# The COVIDome Explorer Researcher Portal

**DOI:** 10.1101/2021.03.04.21252945

**Authors:** Kelly D. Sullivan, Matthew D. Galbraith, Kohl T. Kinning, Kyle Bartsch, Nik Levinsky, Paula Araya, Keith P. Smith, Ross E. Granrath, Jessica R. Shaw, Ryan Baxter, Kimberly R. Jordan, Seth Russell, Monika Dzieciatkowska, Julie A. Reisz, Fabia Gamboni, Francesca Cendali, Tusharkanti Ghosh, Andrew A. Monte, Tellen D. Bennett, Michael G. Miller, Elena W.Y. Hsieh, Angelo D’Alessandro, Kirk C. Hansen, Joaquin M. Espinosa

**Affiliations:** Linda Crnic Institute for Down Syndrome, University of Colorado Anschutz Medical Campus, Aurora, CO, USA; Department of Pediatrics, Section of Developmental Biology, University of Colorado Anschutz Medical Campus, Aurora, CO, USA; Department of Pharmacology, University of Colorado Anschutz Medical Campus, Aurora, CO, USA; Information Services, University of Colorado Anschutz Medical Campus, Aurora, CO, USA; Department of Immunology and Microbiology, University of Colorado Anschutz Medical Campus, Aurora, CO, USA; Data Science to Patient Value, University of Colorado Anschutz Medical Campus, Aurora, CO, USA; Department of Biochemistry and Molecular Genetics, University of Colorado Anschutz Medical Campus, Aurora, CO, USA; Department of Biostatistics and Informatics, Colorado School of Public Health, Aurora, CO, USA; Department of Emergency Medicine, University of Colorado Anschutz Medical Campus, Aurora, CO, USA; Department of Pediatrics, Sections of Informatics and Data Science and Critical Care Medicine, University of Colorado Anschutz Medical Campus, Aurora, CO, USA; Department of Pediatrics, Division of Allergy/Immunology, University of Colorado Anschutz Medical Campus, Aurora, CO, USA

**Keywords:** COVID-19, SARS, multi-omics, data portal, CRP, inflammation, infection

## Abstract

COVID-19 pathology involves dysregulation of diverse molecular, cellular, and physiological processes. In order to expedite integrated and collaborative COVID-19 research, we completed multi-omics analysis of hospitalized COVID-19 patients including matched analysis of the whole blood transcriptome, plasma proteomics with two complementary platforms, cytokine profiling, plasma and red blood cell metabolomics, deep immune cell phenotyping by mass cytometry, and clinical data annotation. We refer to this multidimensional dataset as the COVIDome. We then created the COVIDome Explorer, an online researcher portal where the data can be analyzed and visualized in real time. We illustrate here the use of the COVIDome dataset through a multi-omics analysis of biosignatures associated with C-reactive protein (CRP), an established marker of poor prognosis in COVID-19, revealing associations between CRP levels and damage-associated molecular patterns, depletion of protective serpins, and mitochondrial metabolism dysregulation. We expect that the COVIDome Explorer will rapidly accelerate data sharing, hypothesis testing, and discoveries worldwide.

## Supplemental File 2 for "The COVIDome Explorer Researcher Portal" (part 1 of 3)

### Sheet: DESeq2_results
Gene_name	chr	Geneid	baseMean	baseMean_Negative	baseMean_Positive	FoldChange_adj	log2FoldChange_adj	pvalue	padj	start	end	gene_type	hgnc_id
OTOF	chr2	ENSG00000115155.17	1292.61	31.4312	898.708	31.0377	4.95595	6.56196e-24	1.00831e-19	26457203	26558698	protein_coding	HGNC:8515
SDC1	chr2	ENSG00000115884.11	193.827	5.90174	99.4886	19.2547	4.26714	6.05938e-16	4.90044e-13	20200797	20225433	protein_coding	HGNC:10658
IGHV1-24	chr14	ENSG00000211950.2	649.427	86.6599	1491.49	18.1966	4.1856	9.68663e-21	2.97689e-17	106276548	106277043	IG_V_gene	HGNC:5551
IGHV2-70	chr14	ENSG00000274576.2	633.39	44.2115	623.435	13.7334	3.77961	1.70563e-14	8.1902e-12	106770577	106771020	IG_V_gene	HGNC:5577
IGLV4-69	chr22	ENSG00000211637.2	1239.15	155.515	1849.15	12.7268	3.66979	8.27549e-21	2.97689e-17	22030934	22031472	IG_V_gene	HGNC:5921
IGLV3-25	chr22	ENSG00000211659.2	3176.43	364.156	4187.58	11.9634	3.58056	2.95757e-22	2.2723e-18	22686726	22687271	IG_V_gene	HGNC:5908
IFI44L	chr1	ENSG00000137959.16	10240.7	1157	12802.7	11.3711	3.50729	7.01018e-17	8.97653e-14	78619922	78646145	protein_coding	HGNC:17817
IGHG1	chr14	ENSG00000211896.7	44011	5141.56	50287	10.9764	3.45634	2.04573e-16	2.09565e-13	105736343	105743071	IG_C_gene	HGNC:5525
IGLV3-10	chr22	ENSG00000211669.3	1447.38	244.664	2012.89	9.8532	3.30059	3.94056e-14	1.63651e-11	22811747	22812281	IG_V_gene	HGNC:5897
RSAD2	chr2	ENSG00000134321.12	12188.6	1705	16752.3	9.78808	3.29103	6.39226e-14	2.51855e-11	6865806	6898239	protein_coding	HGNC:30908
IGHV1-58	chr14	ENSG00000211968.3	124.62	7.19155	131.568	9.69302	3.27695	1.38419e-07	8.05663e-06	106622357	106622855	IG_V_gene	HGNC:5555
IGHV3-20	chr14	ENSG00000211946.3	403.889	34.2376	419.22	9.3226	3.22073	6.04288e-10	6.53908e-08	106210936	106211453	IG_V_gene	HGNC:5585
SIGLEC1	chr20	ENSG00000088827.12	4315.27	501.334	4302.25	9.08921	3.18415	4.6815e-15	2.87744e-12	3686970	3707128	protein_coding	HGNC:11127
USP18	chr22	ENSG00000184979.10	876.825	190.283	1845.67	8.99127	3.16852	8.60505e-16	6.29644e-13	18150170	18177397	protein_coding	HGNC:12616
IFI44	chr1	ENSG00000137965.11	5802.73	836.457	7468.29	8.98046	3.16679	6.10814e-17	8.53251e-14	78649796	78664078	protein_coding	HGNC:16938
IGLV3-19	chr22	ENSG00000211663.2	2512.51	482.47	4278.09	8.979	3.16655	4.78279e-17	7.34924e-14	22720623	22721145	IG_V_gene	HGNC:5903
UTS2	chr1	ENSG00000049247.13	146.631	51.1663	426.129	8.91202	3.15575	1.89152e-11	3.30285e-09	7843083	7853512	protein_coding	HGNC:12636
IGLV3-1	chr22	ENSG00000211673.2	3820.72	628.57	5249.71	8.67924	3.11757	3.6586e-17	6.24646e-14	22880706	22881396	IG_V_gene	HGNC:5896
JCHAIN	chr4	ENSG00000132465.11	14546.4	2081.93	18043.9	8.51376	3.0898	6.31806e-19	1.38691e-15	70655541	70681817	protein_coding	HGNC:5713
IGLV6-57	chr22	ENSG00000211640.4	1150.58	223.408	1622.15	7.85375	2.97338	6.99851e-16	5.37696e-13	22195799	22196276	IG_V_gene	HGNC:5927
IGHV6-1	chr14	ENSG00000211933.2	528.074	77.0604	579.798	7.54118	2.91479	3.05365e-12	7.56813e-10	105939756	105940253	IG_V_gene	HGNC:5662
IFIT1	chr10	ENSG00000185745.10	13043.5	1944.25	15306.2	7.51948	2.91063	1.03615e-13	3.70265e-11	89392546	89406487	protein_coding	HGNC:5407
IGHV3-43	chr14	ENSG00000232216.1	146.944	42.4643	361.899	7.50972	2.90876	1.42606e-09	1.36955e-07	106470264	106470800	IG_V_gene	HGNC:5604
IGHV2-5	chr14	ENSG00000211937.3	1095.2	206.594	1625.59	7.38999	2.88557	5.19419e-12	1.1402e-09	106037902	106038365	IG_V_gene	HGNC:5576
IGHV3-13	chr14	ENSG00000211942.3	304.011	42.7671	355.918	7.3782	2.88327	1.07991e-10	1.53647e-08	106129540	106130072	IG_V_gene	HGNC:5581
LINC00487	chr2	ENSG00000205837.7	68.5845	6.94899	55.8471	7.23798	2.85559	7.16168e-08	4.47343e-06	6728177	6770311	lncRNA	HGNC:42947
ISG15	chr1	ENSG00000187608.10	18699.6	2925.41	20853.5	7.05569	2.81879	2.09508e-14	9.75546e-12	1001138	1014540	protein_coding	HGNC:4053
IGHV3-30	chr14	ENSG00000270550.1	971.258	234.75	1688.78	6.97179	2.80153	4.65885e-16	3.97711e-13	106335082	106335613	IG_V_gene	HGNC:5591
IGKV1D-17	chr2	ENSG00000242766.1	148.732	18.2215	167.449	6.87132	2.78059	7.8637e-07	3.59624e-05	90082635	90083291	IG_V_gene	HGNC:5749
IGLV3-21	chr22	ENSG00000211662.2	2589.82	651.675	3929.64	6.74019	2.75279	3.18398e-12	7.76589e-10	22711689	22713203	IG_V_gene	HGNC:5905
OAS3	chr12	ENSG00000111331.13	17309.8	3277.51	21552.8	6.7121	2.74676	1.22453e-14	6.72005e-12	112938444	112973251	protein_coding	HGNC:8088
AL031777.1	chr6	ENSG00000217275.2	203.735	23.4855	159.214	6.56279	2.71431	7.87418e-14	2.95109e-11	26202156	26202654	processed_pseudogene	#N/A
IGLV3-27	chr22	ENSG00000211658.2	443.831	64.8509	391.723	6.55908	2.71349	7.03213e-10	7.40108e-08	22668288	22668806	IG_V_gene	HGNC:5910
BHLHA15	chr7	ENSG00000180535.3	155.12	16.7642	111.916	6.47431	2.69473	5.85174e-10	6.4227e-08	98211427	98212979	protein_coding	HGNC:22265
GBP1P1	chr1	ENSG00000225492.6	277.148	44.6932	278.032	6.42267	2.68317	4.40168e-10	5.15992e-08	89407679	89426243	transcribed_unprocessed_pseudogene	HGNC:39561
SPATS2L	chr2	ENSG00000196141.14	1141.14	171.15	1085.88	6.35723	2.6684	3.16855e-18	6.08599e-15	200305881	200482264	protein_coding	HGNC:24574
CMPK2	chr2	ENSG00000134326.11	2504.92	592.806	3788.4	6.33607	2.66359	2.84597e-13	9.50679e-11	6840570	6866635	protein_coding	HGNC:27015
IGKV2D-30	chr2	ENSG00000239571.1	84.2395	19.0739	134.297	6.25824	2.64576	8.3149e-12	1.6173e-09	89936859	89937679	IG_V_gene	HGNC:5801
IGHG3	chr14	ENSG00000211897.9	7815.19	892.689	5404.61	6.20986	2.63456	5.41768e-12	1.17251e-09	105764503	105771405	IG_C_gene	HGNC:5527
IGKV2-30	chr2	ENSG00000243238.1	862.794	212.066	1421.58	6.20552	2.63355	1.38609e-12	4.07026e-10	89244781	89245596	IG_V_gene	HGNC:5785
IGKV1-12	chr2	ENSG00000243290.3	886.532	204.843	1308.28	6.18464	2.62869	7.63419e-15	4.51181e-12	89040224	89040745	IG_V_gene	HGNC:5730
IGLV5-45	chr22	ENSG00000211650.2	280.081	44.3485	303.755	6.16262	2.62354	2.16623e-09	1.98133e-07	22375986	22376505	IG_V_gene	HGNC:5924
IGHV1-69D	chr14	ENSG00000280411.1	296.209	75.2161	450.295	6.02299	2.59048	9.01721e-12	1.70225e-09	106762092	106762588	IG_V_gene	HGNC:49601
IGKV1-16	chr2	ENSG00000240864.3	956.8	211.935	1257.76	6.01207	2.58786	3.25564e-16	3.00232e-13	89099859	89100361	IG_V_gene	HGNC:5732
MZB1	chr5	ENSG00000170476.16	4802.33	1067.81	6164.32	5.9521	2.5734	8.21474e-15	4.6751e-12	139387467	139390081	protein_coding	HGNC:30125
AC243772.2	chr1	ENSG00000233030.2	166.261	13.0875	83.5103	5.90353	2.56158	1.0893e-11	2.01665e-09	149785659	149793020	lncRNA	#N/A
ESCO2	chr8	ENSG00000171320.15	37.9785	10.7227	57.2083	5.88775	2.55772	1.50309e-09	1.43456e-07	27771949	27812640	protein_coding	HGNC:27230
IGLV4-60	chr22	ENSG00000211639.2	180.282	56.2613	286.165	5.81817	2.54057	2.96744e-10	3.70713e-08	22162199	22162681	IG_V_gene	HGNC:5920
IGKV4-1	chr2	ENSG00000211598.2	5695.49	1300.45	7273.35	5.69894	2.51069	2.5839e-14	1.1344e-11	88885397	88886153	IG_V_gene	HGNC:5834
TNFRSF17	chr16	ENSG00000048462.11	416.675	69.3602	415.988	5.69394	2.50943	1.70568e-12	4.76537e-10	11965210	11968068	protein_coding	HGNC:11913
IGLVI-70	chr22	ENSG00000253239.1	98.3105	11.2356	84.3803	5.63575	2.49461	4.51845e-06	0.000169757	22026076	22026593	IG_V_pseudogene	HGNC:5940
NRIR	chr2	ENSG00000225964.6	461.433	69.1527	421.264	5.61494	2.48927	4.76532e-11	7.39636e-09	6819463	6840464	lncRNA	HGNC:51269
IGLV3-16	chr22	ENSG00000211665.3	64.878	15.0775	76.9444	5.55504	2.4738	4.64007e-07	2.26347e-05	22747383	22747921	IG_V_gene	HGNC:5901
IGKV2D-28	chr2	ENSG00000242534.2	66.8957	17.0433	99.9733	5.55137	2.47284	2.24146e-11	3.82692e-09	89959979	89960754	IG_V_gene	HGNC:5799
FER1L4	chr20	ENSG00000088340.16	79.6032	8.85396	56.4504	5.5118	2.46252	6.57557e-10	7.06575e-08	35558737	35607562	transcribed_unitary_pseudogene	HGNC:15801
MCM10	chr10	ENSG00000065328.16	72.2213	10.3712	60.5804	5.40489	2.43426	1.97369e-11	3.4076e-09	13161554	13211104	protein_coding	HGNC:18043
TXNDC5	chr6	ENSG00000239264.9	1196.43	248.08	1319.82	5.37421	2.42605	1.57606e-16	1.8629e-13	7881517	7910788	protein_coding	HGNC:21073
IGHV3-33	chr14	ENSG00000211955.2	641.971	202.948	1111.37	5.30162	2.40643	2.34749e-11	3.87866e-09	106359793	106360324	IG_V_gene	HGNC:5596
IGLV1-47	chr22	ENSG00000211648.2	1495.22	408.597	2066.08	5.29436	2.40446	3.41903e-13	1.09452e-10	22357739	22358260	IG_V_gene	HGNC:5880
IGLC2	chr22	ENSG00000211677.2	18011.2	4046.88	20748.2	5.28279	2.4013	3.24858e-12	7.79964e-10	22900976	22901437	IG_C_gene	HGNC:5856
CCDC194	chr19	ENSG00000269720.2	70.8411	9.62836	55.9905	5.25467	2.3936	3.06726e-08	2.06717e-06	17390509	17394158	protein_coding	HGNC:53438
IGHV1-46	chr14	ENSG00000211962.2	497.764	192.365	978.925	5.23596	2.38845	3.15696e-11	5.0531e-09	106511117	106511856	IG_V_gene	HGNC:5554
IGKV1-27	chr2	ENSG00000244575.3	651.248	174.758	900.532	5.21966	2.38395	7.74304e-13	2.37959e-10	89213423	89213928	IG_V_gene	HGNC:5735
IGLV1-51	chr22	ENSG00000211644.3	1205.57	296.476	1462.93	5.17448	2.37142	2.5501e-12	6.64149e-10	22322472	22322969	IG_V_gene	HGNC:5882
IGHV3-49	chr14	ENSG00000211965.4	384.453	89.0376	446.494	5.17046	2.37029	2.70064e-09	2.39873e-07	106556936	106557477	IG_V_gene	HGNC:5607
CARD17	chr11	ENSG00000255221.3	171.33	31.9907	169.094	5.0493	2.33608	2.73249e-11	4.46676e-09	105092469	105101431	protein_coding	HGNC:33827
IFIT3	chr10	ENSG00000119917.14	31490.3	6345.35	33789.2	5.04562	2.33503	8.25995e-12	1.6173e-09	89327997	89340971	protein_coding	HGNC:5411
RRM2	chr2	ENSG00000171848.15	1058.87	319.931	1596.33	5.02275	2.32848	9.1293e-21	2.97689e-17	10120698	10211725	protein_coding	HGNC:10452
IGLV2-23	chr22	ENSG00000211660.3	2386.14	697.368	3557.47	5.00675	2.32388	1.65281e-12	4.70316e-10	22697789	22698407	IG_V_gene	HGNC:5890
OASL	chr12	ENSG00000135114.12	8352.94	1798.97	8797.02	5.00592	2.32364	9.99703e-16	6.98247e-13	121019111	121039242	protein_coding	HGNC:8090
IGLV1-40	chr22	ENSG00000211653.2	2177.74	578.023	2808.46	5.00422	2.32315	1.05279e-12	3.17198e-10	22409766	22410282	IG_V_gene	HGNC:5877
IGKV1-33	chr2	ENSG00000242076.2	494.956	118.578	618.909	5.00291	2.32277	2.34537e-11	3.87866e-09	89266494	89268506	IG_V_gene	HGNC:5737
IGLV1-44	chr22	ENSG00000211651.3	1740.38	601.98	2967.59	4.96328	2.31129	1.54577e-13	5.39826e-11	22380766	22381347	IG_V_gene	HGNC:5879
AP001830.1	chr11	ENSG00000255337.1	29.2947	5.20579	28.1736	4.91699	2.29777	1.66774e-10	2.28405e-08	102452919	102462008	lncRNA	#N/A
LY6E	chr8	ENSG00000160932.11	42463.6	9681.89	45828.9	4.89927	2.29257	4.5817e-15	2.87744e-12	143017982	143023832	protein_coding	HGNC:6727
IGKV3D-20	chr2	ENSG00000211625.2	252.411	48.9793	217.34	4.88611	2.28869	6.12994e-09	4.98374e-07	90038848	90039479	IG_V_gene	HGNC:5825
IGLV9-49	chr22	ENSG00000223350.2	249.925	62.5566	301.883	4.87525	2.28548	6.20766e-09	4.99408e-07	22343187	22343732	IG_V_gene	HGNC:5933
IGKV1D-33	chr2	ENSG00000239975.2	88.1053	20.013	106.321	4.8706	2.2841	1.21493e-09	1.1967e-07	89913982	89916052	IG_V_gene	HGNC:5753
IGKV1D-39	chr2	ENSG00000251546.1	194.524	48.6323	235.606	4.86029	2.28104	2.34471e-11	3.87866e-09	89862482	89862981	IG_V_gene	HGNC:5756
CAV1	chr7	ENSG00000105974.12	67.5253	13.2294	65.7873	4.8407	2.27521	8.50269e-08	5.16412e-06	116525001	116561184	protein_coding	HGNC:1527
HERC5	chr4	ENSG00000138646.9	5128.7	1297.19	6547.84	4.83521	2.27358	4.63572e-12	1.04407e-09	88457119	88506163	protein_coding	HGNC:24368
SKA1	chr18	ENSG00000154839.10	78.2808	25.5564	119.378	4.81428	2.26732	2.02795e-12	5.56456e-10	50375040	50394168	protein_coding	HGNC:28109
DEPDC1B	chr5	ENSG00000035499.13	35.8189	6.46835	27.7044	4.74999	2.24792	2.88216e-08	1.95961e-06	60596912	60700190	protein_coding	HGNC:24902
PLAAT2	chr11	ENSG00000133328.4	61.2695	9.37452	45.9675	4.70846	2.23526	1.65379e-08	1.2101e-06	63552770	63563379	protein_coding	HGNC:17824
OAS2	chr12	ENSG00000111335.12	11152.8	2927.9	13635.2	4.67864	2.22609	1.33306e-14	7.06335e-12	112978395	113011723	protein_coding	HGNC:8087
LAMP3	chr3	ENSG00000078081.8	256.149	73.2096	360.147	4.64276	2.21498	8.93171e-08	5.40333e-06	183122215	183163839	protein_coding	HGNC:14582
RPH3A	chr12	ENSG00000089169.15	3168.18	942.836	4327.87	4.59194	2.1991	2.66246e-10	3.35339e-08	112570380	112898881	protein_coding	HGNC:17056
E2F8	chr11	ENSG00000129173.13	46.0204	10.0422	49.5024	4.58666	2.19744	5.1604e-09	4.26315e-07	19224063	19241620	protein_coding	HGNC:24727
IGHV4-34	chr14	ENSG00000211956.2	632.893	283.607	1246.3	4.55873	2.18863	7.94022e-11	1.15103e-08	106373663	106374145	IG_V_gene	HGNC:5650
TRIM6	chr11	ENSG00000121236.21	73.9362	9.7658	48.633	4.52976	2.17944	5.074e-10	5.69103e-08	5596109	5612958	protein_coding	HGNC:16277
EPSTI1	chr13	ENSG00000133106.14	7294.26	1893.57	8528.8	4.52334	2.17739	3.32159e-16	3.00232e-13	42886388	42992271	protein_coding	HGNC:16465
IGKV1-17	chr2	ENSG00000240382.3	689.634	194.3	909.672	4.51101	2.17345	6.29202e-09	5.03558e-07	89117342	89117844	IG_V_gene	HGNC:5733
MYBL2	chr20	ENSG00000101057.16	1931.1	713.961	3104.48	4.50147	2.1704	1.61348e-14	7.99767e-12	43667019	43716495	protein_coding	HGNC:7548
CDC25A	chr3	ENSG00000164045.12	74.7036	17.4686	77.3233	4.45212	2.15449	8.83279e-09	6.92472e-07	48157146	48188417	protein_coding	HGNC:1725
CDK1	chr10	ENSG00000170312.16	100.986	23.6151	108.643	4.42068	2.14427	1.4039e-12	4.07026e-10	60778331	60794852	protein_coding	HGNC:1722
IGKC	chr2	ENSG00000211592.8	95492.9	22732.7	102371	4.41602	2.14275	3.63914e-12	8.60293e-10	88857161	88857683	IG_C_gene	HGNC:5716
DTL	chr1	ENSG00000143476.18	82.7298	16.2103	72.0069	4.39976	2.13743	1.26181e-10	1.7788e-08	212035553	212107400	protein_coding	HGNC:30288
IGHV4-39	chr14	ENSG00000211959.2	850.622	270.565	1153.39	4.37667	2.12983	3.40944e-09	2.95986e-07	106421711	106422218	IG_V_gene	HGNC:5651
SERPING1	chr11	ENSG00000149131.16	8268.75	2033.7	8189.91	4.3582	2.12373	4.35534e-09	3.73878e-07	57597387	57614848	protein_coding	HGNC:1228
BUB1	chr2	ENSG00000169679.15	273.243	91.6121	398.23	4.30474	2.10593	1.88311e-16	2.06685e-13	110637528	110678063	protein_coding	HGNC:1148
LY6E-DT	chr8	ENSG00000247317.3	43.9229	6.41467	29.2655	4.29501	2.10266	2.90882e-08	1.96903e-06	142981738	143018437	lncRNA	HGNC:53728
AL353759.1	chr6	ENSG00000283064.1	160.886	31.6202	144.921	4.28255	2.09847	2.95436e-13	9.65886e-11	26160765	26172802	lncRNA	#N/A
IGLL5	chr22	ENSG00000254709.8	3127.97	939.177	3912.8	4.26357	2.09206	3.01941e-11	4.88382e-09	22887780	22896111	protein_coding	HGNC:38476
IGHV5-51	chr14	ENSG00000211966.2	948.885	335.955	1355.56	4.2458	2.08604	1.41675e-09	1.36917e-07	106578744	106579236	IG_V_gene	HGNC:5659
IGKV3-20	chr2	ENSG00000239951.1	3927.91	1229.05	5276.96	4.23297	2.08167	8.79663e-12	1.68961e-09	89142574	89143160	IG_V_gene	HGNC:5817
CDC6	chr17	ENSG00000094804.12	156.988	53.1208	220.193	4.21906	2.07692	3.765e-13	1.18067e-10	40287879	40304657	protein_coding	HGNC:1744
XAF1	chr17	ENSG00000132530.17	12964.4	3828.25	16270.1	4.2152	2.0756	6.67555e-14	2.56441e-11	6755447	6775647	protein_coding	HGNC:30932
HMMR	chr5	ENSG00000072571.20	99.085	25.2988	101.668	4.18681	2.06585	4.44157e-09	3.77067e-07	163460203	163491941	protein_coding	HGNC:5012
IGHV3-11	chr14	ENSG00000211941.3	364.44	198.29	844.93	4.18634	2.06569	2.25836e-08	1.58522e-06	106116635	106117204	IG_V_gene	HGNC:5580
IGHV3-66	chr14	ENSG00000211972.2	73.7905	18.6213	86.9757	4.18481	2.06516	1.82868e-06	7.574e-05	106675017	106675544	IG_V_gene	HGNC:5619
IGHV4-31	chr14	ENSG00000231475.3	193.715	79.7634	340.592	4.17232	2.06085	3.53037e-07	1.78446e-05	106349283	106349792	IG_V_gene	HGNC:5649
IGHV2-26	chr14	ENSG00000211951.2	101.787	29.3903	138.921	4.15035	2.05323	9.7311e-07	4.30917e-05	106301396	106301862	IG_V_gene	HGNC:5575
OAS1	chr12	ENSG00000089127.13	13898.2	3173.44	12751.8	4.13971	2.04953	6.05996e-14	2.45046e-11	112906783	112933222	protein_coding	HGNC:8086
GLDC	chr9	ENSG00000178445.9	133.073	29.8344	121.126	4.12201	2.04335	6.088e-07	2.8608e-05	6532464	6645783	protein_coding	HGNC:4313
IGKV1-39	chr2	ENSG00000242371.1	278.875	79.7749	320.891	4.09759	2.03477	2.6483e-10	3.35339e-08	89319625	89320146	IG_V_gene	HGNC:5740
IGKV2D-40	chr2	ENSG00000251039.2	58.6633	11.999	50.6613	4.08283	2.02957	6.62867e-06	0.000234152	89851791	89852497	IG_V_gene	HGNC:5804
IFI6	chr1	ENSG00000126709.15	28036.6	7473.46	29908.7	4.06454	2.02309	6.0713e-11	8.97035e-09	27666064	27672198	protein_coding	HGNC:4054
IGLV2-11	chr22	ENSG00000211668.2	1456.23	502.112	2006.39	4.06427	2.02299	2.23289e-10	2.88324e-08	22792491	22793007	IG_V_gene	HGNC:5887
CDC45	chr22	ENSG00000093009.10	104.697	26.8207	108.035	4.03293	2.01183	2.01233e-10	2.62046e-08	19479457	19520612	protein_coding	HGNC:1739
IGKV1-5	chr2	ENSG00000243466.1	4254.74	1419.59	6108.05	4.02137	2.00769	1.6992e-10	2.29035e-08	88947301	88947957	IG_V_gene	HGNC:5741
TRIP13	chr5	ENSG00000071539.14	66.6493	23.7655	100.398	4.0118	2.00425	1.12634e-09	1.1312e-07	892884	919357	protein_coding	HGNC:12307
MX1	chr21	ENSG00000157601.14	20450.7	6385.66	24682.2	3.98976	1.9963	1.15034e-09	1.1478e-07	41420304	41459214	protein_coding	HGNC:7532
IGHGP	chr14	ENSG00000253755.1	1005.43	407.888	1461.87	3.97359	1.99044	6.47812e-06	0.000229963	105664633	105669843	IG_C_pseudogene	HGNC:5529
H2BC7	chr6	ENSG00000277224.2	113.763	26.6826	113.554	3.96457	1.98716	6.19305e-09	4.99408e-07	26199520	26200715	protein_coding	HGNC:4752
DDX60	chr4	ENSG00000137628.17	1800.53	590.502	2375.19	3.9618	1.98615	1.60683e-13	5.48679e-11	168216294	168318804	protein_coding	HGNC:25942
RTP4	chr3	ENSG00000136514.3	997.299	274.34	1090.49	3.96146	1.98603	2.44992e-14	1.10722e-11	187368385	187372076	protein_coding	HGNC:23992
IGLV1-36	chr22	ENSG00000211655.3	108.732	24.0476	103.335	3.9455	1.98021	7.68418e-08	4.74197e-06	22431958	22432465	IG_V_gene	HGNC:5876
SEPTIN4	chr17	ENSG00000108387.15	625.526	163.34	612.438	3.94044	1.97836	4.63922e-10	5.29341e-08	58520250	58544368	protein_coding	HGNC:9165
IFIT2	chr10	ENSG00000119922.10	19440.8	5223.73	21932.6	3.87891	1.95565	1.71115e-09	1.60327e-07	89283694	89309271	protein_coding	HGNC:5409
IGKV5-2	chr2	ENSG00000211599.2	116.913	36.6626	157.207	3.87455	1.95403	1.94774e-08	1.3856e-06	88897232	88897784	IG_V_gene	HGNC:5835
IGLV2-14	chr22	ENSG00000211666.2	2408.66	825.353	3264.08	3.86603	1.95085	9.6285e-10	9.92963e-08	22758700	22759218	IG_V_gene	HGNC:5888
CDCA5	chr11	ENSG00000146670.10	176.705	62.6082	240.454	3.84659	1.94358	4.56248e-15	2.87744e-12	65066300	65084164	protein_coding	HGNC:14626
HES4	chr1	ENSG00000188290.10	609.818	101.288	398.311	3.80507	1.92792	6.86803e-10	7.28225e-08	998962	1000172	protein_coding	HGNC:24149
IGKV1D-13	chr2	ENSG00000276566.1	238.079	61.0478	266.842	3.79277	1.92325	7.71676e-07	3.55017e-05	90154073	90154574	IG_V_gene	HGNC:5747
CENPA	chr2	ENSG00000115163.15	44.2373	16.086	62.5223	3.78871	1.92171	1.41707e-07	8.18598e-06	26764289	26801067	protein_coding	HGNC:1851
IGKV2D-29	chr2	ENSG00000243264.2	211.094	82.7449	333.741	3.78524	1.92039	2.60988e-07	1.37114e-05	89947512	89948279	IG_V_gene	HGNC:5800
AC012236.1	chr15	ENSG00000259772.6	148.172	50.0747	197.42	3.75956	1.91057	1.30165e-09	1.26589e-07	31221999	31230838	lncRNA	#N/A
IGHV1-18	chr14	ENSG00000211945.2	586.55	270.298	973.757	3.69879	1.88705	1.59356e-09	1.50224e-07	106184901	106185394	IG_V_gene	HGNC:5549
IGHA1	chr14	ENSG00000211895.5	48417.8	11393.2	41947	3.68702	1.88245	1.09208e-07	6.45416e-06	105703995	105708665	IG_C_gene	HGNC:5478
ASPM	chr1	ENSG00000066279.18	82.0679	23.2014	78.6728	3.67714	1.87858	4.23278e-09	3.65399e-07	197084127	197146694	protein_coding	HGNC:19048
IGKV3D-11	chr2	ENSG00000211632.4	106.504	43.4824	152.269	3.65709	1.87069	1.04205e-07	6.18229e-06	90172802	90173414	IG_V_gene	HGNC:5823
TYMS	chr18	ENSG00000176890.16	457.925	165.258	612.646	3.65168	1.86856	3.38601e-14	1.44526e-11	657653	673578	protein_coding	HGNC:12441
BUB1B	chr15	ENSG00000156970.12	71.4204	29.9555	111.37	3.63556	1.86218	5.42075e-11	8.1662e-09	40161023	40221136	protein_coding	HGNC:1149
IGKV3D-15	chr2	ENSG00000224041.3	62.4583	21.43	76.7314	3.60685	1.85074	6.07658e-08	3.87439e-06	90114838	90115402	IG_V_gene	HGNC:5824
EAF2	chr3	ENSG00000145088.9	209.812	62.5567	239.251	3.57521	1.83803	8.86298e-10	9.20193e-08	121835183	121886526	protein_coding	HGNC:23115
BIRC5	chr17	ENSG00000089685.15	328.965	165.229	586.636	3.55352	1.82925	6.19662e-12	1.29855e-09	78214186	78225636	protein_coding	HGNC:593
NCAPG	chr4	ENSG00000109805.10	165.421	62.1413	223.122	3.53452	1.82151	1.69486e-11	2.99347e-09	17810979	17844865	protein_coding	HGNC:24304
CDC20	chr1	ENSG00000117399.14	284.306	121.571	425.81	3.53329	1.82101	9.48458e-09	7.32895e-07	43358981	43363203	protein_coding	HGNC:1723
HJURP	chr2	ENSG00000123485.12	138.669	47.9866	176.188	3.51639	1.8141	1.26858e-11	2.26663e-09	233833416	233854566	protein_coding	HGNC:25444
IGHV1-2	chr14	ENSG00000211934.3	533.5	322.946	1152.82	3.51101	1.81189	4.48125e-07	2.19996e-05	105986582	105987083	IG_V_gene	HGNC:5550
OR2B6	chr6	ENSG00000124657.1	42.1086	9.2722	36.6443	3.50642	1.81	3.28106e-06	0.000126994	27957241	27958182	protein_coding	HGNC:8241
IGHV4-61	chr14	ENSG00000211970.3	115.858	33.5456	131.342	3.4863	1.8017	4.34409e-07	2.13946e-05	106639119	106639657	IG_V_gene	HGNC:5655
IGKV1-6	chr2	ENSG00000239855.1	220.856	60.9248	226.928	3.47721	1.79793	3.10713e-07	1.59679e-05	88966262	88966767	IG_V_gene	HGNC:5742
CXCL10	chr4	ENSG00000169245.6	151.74	21.8498	107.751	3.45417	1.78834	5.65936e-05	0.00143501	76021118	76023497	protein_coding	HGNC:10637
TIMM10	chr11	ENSG00000134809.9	1613.38	440.153	1552.67	3.42909	1.77783	1.49259e-14	7.64506e-12	57528464	57530803	protein_coding	HGNC:11814
DLGAP5	chr14	ENSG00000126787.13	127.906	51.9206	185.282	3.41749	1.77294	4.70368e-09	3.97125e-07	55148112	55191608	protein_coding	HGNC:16864
UBQLNL	chr11	ENSG00000175518.8	91.3557	26.4485	96.823	3.41186	1.77056	2.39376e-09	2.15102e-07	5514393	5518431	protein_coding	HGNC:28294
AC116407.2	chr17	ENSG00000277511.1	63.8595	13.1103	51.0978	3.39757	1.7645	9.90702e-07	4.37446e-05	32127595	32128454	lncRNA	#N/A
CEP55	chr10	ENSG00000138180.16	103.224	47.7348	162.441	3.3968	1.76418	2.44465e-09	2.18398e-07	93496612	93529092	protein_coding	HGNC:1161
IGLV8-61	chr22	ENSG00000211638.2	371.423	164.84	653.764	3.36645	1.75123	6.91258e-06	0.000241788	22098700	22099212	IG_V_gene	HGNC:5931
SKA3	chr13	ENSG00000165480.16	51.7208	12.1795	40.7055	3.3633	1.74988	6.0006e-07	2.82838e-05	21153595	21176552	protein_coding	HGNC:20262
IGLV2-8	chr22	ENSG00000278196.3	1615.59	653.423	2229.07	3.36056	1.7487	4.09763e-08	2.70233e-06	22822658	22823289	IG_V_gene	HGNC:5895
KIFC1	chr6	ENSG00000237649.8	188.5	84.354	273.705	3.35805	1.74763	8.41147e-14	3.0774e-11	33391823	33409896	protein_coding	HGNC:6389
U62317.1	chr22	ENSG00000272666.1	110.042	26.3691	91.3223	3.34803	1.74331	5.1486e-10	5.73286e-08	50542305	50542906	lncRNA	#N/A
SHCBP1	chr16	ENSG00000171241.9	162.403	54.112	184.214	3.34803	1.74331	5.21894e-11	7.94003e-09	46578591	46621379	protein_coding	HGNC:29547
EXOC3L1	chr16	ENSG00000179044.16	266.381	55.5602	184.348	3.32596	1.73377	3.7575e-07	1.88686e-05	67184379	67190185	protein_coding	HGNC:27540
IGKV6D-21	chr2	ENSG00000225523.2	70.5774	35.1428	137.102	3.3246	1.73318	1.60606e-05	0.000498561	90021567	90022185	IG_V_gene	HGNC:5837
U62317.4	chr22	ENSG00000273272.2	625.618	178.961	622.832	3.32188	1.732	5.60395e-12	1.19598e-09	50541108	50543011	lncRNA	#N/A
DSCC1	chr8	ENSG00000136982.6	29.1518	7.40963	26.4071	3.31847	1.73052	8.19536e-06	0.000278606	119833976	119855894	protein_coding	HGNC:24453
KIF18B	chr17	ENSG00000186185.14	75.4783	22.1813	79.2261	3.31286	1.72808	9.04416e-09	7.05444e-07	44924709	44947773	protein_coding	HGNC:27102
IGHV4-59	chr14	ENSG00000224373.3	819.313	391.151	1249.07	3.27739	1.71255	1.94853e-07	1.05799e-05	106627249	106627825	IG_V_gene	HGNC:5654
PYCR1	chr17	ENSG00000183010.17	135.891	51.5793	171.901	3.26481	1.707	3.25377e-10	4.03205e-08	81932384	81942412	protein_coding	HGNC:9721
CCNA2	chr4	ENSG00000145386.10	165.48	61.1483	210.559	3.21554	1.68506	2.2459e-12	6.05448e-10	121816444	121823933	protein_coding	HGNC:1578
IRF7	chr11	ENSG00000185507.21	14559.1	3964.88	12845.5	3.21022	1.68267	7.20844e-12	1.43851e-09	612553	615983	protein_coding	HGNC:6122
AGRN	chr1	ENSG00000188157.15	546.174	251.893	799.834	3.1993	1.67776	1.86584e-10	2.47159e-08	1020120	1056118	protein_coding	HGNC:329
IFIT5	chr10	ENSG00000152778.9	2323.38	839.202	2778.54	3.19221	1.67455	1.28696e-10	1.79776e-08	89414568	89420997	protein_coding	HGNC:13328
HERC6	chr4	ENSG00000138642.14	1365.2	467.251	1503.21	3.18399	1.67084	2.64079e-12	6.76307e-10	88378739	88443111	protein_coding	HGNC:26072
EME1	chr17	ENSG00000154920.14	27.9488	10.8199	38.5652	3.18184	1.66986	3.72101e-06	0.000142943	50373220	50381483	protein_coding	HGNC:24965
SLC16A14	chr2	ENSG00000163053.11	41.8031	11.6566	44.4182	3.16361	1.66157	7.73832e-05	0.00186961	230034982	230068993	protein_coding	HGNC:26417
IGKV1-9	chr2	ENSG00000241755.1	673.275	264.926	907.177	3.15537	1.65781	1.93252e-07	1.05677e-05	89009982	89010515	IG_V_gene	HGNC:5744
PCLAF	chr15	ENSG00000166803.13	79.1407	28.1355	85.8467	3.15013	1.65541	2.02643e-07	1.09641e-05	64364304	64387687	protein_coding	HGNC:28961
BATF2	chr11	ENSG00000168062.10	1644.53	572.148	1797.88	3.14653	1.65376	1.83094e-07	1.01567e-05	64987945	64997018	protein_coding	HGNC:25163
IGHV1-69	chr14	ENSG00000211973.2	123.447	40.1551	135.892	3.14458	1.65287	5.07703e-06	0.000187083	106714684	106715181	IG_V_gene	HGNC:5558
PRAL	chr17	ENSG00000279296.1	51.0599	19.0839	65.636	3.12662	1.64461	2.72993e-06	0.000107284	6772831	6776116	TEC	HGNC:52646
GBP1	chr1	ENSG00000117228.10	10116.2	3665.2	11761.2	3.10485	1.63452	1.12481e-09	1.1312e-07	89052319	89065230	protein_coding	HGNC:4182
H2BC6	chr6	ENSG00000274290.2	163.398	49.1808	167.546	3.10393	1.6341	7.98718e-09	6.32634e-07	26172059	26184655	protein_coding	HGNC:4753
AL133467.1	chr14	ENSG00000258572.1	132.096	30.5463	103.455	3.08893	1.62711	1.28621e-06	5.50527e-05	95516136	95517911	lncRNA	#N/A
IGLC3	chr22	ENSG00000211679.2	7271.42	2328.65	7389.26	3.08386	1.62474	8.58965e-07	3.88201e-05	22906342	22906803	IG_C_gene	HGNC:5857
IFIH1	chr2	ENSG00000115267.8	2392.6	939.062	2980.15	3.07833	1.62215	4.12768e-12	9.46655e-10	162267074	162318684	protein_coding	HGNC:18873
IGKV2-29	chr2	ENSG00000253998.3	220.408	65.9977	324.061	3.0751	1.62063	0.000270979	0.00521134	89234174	89234912	IG_V_pseudogene	HGNC:5784
EXO1	chr1	ENSG00000174371.17	48.3583	12.5478	43.9371	3.05462	1.61099	1.47141e-06	6.24578e-05	241847967	241895148	protein_coding	HGNC:3511
TTK	chr6	ENSG00000112742.10	54.036	23.7836	74.7478	3.04699	1.60738	5.15922e-07	2.48516e-05	80003887	80042527	protein_coding	HGNC:12401
GINS1	chr20	ENSG00000101003.10	59.8137	19.0743	63.2274	3.03604	1.60219	1.86712e-07	1.02832e-05	25407673	25452628	protein_coding	HGNC:28980
SPC25	chr2	ENSG00000152253.9	48.405	14.898	49.6424	3.02755	1.59815	3.75617e-06	0.000143933	168834132	168913371	protein_coding	HGNC:24031
POLQ	chr3	ENSG00000051341.14	48.0776	10.7109	37.0095	3.02589	1.59736	5.52564e-06	0.000202642	121431427	121546641	protein_coding	HGNC:9186
IGHV1-3	chr14	ENSG00000211935.3	341	94.6973	358.271	3.02505	1.59696	1.52536e-05	0.000477367	106005095	106005574	IG_V_gene	HGNC:5552
IGLV2-18	chr22	ENSG00000211664.3	160.21	68.1753	236.7	3.02429	1.5966	2.26872e-05	0.000669121	22734607	22735089	IG_V_gene	HGNC:5889
MELK	chr9	ENSG00000165304.8	59.9005	17.6199	55.8394	3.02237	1.59568	4.97268e-07	2.41042e-05	36572862	36677683	protein_coding	HGNC:16870
H4C4	chr6	ENSG00000277157.1	116.078	26.849	87.3142	3.02206	1.59553	1.62246e-07	9.09882e-06	26188765	26189076	protein_coding	HGNC:4782
SAMD9L	chr7	ENSG00000177409.12	7401.51	2796.85	8638.31	2.9822	1.57638	1.22325e-11	2.21135e-09	93130056	93148385	protein_coding	HGNC:1349
CCNA1	chr13	ENSG00000133101.10	99.0893	15.5339	55.0557	2.98031	1.57546	0.000162588	0.00347956	36431520	36442870	protein_coding	HGNC:1577
CENPM	chr22	ENSG00000100162.15	122.575	46.8977	142.483	2.95236	1.56187	2.05563e-08	1.45561e-06	41938737	41947152	protein_coding	HGNC:18352
CD38	chr4	ENSG00000004468.13	1143.43	505.751	1513.62	2.94863	1.56004	2.8989e-19	7.42409e-16	15778275	15853232	protein_coding	HGNC:1667
CKAP2L	chr2	ENSG00000169607.13	40.3934	17.8487	50.1123	2.94318	1.55737	8.89096e-06	0.000298294	112736349	112764664	protein_coding	HGNC:26877
IGLC7	chr22	ENSG00000211685.3	270.552	44.5894	180.583	2.93215	1.55196	2.70169e-05	0.00077742	22922594	22923034	IG_C_gene	HGNC:5861
KCNN3	chr1	ENSG00000143603.19	75.7434	19.4982	63.244	2.92143	1.54667	0.00010441	0.00240535	154697455	154870281	protein_coding	HGNC:6292
DERL3	chr22	ENSG00000099958.14	957.633	438.714	1297	2.90759	1.53982	4.23664e-10	5.00771e-08	23834503	23839128	protein_coding	HGNC:14236
IGLV2-5	chr22	ENSG00000253234.1	64.3835	20.8445	67.9245	2.90046	1.53628	2.81177e-05	0.000804573	22856762	22857038	IG_V_pseudogene	HGNC:5894
H2BC8	chr6	ENSG00000273802.2	480.223	158.035	471.813	2.90041	1.53626	5.91068e-10	6.44139e-08	26215159	26216692	protein_coding	HGNC:4746
ALMS1P1	chr2	ENSG00000163016.10	44.802	21.2137	67.8303	2.89979	1.53595	0.000116214	0.00260616	73641083	73697509	transcribed_unprocessed_pseudogene	HGNC:29586
IGHV3-53	chr14	ENSG00000211967.3	229.973	162.57	488.672	2.87915	1.52564	1.69165e-05	0.000518841	106592676	106593347	IG_V_gene	HGNC:5610
H2BC17	chr6	ENSG00000274641.1	82.5956	16.0145	52.5369	2.87314	1.52263	4.90918e-06	0.00018217	27893463	27893843	protein_coding	HGNC:4758
IGKV6-21	chr2	ENSG00000211611.2	84.5994	30.491	101.815	2.86498	1.51852	7.07112e-05	0.00173017	89159751	89160366	IG_V_gene	HGNC:5836
FOXM1	chr12	ENSG00000111206.12	249.11	126.118	363.707	2.86369	1.51788	1.94156e-10	2.54991e-08	2857681	2877155	protein_coding	HGNC:3818
DHX58	chr17	ENSG00000108771.13	2481.33	1117.6	3255.62	2.86147	1.51676	9.55416e-11	1.37205e-08	42101404	42112714	protein_coding	HGNC:29517
KIAA1958	chr9	ENSG00000165185.14	332.688	127.708	382.91	2.85625	1.51412	4.35768e-11	6.83266e-09	112486847	112669397	protein_coding	HGNC:23427
HPN	chr19	ENSG00000105707.14	44.2219	8.47209	27.6112	2.85513	1.51356	4.25916e-05	0.0011382	35040506	35066571	protein_coding	HGNC:5155
CHEK1	chr11	ENSG00000149554.13	91.9941	40.098	119.843	2.85187	1.51191	4.08934e-08	2.70233e-06	125625665	125676255	protein_coding	HGNC:1925
ZNF684	chr1	ENSG00000117010.17	135.401	31.7756	99.3109	2.84672	1.5093	8.27542e-08	5.04604e-06	40531573	40548167	protein_coding	HGNC:28418
GINS2	chr16	ENSG00000131153.9	162.71	73.0347	213.165	2.8303	1.50096	5.04649e-10	5.69103e-08	85676198	85690073	protein_coding	HGNC:24575
IGHV3-7	chr14	ENSG00000211938.2	815.532	513.661	1417.46	2.82686	1.4992	4.29989e-06	0.000162786	106062151	106062683	IG_V_gene	HGNC:5620
ZBP1	chr20	ENSG00000124256.15	6456.54	2146.35	6159.91	2.81131	1.49124	4.68832e-12	1.04407e-09	57603846	57620576	protein_coding	HGNC:16176
CCNE2	chr8	ENSG00000175305.17	53.7558	14.9016	48.0629	2.80908	1.4901	7.93756e-06	0.00027044	94879770	94896678	protein_coding	HGNC:1590
IGLV7-43	chr22	ENSG00000211652.2	354.54	168.015	490.721	2.80897	1.49004	2.09497e-06	8.60728e-05	22395018	22395489	IG_V_gene	HGNC:5929
CCNB2	chr15	ENSG00000157456.8	176.933	79.8537	216.379	2.78168	1.47595	1.68619e-08	1.22796e-06	59105126	59125045	protein_coding	HGNC:1580
B9D1	chr17	ENSG00000108641.17	62.4607	27.1411	82.6813	2.77326	1.47158	4.56538e-07	2.23413e-05	19334308	19378193	protein_coding	HGNC:24123
IFITM3	chr11	ENSG00000142089.16	96722.5	21436.1	64836.8	2.76292	1.4662	1.2818e-06	5.50527e-05	319676	327537	protein_coding	HGNC:5414
IGHV3-21	chr14	ENSG00000211947.2	954.777	676.628	1756.07	2.75325	1.46114	1.55679e-06	6.53597e-05	106235064	106235594	IG_V_gene	HGNC:5586
KNL1	chr15	ENSG00000137812.19	79.3127	34.3046	102.779	2.74733	1.45803	5.0742e-07	2.45189e-05	40594020	40664342	protein_coding	HGNC:24054
ETV7	chr6	ENSG00000010030.14	766.17	282.236	803.026	2.74065	1.45452	1.19869e-05	0.000382934	36354091	36387800	protein_coding	HGNC:18160
IGKV3-11	chr2	ENSG00000241351.3	2424.48	1260.69	3498.89	2.7402	1.45428	1.12904e-06	4.92866e-05	89027171	89027731	IG_V_gene	HGNC:5815
EIF2AK2	chr2	ENSG00000055332.18	6852.85	2504.12	7196.46	2.73579	1.45196	1.01476e-09	1.03952e-07	37099210	37157065	protein_coding	HGNC:9437
MIXL1	chr1	ENSG00000185155.11	39.4686	15.1134	42.7791	2.73418	1.45111	0.000219737	0.00443108	226223618	226227054	protein_coding	HGNC:13363
AL031777.2	chr6	ENSG00000282988.2	373.101	117.181	346.18	2.7246	1.44604	1.80663e-08	1.30947e-06	26195595	26199293	protein_coding	#N/A
TICRR	chr15	ENSG00000140534.14	36.7138	15.5076	47.519	2.72126	1.44427	1.94016e-05	0.000582275	89575469	89631056	protein_coding	HGNC:28704
IGKV3-15	chr2	ENSG00000244437.1	880.015	432.954	1160.31	2.70871	1.43761	1.60666e-07	9.0432e-06	89085177	89085787	IG_V_gene	HGNC:5816
MKI67	chr10	ENSG00000148773.14	580.998	328.485	896.199	2.69489	1.43023	9.08398e-12	1.70225e-09	128096659	128126423	protein_coding	HGNC:7107
RMI2	chr16	ENSG00000175643.10	161.507	77.0243	217.129	2.693	1.42922	4.43257e-10	5.15992e-08	11249619	11381662	protein_coding	HGNC:28349
CDCA2	chr8	ENSG00000184661.14	46.9621	19.6598	61.5172	2.68549	1.42519	2.52179e-05	0.000735291	25459199	25507911	protein_coding	HGNC:14623
KIF11	chr10	ENSG00000138160.6	207.523	105.532	291.484	2.67159	1.4177	2.98751e-12	7.52559e-10	92593130	92655395	protein_coding	HGNC:6388
TNFRSF13B	chr17	ENSG00000240505.9	293.065	132.629	365.629	2.66904	1.41632	3.04072e-07	1.56791e-05	16929816	16972118	protein_coding	HGNC:18153
ZWINT	chr10	ENSG00000122952.17	218.536	94.7733	266.165	2.66387	1.41352	3.40864e-09	2.95986e-07	56357227	56361273	protein_coding	HGNC:13195
TOP2A	chr17	ENSG00000131747.15	178.059	89.9987	252.168	2.65532	1.40889	1.23374e-09	1.2075e-07	40388525	40417896	protein_coding	HGNC:11989
IGKV1-8	chr2	ENSG00000240671.4	181.106	127.099	345.945	2.63641	1.39857	1.56885e-08	1.15899e-06	88992409	88992931	IG_V_gene	HGNC:5743
KLHDC8B	chr3	ENSG00000185909.15	1316.92	463.125	1260.44	2.62369	1.3916	4.86613e-11	7.47729e-09	49171598	49176486	protein_coding	HGNC:28557
IGKV1D-16	chr2	ENSG00000241244.1	114.542	44.2361	123.39	2.61961	1.38935	1.85814e-05	0.000564231	90100236	90100738	IG_V_gene	HGNC:5748
KIF18A	chr11	ENSG00000121621.7	38.274	16.3787	47.6043	2.57889	1.36675	4.11557e-05	0.00110947	28020619	28108156	protein_coding	HGNC:29441
KIF2C	chr1	ENSG00000142945.13	124.78	66.3468	173.681	2.57627	1.36528	9.91595e-09	7.58052e-07	44739818	44767767	protein_coding	HGNC:6393
TRIM22	chr11	ENSG00000132274.16	15828.7	6484.31	17294	2.57599	1.36513	6.28966e-11	9.20447e-09	5689697	5737089	protein_coding	HGNC:16379
SOCS1	chr16	ENSG00000185338.6	827.872	319.237	839.444	2.57437	1.36422	1.67967e-10	2.28405e-08	11254408	11256204	protein_coding	HGNC:19383
RUFY4	chr2	ENSG00000188282.12	200.737	61.7162	170.315	2.5719	1.36283	8.13258e-07	3.6972e-05	218034960	218090581	protein_coding	HGNC:24804
ZCCHC2	chr18	ENSG00000141664.10	2241.68	1050.58	2778.65	2.56971	1.3616	6.87184e-10	7.28225e-08	62523025	62587709	protein_coding	HGNC:22916
IGKV1D-8	chr2	ENSG00000239819.2	64.8032	27.8143	78.8735	2.56701	1.36009	2.67051e-06	0.000105786	90220727	90221384	IG_V_gene	HGNC:5759
IGHV3-74	chr14	ENSG00000224650.2	299.363	191.526	549.417	2.55832	1.3552	1.93412e-05	0.000581598	106810442	106811131	IG_V_gene	HGNC:5624
CDKN3	chr14	ENSG00000100526.20	71.0272	21.4777	59.5877	2.55692	1.35441	1.4136e-05	0.000446025	54396849	54420218	protein_coding	HGNC:1791
HPDL	chr1	ENSG00000186603.6	31.3757	15.1064	46.5296	2.55501	1.35333	7.94318e-05	0.00190117	45326895	45328679	protein_coding	HGNC:28242
UHRF1	chr19	ENSG00000276043.5	149.88	69.2105	185.512	2.55374	1.35261	4.00381e-10	4.76919e-08	4903080	4962154	protein_coding	HGNC:12556
GALM	chr2	ENSG00000143891.17	1512.75	604.047	1552.67	2.55241	1.35186	1.11897e-11	2.04691e-09	38666081	38741237	protein_coding	HGNC:24063
IGKV2-28	chr2	ENSG00000244116.3	200.622	102.959	278.46	2.54663	1.34859	2.62342e-07	1.37114e-05	89221698	89222461	IG_V_gene	HGNC:5783
FAM111B	chr11	ENSG00000189057.11	96.4552	59.0604	152.209	2.51288	1.32934	7.94602e-08	4.86448e-06	59107185	59127412	protein_coding	HGNC:24200
CADM1	chr11	ENSG00000182985.17	76.766	29.2033	80.347	2.50703	1.32598	6.83945e-07	3.17976e-05	115169218	115504957	protein_coding	HGNC:5951
DDX58	chr9	ENSG00000107201.10	4064.13	1784.18	4760.01	2.50658	1.32572	1.1249e-08	8.5149e-07	32455302	32526208	protein_coding	HGNC:19102
CLSPN	chr1	ENSG00000092853.14	103.346	45.0067	120.573	2.50546	1.32508	4.2391e-08	2.77183e-06	35720218	35769978	protein_coding	HGNC:19715
ITM2C	chr2	ENSG00000135916.16	3913.69	1850.12	4791.03	2.50426	1.32438	4.65059e-10	5.29341e-08	230864639	230879248	protein_coding	HGNC:6175
CD274	chr9	ENSG00000120217.14	812.053	292.867	790.239	2.49724	1.32034	1.01618e-06	4.4741e-05	5450503	5470566	protein_coding	HGNC:17635
H4C8	chr6	ENSG00000158406.4	373.299	108.401	286.316	2.4964	1.31985	5.39359e-09	4.43198e-07	26277609	26285638	protein_coding	HGNC:4788
CDCA3	chr12	ENSG00000111665.11	89.2697	36.5072	96.3324	2.49626	1.31977	2.80427e-08	1.92368e-06	6844793	6852066	protein_coding	HGNC:14624
UBE2T	chr1	ENSG00000077152.11	80.8142	30.6593	80.7101	2.49571	1.31945	1.87639e-08	1.35191e-06	202331657	202341980	protein_coding	HGNC:25009
IGKJ5	chr2	ENSG00000211593.2	38.2803	13.4116	38.483	2.49339	1.31811	0.000135621	0.00297708	88860568	88860605	IG_J_gene	HGNC:5723
CENPU	chr4	ENSG00000151725.12	87.9546	39.339	103.985	2.49208	1.31735	2.32602e-08	1.62462e-06	184694085	184734130	protein_coding	HGNC:21348
MT2A	chr16	ENSG00000125148.7	4935.85	1663.75	4370.28	2.49134	1.31692	3.15934e-07	1.61822e-05	56608584	56609497	protein_coding	HGNC:7406
KIF23	chr15	ENSG00000137807.15	82.4193	31.572	80.0999	2.49022	1.31627	6.25359e-12	1.29855e-09	69414246	69448427	protein_coding	HGNC:6392
GBP6	chr1	ENSG00000183347.14	73.8622	20.7055	62.9639	2.48452	1.31296	0.000530708	0.00885436	89364058	89386461	protein_coding	HGNC:25395
PLK4	chr4	ENSG00000142731.11	75.9177	39.6922	106.549	2.46804	1.30337	3.2907e-07	1.6799e-05	127880893	127899224	protein_coding	HGNC:11397
IGHV3-23	chr14	ENSG00000211949.3	1688.19	1008.71	2620.91	2.45076	1.29323	4.80862e-06	0.000178908	106268606	106269140	IG_V_gene	HGNC:5588
CCNB1	chr5	ENSG00000134057.15	214.095	120.745	294.246	2.44278	1.28852	1.15611e-08	8.7082e-07	69167135	69178245	protein_coding	HGNC:1579
PARP12	chr7	ENSG00000059378.13	4358.71	2055.01	5115.18	2.44275	1.2885	3.45992e-10	4.22363e-08	140023749	140062951	protein_coding	HGNC:21919
ANLN	chr7	ENSG00000011426.11	58.4468	24.3258	56.293	2.43759	1.28545	3.10884e-05	0.000873506	36389821	36453791	protein_coding	HGNC:14082
SEC11C	chr18	ENSG00000166562.9	1701.89	603.996	1541.39	2.43442	1.28358	5.18967e-10	5.73701e-08	59139866	59158832	protein_coding	HGNC:23400
MDK	chr11	ENSG00000110492.15	162.376	60.0484	151.506	2.43084	1.28145	1.88279e-08	1.35191e-06	46380756	46383837	protein_coding	HGNC:6972
NUF2	chr1	ENSG00000143228.13	63.8123	22.2519	59.0155	2.43067	1.28136	6.76962e-05	0.00166702	163266576	163355764	protein_coding	HGNC:14621
AC136475.7	chr11	ENSG00000270030.1	34.941	15.463	48.2896	2.42216	1.27629	0.000686044	0.010801	325703	326294	lncRNA	#N/A
IGHM	chr14	ENSG00000211899.10	62852.4	44352.8	116605	2.41965	1.2748	1.02473e-06	4.49886e-05	105851705	105856218	IG_C_gene	HGNC:5541
UBE2C	chr20	ENSG00000175063.17	229.304	94.9458	232.705	2.41614	1.27271	3.88542e-12	9.04597e-10	45812576	45816957	protein_coding	HGNC:15937
GTSE1	chr22	ENSG00000075218.19	95.3691	49.8462	126.603	2.40872	1.26826	3.08919e-08	2.07286e-06	46296870	46330810	protein_coding	HGNC:13698
BRCA2	chr13	ENSG00000139618.15	140.802	50.2955	127.265	2.39563	1.26041	1.63304e-08	1.20064e-06	32315086	32400266	protein_coding	HGNC:1101
RAD54L	chr1	ENSG00000085999.13	51.0773	22.2085	57.3658	2.37439	1.24756	6.29699e-06	0.000225022	46246461	46278480	protein_coding	HGNC:9826
TMEM119	chr12	ENSG00000183160.9	215.638	79.7156	223.749	2.37086	1.24541	0.000310179	0.0057983	108589851	108598320	protein_coding	HGNC:27884
H2BC5	chr6	ENSG00000158373.8	1622.49	552.162	1398.05	2.37082	1.24538	5.99678e-07	2.82838e-05	26158146	26171349	protein_coding	HGNC:4747
AC087289.1	chr17	ENSG00000266980.1	57.6693	13.3729	38.7531	2.36304	1.24064	0.000334504	0.00614831	75818815	75820055	lncRNA	#N/A
NTNG2	chr9	ENSG00000196358.11	8998.06	3115.39	7724.5	2.3504	1.2329	4.42886e-09	3.77067e-07	132161676	132244526	protein_coding	HGNC:14288
PLK1	chr16	ENSG00000166851.15	322.507	160.038	379.527	2.34801	1.23144	5.8744e-11	8.7637e-09	23677656	23690367	protein_coding	HGNC:9077
POU2AF1	chr11	ENSG00000110777.12	2361.7	1337.38	3270.5	2.34602	1.23022	7.6428e-09	6.08494e-07	111352255	111455630	protein_coding	HGNC:9211
ORC1	chr1	ENSG00000085840.13	88.449	45.6454	111.547	2.34387	1.22889	7.59743e-08	4.70735e-06	52372829	52404423	protein_coding	HGNC:8487
NT5C3A	chr7	ENSG00000122643.21	1699.34	738.719	1826.17	2.33985	1.22642	1.18763e-08	8.85878e-07	33014114	33062797	protein_coding	HGNC:17820
ZBTB32	chr19	ENSG00000011590.14	263.568	128.197	302.027	2.33959	1.22626	7.7421e-07	3.5512e-05	35704558	35717038	protein_coding	HGNC:16763
RNASE1	chr14	ENSG00000129538.14	464.856	146.459	344.116	2.3381	1.22534	6.11225e-05	0.00152717	20801228	20802855	protein_coding	HGNC:10044
BHLHE41	chr12	ENSG00000123095.6	68.3739	30.6496	80.0871	2.33388	1.22273	4.2478e-05	0.00113714	26120030	26125037	protein_coding	HGNC:16617
IGLJ1	chr22	ENSG00000211674.2	40.3444	13.7539	38.7424	2.31766	1.21267	0.000324907	0.00602961	22893692	22893818	IG_J_gene	HGNC:5863
SCO2	chr22	ENSG00000284194.2	4210.99	1684.65	3971.61	2.31535	1.21123	5.06349e-09	4.20571e-07	50523568	50526461	protein_coding	HGNC:10604
KIR3DX1	chr19	ENSG00000104970.11	85.6725	29.7898	75.7064	2.31497	1.21099	5.81964e-06	0.000210907	54532692	54545771	transcribed_unprocessed_pseudogene	HGNC:25043
CIT	chr12	ENSG00000122966.16	76.3721	49.1421	121.734	2.28364	1.19133	4.79794e-06	0.000178908	119685791	119877320	protein_coding	HGNC:1985
SPC24	chr19	ENSG00000161888.11	130.737	70.1105	168.002	2.28272	1.19075	7.7582e-08	4.7685e-06	11131520	11155808	protein_coding	HGNC:26913
SAMD9	chr7	ENSG00000205413.8	4780.43	2395.9	5765.94	2.27941	1.18866	2.49253e-07	1.31616e-05	93099513	93118023	protein_coding	HGNC:1348
H2BC15	chr6	ENSG00000233822.4	76.8182	26.6418	63.3077	2.27526	1.18603	3.20201e-08	2.13922e-06	27837760	27865798	protein_coding	HGNC:4749
LINC02555	chr12	ENSG00000260943.1	252.221	82.037	205.063	2.27106	1.18336	1.52318e-05	0.000477367	40140926	40142876	lncRNA	HGNC:53593
IGKV2-24	chr2	ENSG00000241294.1	462.811	329.095	838.675	2.26879	1.18192	0.000189284	0.00392235	89176328	89177160	IG_V_gene	HGNC:5781
AC068722.2	chr15	ENSG00000273972.1	36.6532	9.6761	24.4602	2.26823	1.18156	5.56342e-05	0.00142006	45702640	45703183	lncRNA	#N/A
CKS2	chr9	ENSG00000123975.5	189.111	92.7457	221.836	2.26739	1.18103	1.23039e-07	7.24375e-06	89311195	89316703	protein_coding	HGNC:2000
GGH	chr8	ENSG00000137563.12	175.761	70.3247	171.188	2.26558	1.17988	2.56295e-06	0.000102558	63015079	63038806	protein_coding	HGNC:4248
NCAPH	chr2	ENSG00000121152.10	108.037	68.3844	159.56	2.26028	1.1765	1.17912e-08	8.83822e-07	96335766	96377091	protein_coding	HGNC:1112
PKMYT1	chr16	ENSG00000127564.17	140.564	76.0072	174.056	2.25542	1.1734	1.29133e-07	7.57348e-06	2968024	2980479	protein_coding	HGNC:29650
MOV10	chr1	ENSG00000155363.18	3405.36	1788.06	4053.19	2.2527	1.17165	8.6797e-09	6.8396e-07	112673141	112700746	protein_coding	HGNC:7200
JSRP1	chr19	ENSG00000167476.10	66.5591	18.8548	47.5463	2.25192	1.17115	8.01447e-05	0.00191227	2252252	2269759	protein_coding	HGNC:24963
OLFM4	chr13	ENSG00000102837.7	1142.13	905.698	2733.62	2.24728	1.16818	0.000828395	0.0124878	53028813	53052057	protein_coding	HGNC:17190
CHPF	chr2	ENSG00000123989.14	510.684	212.811	495.691	2.24644	1.16764	1.09869e-08	8.35768e-07	219538948	219543809	protein_coding	HGNC:24291
ARHGAP11A	chr15	ENSG00000198826.11	107.361	75.8292	179.476	2.2425	1.16511	3.1328e-09	2.75078e-07	32615144	32639941	protein_coding	HGNC:15783
IFI27L1	chr14	ENSG00000165948.11	217.504	82.9461	189.832	2.24034	1.16372	1.05283e-09	1.07138e-07	94081301	94103846	protein_coding	HGNC:19754
AURKA	chr20	ENSG00000087586.17	112.199	66.0893	152.251	2.23448	1.15994	4.11853e-11	6.52426e-09	56369389	56392337	protein_coding	HGNC:11393
PLSCR1	chr3	ENSG00000188313.13	3719.69	1449.78	3505.38	2.23245	1.15863	6.2437e-07	2.91613e-05	146515180	146544856	protein_coding	HGNC:9092
H2BC18	chr1	ENSG00000203814.6	394.006	92.4699	224.599	2.22635	1.15468	4.69859e-06	0.000176094	149782689	149812373	protein_coding	HGNC:24700
NEXN	chr1	ENSG00000162614.18	263.239	112.421	266.057	2.22119	1.15133	5.63028e-07	2.67021e-05	77888513	77943895	protein_coding	HGNC:29557
TNNT3	chr11	ENSG00000130595.19	317.782	232.836	523.878	2.21864	1.14967	8.99956e-08	5.42303e-06	1919703	1938706	protein_coding	HGNC:11950
CHST8	chr19	ENSG00000124302.13	87.8708	31.6636	84.8996	2.21809	1.14932	0.000367043	0.00664385	33621953	33773509	protein_coding	HGNC:15993
FBXO6	chr1	ENSG00000116663.11	1783.78	755.881	1721.38	2.21403	1.14667	5.02276e-09	4.19455e-07	11664200	11674354	protein_coding	HGNC:13585
NEK2	chr1	ENSG00000117650.13	48.6123	27.5138	62.4397	2.20794	1.1427	0.000144567	0.00314471	211658657	211675630	protein_coding	HGNC:7745
PIF1	chr15	ENSG00000140451.13	69.5133	26.9044	64.2698	2.20649	1.14175	1.80366e-06	7.51086e-05	64815632	64825668	protein_coding	HGNC:26220
KIF15	chr3	ENSG00000163808.17	60.8752	28.683	74.4381	2.20188	1.13873	0.000186445	0.00388727	44761721	44873376	protein_coding	HGNC:17273
PLPP3	chr1	ENSG00000162407.9	30.8156	11.7315	30.3802	2.19983	1.13739	0.000445905	0.00769505	56494761	56645301	protein_coding	HGNC:9229
POLE2	chr14	ENSG00000100479.13	45.7439	14.1149	36.5807	2.19747	1.13585	0.000167918	0.00357713	49643555	49688422	protein_coding	HGNC:9178
TPX2	chr20	ENSG00000088325.16	275.223	157.529	359.23	2.19417	1.13368	2.03791e-07	1.09875e-05	31739271	31801805	protein_coding	HGNC:1249
AC136475.9	chr11	ENSG00000270972.1	530.48	194.851	509.966	2.18272	1.12613	0.000192189	0.00397016	333192	333688	lncRNA	#N/A
PARM1	chr4	ENSG00000169116.11	189.079	91.1909	216.492	2.18082	1.12487	1.19685e-05	0.000382934	74933095	75050115	protein_coding	HGNC:24536
ESPL1	chr12	ENSG00000135476.12	87.9667	51.3356	120.526	2.17757	1.12272	1.03394e-05	0.000337315	53268299	53293638	protein_coding	HGNC:16856
ORC6	chr16	ENSG00000091651.9	48.4585	16.2283	39.4369	2.17637	1.12192	5.04017e-05	0.00130823	46689643	46698394	protein_coding	HGNC:17151
IGF2BP3	chr7	ENSG00000136231.14	106.975	50.4757	120.81	2.16582	1.11491	9.21253e-06	0.000305744	23310209	23470491	protein_coding	HGNC:28868
GBP3	chr1	ENSG00000117226.12	1440.62	689.34	1582.2	2.16433	1.11392	1.8583e-07	1.02715e-05	89006679	89022894	protein_coding	HGNC:4184
TROAP	chr12	ENSG00000135451.13	119.802	60.3676	134.643	2.16281	1.11291	5.17528e-05	0.00133639	49323236	49331731	protein_coding	HGNC:12327
SLC25A4	chr4	ENSG00000151729.11	193.259	100.794	226.74	2.16199	1.11236	9.78162e-09	7.51522e-07	185143266	185150382	protein_coding	HGNC:10990
HELLS	chr10	ENSG00000119969.15	69.0625	32.3628	75.3997	2.15942	1.11065	3.06601e-05	0.000866034	94501434	94613905	protein_coding	HGNC:4861
TOR1B	chr9	ENSG00000136816.16	2253.16	1089.19	2436.81	2.15856	1.11007	4.86497e-09	4.08498e-07	129803157	129811281	protein_coding	HGNC:11995
HASPIN	chr17	ENSG00000177602.5	47.055	17.4972	44.7396	2.15765	1.10946	0.000342862	0.00625703	3723903	3726699	protein_coding	HGNC:19682
ADAMTSL4-AS2	chr1	ENSG00000237781.3	542.648	149.23	347.265	2.157	1.10903	2.23989e-06	9.12948e-05	150548562	150557724	lncRNA	HGNC:40895
AC080112.5	chr17	ENSG00000287644.1	275.044	88.1093	208.807	2.15458	1.1074	1.17512e-05	0.000378553	40317698	40318676	lncRNA	#N/A
GMNN	chr6	ENSG00000112312.10	196.742	104.222	229.373	2.1464	1.10192	1.42729e-10	1.97583e-08	24774931	24786099	protein_coding	HGNC:17493
IGHV3-73	chr14	ENSG00000211976.2	156.261	88.4242	234.957	2.14603	1.10167	0.000756447	0.0116585	106802694	106803233	IG_V_gene	HGNC:5623
HSP90B1	chr12	ENSG00000166598.15	9414.4	4444.1	9760.22	2.14357	1.10002	6.45912e-12	1.32334e-09	103930107	103953645	protein_coding	HGNC:12028
E2F1	chr20	ENSG00000101412.13	581.794	347.486	750.447	2.13607	1.09496	3.32038e-07	1.68944e-05	33675477	33686385	protein_coding	HGNC:3113
PARP14	chr3	ENSG00000173193.15	12358	6793.3	15072.3	2.13179	1.09206	1.47297e-07	8.44542e-06	122680839	122730840	protein_coding	HGNC:29232
MACC1	chr7	ENSG00000183742.13	23.7817	11.7861	29.7683	2.13129	1.09173	0.000645745	0.0103145	20134655	20217404	protein_coding	HGNC:30215
CHAC2	chr2	ENSG00000143942.5	76.8449	28.5236	71.6738	2.13009	1.09092	0.000212217	0.00430613	53767804	53775196	protein_coding	HGNC:32363
PARP10	chr8	ENSG00000178685.14	12149.9	5754.13	12482.5	2.12432	1.087	9.49148e-09	7.32895e-07	143977153	144012772	protein_coding	HGNC:25895
DDX60L	chr4	ENSG00000181381.13	5164.48	2115.35	4797.64	2.12006	1.08411	3.96452e-07	1.97788e-05	168356735	168537786	protein_coding	HGNC:26429
CHIT1	chr1	ENSG00000133063.16	416.536	220.17	538.604	2.11909	1.08345	0.000236431	0.00466967	203212827	203273641	protein_coding	HGNC:1936
KLHDC7B	chr22	ENSG00000130487.9	811.026	429.333	909.566	2.11517	1.08077	1.19893e-09	1.18856e-07	50545899	50551023	protein_coding	HGNC:25145
CTSG	chr14	ENSG00000100448.4	796.903	252.868	766.113	2.11291	1.07923	0.000881676	0.0130374	24573518	24576250	protein_coding	HGNC:2532
DENND5B	chr12	ENSG00000170456.16	141.242	70.1374	164.138	2.11217	1.07872	2.8937e-05	0.000824947	31382226	31591136	protein_coding	HGNC:28338
PALM2AKAP2	chr9	ENSG00000157654.19	861.742	551.359	1180.72	2.10936	1.07681	2.47578e-12	6.55912e-10	109498325	110172512	protein_coding	HGNC:33529
APOL6	chr22	ENSG00000221963.6	6203.66	3059.61	6642.12	2.10561	1.07424	3.33479e-08	2.21829e-06	35648446	35668404	protein_coding	HGNC:14870
HELZ2	chr20	ENSG00000130589.16	7837.54	3689.86	8122.1	2.09214	1.06498	1.69523e-07	9.47234e-06	63558086	63574239	protein_coding	HGNC:30021
IL27	chr16	ENSG00000197272.2	88.9978	35.1817	79.2496	2.07795	1.05516	3.10951e-05	0.000873506	28499362	28512051	protein_coding	HGNC:19157
RECQL4	chr8	ENSG00000160957.13	283.899	114.811	245.101	2.07724	1.05467	3.93674e-10	4.72593e-08	144511288	144517845	protein_coding	HGNC:9949
STAT2	chr12	ENSG00000170581.14	9202.49	5030.71	10725.7	2.07698	1.05448	2.4408e-08	1.69708e-06	56341597	56360167	protein_coding	HGNC:11363
SPATS2	chr12	ENSG00000123352.17	265.467	174.849	373.72	2.07345	1.05203	2.23081e-09	2.02832e-07	49366584	49527424	protein_coding	HGNC:18650
KY	chr3	ENSG00000174611.12	29.7591	9.03037	22.1753	2.06233	1.04428	0.000364498	0.0066126	134599923	134651636	protein_coding	HGNC:26576
RAD51	chr15	ENSG00000051180.17	102.663	68.896	154.42	2.06036	1.0429	1.99773e-05	0.000596412	40694774	40732340	protein_coding	HGNC:9817
H2BC21	chr1	ENSG00000184678.10	3413.44	1247.08	2763.36	2.05976	1.04248	1.28509e-06	5.50527e-05	149884459	149886652	protein_coding	HGNC:4760
KIF20A	chr5	ENSG00000112984.12	50.467	20.6804	50.3659	2.05902	1.04196	0.000481824	0.00821721	138178719	138187723	protein_coding	HGNC:9787
ELL2	chr5	ENSG00000118985.16	906.267	501.169	1080.87	2.05759	1.04095	2.70089e-07	1.40685e-05	95885098	95961851	protein_coding	HGNC:17064
KIF4A	chrX	ENSG00000090889.12	63.8016	28.5149	64.0218	2.05715	1.04065	0.000478041	0.00816793	70290104	70420886	protein_coding	HGNC:13339
CDT1	chr16	ENSG00000167513.9	306.095	194.598	417.108	2.05601	1.03985	5.5674e-06	0.000203687	88803789	88809258	protein_coding	HGNC:24576
IGHV3-15	chr14	ENSG00000211943.2	807.83	914.389	2125.58	2.04971	1.03542	0.000409774	0.00723746	106153624	106154163	IG_V_gene	HGNC:5582
OR52K1	chr11	ENSG00000196778.3	52.9232	27.8602	60.889	2.04497	1.03208	6.12492e-06	0.000219383	4482646	4493497	protein_coding	HGNC:15222
PARP9	chr3	ENSG00000138496.16	9556.94	4542.33	9743.39	2.04169	1.02976	1.03299e-07	6.1523e-06	122527924	122564577	protein_coding	HGNC:24118
IRF4	chr6	ENSG00000137265.15	1043.91	562.745	1171.47	2.03942	1.02816	4.48162e-10	5.17779e-08	391752	411443	protein_coding	HGNC:6119
CENPN	chr16	ENSG00000166451.13	87.4909	47.9639	102.334	2.03772	1.02695	2.08302e-07	1.11915e-05	81006498	81033114	protein_coding	HGNC:30873
DOC2B	chr17	ENSG00000272636.4	71.5362	45.2125	107.776	2.0353	1.02524	0.000591711	0.00964182	142789	181650	protein_coding	HGNC:2986
AIM2	chr1	ENSG00000163568.15	1055.28	405.605	888.738	2.03484	1.02491	5.00727e-06	0.000184956	159062484	159147096	protein_coding	HGNC:357
PNPT1	chr2	ENSG00000138035.15	622.302	400.152	865.308	2.02546	1.01825	1.13552e-06	4.94291e-05	55634061	55693863	protein_coding	HGNC:23166
TP73	chr1	ENSG00000078900.15	47.3204	14.0555	34.0111	2.01772	1.01273	0.000711838	0.0111499	3652516	3736201	protein_coding	HGNC:12003
ATF3	chr1	ENSG00000162772.17	167.042	45.0358	102.963	2.0049	1.00353	0.000478403	0.00816793	212565334	212620777	protein_coding	HGNC:785
AC019254.1	chr15	ENSG00000259182.5	51.4176	16.7099	38.4928	2.00041	1.0003	0.000699717	0.0109937	101168530	101170821	lncRNA	#N/A
CHMP5	chr9	ENSG00000086065.14	1727.02	744.238	1584.8	1.99992	0.999941	2.63349e-06	0.000105107	33264879	33282070	protein_coding	HGNC:26942
TMEM92	chr17	ENSG00000167105.8	63.6864	41.7092	101.449	1.99652	0.997484	0.00114145	0.0159451	50271406	50281485	protein_coding	HGNC:26579
DNAJC27-AS1	chr2	ENSG00000224165.6	28.4695	12.8368	30.6438	1.99142	0.993796	0.000295785	0.00560423	24971390	25039716	lncRNA	HGNC:42943
TK1	chr17	ENSG00000167900.12	351.317	207.929	430.834	1.98952	0.992422	6.08726e-06	0.000219056	78174091	78187233	protein_coding	HGNC:11830
MAD2L1	chr4	ENSG00000164109.14	143.961	80.4774	169.932	1.98529	0.989348	1.82354e-06	7.5731e-05	120055623	120066858	protein_coding	HGNC:6763
SLC2A14	chr12	ENSG00000173262.11	70.1716	23.4007	52.7513	1.98319	0.987824	0.000625095	0.0101214	7812512	7891148	protein_coding	HGNC:18301
KIR2DS4	chr19	ENSG00000221957.8	173.012	54.4148	125.8	1.98169	0.986733	0.000589262	0.00962232	54832676	54848569	polymorphic_pseudogene	HGNC:6336
CCNE1	chr19	ENSG00000105173.14	101.741	61.0165	126.802	1.9806	0.985939	1.53274e-06	6.45264e-05	29811991	29824312	protein_coding	HGNC:1589
ACOXL	chr2	ENSG00000153093.18	40.7893	13.1276	30.0383	1.97794	0.983997	0.000329098	0.00608534	110732573	111118222	protein_coding	HGNC:25621
H2BC9	chr6	ENSG00000275713.2	161.54	68.9222	142.699	1.97274	0.980198	1.48594e-06	6.29009e-05	26251651	26253710	protein_coding	HGNC:4755
SPAG5	chr17	ENSG00000076382.17	192.056	130.226	267.059	1.97163	0.97939	1.49704e-06	6.31964e-05	28577565	28599025	protein_coding	HGNC:13452
MCM4	chr8	ENSG00000104738.18	486.145	356.133	712.462	1.96978	0.978036	2.14628e-09	1.97483e-07	47960185	47978160	protein_coding	HGNC:6947
AC093884.1	chr2	ENSG00000286239.1	33.7898	15.623	33.8654	1.96834	0.976981	0.000322002	0.00599743	223757258	223945299	protein_coding	#N/A
TNFSF15	chr9	ENSG00000181634.8	44.291	20.6468	52.5735	1.96485	0.974417	0.00144473	0.0189095	114784652	114806039	protein_coding	HGNC:11931
PDCD1LG2	chr9	ENSG00000197646.8	79.0926	20.5856	47.4888	1.96149	0.971951	0.00176539	0.0218637	5510531	5571282	protein_coding	HGNC:18731
TRIM5	chr11	ENSG00000132256.19	1323.89	727.573	1473.87	1.95337	0.965968	5.13942e-08	3.33028e-06	5663195	5938619	protein_coding	HGNC:16276
CENPF	chr1	ENSG00000117724.13	156.442	122.232	243.714	1.95206	0.964996	2.06596e-06	8.53375e-05	214603195	214664571	protein_coding	HGNC:1857
AC136475.5	chr11	ENSG00000255328.1	498.567	235.795	526.879	1.94475	0.959586	0.0002944	0.00559178	327171	330122	lncRNA	#N/A
LMAN1	chr18	ENSG00000074695.6	1113.15	665.589	1347.3	1.94077	0.956632	4.6882e-08	3.0525e-06	59327823	59359265	protein_coding	HGNC:6631
ABCA13	chr7	ENSG00000179869.15	143.917	86.4347	226.384	1.93646	0.953422	0.00141779	0.0186726	48171458	48647497	protein_coding	HGNC:14638
MPO	chr17	ENSG00000005381.8	1245.84	552.06	1352.22	1.9276	0.946806	0.000398179	0.00707331	58269855	58280935	protein_coding	HGNC:7218
ARNTL2	chr12	ENSG00000029153.14	47.4178	20.7987	44.5425	1.92663	0.946083	8.8892e-05	0.00208856	27332854	27425289	protein_coding	HGNC:18984
STAG3	chr7	ENSG00000066923.17	120.398	80.6821	166.107	1.9233	0.943581	4.92e-06	0.00018217	100177563	100221488	protein_coding	HGNC:11356
BMP8B	chr1	ENSG00000116985.12	143.416	68.9018	140.762	1.9209	0.941779	1.61778e-05	0.000501184	39757182	39788865	protein_coding	HGNC:1075
NMRAL2P	chr3	ENSG00000171658.8	29.8437	10.8305	30.4817	1.92071	0.941636	0.00325071	0.0344576	185959943	185980872	transcribed_unprocessed_pseudogene	HGNC:52332
AURKB	chr17	ENSG00000178999.13	207.321	135.051	268.311	1.91999	0.941096	4.48549e-06	0.000168932	8204733	8210600	protein_coding	HGNC:11390
AC023157.1	chr12	ENSG00000223722.3	124.143	50.4765	113.165	1.91985	0.940997	0.00042609	0.00746177	31754720	31755121	processed_pseudogene	#N/A
FRMD3	chr9	ENSG00000172159.16	299.792	94.9823	192.945	1.91971	0.940889	1.77329e-06	7.42462e-05	83242990	83538546	protein_coding	HGNC:24125
BRIP1	chr17	ENSG00000136492.9	34.3197	17.573	37.3816	1.91666	0.938596	7.90544e-05	0.00189805	61679139	61863528	protein_coding	HGNC:20473
FCGR1CP	chr1	ENSG00000265531.3	480.615	207.197	431.274	1.90754	0.931713	4.01896e-05	0.00108916	143874793	143883575	unprocessed_pseudogene	HGNC:3615
BISPR	chr19	ENSG00000282851.2	996.296	560.363	1092.08	1.9037	0.928806	6.40489e-08	4.03822e-06	17405686	17419324	lncRNA	HGNC:51290
PHACTR1	chr6	ENSG00000112137.17	789.215	549.993	1086.09	1.90298	0.928261	1.53791e-07	8.72011e-06	12716805	13290484	protein_coding	HGNC:20990
KLHL14	chr18	ENSG00000197705.10	162.738	119.508	260.33	1.90179	0.927357	0.000558219	0.00920342	32672673	32773023	protein_coding	HGNC:29266
UAP1	chr1	ENSG00000117143.13	462.752	234.546	464.129	1.89213	0.920014	7.43457e-08	4.62508e-06	162561506	162599842	protein_coding	HGNC:12457
C8orf31	chr8	ENSG00000177335.11	55.8966	25.3137	58.0296	1.88678	0.915923	0.00129842	0.0175784	143039209	143060684	lncRNA	HGNC:26731
SLC25A34	chr1	ENSG00000162461.8	91.0104	62.617	123.714	1.88488	0.914474	2.42419e-06	9.77693e-05	15736258	15741392	protein_coding	HGNC:27653
AC068580.1	chr11	ENSG00000229512.1	54.3779	20.5633	45.2734	1.88292	0.912973	0.000113385	0.00256217	1763009	1763749	lncRNA	#N/A
ELANE	chr19	ENSG00000197561.7	1622.15	595.156	1461.28	1.88284	0.912909	0.00209778	0.02493	851014	856247	protein_coding	HGNC:3309
CENPE	chr4	ENSG00000138778.13	77.0567	37.554	81.3031	1.88193	0.912215	0.000588247	0.00962232	103105349	103198445	protein_coding	HGNC:1856
LAMC1	chr1	ENSG00000135862.6	176.961	109.23	217.725	1.87839	0.909495	1.59779e-05	0.000496996	183023420	183145592	protein_coding	HGNC:6492
EPOP	chr17	ENSG00000273604.2	71.1984	42.5475	81.781	1.87758	0.908878	3.79532e-06	0.000145072	38671703	38674957	protein_coding	HGNC:34493
BICDL2	chr16	ENSG00000162069.16	379.259	232.564	534.444	1.87445	0.906469	0.00144457	0.0189095	3027682	3036944	protein_coding	HGNC:33584
ODF3B	chr22	ENSG00000177989.13	4584.78	2134.39	4102.23	1.8737	0.905891	5.44421e-07	2.59801e-05	50529710	50532580	protein_coding	HGNC:34388
IFI35	chr17	ENSG00000068079.7	4654.78	2553.4	4818.29	1.86906	0.902312	1.25455e-05	0.000399947	43006725	43014456	protein_coding	HGNC:5399
AC138409.1	chr5	ENSG00000215156.5	93.1854	26.3103	57.7841	1.86803	0.901517	0.00060951	0.00990036	34190056	34193653	processed_pseudogene	#N/A
NDC80	chr18	ENSG00000080986.13	144.466	97.9486	189.991	1.86509	0.899244	6.15602e-07	2.88394e-05	2571557	2616635	protein_coding	HGNC:16909
PTTG1	chr5	ENSG00000164611.13	328.05	204.678	393.383	1.86127	0.896288	6.84954e-07	3.17976e-05	160421855	160428739	protein_coding	HGNC:9690
TNFAIP6	chr2	ENSG00000123610.5	1576.53	676.583	1433.88	1.85945	0.894872	0.000160744	0.00345453	151357592	151380046	protein_coding	HGNC:11898
CARMIL3	chr14	ENSG00000186648.15	126.605	61.8761	119.911	1.85625	0.892391	7.47373e-06	0.000256916	24052009	24069729	protein_coding	HGNC:20272
CDCA8	chr1	ENSG00000134690.11	130.463	78.7397	152.39	1.85618	0.892334	5.2078e-07	2.50072e-05	37692481	37709719	protein_coding	HGNC:14629
LAP3	chr4	ENSG00000002549.12	4500.26	2465.31	4832.2	1.85571	0.891974	6.92352e-06	0.000241788	17577192	17607972	protein_coding	HGNC:18449
LGALS3BP	chr17	ENSG00000108679.13	2290.19	1463.11	2724.09	1.8532	0.890019	9.68617e-06	0.000319202	78971238	78979947	protein_coding	HGNC:6564
AC012073.1	chr2	ENSG00000271936.1	34.9453	21.7275	44.1695	1.85274	0.889663	0.000264314	0.00509591	24825610	24826717	lncRNA	#N/A
AC096970.1	chr3	ENSG00000287131.1	109.056	36.8543	80.2234	1.8521	0.889163	0.000789597	0.0120128	71785428	71786425	lncRNA	#N/A
RGS16	chr1	ENSG00000143333.7	52.4187	21.8026	45.7914	1.84834	0.886228	0.000296173	0.00560467	182598623	182604389	protein_coding	HGNC:9997
AC139272.1	chr5	ENSG00000288349.1	45.2718	24.5831	56.5123	1.83842	0.87847	0.000855044	0.0127683	70775506	70778475	processed_pseudogene	#N/A
FKBP11	chr12	ENSG00000134285.11	2188.86	1056.86	2009.79	1.83108	0.872697	2.2593e-08	1.58522e-06	48921518	48926474	protein_coding	HGNC:18624
AP003071.5	chr11	ENSG00000287725.1	52.8575	38.2924	83.4943	1.83051	0.872246	0.000847162	0.0127	69072915	69162440	protein_coding	#N/A
TAP1	chr6	ENSG00000168394.11	20529.3	10917	20632.7	1.82994	0.871793	6.41237e-08	4.03822e-06	32845209	32853978	protein_coding	HGNC:43
UCKL1-AS1	chr20	ENSG00000280213.1	73.6182	29.4487	56.1022	1.82923	0.87124	0.000290342	0.00552152	63953384	63956985	lncRNA	HGNC:31967
CCNF	chr16	ENSG00000162063.13	249.012	185.657	344.805	1.82779	0.870101	2.69346e-08	1.85595e-06	2429394	2458854	protein_coding	HGNC:1591
FANCL	chr2	ENSG00000115392.11	79.7966	47.7658	94.7029	1.82643	0.869026	3.3502e-05	0.000934287	58159243	58241372	protein_coding	HGNC:20748
GZMB	chr14	ENSG00000100453.13	4411.91	2045.49	3871.34	1.826	0.868685	7.21097e-06	0.000249558	24630954	24634267	protein_coding	HGNC:4709
XBP1	chr22	ENSG00000100219.16	6477.36	3338	6226.25	1.82403	0.86713	1.83606e-10	2.4533e-08	28794555	28800597	protein_coding	HGNC:12801
AC025682.2	chr17	ENSG00000263766.5	253.161	107.654	209.279	1.81569	0.860516	8.52493e-06	0.000288533	47603860	47649420	lncRNA	#N/A
SAMD4A	chr14	ENSG00000020577.14	197.028	94.3923	185.629	1.81511	0.86006	0.000328012	0.00607925	54566117	54793315	protein_coding	HGNC:23023
CHROMR	chr2	ENSG00000223960.7	179.35	92.8728	183.685	1.81201	0.857591	4.91551e-05	0.00128455	178413635	178440243	lncRNA	HGNC:54059
TMEM123	chr11	ENSG00000152558.15	8113.05	4900.8	9569.18	1.81132	0.85704	4.10362e-05	0.00110819	102396332	102470384	protein_coding	HGNC:30138
SCD	chr10	ENSG00000099194.6	241.689	203.698	387.118	1.81125	0.856987	1.37957e-07	8.05663e-06	100347233	100364826	protein_coding	HGNC:10571
MYRF	chr11	ENSG00000124920.13	45.0685	18.9927	37.6717	1.80335	0.850677	0.000280544	0.00536841	61752642	61788518	protein_coding	HGNC:1181
CDCA7	chr2	ENSG00000144354.14	78.8364	50.6675	100.861	1.80109	0.848873	0.000252708	0.00493407	173354820	173368997	protein_coding	HGNC:14628
RNF213	chr17	ENSG00000173821.19	22628.4	13568.8	25281.8	1.80047	0.848375	3.82327e-07	1.91363e-05	80260866	80398786	protein_coding	HGNC:14539
STAT1	chr2	ENSG00000115415.19	12431.5	8250.86	15516.4	1.79951	0.847606	3.83912e-06	0.000146382	190908460	191020960	protein_coding	HGNC:11362
JUN	chr1	ENSG00000177606.7	496.702	281.247	516.504	1.79857	0.84685	5.78121e-09	4.72521e-07	58780791	58784047	protein_coding	HGNC:6204
GRAMD1B	chr11	ENSG00000023171.18	844.777	483.919	910.631	1.79797	0.846366	2.4753e-06	9.95692e-05	123358428	123627774	protein_coding	HGNC:29214
TDRD7	chr9	ENSG00000196116.8	1232.31	677.849	1273.59	1.79701	0.8456	2.35771e-07	1.25358e-05	97412096	97496125	protein_coding	HGNC:30831
AL158071.4	chr9	ENSG00000237422.2	29.1337	17.6621	36.651	1.79676	0.845399	0.00194425	0.0234684	91077138	91163087	lncRNA	#N/A
TRIM69	chr15	ENSG00000185880.13	880.565	461.538	859.003	1.79591	0.844713	2.62329e-07	1.37114e-05	44728988	44767829	protein_coding	HGNC:17857
EPHB2	chr1	ENSG00000133216.16	302.858	105.707	207.781	1.79569	0.844541	0.000122499	0.00272011	22710839	22921500	protein_coding	HGNC:3393
SGO1	chr3	ENSG00000129810.15	35.7693	22.4436	48.5367	1.79309	0.842449	0.00148273	0.0192918	20160593	20186206	protein_coding	HGNC:25088
DTX3L	chr3	ENSG00000163840.10	5362.2	3021.66	5626.54	1.79065	0.840481	3.59197e-07	1.80965e-05	122564338	122575203	protein_coding	HGNC:30323
SCN9A	chr2	ENSG00000169432.17	46.6722	18.0634	40.1598	1.78947	0.839532	0.00222875	0.0261227	166195185	166376001	protein_coding	HGNC:10597
LINC01679	chr21	ENSG00000237989.1	57.961	27.6128	54.6273	1.78907	0.839207	0.000323285	0.00601403	43358147	43362349	lncRNA	HGNC:52469
KCND1	chrX	ENSG00000102057.10	332.038	165.108	313.041	1.78115	0.832805	1.27411e-05	0.00040534	48961378	48971844	protein_coding	HGNC:6237
AL031123.2	chr6	ENSG00000261211.1	46.7175	19.3373	41.2136	1.77137	0.824862	0.00113078	0.0158391	6680309	6683633	lncRNA	#N/A
FCRL5	chr1	ENSG00000143297.19	837.651	592.54	1166.11	1.76887	0.822826	0.000188918	0.00392235	157513377	157552515	protein_coding	HGNC:18508
CCR1	chr3	ENSG00000163823.4	7411.04	4052.96	7546.2	1.76716	0.821431	1.15809e-05	0.00037385	46201711	46208313	protein_coding	HGNC:1602
AL136295.2	chr14	ENSG00000259321.1	120.818	85.1777	156.081	1.76606	0.820535	8.72825e-06	0.000294766	24139445	24140444	lncRNA	#N/A
IFITM1	chr11	ENSG00000185885.16	72565.7	34327.6	63998.9	1.76383	0.818712	9.50783e-06	0.000314188	313506	315272	protein_coding	HGNC:5412
LINC02384	chr12	ENSG00000251301.7	283.616	121.337	227.926	1.76147	0.816777	1.86535e-05	0.000564231	68332888	68451663	lncRNA	HGNC:53308
GCH1	chr14	ENSG00000131979.19	1193.82	752.85	1374.27	1.76096	0.816362	2.07163e-06	8.53424e-05	54842008	54902826	protein_coding	HGNC:4193
MANF	chr3	ENSG00000145050.18	2195.73	1103.44	1984.32	1.76094	0.81635	2.00171e-09	1.86414e-07	51385291	51389397	protein_coding	HGNC:15461
CDC25C	chr5	ENSG00000158402.20	35.3978	19.0599	40.5741	1.7594	0.815082	0.00161583	0.0204859	138285265	138338355	protein_coding	HGNC:1727
CCRL2	chr3	ENSG00000121797.10	430.856	202.57	380.91	1.75918	0.814902	7.62961e-06	0.000261689	46407166	46412997	protein_coding	HGNC:1612
PML	chr15	ENSG00000140464.20	7261.51	4172.48	7550.12	1.75295	0.809781	3.46249e-05	0.000960371	73994673	74047827	protein_coding	HGNC:9113
KIAA0895L	chr16	ENSG00000196123.13	353.275	188.173	340.877	1.75195	0.808961	1.74092e-07	9.69241e-06	67175599	67184040	protein_coding	HGNC:34408
IGHG4	chr14	ENSG00000211892.4	876.523	366.288	762.617	1.75135	0.808464	0.00148555	0.0193122	105620506	105626066	IG_C_gene	HGNC:5528
WDR62	chr19	ENSG00000075702.18	132.405	105.15	190.914	1.75128	0.808412	6.8911e-07	3.18941e-05	36054881	36105108	protein_coding	HGNC:24502
STMN1	chr1	ENSG00000117632.23	1252.52	998.088	1801.33	1.75102	0.8082	2.87191e-08	1.95961e-06	25884181	25906991	protein_coding	HGNC:6510
DHFR	chr5	ENSG00000228716.7	574.411	447.008	802.102	1.74979	0.807182	2.29004e-09	2.06992e-07	80626226	80654983	protein_coding	HGNC:2861
AL031963.3	chr6	ENSG00000272277.1	31.6938	16.7752	31.5805	1.74964	0.807061	0.000358194	0.00650592	3068045	3068894	lncRNA	#N/A
SUB1	chr5	ENSG00000113387.12	2483.46	1255.94	2402.81	1.74907	0.80659	7.67116e-05	0.0018563	32531633	32604079	protein_coding	HGNC:19985
PALD1	chr10	ENSG00000107719.9	42.8831	29.3229	61.893	1.74547	0.803619	0.00157606	0.0201478	70478767	70568450	protein_coding	HGNC:23530
SLC2A5	chr1	ENSG00000142583.18	296.123	225.433	435.673	1.7436	0.802073	0.000176082	0.0037115	9035106	9088478	protein_coding	HGNC:11010
STARD4	chr5	ENSG00000164211.13	102.832	43.437	86.6902	1.74207	0.800806	0.000324326	0.00602611	111496033	111512590	protein_coding	HGNC:18058
WNT5B	chr12	ENSG00000111186.13	68.3956	28.3155	58.4048	1.73964	0.798791	0.000719319	0.0112328	1529891	1647212	protein_coding	HGNC:16265
TCF19	chr6	ENSG00000137310.12	526.226	327.803	578.095	1.73928	0.798492	2.07707e-09	1.92266e-07	31158547	31167159	protein_coding	HGNC:11629
SERPINE1	chr7	ENSG00000106366.9	59.8413	30.1083	60.9477	1.73773	0.797203	0.00169646	0.0212452	101127104	101139247	protein_coding	HGNC:8583
MX2	chr21	ENSG00000183486.13	16107.1	8621.56	15964.6	1.7364	0.796096	1.70088e-05	0.000520632	41361999	41409393	protein_coding	HGNC:7533
SLC26A8	chr6	ENSG00000112053.14	1150.89	462.251	904.762	1.73563	0.795463	0.000403742	0.0071556	35943516	36024868	protein_coding	HGNC:14468
ABCB9	chr12	ENSG00000150967.18	209.059	121.136	220.737	1.73163	0.79213	2.03897e-05	0.000607187	122920951	122981649	protein_coding	HGNC:50
FAM72B	chr1	ENSG00000188610.12	25.1328	14.3876	28.3816	1.73143	0.791968	0.00158005	0.0201821	121167646	121185539	protein_coding	HGNC:24805
FEN1	chr11	ENSG00000168496.4	531.586	354.32	625.702	1.72823	0.789297	3.56289e-10	4.31081e-08	61792911	61797238	protein_coding	HGNC:3650
LGALSL	chr2	ENSG00000119862.13	667.245	263.876	473.455	1.7265	0.78785	4.39488e-06	0.000165925	64453969	64461381	protein_coding	HGNC:25012
SUV39H2	chr10	ENSG00000152455.16	46.5898	31.8928	59.5689	1.72382	0.785607	0.000500573	0.00848048	14878820	14904315	protein_coding	HGNC:17287
IGHJ6	chr14	ENSG00000211900.2	78.0889	65.2668	133.314	1.72214	0.784206	0.00183872	0.0225233	105863198	105863258	IG_J_gene	HGNC:5540
BEAN1-AS1	chr16	ENSG00000261656.5	31.7562	11.944	26.6089	1.71937	0.781879	0.00322656	0.0343102	66469796	66481230	lncRNA	HGNC:51114
ARHGAP42	chr11	ENSG00000165895.19	44.6458	12.6237	30.3611	1.71828	0.780962	0.00356522	0.0368414	100687288	100993941	protein_coding	HGNC:26545
AC099343.5	chr4	ENSG00000286292.1	57.3149	41.2002	77.8919	1.71781	0.780567	0.000126357	0.00279801	184484141	184490293	lncRNA	#N/A
BTN2A2	chr6	ENSG00000124508.17	988.128	656.328	1146.56	1.71595	0.77901	3.46334e-10	4.22363e-08	26383096	26394874	protein_coding	HGNC:1137
DNAJB11	chr3	ENSG00000090520.11	1269.68	691.12	1203.03	1.71516	0.778343	6.556e-12	1.32552e-09	186567403	186585800	protein_coding	HGNC:14889
SAPCD2	chr9	ENSG00000186193.9	291.815	161.246	301.568	1.7114	0.775181	0.000178475	0.00374651	137062127	137070557	protein_coding	HGNC:28055
SP140	chr2	ENSG00000079263.19	2628	1619.48	2812.25	1.71043	0.774358	3.34022e-07	1.69392e-05	230203110	230313215	protein_coding	HGNC:17133
CMTR1	chr6	ENSG00000137200.13	2407.54	1698.82	2970.25	1.71031	0.77426	1.55522e-07	8.78584e-06	37433219	37482827	protein_coding	HGNC:21077
AC116651.1	chr4	ENSG00000273133.1	62.9439	21.2823	44.6081	1.70964	0.773692	0.00244525	0.0279151	15563698	15564253	lncRNA	#N/A
SLCO4A1	chr20	ENSG00000101187.16	68.5658	43.3532	84.0429	1.70613	0.770728	0.00179028	0.0220959	62642503	62685785	protein_coding	HGNC:10953
DUSP5	chr10	ENSG00000138166.6	505.614	276.793	487.083	1.70457	0.769405	2.25279e-07	1.20615e-05	110497907	110511533	protein_coding	HGNC:3071
PRDX4	chrX	ENSG00000123131.13	861.895	419.86	746.144	1.7038	0.768755	4.23794e-07	2.0939e-05	23664262	23686397	protein_coding	HGNC:17169
SEMA3B	chr3	ENSG00000012171.20	111.411	61.9197	113.792	1.70307	0.768141	0.000146681	0.00317897	50267558	50277546	protein_coding	HGNC:10724
FABP5	chr8	ENSG00000164687.11	359.594	216.383	384.718	1.70292	0.768009	8.03818e-07	3.66512e-05	81280536	81284777	protein_coding	HGNC:3560
TIPIN	chr15	ENSG00000075131.10	73.8562	37.5017	68.5717	1.70285	0.767952	3.63529e-05	0.00100107	66336191	66386746	protein_coding	HGNC:30750
CD70	chr19	ENSG00000125726.11	75.2269	34.3737	64.7712	1.70255	0.767699	8.85187e-05	0.00208297	6583183	6604103	protein_coding	HGNC:11937
UBE2L6	chr11	ENSG00000156587.16	11767.6	6927.74	12335.9	1.70148	0.766788	3.99028e-05	0.0010833	57551656	57568284	protein_coding	HGNC:12490
LLPH-DT	chr12	ENSG00000239335.4	58.0877	27.4513	59.6605	1.69716	0.763123	0.00379833	0.0383729	66130751	66134449	lncRNA	HGNC:50493
DHCR24	chr1	ENSG00000116133.13	428.761	254.06	440.293	1.69506	0.761334	5.15819e-08	3.33028e-06	54849627	54887195	protein_coding	HGNC:2859
PARP11	chr12	ENSG00000111224.14	376.092	237.299	421.07	1.69306	0.75963	7.36665e-06	0.000253802	3791047	3873448	protein_coding	HGNC:1186
PTX3	chr3	ENSG00000163661.4	90.3972	41.9648	80.0837	1.68966	0.756734	0.000658194	0.010455	157436850	157443633	protein_coding	HGNC:9692
AL021807.1	chr6	ENSG00000272468.1	27.1637	9.93062	21.7936	1.68857	0.755802	0.00371079	0.0377616	27122657	27123221	lncRNA	#N/A
CENPW	chr6	ENSG00000203760.8	88.5528	60.0486	108.254	1.68733	0.75474	0.000168078	0.00357713	126340174	126348875	protein_coding	HGNC:21488
IGHJ3P	chr14	ENSG00000237111.1	32.1489	15.6458	37.4699	1.68654	0.754062	0.00416934	0.0412266	105863416	105863465	IG_J_pseudogene	HGNC:5537
PKHD1L1	chr8	ENSG00000205038.12	131.895	75.917	136.828	1.67963	0.748141	0.000286894	0.00547628	109362461	109537207	protein_coding	HGNC:20313
PSAT1	chr9	ENSG00000135069.14	150.54	101.744	177.906	1.67564	0.744713	3.56566e-06	0.000137318	78297125	78330093	protein_coding	HGNC:19129
BRCA1	chr17	ENSG00000012048.23	353.876	180.571	314.759	1.67551	0.744598	3.00362e-07	1.55399e-05	43044295	43170245	protein_coding	HGNC:1100
NEIL3	chr4	ENSG00000109674.4	27.7232	12.5672	26.6553	1.67398	0.743279	0.00368769	0.0376763	177309874	177362936	protein_coding	HGNC:24573
C1GALT1	chr7	ENSG00000106392.11	1023.38	657.011	1169.13	1.67256	0.742056	4.83815e-05	0.00126687	7156934	7248616	protein_coding	HGNC:24337
GP1BA	chr17	ENSG00000185245.8	325.143	185.114	338.004	1.67229	0.741821	0.000335458	0.00615113	4932277	4935023	protein_coding	HGNC:4439
H3C6	chr6	ENSG00000274750.2	109.404	64.7831	126.157	1.67171	0.741329	0.000734586	0.0114017	26224199	26227473	protein_coding	HGNC:4769
PTGES3P1	chr1	ENSG00000234518.2	381.516	213.672	370.448	1.66904	0.739015	2.127e-06	8.71561e-05	89104285	89104767	processed_pseudogene	HGNC:43824
CLEC5A	chr7	ENSG00000258227.7	592.923	218.441	404.064	1.6682	0.738292	0.000351079	0.00638423	141927357	141947007	protein_coding	HGNC:2054
AC008079.1	chr22	ENSG00000280007.1	56.8748	38.5732	71.5002	1.66758	0.737758	0.00118603	0.0164346	18110759	18131154	lncRNA	#N/A
TMEM140	chr7	ENSG00000146859.6	8860.03	3407.69	6108.07	1.66741	0.737613	5.97052e-05	0.00149907	135148072	135166215	protein_coding	HGNC:21870
TNFSF10	chr3	ENSG00000121858.11	12613.6	6234.36	11244.7	1.66599	0.736378	5.20906e-05	0.0013385	172505508	172523475	protein_coding	HGNC:11925
FAM30A	chr14	ENSG00000226777.7	869.329	840.875	1486.78	1.66503	0.735547	8.69922e-05	0.0020565	105917979	105932642	lncRNA	HGNC:19955
RHOBTB1	chr10	ENSG00000072422.17	143.86	98.9477	175.503	1.66436	0.734969	6.01232e-05	0.0015071	60869438	61001440	protein_coding	HGNC:18738
CKS1B	chr1	ENSG00000173207.13	162.171	104.74	180.608	1.66413	0.73477	6.85311e-06	0.000240972	154974653	154979251	protein_coding	HGNC:19083
JPX	chrX	ENSG00000225470.8	902.228	509.524	875.102	1.66403	0.73468	8.84928e-07	3.96437e-05	73944182	74070408	lncRNA	HGNC:37191
ZNF429	chr19	ENSG00000197013.10	779.985	306.039	533.492	1.66314	0.733912	2.5827e-05	0.000750203	21496682	21556270	protein_coding	HGNC:20817
AC106028.3	chr15	ENSG00000260361.1	168.255	51.5683	94.2528	1.66253	0.733383	0.00030097	0.00566485	92779757	92781492	lncRNA	#N/A
TRAIP	chr3	ENSG00000183763.9	68.5393	36.5398	65.816	1.66241	0.733272	4.7945e-05	0.00125935	49828601	49856574	protein_coding	HGNC:30764
PDIA4	chr7	ENSG00000155660.11	2827.04	1886.03	3199.96	1.66071	0.731802	9.98228e-08	5.96839e-06	149003062	149028662	protein_coding	HGNC:30167
AC060766.5	chr17	ENSG00000267648.1	30.1782	18.3181	36.8166	1.65996	0.731148	0.0029164	0.0318503	35406948	35407818	transcribed_processed_pseudogene	#N/A
GSTO2	chr10	ENSG00000065621.15	39.8879	17.063	34.7532	1.65993	0.731126	0.00107969	0.0153608	104268873	104304950	protein_coding	HGNC:23064
B4GALT2	chr1	ENSG00000117411.16	189.885	122.613	216.996	1.65776	0.729233	3.44809e-05	0.000958107	43978943	43991170	protein_coding	HGNC:925
E2F5	chr8	ENSG00000133740.11	147.912	130.872	233.031	1.65397	0.725935	0.000111557	0.00252457	85177154	85217158	protein_coding	HGNC:3119
H4C5	chr6	ENSG00000276966.2	115.876	45.6288	90.5752	1.6527	0.724828	0.00178179	0.0220184	26204552	26206038	protein_coding	HGNC:4790
MYDGF	chr19	ENSG00000074842.8	2834.91	1579.01	2671.33	1.65021	0.722647	6.11047e-08	3.8799e-06	4641374	4670362	protein_coding	HGNC:16948
TPD52	chr8	ENSG00000076554.15	422.866	318.41	556.785	1.6488	0.721413	2.67385e-05	0.000773755	80034745	80231232	protein_coding	HGNC:12005
TTC21A	chr3	ENSG00000168026.18	260.5	178.25	314.937	1.64633	0.71925	0.00010278	0.00237134	39107704	39138903	protein_coding	HGNC:30761
NT5DC2	chr3	ENSG00000168268.11	568.751	302.498	532.368	1.64405	0.71725	0.000316702	0.00590587	52524385	52535054	protein_coding	HGNC:25717
C3AR1	chr12	ENSG00000171860.5	2406.2	1132.33	2039.21	1.64085	0.71444	0.000251156	0.00491	8056844	8066359	protein_coding	HGNC:1319
SHISA5	chr3	ENSG00000164054.15	34537.3	17333.8	29707.8	1.64052	0.714152	6.79565e-06	0.0002395	48467798	48504826	protein_coding	HGNC:30376
AP1M2	chr19	ENSG00000129354.11	158.344	74.5608	148.247	1.63875	0.7126	0.00118776	0.0164424	10572671	10587315	protein_coding	HGNC:558
AC069528.2	chr3	ENSG00000279320.1	170.851	89.6429	168.844	1.6386	0.712461	0.000904822	0.0132961	146504570	146506560	TEC	#N/A
LINC02422	chr12	ENSG00000255760.2	301.845	139.766	242.513	1.63533	0.709578	3.50785e-05	0.000971201	31876969	31959316	lncRNA	HGNC:53352
MT1E	chr16	ENSG00000169715.15	126.346	61.5435	111.586	1.63442	0.70878	0.000765041	0.0117322	56625475	56627112	protein_coding	HGNC:7397
PHGDH	chr1	ENSG00000092621.12	245.564	247.446	425.149	1.63428	0.708651	0.000228881	0.00455597	119648411	119744226	protein_coding	HGNC:8923
BTN3A1	chr6	ENSG00000026950.17	11406	6912.69	11601.4	1.63389	0.708308	1.49787e-07	8.55622e-06	26402237	26415208	protein_coding	HGNC:1138
SHFL	chr19	ENSG00000130813.18	4031.55	2478.64	4116.49	1.62996	0.704835	4.14043e-07	2.05232e-05	10086122	10093252	protein_coding	HGNC:25649
ANKRD36BP2	chr2	ENSG00000230006.7	95.3709	49.2369	103.918	1.6298	0.704699	0.00313922	0.0337324	88765807	88806612	transcribed_unprocessed_pseudogene	HGNC:33607
SDF2L1	chr22	ENSG00000128228.5	1081.91	554.598	934.54	1.62976	0.704662	1.21384e-06	5.23927e-05	21642302	21644299	protein_coding	HGNC:10676
MASTL	chr10	ENSG00000120539.14	239.799	152.357	263.981	1.62827	0.703339	2.81919e-05	0.000805199	27154824	27186924	protein_coding	HGNC:19042
AC006064.2	chr12	ENSG00000247853.2	73.5123	36.6219	64.3956	1.62788	0.702993	7.9575e-05	0.00190163	6578622	6584739	lncRNA	#N/A
STAP1	chr4	ENSG00000035720.8	399.38	327.469	569.667	1.62757	0.702718	6.16541e-05	0.00153795	67558727	67607337	protein_coding	HGNC:24133
SUCNR1	chr3	ENSG00000198829.6	60.6083	22.3603	48.6128	1.62691	0.702132	0.00464782	0.0445808	151873643	151884619	protein_coding	HGNC:4542
ADAMTSL4-AS1	chr1	ENSG00000203804.4	411.998	133.97	243.851	1.62523	0.700646	0.000557213	0.0091967	150560202	150574552	lncRNA	HGNC:32041
FAM83D	chr20	ENSG00000101447.15	42.8633	27.4417	53.3146	1.62443	0.699933	0.00188127	0.0228338	38926312	38953106	protein_coding	HGNC:16122
BTN2A3P	chr6	ENSG00000124549.14	108.857	49.4007	89.5039	1.62421	0.699741	0.000382297	0.00687513	26421391	26432383	transcribed_unprocessed_pseudogene	HGNC:13229
AKAP3	chr12	ENSG00000111254.8	21.9706	14.6029	30.1102	1.62418	0.699715	0.00367698	0.0376336	4615508	4649051	protein_coding	HGNC:373
TCN2	chr22	ENSG00000185339.9	778.113	337.349	575.287	1.62362	0.699216	0.000260392	0.00504968	30607003	30627271	protein_coding	HGNC:11653
GTPBP2	chr6	ENSG00000172432.19	3928.6	2591.2	4312.67	1.62176	0.697559	5.84398e-08	3.74161e-06	43605316	43629264	protein_coding	HGNC:4670
AC009690.1	chr15	ENSG00000260729.1	26.6958	17.2962	34.5072	1.61981	0.695823	0.00261396	0.0293183	72284727	72375981	protein_coding	#N/A
TXNDC11	chr16	ENSG00000153066.12	2454	1534.88	2525.54	1.61809	0.694288	1.58071e-09	1.49933e-07	11679080	11742878	protein_coding	HGNC:28030
PERP	chr6	ENSG00000112378.12	93.2664	64.6141	114.47	1.61793	0.694149	0.000741326	0.0114821	138088505	138107419	protein_coding	HGNC:17637
GBP4	chr1	ENSG00000162654.9	3283.93	2258.3	3887.9	1.6177	0.693945	0.000446755	0.007696	89181144	89198942	protein_coding	HGNC:20480
NOD2	chr16	ENSG00000167207.13	3077.07	1559.75	2643.41	1.61103	0.687982	9.42394e-06	0.000312087	50693588	50734041	protein_coding	HGNC:5331
PIPOX	chr17	ENSG00000179761.12	36.0694	30.5714	54.9706	1.61038	0.687402	0.00133937	0.0178807	28950513	29057216	protein_coding	HGNC:17804
PARPBP	chr12	ENSG00000185480.11	36.4044	16.5051	34.1772	1.60901	0.68617	0.00407364	0.040515	102120185	102197520	protein_coding	HGNC:26074
CFAP58-DT	chr10	ENSG00000231233.1	156.45	66.7063	123.762	1.60828	0.685518	0.00149845	0.0193978	104351591	104353575	lncRNA	HGNC:45243
NME1	chr17	ENSG00000239672.7	407.931	266.306	446.136	1.60569	0.683192	1.54074e-05	0.000480222	51153536	51162428	protein_coding	HGNC:7849
AC138150.2	chr17	ENSG00000267288.2	159.328	74.7685	131.72	1.60488	0.682467	0.000503218	0.0084972	45168800	45171584	lncRNA	#N/A
FAM72A	chr1	ENSG00000196550.10	28.9935	12.2986	24.1358	1.60443	0.682064	0.00320066	0.03413	206186179	206204414	protein_coding	HGNC:24044
ISG20	chr15	ENSG00000172183.15	9542.17	5320.61	8858.98	1.60304	0.680808	7.88747e-06	0.000269331	88636153	88656483	protein_coding	HGNC:6130
NUGGC	chr8	ENSG00000189233.12	171.333	88.4092	153.408	1.60303	0.680797	0.000543868	0.00900547	28021964	28083936	protein_coding	HGNC:33550
GAS6	chr13	ENSG00000183087.15	668.324	354.33	600.96	1.60264	0.680452	0.00011848	0.00264232	113820549	113864076	protein_coding	HGNC:4168
CDKN2A	chr9	ENSG00000147889.17	112.88	67.757	118.251	1.60194	0.67982	0.000653415	0.0104045	21967753	21995301	protein_coding	HGNC:1787
AC009495.3	chr2	ENSG00000235192.1	121.788	54.3695	95.1166	1.59745	0.675775	0.000340312	0.00622528	165794851	165810010	lncRNA	#N/A
ALOX15B	chr17	ENSG00000179593.16	157.349	52.3997	131.806	1.59724	0.67558	0.00535695	0.0491032	8039034	8049134	protein_coding	HGNC:434
IGHJ5	chr14	ENSG00000242472.1	73.3133	75.405	146.941	1.59582	0.674297	0.00340606	0.0356038	105863814	105863862	IG_J_gene	HGNC:5539
MCM2	chr3	ENSG00000073111.14	407.09	327.93	538.771	1.59539	0.673909	2.4844e-06	9.96744e-05	127598410	127622436	protein_coding	HGNC:6944
TAP2	chr6	ENSG00000204267.15	2347.54	1502.03	2486.65	1.5952	0.673736	6.54052e-06	0.000231571	32821833	32838770	protein_coding	HGNC:44
DHRS9	chr2	ENSG00000073737.16	1751.36	813.627	1456.57	1.5947	0.673289	0.00119659	0.0165201	169064789	169096167	protein_coding	HGNC:16888
NCOA7	chr6	ENSG00000111912.20	780.108	603.297	1053.59	1.5945	0.673107	0.000195771	0.00401631	125781161	125932034	protein_coding	HGNC:21081
CLEC2B	chr12	ENSG00000110852.4	1681.11	921.521	1595.68	1.59194	0.670784	0.000389548	0.0069846	9852984	9870136	protein_coding	HGNC:2053
PATL2	chr15	ENSG00000229474.6	825.239	459.493	759.227	1.59166	0.670531	2.25641e-06	9.17247e-05	44665732	44711316	protein_coding	HGNC:33630
PDGFRB	chr5	ENSG00000113721.14	157.923	68.732	124.033	1.5904	0.669389	0.0010395	0.014942	150113839	150155872	protein_coding	HGNC:8804
ESAM	chr11	ENSG00000149564.12	698.185	416.296	704.608	1.58937	0.668456	0.000279463	0.0053544	124752583	124762290	protein_coding	HGNC:17474
AC048341.2	chr12	ENSG00000275180.1	37.5214	26.4402	47.2062	1.58603	0.665416	0.000658623	0.010455	62603909	62604399	lncRNA	#N/A
GCSH	chr16	ENSG00000140905.11	21.3344	17.131	34.7211	1.58352	0.663138	0.00478053	0.045473	81081945	81096395	protein_coding	HGNC:4208
STBD1	chr4	ENSG00000118804.8	37.1269	14.7463	28.9888	1.57794	0.658038	0.00364405	0.0374045	76306026	76311599	protein_coding	HGNC:24854
CD24	chr6	ENSG00000272398.6	1231.69	1204.99	2192.55	1.57739	0.657543	0.00117359	0.0163051	106969831	106975627	protein_coding	HGNC:1645
GBP5	chr1	ENSG00000154451.14	7907.44	5381.84	9312.04	1.57547	0.655784	0.00126347	0.0172267	89258950	89272804	protein_coding	HGNC:19895
AC060766.4	chr17	ENSG00000267547.1	92.5193	42.2494	70.9441	1.57544	0.655755	6.44923e-05	0.00160095	35403837	35404373	lncRNA	#N/A
TRIM38	chr6	ENSG00000112343.11	6973.26	4456.17	7171.24	1.57496	0.655317	2.53991e-08	1.75803e-06	25962802	25991231	protein_coding	HGNC:10059
AC022506.2	chr12	ENSG00000287200.1	148.016	74.4002	131.314	1.57486	0.655221	0.00143414	0.0188511	57457596	57462818	lncRNA	#N/A
LYG1	chr2	ENSG00000144214.9	81.1587	41.3313	71.0727	1.5748	0.655164	0.000235659	0.00466041	99284238	99304742	protein_coding	HGNC:27014
SAP30	chr4	ENSG00000164105.4	626.871	234.878	415.166	1.57383	0.654275	0.00078678	0.0119818	173369969	173377532	protein_coding	HGNC:10532
SCARB2	chr4	ENSG00000138760.10	1382.23	780.106	1257.79	1.57361	0.65408	9.13488e-08	5.48307e-06	76158737	76234536	protein_coding	HGNC:1665
WEE1	chr11	ENSG00000166483.11	126.34	86.4705	146.317	1.57228	0.652856	0.000155115	0.00334761	9573670	9593457	protein_coding	HGNC:12761
SGO2	chr2	ENSG00000163535.18	109.221	75.5568	138.063	1.57205	0.652648	0.00241502	0.0276934	200510008	200584096	protein_coding	HGNC:30812
PHF11	chr13	ENSG00000136147.18	2556.03	1758.79	2844.15	1.57066	0.651373	2.20942e-06	9.02926e-05	49495610	49528981	protein_coding	HGNC:17024
EZH2	chr7	ENSG00000106462.11	298.162	220.689	354.793	1.56964	0.650437	2.33405e-07	1.24531e-05	148807383	148884321	protein_coding	HGNC:3527
U91328.1	chr6	ENSG00000272462.3	159.859	85.477	141.204	1.56946	0.65027	2.1383e-05	0.000634307	25992641	26001775	lncRNA	#N/A
IFI16	chr1	ENSG00000163565.18	17277.3	9810.15	16294.8	1.56944	0.650251	4.39577e-05	0.00117063	158999968	159055155	protein_coding	HGNC:5395
ELOVL3	chr10	ENSG00000119915.5	51.3558	27.9094	50.4814	1.56939	0.6502	0.00227529	0.0265152	102226299	102229589	protein_coding	HGNC:18047
HMGB3	chrX	ENSG00000029993.15	197.32	129.184	216.604	1.56915	0.649983	0.00112538	0.015778	150980509	150990771	protein_coding	HGNC:5004
IGLV3-9	chr22	ENSG00000211670.2	396.994	243.663	439.339	1.56878	0.649642	0.00267953	0.0299663	22819010	22819756	IG_V_gene	HGNC:5918
CEACAM1	chr19	ENSG00000079385.22	3043.55	1559.01	2795.99	1.56722	0.648208	0.00153013	0.0196918	42507304	42561234	protein_coding	HGNC:1814
LRRK2-DT	chr12	ENSG00000225342.2	403.245	205.011	348.705	1.56717	0.648166	0.00025785	0.0050217	40186009	40224915	lncRNA	HGNC:40848
MTHFD2	chr2	ENSG00000065911.12	935.315	548.333	891.579	1.56545	0.646576	1.14657e-05	0.000370909	74198610	74217565	protein_coding	HGNC:7434
KIR3DL2	chr19	ENSG00000240403.5	123.353	46.5461	81.9709	1.56471	0.645891	0.00175514	0.02182	54850443	54867207	protein_coding	HGNC:6339
AC106028.2	chr15	ENSG00000258922.1	80.2711	30.6792	54.1887	1.56436	0.645568	0.0014681	0.0191663	92805770	92808567	lncRNA	#N/A
FBXO5	chr6	ENSG00000112029.10	165.017	108.39	182.612	1.56388	0.645128	0.000208917	0.00425195	152970519	152983579	protein_coding	HGNC:13584
DDIT3	chr12	ENSG00000175197.12	767.98	359.364	584.538	1.56175	0.643162	9.70847e-06	0.000319202	57516588	57521737	protein_coding	HGNC:2726
CCDC71L	chr7	ENSG00000253276.3	1617.89	793.993	1342.98	1.56039	0.641908	0.000260601	0.00504968	106654360	106661158	protein_coding	HGNC:26685
RUBCN	chr3	ENSG00000145016.16	2796.16	1879.15	2987.39	1.55627	0.638094	6.74386e-08	4.22964e-06	197668867	197749727	protein_coding	HGNC:28991
C19orf84	chr19	ENSG00000262874.2	40.9271	22.9543	48.2515	1.55462	0.636565	0.00451945	0.0436492	51388289	51390591	protein_coding	HGNC:27112
PCNA	chr20	ENSG00000132646.11	1235.94	846.94	1339.77	1.55317	0.635212	2.30469e-10	2.95115e-08	5114953	5126626	protein_coding	HGNC:8729
SSTR3	chr22	ENSG00000278195.2	472.759	341.055	566.679	1.55281	0.634877	7.37333e-05	0.00179554	37204237	37212477	protein_coding	HGNC:11332
EGF	chr4	ENSG00000138798.13	113.709	55.7164	101.445	1.55077	0.632985	0.00287328	0.0314465	109912883	110013766	protein_coding	HGNC:3229
CMC2	chr16	ENSG00000103121.9	279.821	173.815	280.854	1.55041	0.632652	8.22291e-06	0.000278925	80966448	81020270	protein_coding	HGNC:24447
CCL3	chr17	ENSG00000277632.2	120.941	57.3346	98.9774	1.54791	0.630324	0.00110159	0.0155722	36088256	36090169	protein_coding	HGNC:10627
MRPL1	chr4	ENSG00000169288.18	169.926	122.965	211.094	1.54647	0.628979	0.00141465	0.0186726	77862830	77952785	protein_coding	HGNC:14275
STIL	chr1	ENSG00000123473.15	64.6543	35.3444	62.7229	1.54387	0.626554	0.00169352	0.0212256	47250139	47314147	protein_coding	HGNC:10879
AL691447.2	chr9	ENSG00000232063.2	50.04	16.5644	35.5579	1.54293	0.625673	0.00545226	0.049515	94332459	94363013	lncRNA	#N/A
ADCY3	chr2	ENSG00000138031.14	816.221	687.982	1122.68	1.54021	0.623129	0.000115138	0.00259035	24819169	24919839	protein_coding	HGNC:234
H2AC6	chr6	ENSG00000180573.9	7565.78	3811.5	6293.05	1.53977	0.622712	0.000133358	0.00293159	26124145	26139116	protein_coding	HGNC:4733
FANCA	chr16	ENSG00000187741.15	885.461	486.176	782.28	1.53881	0.621819	3.90169e-05	0.001063	89737549	89816657	protein_coding	HGNC:3582
H2AC18	chr1	ENSG00000203812.2	80.1286	34.9738	63.8281	1.53853	0.621554	0.00253485	0.0287126	149842188	149842736	protein_coding	HGNC:4736
NUCB2	chr11	ENSG00000070081.17	900.735	735.337	1205.63	1.53813	0.621173	5.84644e-05	0.00147273	17208153	17349980	protein_coding	HGNC:8044
AC107884.1	chr11	ENSG00000251364.7	176.2	166.441	266.878	1.53646	0.619613	9.12963e-06	0.000303649	7418826	7513644	lncRNA	#N/A
MT1F	chr16	ENSG00000198417.7	232.873	136.156	218.358	1.53435	0.617632	2.38651e-05	0.000700964	56657731	56660698	protein_coding	HGNC:7398
TEDC2	chr16	ENSG00000162062.15	37.0103	17.8741	36.6915	1.53378	0.617092	0.00586847	0.052064	2460086	2464963	protein_coding	HGNC:25849
MIR3945HG	chr4	ENSG00000251230.6	347.682	132.191	243.869	1.53311	0.616462	0.00441107	0.0428719	184844554	184855751	lncRNA	HGNC:52002
FAM8A1	chr6	ENSG00000137414.6	4518.28	2595.73	4318.96	1.53246	0.615848	0.000508982	0.00856628	17600302	17611715	protein_coding	HGNC:16372
AL021707.6	chr22	ENSG00000272669.1	918.951	443.739	747.687	1.52883	0.612425	0.000822899	0.0124307	38742625	38743115	lncRNA	#N/A
CIP2A	chr3	ENSG00000163507.14	69.0705	43.6667	75.7139	1.52808	0.61172	0.00193554	0.0234185	108549864	108589644	protein_coding	HGNC:29302
BST2	chr19	ENSG00000130303.13	8680.21	4693.73	7385	1.52582	0.609581	0.000115524	0.00259525	17402939	17405630	protein_coding	HGNC:1119
FGFR4	chr5	ENSG00000160867.15	37.3084	21.9066	40.3019	1.52527	0.609067	0.00377185	0.0381806	177086905	177098144	protein_coding	HGNC:3691
CEP97	chr3	ENSG00000182504.11	214.464	157.716	255.575	1.52439	0.608232	0.000192574	0.00397194	101724593	101770562	protein_coding	HGNC:26244
LDLR	chr19	ENSG00000130164.14	438.076	300.426	470.194	1.52194	0.60591	4.03138e-07	2.00473e-05	11089462	11133820	protein_coding	HGNC:6547
LINC02009	chr3	ENSG00000283646.2	311.644	195.315	458.185	1.52122	0.605225	0.00616855	0.0539763	46416524	46423591	lncRNA	HGNC:52845
PIWIL4	chr11	ENSG00000134627.12	136.831	84.7016	144.829	1.51755	0.601741	0.00105906	0.0151382	94543840	94621421	protein_coding	HGNC:18444
WDR34	chr9	ENSG00000119333.11	492.86	361.65	574.82	1.51747	0.601665	5.89182e-05	0.00148173	128633661	128656787	protein_coding	HGNC:28296
MANEA	chr6	ENSG00000172469.16	212.936	118.267	207.109	1.51665	0.60089	0.00244036	0.0278882	95577535	95609452	protein_coding	HGNC:21072
AC004241.1	chr12	ENSG00000257433.6	150.764	83.6061	134.85	1.51552	0.599814	0.000180466	0.00377799	47706083	47742294	lncRNA	#N/A
PSTPIP2	chr18	ENSG00000152229.18	2524.09	1448.28	2386.44	1.51364	0.598021	0.000536766	0.0089167	45983536	46072272	protein_coding	HGNC:9581
MYBPC3	chr11	ENSG00000134571.11	902.491	422.6	696.351	1.51314	0.597545	0.000832347	0.0125145	47331406	47352702	protein_coding	HGNC:7551
IL15RA	chr10	ENSG00000134470.21	619.504	365.776	568.941	1.51213	0.596587	8.73347e-07	3.92654e-05	5943639	5978187	protein_coding	HGNC:5978
IL1RN	chr2	ENSG00000136689.18	10309	5333.03	8884.26	1.51099	0.595498	0.0010096	0.0145941	113107214	113134016	protein_coding	HGNC:6000
TBC1D27P	chr17	ENSG00000128438.10	127.293	97.8755	180.472	1.5103	0.594836	0.00432958	0.0424288	16922915	16934839	transcribed_unprocessed_pseudogene	HGNC:28104
BAMBI	chr10	ENSG00000095739.11	47.257	42.1803	78.4296	1.50888	0.593476	0.00527683	0.0485362	28677510	28682932	protein_coding	HGNC:30251
GPD2	chr2	ENSG00000115159.16	526.107	328.458	520.922	1.50754	0.592195	7.04383e-05	0.00172624	156435290	156613735	protein_coding	HGNC:4456
AL008729.1	chr6	ENSG00000215022.7	186.632	109.849	179.654	1.50742	0.592082	0.000433907	0.00755086	13264861	13295586	lncRNA	#N/A
UBE2S	chr19	ENSG00000108106.14	1721.08	1061.33	1645.39	1.50638	0.591089	4.30113e-06	0.000162786	55399745	55407788	protein_coding	HGNC:17895
PROB1	chr5	ENSG00000228672.4	82.1815	57.5523	96.5379	1.50616	0.590877	0.00156483	0.020021	139390592	139395104	protein_coding	HGNC:41906
SERPINI1	chr3	ENSG00000163536.12	92.9818	72.3016	121.116	1.50528	0.590034	0.00113847	0.0159324	167735243	167825568	protein_coding	HGNC:8943
RSPH9	chr6	ENSG00000172426.16	108.567	66.0991	115.448	1.5048	0.589571	0.00346245	0.036095	43645036	43672600	protein_coding	HGNC:21057
KPTN	chr19	ENSG00000118162.14	400.408	278.729	431.213	1.50432	0.589116	5.20589e-05	0.0013385	47475150	47484265	protein_coding	HGNC:6404
AL158212.2	chr10	ENSG00000233547.1	42.7529	19.7187	34.9267	1.50378	0.58859	0.00424938	0.0417761	112950646	112951875	lncRNA	#N/A
DEPP1	chr10	ENSG00000165507.9	61.9071	35.837	68.8696	1.50059	0.585531	0.00577825	0.0515362	44970981	44978809	protein_coding	HGNC:23355
AC027373.1	chr8	ENSG00000260368.1	29.3075	13.9774	25.6491	1.50052	0.585461	0.00538671	0.0492692	100913247	100914388	lncRNA	#N/A
AL021707.1	chr22	ENSG00000225450.1	194.784	106.045	173.508	1.50049	0.58543	0.00078232	0.0119494	38739003	38749041	lncRNA	#N/A
SCN1B	chr19	ENSG00000105711.12	441.153	187.815	303.586	1.49993	0.584897	0.000725433	0.0112824	35030470	35040449	protein_coding	HGNC:10586
ERLEC1	chr2	ENSG00000068912.14	1010.24	701.6	1104.19	1.49872	0.583732	5.10446e-05	0.00132046	53787044	53818819	protein_coding	HGNC:25222
IGKJ1	chr2	ENSG00000211597.2	77.1193	56.5188	100.35	1.49593	0.581045	0.00372121	0.0378258	88861886	88861923	IG_J_gene	HGNC:5719
MIR4477B	chr9	ENSG00000266017.1	139.607	65.5145	105.304	1.49565	0.580774	0.000394138	0.00701898	63819574	63819654	miRNA	HGNC:41898
FAM209B	chr20	ENSG00000213714.1	72.6509	42.6496	71.0925	1.49363	0.578825	0.00205398	0.0244662	56533246	56536520	protein_coding	HGNC:16101
B3GNT7	chr2	ENSG00000156966.7	132.183	106.048	174.108	1.49272	0.577939	0.000823533	0.0124307	231395710	231401164	protein_coding	HGNC:18811
TRIM14	chr9	ENSG00000106785.15	3957.25	2732.42	4194.34	1.4925	0.577727	7.08187e-06	0.000245643	98069275	98119222	protein_coding	HGNC:16283
PDIA5	chr3	ENSG00000065485.20	304.815	205.42	320.633	1.49189	0.577138	0.000110847	0.00251591	123067025	123225227	protein_coding	HGNC:24811
CHAF1B	chr21	ENSG00000159259.8	132.284	93.3438	143.037	1.49131	0.576578	9.04759e-06	0.000301977	36385392	36419015	protein_coding	HGNC:1911
SPSB1	chr1	ENSG00000171621.14	204.605	154.251	235.537	1.48769	0.573073	4.73776e-06	0.00017713	9292894	9369532	protein_coding	HGNC:30628
TIFA	chr4	ENSG00000145365.11	752.099	502.036	790.354	1.48544	0.570889	0.000173143	0.00366462	112274537	112285904	protein_coding	HGNC:19075
CASP3	chr4	ENSG00000164305.19	1051.39	669.267	1060.14	1.48175	0.567305	0.000370228	0.00668499	184627696	184649509	protein_coding	HGNC:1504
CNP	chr17	ENSG00000173786.17	2950.29	2124.85	3203.81	1.48089	0.566464	1.34218e-06	5.72888e-05	41966763	41977740	protein_coding	HGNC:2158
SLC1A4	chr2	ENSG00000115902.11	478.479	276.932	421.991	1.47864	0.564267	1.53559e-05	0.00047959	64988477	65023865	protein_coding	HGNC:10942
APOBEC3A	chr22	ENSG00000128383.13	17393.8	8029.59	12922.4	1.47812	0.563768	0.000730851	0.0113552	38952741	38992778	protein_coding	HGNC:17343
ZNF496	chr1	ENSG00000162714.12	844.836	693.973	1064.41	1.47809	0.563737	2.97311e-05	0.000842894	247297412	247331846	protein_coding	HGNC:23713
CPNE5	chr6	ENSG00000124772.12	1909.69	1458.56	2311.04	1.47443	0.560159	0.0007005	0.0109948	36740775	36839444	protein_coding	HGNC:2318
SYNPO2	chr4	ENSG00000172403.11	34.2903	17.301	35.1995	1.47424	0.559968	0.00662078	0.0567717	118850688	119061247	protein_coding	HGNC:17732
GPRIN1	chr5	ENSG00000169258.7	93.2179	61.8054	98.9218	1.47316	0.558915	0.00116453	0.0162085	176595802	176610156	protein_coding	HGNC:24835
APOL1	chr22	ENSG00000100342.20	3341.67	2023.58	3230.63	1.4717	0.557486	0.0013874	0.0183624	36253010	36267530	protein_coding	HGNC:618
HOXB4	chr17	ENSG00000182742.6	146.255	108.836	173.017	1.47168	0.557464	0.000677157	0.010672	48575507	48578350	protein_coding	HGNC:5115
RACGAP1	chr12	ENSG00000161800.13	259.843	212.059	317.081	1.46937	0.555202	9.25271e-07	4.12108e-05	49976923	50033136	protein_coding	HGNC:9804
HCP5	chr6	ENSG00000206337.12	9626.5	6321.29	9537.75	1.46907	0.554898	9.59316e-07	4.26036e-05	31463170	31478936	lncRNA	HGNC:21659
CYP51A1	chr7	ENSG00000001630.17	411.696	268.943	403.866	1.46879	0.55463	4.9104e-07	2.38776e-05	92112153	92134803	protein_coding	HGNC:2649
CNKSR1	chr1	ENSG00000142675.18	122.209	74.3673	127.143	1.46868	0.55452	0.00317262	0.0338947	26177484	26189884	protein_coding	HGNC:19700
GPT2	chr16	ENSG00000166123.14	118.104	68.0996	107.881	1.46677	0.552639	0.000850621	0.0127394	46884362	46931289	protein_coding	HGNC:18062
EIF1B-AS1	chr3	ENSG00000280739.3	111.747	70.0971	110.043	1.46534	0.551232	0.000626575	0.010124	40061110	40309698	lncRNA	HGNC:44555
AL021707.7	chr22	ENSG00000273076.1	87.8779	45.8646	76.8976	1.4638	0.549718	0.00354234	0.0366789	38743495	38743910	lncRNA	#N/A
GFI1	chr1	ENSG00000162676.12	412.431	251.797	387.961	1.46279	0.548721	0.000202079	0.00412919	92473043	92486925	protein_coding	HGNC:4237
LOXHD1	chr18	ENSG00000167210.17	272.601	104.375	181.908	1.46251	0.548447	0.00279939	0.030924	46476972	46657220	protein_coding	HGNC:26521
BSPRY	chr9	ENSG00000119411.11	47.2319	38.5279	65.0078	1.46231	0.548244	0.00373311	0.0378974	113349541	113371233	protein_coding	HGNC:18232
PPM1K	chr4	ENSG00000163644.15	1628.27	1306.86	2007.36	1.46095	0.546906	0.000221919	0.00446921	88257620	88284769	protein_coding	HGNC:25415
TFEC	chr7	ENSG00000105967.16	455.094	210.17	360.776	1.45989	0.54586	0.00528673	0.048557	115935148	116159896	protein_coding	HGNC:11754
SLFN12	chr17	ENSG00000172123.12	222.294	125.307	193.937	1.45772	0.54371	0.00031432	0.00586858	35411060	35433283	protein_coding	HGNC:25500
HMGB2	chr4	ENSG00000164104.12	6151.04	3158.1	5136.75	1.45691	0.542914	0.00227062	0.0265124	173331376	173334432	protein_coding	HGNC:5000
SEL1L3	chr4	ENSG00000091490.11	2665.83	2052.03	3079.16	1.45664	0.542642	1.81168e-05	0.000551253	25747433	25863760	protein_coding	HGNC:29108
CTRL	chr16	ENSG00000141086.18	615.985	405.6	610.512	1.45542	0.541433	2.09702e-05	0.000623265	67927640	67932365	protein_coding	HGNC:2524
AC092718.4	chr16	ENSG00000261061.1	68.3013	55.0873	84.3895	1.45538	0.541397	0.000749171	0.0115696	81030770	81031485	lncRNA	#N/A
IRAK2	chr3	ENSG00000134070.5	269.515	219.095	335.511	1.45535	0.541362	9.6821e-05	0.00224736	10164919	10243745	protein_coding	HGNC:6113
JUP	chr17	ENSG00000173801.17	1465.69	951.437	1467.79	1.45396	0.539984	0.00371002	0.0377616	41754604	41786931	protein_coding	HGNC:6207
MAP2K6	chr17	ENSG00000108984.15	1357.08	876.345	1398.94	1.45389	0.53992	0.00141813	0.0186726	69414697	69553865	protein_coding	HGNC:6846
SLC35F2	chr11	ENSG00000110660.15	179.014	117.837	179.287	1.4535	0.539535	0.000216564	0.00437283	107790991	107928293	protein_coding	HGNC:23615
RPL22L1	chr3	ENSG00000163584.18	246.174	165.022	277.809	1.45223	0.538268	0.00409648	0.0406186	170864875	170870208	protein_coding	HGNC:27610
MCM6	chr2	ENSG00000076003.5	758.267	622.059	921.577	1.45209	0.538128	1.91154e-07	1.04903e-05	135839626	135876443	protein_coding	HGNC:6949
XRN1	chr3	ENSG00000114127.10	1779.88	1120.59	1735.06	1.45177	0.537812	0.000378964	0.00682668	142306607	142448062	protein_coding	HGNC:30654
CDKN1A	chr6	ENSG00000124762.13	1754.89	919.077	1389.76	1.45082	0.536872	0.00011635	0.00260616	36676460	36687339	protein_coding	HGNC:1784
GADD45B	chr19	ENSG00000099860.9	5052.51	2846.81	4327.73	1.45074	0.536786	8.26286e-05	0.00196544	2476122	2478259	protein_coding	HGNC:4096
H2AC11	chr6	ENSG00000196787.3	129.053	84.9736	136.672	1.44977	0.535823	0.00112027	0.0157493	27133042	27135291	protein_coding	HGNC:4737
KIR2DL4	chr19	ENSG00000189013.14	73.9698	58.3612	107.924	1.449	0.535061	0.00580641	0.0517225	54803535	54814517	protein_coding	HGNC:6332
DDIT4	chr10	ENSG00000168209.5	1422.16	967.671	1483.45	1.44866	0.534719	0.000227261	0.00454183	72273924	72276036	protein_coding	HGNC:24944
REC8	chr14	ENSG00000100918.13	1109.6	808.697	1203.31	1.44735	0.533416	3.55871e-05	0.000983509	24171853	24180257	protein_coding	HGNC:16879
CRELD2	chr22	ENSG00000184164.14	1270.55	862.836	1276.09	1.447	0.533065	6.87806e-06	0.000241298	49918167	49927540	protein_coding	HGNC:28150
RBM43	chr2	ENSG00000184898.7	273.944	200.406	308.302	1.44678	0.532841	0.000519607	0.00868801	151247940	151261863	protein_coding	HGNC:24790
DONSON	chr21	ENSG00000159147.18	138.662	96.0596	149.182	1.44454	0.530614	0.000761997	0.0117212	33559542	33588706	protein_coding	HGNC:2993
AC145098.2	chr5	ENSG00000279821.1	236.312	116.837	186.512	1.44444	0.53051	0.00187183	0.0227372	177476631	177479656	TEC	#N/A
PAICS	chr4	ENSG00000128050.8	1059.75	899.172	1323.64	1.44436	0.530425	1.50949e-07	8.59065e-06	56435741	56464579	protein_coding	HGNC:8587
ZNF230	chr19	ENSG00000159882.13	553.216	286.659	446.972	1.44386	0.529931	0.0009219	0.0134914	44002957	44013924	protein_coding	HGNC:13024
BAK1	chr6	ENSG00000030110.13	3054.96	2061.52	3033.87	1.44313	0.529205	2.66634e-06	0.000105786	33572547	33580293	protein_coding	HGNC:949
LRRC37A3	chr17	ENSG00000176809.10	163.018	100.925	156.749	1.44302	0.529092	0.000874557	0.012984	64854312	64919480	protein_coding	HGNC:32427
PNOC	chr8	ENSG00000168081.9	289.1	204.95	326.58	1.44269	0.528766	0.000964668	0.0140237	28316986	28343355	protein_coding	HGNC:9163
TENT5A	chr6	ENSG00000112773.16	959.514	583.042	874.755	1.44107	0.527144	8.21836e-05	0.00195788	81491439	81752774	protein_coding	HGNC:18345
CRYBG2	chr1	ENSG00000176092.15	86.9442	40.6338	64.8754	1.43911	0.525173	0.00183835	0.0225233	26321698	26360080	protein_coding	HGNC:17295
DBN1	chr5	ENSG00000113758.13	1671.61	1122.76	1709.33	1.43898	0.525047	0.000247373	0.00485771	177456608	177474401	protein_coding	HGNC:2695
TUFT1	chr1	ENSG00000143367.16	201.29	99.0932	152.166	1.43797	0.524032	0.000442473	0.00764796	151540305	151583583	protein_coding	HGNC:12422
ASPHD2	chr22	ENSG00000128203.7	536.085	388.861	583.765	1.4378	0.523858	2.56323e-05	0.000745958	26429260	26445015	protein_coding	HGNC:30437
ARHGAP23	chr17	ENSG00000275832.5	51.2319	34.2069	56.1023	1.43655	0.522604	0.004277	0.041967	38419280	38512385	protein_coding	HGNC:29293
C1orf112	chr1	ENSG00000000460.17	103.607	89.485	137.331	1.43494	0.520995	0.000328373	0.00607925	169662007	169854080	protein_coding	HGNC:25565
AMN1	chr12	ENSG00000151743.11	428.611	277.702	437.616	1.43456	0.520612	0.00163398	0.0206308	31671142	31729121	protein_coding	HGNC:27281
ZWILCH	chr15	ENSG00000174442.12	133.094	132.066	210.49	1.43281	0.518847	0.00251031	0.0285443	66504959	66550130	protein_coding	HGNC:25468
FANCI	chr15	ENSG00000140525.17	265.712	227.839	338.808	1.43175	0.517778	0.00010797	0.00247622	89243949	89317261	protein_coding	HGNC:25568
AL021707.3	chr22	ENSG00000230149.2	142.002	92.2791	145.498	1.4316	0.517632	0.00218153	0.0257659	38734730	38738990	lncRNA	#N/A
TRAFD1	chr12	ENSG00000135148.12	4597.54	3316.3	4990.2	1.43068	0.516704	0.000159853	0.0034402	112125538	112153604	protein_coding	HGNC:24808
ATAD2	chr8	ENSG00000156802.13	265.07	183.386	282.455	1.43061	0.516633	0.00102345	0.0147527	123319850	123416350	protein_coding	HGNC:30123
TUBG1	chr17	ENSG00000131462.8	510.439	367.029	543.571	1.43059	0.516611	5.38652e-05	0.00137949	42609683	42615238	protein_coding	HGNC:12417
AC116366.2	chr5	ENSG00000234290.2	278.158	177.974	285.038	1.43001	0.516023	0.00306113	0.0330551	132468890	132473043	lncRNA	#N/A
TNFSF13B	chr13	ENSG00000102524.11	4669.42	2640.88	4172.13	1.42932	0.515327	0.00219487	0.0258836	108251240	108308484	protein_coding	HGNC:11929
SLAMF7	chr1	ENSG00000026751.17	2570.81	1650.87	2443.67	1.42765	0.513646	4.50475e-05	0.00119551	160739057	160754821	protein_coding	HGNC:21394
HSH2D	chr19	ENSG00000196684.12	10990	6902.89	10305.7	1.42718	0.513166	0.000147141	0.00318445	16134028	16158575	protein_coding	HGNC:24920
CEP128	chr14	ENSG00000100629.17	125.778	78.1804	123.185	1.42574	0.51171	0.00224897	0.0263197	80476983	80959517	protein_coding	HGNC:20359
PDIA6	chr2	ENSG00000143870.12	3774.74	2408.98	3477.75	1.42391	0.509856	1.9005e-08	1.35828e-06	10783391	10837977	protein_coding	HGNC:30168
TMEM150B	chr19	ENSG00000180061.10	536.101	312.596	472.39	1.42337	0.509311	0.00127263	0.0173067	55312801	55334048	protein_coding	HGNC:34415
CASP1	chr11	ENSG00000137752.24	10527.1	5918.48	8794.92	1.42242	0.508347	0.000102533	0.00236922	105025443	105035250	protein_coding	HGNC:1499
NBN	chr8	ENSG00000104320.13	1789.67	1325.09	2000.8	1.42154	0.507459	0.000452317	0.00778309	89933336	90003228	protein_coding	HGNC:7652
ZKSCAN7	chr3	ENSG00000196345.13	137.706	116.346	184.286	1.4207	0.506598	0.00293064	0.0319576	44555193	44594173	protein_coding	HGNC:12955
CNGA4	chr11	ENSG00000132259.13	51.1218	24.0175	44.653	1.4186	0.50447	0.00864289	0.0684968	6234765	6244479	protein_coding	HGNC:2152
MFSD14B	chr9	ENSG00000148110.16	2801.12	1962.86	2944.59	1.41765	0.503502	0.000432289	0.00754835	94374569	94461042	protein_coding	HGNC:23376
AC083862.3	chr7	ENSG00000287733.1	123.827	80.8547	126.873	1.4172	0.503043	0.00243078	0.0278119	135170816	135172414	lncRNA	#N/A
PDGFA	chr7	ENSG00000197461.13	85.6499	44.6181	74.9401	1.41647	0.502299	0.00524043	0.0484212	497258	520296	protein_coding	HGNC:8799
SMC4	chr3	ENSG00000113810.16	800.664	658.934	983.963	1.41627	0.502101	0.000433845	0.00755086	160399274	160434954	protein_coding	HGNC:14013
FAM122C	chrX	ENSG00000156500.15	116.001	89.1163	132.872	1.41488	0.500675	0.000289777	0.00551761	134796395	134854835	protein_coding	HGNC:25202
PATL1	chr11	ENSG00000166889.14	2506.41	1802.08	2626.69	1.41318	0.498945	1.19342e-05	0.000382934	59636716	59669037	protein_coding	HGNC:26721
AL162431.1	chr1	ENSG00000243155.1	110.417	50.7561	78.129	1.41291	0.498673	0.00150865	0.019497	180944042	180976482	lncRNA	#N/A
RFC4	chr3	ENSG00000163918.10	265.609	176.313	260.438	1.41265	0.498403	8.76485e-05	0.00206566	186789880	186807058	protein_coding	HGNC:9972
RELA-DT	chr11	ENSG00000285533.2	222.431	154.338	225.982	1.41232	0.498063	3.08708e-05	0.000870387	65663006	65671716	lncRNA	HGNC:54185
TRIM56	chr7	ENSG00000169871.13	12624.7	9025.94	13080.4	1.41219	0.497931	6.10202e-06	0.000219074	101085481	101097967	protein_coding	HGNC:19028
AC007384.1	chr7	ENSG00000237513.2	113.419	100.268	151.142	1.41196	0.497699	0.000222759	0.00448025	104940943	105000713	lncRNA	#N/A
RFC3	chr13	ENSG00000133119.13	90.4712	84.0615	126.385	1.41181	0.497547	0.000784328	0.0119569	33818069	33966558	protein_coding	HGNC:9971
IRF1-AS1	chr5	ENSG00000197536.11	1818.55	1196.19	1783.23	1.41138	0.497104	0.000425623	0.00746177	132410636	132488702	lncRNA	HGNC:33838
NAIPP3	chr5	ENSG00000248477.6	33.5147	20.0354	35.5949	1.41109	0.496806	0.00849003	0.0676297	69607099	69624049	transcribed_unprocessed_pseudogene	HGNC:54493
AC007569.1	chr12	ENSG00000257221.4	125.342	110.563	167.943	1.40823	0.493887	0.00146709	0.0191663	108628668	108642349	lncRNA	#N/A
ASPRV1	chr2	ENSG00000244617.2	728.334	229.386	374.541	1.40596	0.491552	0.00556054	0.0503134	69960089	69962265	protein_coding	HGNC:26321
CXCR2P1	chr2	ENSG00000229754.1	973.941	503.103	768.983	1.40425	0.489805	0.0030274	0.032783	218059155	218065729	transcribed_unprocessed_pseudogene	HGNC:6028
LSM3	chr3	ENSG00000170860.4	516.148	339.026	520.546	1.40403	0.489572	0.00201316	0.0241485	14178817	14201122	protein_coding	HGNC:17874
ABCA1	chr9	ENSG00000165029.16	1312.36	766.18	1211.05	1.40246	0.487956	0.00433902	0.0424941	104781006	104928155	protein_coding	HGNC:29
H4C9	chr6	ENSG00000276180.1	44.4216	34.2552	57.2985	1.40177	0.487246	0.00688931	0.05839	27138588	27139881	protein_coding	HGNC:4793
DIPK1A	chr1	ENSG00000154511.12	273.364	201.646	307.688	1.40175	0.487232	0.00133313	0.0178218	92832737	92961522	protein_coding	HGNC:32213
ADAR	chr1	ENSG00000160710.17	25703.9	17028.7	25033.4	1.40094	0.486396	0.000193336	0.00397698	154582057	154628013	protein_coding	HGNC:225
ALG14	chr1	ENSG00000172339.10	103.883	86.2673	130.904	1.40055	0.485996	0.00155599	0.0199245	94974405	95072951	protein_coding	HGNC:28287
KIAA1614-AS1	chr1	ENSG00000232586.1	78.2084	49.8531	82.1804	1.39929	0.484694	0.00611913	0.0536681	180949699	180954887	lncRNA	HGNC:50644
SP100	chr2	ENSG00000067066.17	8378.27	6297.59	9126.1	1.39922	0.484627	4.56166e-05	0.00120644	230415942	230545606	protein_coding	HGNC:11206
KPNA2	chr17	ENSG00000182481.9	818.048	650.764	931.828	1.39794	0.483301	2.92683e-06	0.000114729	68035708	68046854	protein_coding	HGNC:6395
DNAJC15	chr13	ENSG00000120675.6	687.221	454.241	660.421	1.39718	0.482514	6.3921e-05	0.00158934	43023203	43114213	protein_coding	HGNC:20325
MYL6B	chr12	ENSG00000196465.10	293.421	244.939	356.247	1.39696	0.482287	0.000435458	0.00756928	56152256	56159647	protein_coding	HGNC:29823
AC060766.1	chr17	ENSG00000267102.1	46.4795	28.2587	48.0104	1.3966	0.481919	0.00764781	0.0627177	35409602	35410228	transcribed_processed_pseudogene	#N/A
AC016074.2	chr8	ENSG00000286122.1	70.0048	31.846	55.4206	1.39618	0.481482	0.00911227	0.0708063	125648327	126008930	lncRNA	#N/A
AL353807.5	chr1	ENSG00000287839.1	730.847	471.882	698.948	1.39573	0.481021	0.000762041	0.0117212	155626757	155637604	lncRNA	#N/A
EFCAB2	chr1	ENSG00000203666.12	323.083	171.584	265.637	1.39551	0.480794	0.00289882	0.0317034	244969705	245127164	protein_coding	HGNC:28166
STOML1	chr15	ENSG00000067221.14	363.857	275.498	397.592	1.39454	0.479791	4.83961e-05	0.00126687	73978926	73994622	protein_coding	HGNC:14560
DENND1B	chr1	ENSG00000213047.13	267.447	167.231	257.825	1.39397	0.479199	0.00292906	0.0319576	197504748	197775696	protein_coding	HGNC:28404
RBBP8	chr18	ENSG00000101773.19	299.952	185.329	281.038	1.39264	0.477827	0.00174959	0.0217862	22798261	23026488	protein_coding	HGNC:9891
FAM98A	chr2	ENSG00000119812.19	468.319	434.521	616.506	1.39254	0.477715	7.71137e-06	0.000263904	33583660	33599382	protein_coding	HGNC:24520
COL9A2	chr1	ENSG00000049089.15	1971.05	706.394	1368.63	1.39232	0.477496	0.00886412	0.0695994	40300489	40317813	protein_coding	HGNC:2218
AC073548.1	chr19	ENSG00000279861.1	369.779	250.774	369.515	1.3908	0.475917	0.00080491	0.0122062	47487638	47489519	TEC	#N/A
ZBTB16	chr11	ENSG00000109906.14	720.075	351.036	603.138	1.39056	0.475671	0.00853331	0.0678815	114059711	114256765	protein_coding	HGNC:12930
IFNLR1	chr1	ENSG00000185436.12	194.687	184.493	271.08	1.39031	0.475411	0.00116202	0.0162029	24154168	24187959	protein_coding	HGNC:18584
RDH5	chr12	ENSG00000135437.9	75.3825	47.8082	73.6109	1.38823	0.473245	0.00322917	0.0343102	55720367	55724705	protein_coding	HGNC:9940
WSB1	chr17	ENSG00000109046.15	5277.01	3747.28	5621.83	1.38813	0.473141	0.00168668	0.0211896	27294076	27315926	protein_coding	HGNC:19221
CR786580.1	chr9	ENSG00000225411.3	56.1296	21.8388	33.9846	1.38695	0.471913	0.00472751	0.0451198	63802144	63814159	lncRNA	#N/A
WDR76	chr15	ENSG00000092470.12	264.777	185.044	268.386	1.38648	0.471431	0.00014469	0.00314471	43826980	43868412	protein_coding	HGNC:25773
MYB	chr6	ENSG00000118513.19	161.618	146.543	231.947	1.38578	0.470697	0.00545018	0.049515	135181308	135219173	protein_coding	HGNC:7545
PRR11	chr17	ENSG00000068489.12	152.101	130.785	192.641	1.38464	0.469507	0.000492631	0.00837363	59155499	59204705	protein_coding	HGNC:25619
TRAM2	chr6	ENSG00000065308.5	798.925	646.049	921.271	1.38463	0.4695	4.23604e-05	0.00113597	52497408	52577060	protein_coding	HGNC:16855
RHBDF2	chr17	ENSG00000129667.12	5170.29	4070.33	5822.59	1.38347	0.46829	0.000110413	0.00250977	76470891	76501790	protein_coding	HGNC:20788
PCP2	chr19	ENSG00000174788.10	183.422	123.049	179.646	1.38331	0.468124	0.000665366	0.0105294	7631611	7633719	protein_coding	HGNC:30209
KIAA0319L	chr1	ENSG00000142687.18	5032.46	2859.15	4222.31	1.38242	0.4672	0.000966988	0.0140442	35433492	35557950	protein_coding	HGNC:30071
PIK3AP1	chr10	ENSG00000155629.15	4866.96	3518.57	5242.51	1.38157	0.466312	0.00244957	0.0279282	96593315	96720514	protein_coding	HGNC:30034
FAM3C	chr7	ENSG00000196937.11	379.367	349.09	516.716	1.38151	0.466244	0.00155273	0.0199159	121348878	121396364	protein_coding	HGNC:18664
ABCA2	chr9	ENSG00000107331.17	5318.31	3144.97	4562.08	1.38104	0.465754	0.000298963	0.00564357	137007234	137028922	protein_coding	HGNC:32
CASP10	chr2	ENSG00000003400.15	2478.41	1796.12	2508.2	1.38059	0.465283	2.93747e-09	2.59409e-07	201182898	201229406	protein_coding	HGNC:1500
TMEM62	chr15	ENSG00000137842.7	425.986	342.771	484.329	1.3801	0.464777	1.07547e-05	0.000349379	43123279	43185144	protein_coding	HGNC:26269
MAD2L1BP	chr6	ENSG00000124688.13	810.319	618.18	868.613	1.38008	0.464748	2.83362e-07	1.47099e-05	43629540	43640952	protein_coding	HGNC:21059
STON2	chr14	ENSG00000140022.13	143.272	71.131	111.186	1.37977	0.46443	0.00480562	0.0456385	81260656	81436465	protein_coding	HGNC:30652
HSPA13	chr21	ENSG00000155304.6	348.611	240.482	380.702	1.37871	0.463322	0.00639159	0.0553314	14371115	14383484	protein_coding	HGNC:11375
SQLE	chr8	ENSG00000104549.12	245.72	190.377	274.455	1.37824	0.462823	0.000229072	0.00455597	124998497	125022283	protein_coding	HGNC:11279
PSMG1	chr21	ENSG00000183527.12	241.533	196.853	279.751	1.37804	0.462622	5.61252e-05	0.00142785	39174769	39183488	protein_coding	HGNC:3043
BTN3A3	chr6	ENSG00000111801.16	2914.33	2255.77	3182.14	1.37787	0.462436	4.73872e-05	0.00124813	26440472	26453415	protein_coding	HGNC:1140
AC242376.2	chr15	ENSG00000274471.2	44.7485	21.1511	37.2019	1.37687	0.461388	0.00905871	0.0705502	23309607	23314566	transcribed_unprocessed_pseudogene	#N/A
ATP8B4	chr15	ENSG00000104043.14	469.896	344.5	513.608	1.37579	0.46026	0.00245003	0.0279282	49858238	50182817	protein_coding	HGNC:13536
ZNF493	chr19	ENSG00000196268.11	334.151	225.631	336.252	1.37561	0.460074	0.00233022	0.026922	21397119	21427573	protein_coding	HGNC:23708
RGL1	chr1	ENSG00000143344.15	165.448	74.1186	114.42	1.3746	0.459016	0.00525973	0.0485362	183636085	183928531	protein_coding	HGNC:30281
TMEM106C	chr12	ENSG00000134291.12	589.901	409.402	579.763	1.37458	0.458994	3.59888e-05	0.000992825	47963569	47968878	protein_coding	HGNC:28775
IQCN	chr19	ENSG00000130518.17	490.058	264.902	400.182	1.37445	0.458854	0.00352382	0.0365605	18257097	18274509	protein_coding	HGNC:29350
RN7SL473P	chr1	ENSG00000277452.1	92.0954	39.6964	62.9528	1.37376	0.458127	0.00684824	0.0581815	150566562	150566860	misc_RNA	HGNC:46489
AZU1	chr19	ENSG00000172232.10	1366.02	517.197	1139.91	1.37205	0.456329	0.00839957	0.067083	825097	832018	protein_coding	HGNC:913
AC016727.1	chr2	ENSG00000270820.6	140.298	82.803	119.892	1.37181	0.456084	0.000737919	0.0114418	61471188	61484130	lncRNA	#N/A
CACNA1A	chr19	ENSG00000141837.21	163.895	112.81	174.066	1.3718	0.456066	0.00691352	0.0584985	13206442	13633025	protein_coding	HGNC:1388
RAB19	chr7	ENSG00000146955.11	124.667	91.0383	142.284	1.3707	0.454915	0.00546858	0.0496046	140404058	140427974	protein_coding	HGNC:19982
KIF24	chr9	ENSG00000186638.16	33.2342	23.5441	38.9507	1.3703	0.454495	0.00968977	0.0740025	34252381	34311371	protein_coding	HGNC:19916
PPIAP29	chr6	ENSG00000214975.4	139.39	67.3666	99.8856	1.36866	0.452761	0.00285894	0.0313476	24976419	24976982	processed_pseudogene	HGNC:43021
LHFPL2	chr5	ENSG00000145685.14	702.915	412.728	619.455	1.36861	0.452707	0.00221403	0.0260287	78485215	78770021	protein_coding	HGNC:6588
SESTD1	chr2	ENSG00000187231.14	579.883	407.008	589.871	1.36846	0.452551	0.00116769	0.0162378	179101678	179264832	protein_coding	HGNC:18379
AL121985.1	chr1	ENSG00000228863.8	80.9398	49.005	73.0092	1.36709	0.451109	0.00320472	0.0341368	160670778	160699761	lncRNA	#N/A
ARMCX3	chrX	ENSG00000102401.20	575.499	419.257	588.184	1.36703	0.451045	2.67199e-05	0.000773755	101622797	101627843	protein_coding	HGNC:24065
ACADM	chr1	ENSG00000117054.13	588.854	484.269	703.677	1.3655	0.449426	0.00101059	0.0145946	75724347	75787575	protein_coding	HGNC:89
SKA2	chr17	ENSG00000182628.13	355.027	276.64	394.174	1.36272	0.446485	0.000247533	0.00485771	59109857	59155260	protein_coding	HGNC:28006
RNF43	chr17	ENSG00000108375.12	23.5434	21.0001	38.9051	1.3626	0.446362	0.010766	0.079153	58352500	58417595	protein_coding	HGNC:18505
AC097376.3	chr4	ENSG00000273247.5	585.218	332.298	491.297	1.36238	0.446128	0.00259303	0.0291688	139411927	139454034	lncRNA	#N/A
SPDL1	chr5	ENSG00000040275.17	107.5	101.182	148.6	1.3622	0.445938	0.00202281	0.0242264	169583636	169604778	protein_coding	HGNC:26010
CDC7	chr1	ENSG00000097046.13	157.162	142.053	211.872	1.36174	0.445448	0.00373465	0.0378974	91500851	91525764	protein_coding	HGNC:1745
VPS9D1-AS1	chr16	ENSG00000261373.1	42.9387	39.5446	63.2715	1.36136	0.44505	0.00792008	0.0643574	89711856	89718165	lncRNA	HGNC:48915
PSMD14	chr2	ENSG00000115233.12	523.805	409.504	572.878	1.36113	0.444801	1.13383e-05	0.000367562	161308425	161411717	protein_coding	HGNC:16889
MICB	chr6	ENSG00000204516.10	1306.16	921.982	1291.05	1.36083	0.444488	3.32476e-05	0.000928878	31494881	31511124	protein_coding	HGNC:7091
AL391832.2	chr1	ENSG00000238005.4	333.811	184.088	301.579	1.36081	0.444461	0.00935654	0.0722839	234957342	234970062	lncRNA	#N/A
PMAIP1	chr18	ENSG00000141682.11	196.12	109.283	174.328	1.36075	0.444404	0.0079599	0.0645786	59899948	59904306	protein_coding	HGNC:9108
ADCY4	chr14	ENSG00000129467.13	548.561	350.96	509.943	1.35931	0.442872	0.00131698	0.017697	24318349	24335093	protein_coding	HGNC:235
WDHD1	chr14	ENSG00000198554.12	79.8489	71.7535	108.713	1.35726	0.4407	0.00606065	0.0533379	54938949	55027105	protein_coding	HGNC:23170
CMTM5	chr14	ENSG00000166091.21	895.067	517.245	812.493	1.35641	0.43979	0.00661783	0.0567717	23376773	23379772	protein_coding	HGNC:19176
PI4K2B	chr4	ENSG00000038210.14	263.474	194.557	300.129	1.35603	0.439393	0.00684956	0.0581815	25160663	25279204	protein_coding	HGNC:18215
SAT1	chrX	ENSG00000130066.16	22333.7	14142.5	20434.6	1.35568	0.439015	0.00131245	0.017675	23783173	23786226	protein_coding	HGNC:10540
SLC17A9	chr20	ENSG00000101194.18	478.914	441.114	632.611	1.35546	0.438778	0.00118612	0.0164346	62952707	62969585	protein_coding	HGNC:16192
CBWD6	chr9	ENSG00000215126.10	149.202	91.4478	135.453	1.35483	0.43811	0.00338229	0.0355002	41131306	41199261	protein_coding	HGNC:31978
DOCK8-AS1	chr9	ENSG00000183784.7	136.131	90.1352	132.852	1.35383	0.437048	0.00329153	0.0347927	212824	215893	lncRNA	HGNC:26436
GP6	chr19	ENSG00000088053.11	214.105	145.064	219.91	1.35333	0.436518	0.00481667	0.0456864	55013705	55038264	protein_coding	HGNC:14388
APOBEC3G	chr22	ENSG00000239713.9	3093.9	2193.59	3023.24	1.35252	0.435651	1.0181e-05	0.000332852	39077067	39087743	protein_coding	HGNC:17357
OR52K3P	chr11	ENSG00000225101.6	986.532	567.959	841.931	1.35196	0.435054	0.00388394	0.0390069	4393783	4476361	transcribed_unprocessed_pseudogene	HGNC:15224
ACOT9	chrX	ENSG00000123130.17	1956.83	1400.15	1952.42	1.35022	0.433195	0.00010939	0.00249389	23701055	23766475	protein_coding	HGNC:17152
AC022211.5	chr17	ENSG00000279035.1	35.3373	16.3854	25.7112	1.34876	0.431637	0.00944297	0.0727687	75130883	75133043	TEC	#N/A
LAMP5	chr20	ENSG00000125869.10	108.109	84.5562	133.243	1.3487	0.431571	0.00927571	0.0717676	9514358	9530524	protein_coding	HGNC:16097
ALOX12	chr17	ENSG00000108839.12	662.511	429.056	666.987	1.34827	0.431108	0.0069199	0.058518	6996049	7010754	protein_coding	HGNC:429
HNRNPLL	chr2	ENSG00000143889.16	724.94	496.534	695.854	1.34825	0.431091	0.000214755	0.00434774	38561969	38603586	protein_coding	HGNC:25127
PRRG4	chr11	ENSG00000135378.4	1205.57	584.963	864.097	1.3479	0.430716	0.00336214	0.0353612	32829927	32858120	protein_coding	HGNC:30799
VSIG10L	chr19	ENSG00000186806.5	74.3116	43.7417	67.2749	1.34763	0.430425	0.00808666	0.065331	51331536	51342124	protein_coding	HGNC:27111
NUB1	chr7	ENSG00000013374.16	4633.86	3650.6	5158.52	1.34737	0.430142	0.000853567	0.0127664	151341699	151378449	protein_coding	HGNC:17623
HCG27	chr6	ENSG00000206344.7	3523.04	1709.78	2510.89	1.34707	0.429822	0.00339491	0.0355598	31197760	31203968	lncRNA	HGNC:27366
HAUS1	chr18	ENSG00000152240.13	273.001	181.979	267.163	1.34616	0.42885	0.00339169	0.0355598	46104378	46128333	protein_coding	HGNC:25174
EVI2A	chr17	ENSG00000126860.11	3579.54	1882.24	2919.23	1.34557	0.428218	0.00962286	0.0736746	31317560	31321884	protein_coding	HGNC:3499
C4orf33	chr4	ENSG00000151470.13	311.761	234.905	340.72	1.34499	0.4276	0.00296572	0.0322058	129093317	129116640	protein_coding	HGNC:27025
HIBCH	chr2	ENSG00000198130.16	288.734	204.958	283.684	1.34457	0.427147	4.28875e-05	0.00114411	190189735	190344193	protein_coding	HGNC:4908
UBAC2-AS1	chr13	ENSG00000228889.7	23.2516	13.6497	24.5176	1.34408	0.426616	0.0120291	0.0858915	99181223	99200757	lncRNA	HGNC:42502
SLC27A2	chr15	ENSG00000140284.11	45.7847	31.2485	53.6134	1.34224	0.42464	0.00952298	0.0731984	50182196	50236385	protein_coding	HGNC:10996
OSTC	chr4	ENSG00000198856.13	830.245	600.166	845.874	1.34032	0.422575	0.000707513	0.0110935	108650585	108667820	protein_coding	HGNC:24448
NDUFV2P1	chr19	ENSG00000267809.1	25.2196	18.3571	29.0089	1.34002	0.422253	0.0113708	0.0825336	53223973	53224879	processed_pseudogene	HGNC:7718
VEGFA	chr6	ENSG00000112715.23	486.28	332.608	471.237	1.33976	0.421977	0.00135454	0.0180519	43770184	43786487	polymorphic_pseudogene	HGNC:12680
ZNF763	chr19	ENSG00000197054.12	140.26	121.125	172.06	1.33959	0.421793	0.00198024	0.0238467	11965037	11980617	protein_coding	HGNC:27614
H2BC19P	chr1	ENSG00000220323.4	607.744	377.568	559.479	1.33955	0.421753	0.00506218	0.0470856	149842875	149846486	transcribed_unprocessed_pseudogene	HGNC:20517
CTTN	chr11	ENSG00000085733.16	746.752	424.071	652.061	1.33922	0.421391	0.00719492	0.0602966	70398404	70436584	protein_coding	HGNC:3338
CREB3L2	chr7	ENSG00000182158.15	1022.15	707.916	967.985	1.3388	0.420938	5.66324e-06	0.000206701	137874979	138002086	protein_coding	HGNC:23720
SMIM20	chr4	ENSG00000250317.8	267.244	222.404	312.515	1.33815	0.42024	0.000667552	0.0105454	25861830	25929874	protein_coding	HGNC:37260
PGAP1	chr2	ENSG00000197121.15	59.5941	35.6479	69.7459	1.33811	0.420198	0.0102912	0.0768564	196833004	196927796	protein_coding	HGNC:25712
BMP6	chr6	ENSG00000153162.9	334.666	216.256	314.788	1.33686	0.418848	0.0044983	0.0435819	7726099	7881728	protein_coding	HGNC:1073
GINS4	chr8	ENSG00000147536.12	81.7258	77.2593	109.645	1.33679	0.418771	0.00175353	0.0218176	41529218	41545030	protein_coding	HGNC:28226
NMI	chr2	ENSG00000123609.11	4520.19	2978.08	4229.31	1.3362	0.418138	0.00138311	0.0183241	151270470	151289894	protein_coding	HGNC:7854
AL035530.2	chr6	ENSG00000271913.7	107.565	87.3035	123.805	1.33554	0.417427	0.0012563	0.0171899	158988178	159088114	lncRNA	#N/A
LINC00174	chr7	ENSG00000179406.8	696.955	543.369	750.715	1.33503	0.416868	0.000257629	0.0050217	66376044	66493566	lncRNA	HGNC:27788
MIR4537	chr14	ENSG00000264781.1	136.583	144.844	232.496	1.33481	0.416636	0.00994138	0.0749923	105859484	105859553	miRNA	HGNC:41682
TBXA2R	chr19	ENSG00000006638.12	300.64	298.53	427.599	1.33478	0.416603	0.0040317	0.0401758	3594507	3606875	protein_coding	HGNC:11608
BLZF1	chr1	ENSG00000117475.14	411.491	298.029	428.281	1.33416	0.415931	0.00200131	0.024036	169367970	169396540	protein_coding	HGNC:1065
SMC2	chr9	ENSG00000136824.19	236.506	203.17	299.111	1.33391	0.415663	0.00497503	0.0466563	104094260	104141419	protein_coding	HGNC:14011
CHKB-CPT1B	chr22	ENSG00000254413.8	197.707	133.024	189.773	1.33362	0.415349	0.00216929	0.0256608	50568869	50582965	protein_coding	HGNC:41998
BLNK	chr10	ENSG00000095585.16	544.673	560.005	818.23	1.33274	0.414398	0.00293246	0.0319576	96191702	96271587	protein_coding	HGNC:14211
AL355388.1	chr1	ENSG00000273002.1	235.424	169.062	231.926	1.3321	0.413703	0.000121581	0.00270363	155978799	155982986	lncRNA	#N/A
KCNQ5	chr6	ENSG00000185760.15	63.35	55.6705	86.078	1.33207	0.413668	0.00949547	0.0730999	72621792	73198851	protein_coding	HGNC:6299
AC091729.3	chr7	ENSG00000229043.3	98.5052	79.246	111.371	1.33194	0.413524	0.00118517	0.0164346	1160374	1165607	lncRNA	#N/A
XPO1	chr2	ENSG00000082898.17	2452.76	1728.99	2405.08	1.3318	0.413376	0.000796755	0.0121097	61477849	61538626	protein_coding	HGNC:12825
MARCKS	chr6	ENSG00000277443.3	7693.89	4766.67	6882.79	1.33074	0.412224	0.00364689	0.0374086	113857345	113863475	protein_coding	HGNC:6759
PARP2	chr14	ENSG00000129484.13	235.987	188.823	259.592	1.33031	0.411763	0.000140481	0.0030706	20343582	20357905	protein_coding	HGNC:272
ZFYVE26	chr14	ENSG00000072121.16	1006.42	819.715	1113.32	1.32962	0.41101	1.44119e-05	0.00045287	67727374	67816590	protein_coding	HGNC:20761
BMPR2	chr2	ENSG00000204217.15	560.698	389.872	547.818	1.32802	0.409279	0.00150537	0.019471	202376327	202567751	protein_coding	HGNC:1078
AC091057.1	chr15	ENSG00000187951.11	100.875	78.6255	113.605	1.32762	0.408846	0.00374674	0.0379766	30658717	30772993	lncRNA	#N/A
INKA1	chr3	ENSG00000185614.6	156.715	118.583	171.485	1.32722	0.408405	0.00451597	0.0436431	49803261	49805030	protein_coding	HGNC:32480
CALU	chr7	ENSG00000128595.17	1035.25	846.011	1141.28	1.32674	0.407883	1.86334e-05	0.000564231	128739292	128773400	protein_coding	HGNC:1458
CCNC	chr6	ENSG00000112237.13	398.549	299.848	443.828	1.32653	0.407657	0.0069837	0.0588977	99542387	99568825	protein_coding	HGNC:1581
SPAG5-AS1	chr17	ENSG00000227543.5	40.3564	32.1608	48.1829	1.32642	0.40754	0.00858924	0.0682784	28598790	28617377	lncRNA	HGNC:41140
BLM	chr15	ENSG00000197299.12	269.996	242.253	330.617	1.32587	0.406943	5.72359e-05	0.00144652	90717346	90816166	protein_coding	HGNC:1058
SPTLC2	chr14	ENSG00000100596.6	4582.73	2890.06	4123.02	1.32581	0.406879	0.00256183	0.0288812	77505997	77616773	protein_coding	HGNC:11278
SLC3A2	chr11	ENSG00000168003.16	2528.85	1840.13	2530.54	1.32551	0.406544	0.00075136	0.0115918	62856102	62888875	protein_coding	HGNC:11026
USP49	chr6	ENSG00000164663.14	367.337	260.896	357.597	1.32509	0.406092	0.000203469	0.00415207	41789896	41895361	protein_coding	HGNC:20078
UBE2J1	chr6	ENSG00000198833.7	5761.37	3875.72	5456.06	1.32497	0.405957	0.00171836	0.0214844	89326625	89352722	protein_coding	HGNC:17598
PRKCE	chr2	ENSG00000171132.14	210.835	177.311	250.53	1.32479	0.405767	0.00281474	0.0310045	45651345	46187990	protein_coding	HGNC:9401
AC010883.3	chr2	ENSG00000287387.1	43.9713	23.0805	36.5484	1.32399	0.404895	0.0121428	0.0865519	43219849	43223227	lncRNA	#N/A
CARD16	chr11	ENSG00000204397.8	1933.37	1159.78	1678.46	1.32389	0.404779	0.00590649	0.0523107	105041326	105101431	protein_coding	HGNC:33701
UBA5	chr3	ENSG00000081307.12	392.325	328.949	454.817	1.32312	0.403944	0.000459974	0.00788835	132654446	132678097	protein_coding	HGNC:23230
MEIS1	chr2	ENSG00000143995.20	101.578	48.465	72.0984	1.32311	0.403933	0.0076489	0.0627177	66433452	66573869	protein_coding	HGNC:7000
TNFAIP3	chr6	ENSG00000118503.15	2035.89	1577.76	2220.14	1.32286	0.403655	0.00181503	0.0223117	137867214	137883312	protein_coding	HGNC:11896
CCDC17	chr1	ENSG00000159588.15	392.52	213.579	311.173	1.32284	0.403638	0.00569318	0.0511898	45620044	45624057	protein_coding	HGNC:26574
RAB27B	chr18	ENSG00000041353.10	198.436	101.746	149.222	1.32277	0.403559	0.00667404	0.057162	54717860	54895516	protein_coding	HGNC:9767
AC009779.4	chr12	ENSG00000258311.5	451.832	313.083	429.227	1.32202	0.40274	0.000429619	0.00751027	55716036	55724703	protein_coding	#N/A
AC116366.3	chr5	ENSG00000283782.2	44.487	27.8241	41.4317	1.32193	0.402646	0.00784721	0.0639344	132410832	132646079	protein_coding	#N/A
SEC24A	chr5	ENSG00000113615.13	485.896	381.193	528.066	1.32063	0.401222	0.00109139	0.015485	134648785	134727909	protein_coding	HGNC:10703
AL109840.2	chr20	ENSG00000285091.1	26.159	12.0211	22.8641	1.32012	0.400674	0.0108993	0.0798275	58916000	58981169	lncRNA	#N/A
LINC00528	chr22	ENSG00000269220.1	964.027	694.34	949.312	1.31984	0.400361	0.000416065	0.00732332	17777322	17779481	lncRNA	HGNC:26875
ANKRD33B	chr5	ENSG00000164236.12	223.881	192.843	274.767	1.31974	0.400259	0.00323095	0.0343102	10564070	10657816	protein_coding	HGNC:35240
LRR1	chr14	ENSG00000165501.17	217.351	155.698	212.259	1.31925	0.399714	0.000189404	0.00392235	49598761	49614672	protein_coding	HGNC:19742
AL023653.1	chrX	ENSG00000240143.1	88.4424	54.5002	76.3328	1.31748	0.397777	0.00165272	0.0208503	129794994	129796963	lncRNA	#N/A
DCUN1D5	chr11	ENSG00000137692.12	316.3	221.633	308.452	1.31744	0.397733	0.00133379	0.0178218	103050686	103092194	protein_coding	HGNC:28409
ATP2A1	chr16	ENSG00000196296.13	82.2803	70.7207	105.948	1.31636	0.39655	0.00985909	0.0747016	28878405	28904509	protein_coding	HGNC:811
HLA-C	chr6	ENSG00000204525.16	283260	172571	242161	1.3157	0.395827	0.00244108	0.0278882	31268749	31272130	protein_coding	HGNC:4933
GLRX	chr5	ENSG00000173221.14	2988.34	1960.04	2729.74	1.31545	0.395553	0.00271013	0.0302205	95751319	95822726	protein_coding	HGNC:4330
CEP162	chr6	ENSG00000135315.12	277.015	215.561	295.663	1.31541	0.395514	0.000516382	0.00866237	84124241	84227643	protein_coding	HGNC:21107
APOL2	chr22	ENSG00000128335.14	7992.36	5012.85	7061.16	1.31507	0.395139	0.00365884	0.0374811	36226209	36239954	protein_coding	HGNC:619
SKIL	chr3	ENSG00000136603.14	314.89	220.727	315.361	1.31441	0.394411	0.00541785	0.0494362	170357678	170396835	protein_coding	HGNC:10897
LOXL2	chr8	ENSG00000134013.16	100.493	86.2796	122.324	1.31423	0.394213	0.00363486	0.0373351	23296897	23425328	protein_coding	HGNC:6666
AC023157.3	chr12	ENSG00000276900.1	564.76	280.995	404.668	1.31357	0.393499	0.00627918	0.0546662	31729117	31731204	lncRNA	#N/A
CORO2A	chr9	ENSG00000106789.13	587.444	461.886	622.757	1.3133	0.393195	5.05924e-05	0.00131097	98120975	98192637	protein_coding	HGNC:2255
H2BC11	chr6	ENSG00000124635.8	386.434	235.072	345.933	1.31298	0.392842	0.00815997	0.0656129	27125897	27132750	protein_coding	HGNC:4761
CXorf21	chrX	ENSG00000120280.6	1229.08	815.655	1128.59	1.31273	0.392572	0.00144267	0.0189095	30558809	30577766	protein_coding	HGNC:25667
NCOA3	chr20	ENSG00000124151.19	2216.47	1743.82	2336.55	1.3121	0.391879	1.19585e-05	0.000382934	47501887	47656877	protein_coding	HGNC:7670
EHD3	chr2	ENSG00000013016.16	622.569	453.695	636.797	1.31129	0.390986	0.00320574	0.0341368	31234152	31269451	protein_coding	HGNC:3244
CYSLTR1	chrX	ENSG00000173198.6	498.841	425.093	598.317	1.31106	0.390729	0.00389836	0.0391006	78271468	78327691	protein_coding	HGNC:17451
HSD17B7P2	chr10	ENSG00000099251.14	120.363	100.578	139.449	1.31103	0.390697	0.00138331	0.0183241	38356380	38378505	transcribed_unprocessed_pseudogene	HGNC:28120
COA6	chr1	ENSG00000168275.15	326.849	246.726	333.113	1.31096	0.390628	0.000407711	0.00721762	234373456	234385068	protein_coding	HGNC:18025
ALG10	chr12	ENSG00000139133.7	42.2133	33.3871	54.2514	1.31089	0.390546	0.0149366	0.0998763	34022468	34029694	protein_coding	HGNC:23162
AC068580.4	chr11	ENSG00000250644.3	58.2558	38.4437	58.0587	1.31068	0.390313	0.0100457	0.0755249	1734821	1763954	protein_coding	#N/A
NAT1	chr8	ENSG00000171428.14	190.005	148.343	212.262	1.31036	0.389964	0.00771334	0.063066	18170477	18223689	protein_coding	HGNC:7645
CYCS	chr7	ENSG00000172115.9	1166.31	916.912	1245.69	1.31034	0.389938	0.000288314	0.00549657	25118656	25125260	protein_coding	HGNC:19986
DAPP1	chr4	ENSG00000070190.13	2793.41	1999.09	2777.44	1.31023	0.389818	0.0025967	0.0291887	99816827	99870190	protein_coding	HGNC:16500
CENPH	chr5	ENSG00000153044.10	95.6129	87.083	123.874	1.30859	0.388019	0.0061087	0.0536073	69189574	69210357	protein_coding	HGNC:17268
SP110	chr2	ENSG00000135899.17	7623.58	5407.76	7548.83	1.30857	0.387987	0.00334016	0.0351781	230167293	230225729	protein_coding	HGNC:5401
SLC44A1	chr9	ENSG00000070214.16	915.424	662.131	900.325	1.30781	0.387153	0.000941502	0.0137046	105244622	105439171	protein_coding	HGNC:18798
CHST12	chr7	ENSG00000136213.10	2057.26	1450.51	1964.24	1.30774	0.387077	0.000335309	0.00615113	2403588	2448484	protein_coding	HGNC:17423
PPP4R1L	chr20	ENSG00000124224.17	722.514	573.731	789.492	1.30715	0.386425	0.00129468	0.0175433	58228940	58309451	transcribed_unprocessed_pseudogene	HGNC:15755
APOBEC3H	chr22	ENSG00000100298.15	120.333	87.7808	123.938	1.30643	0.385633	0.00645751	0.0557137	39097224	39104067	protein_coding	HGNC:24100
FCGR2B	chr1	ENSG00000072694.21	1125.3	695.146	958.234	1.30561	0.384722	0.00224329	0.0262732	161663147	161678654	protein_coding	HGNC:3618
CMTM1	chr16	ENSG00000089505.17	462.524	238.728	362.163	1.30555	0.384654	0.0122798	0.0871554	66566393	66579137	protein_coding	HGNC:19172
MIR4435-2HG	chr2	ENSG00000172965.17	823.253	499.813	688.466	1.30549	0.384596	0.00183405	0.0225095	111006015	111523376	lncRNA	HGNC:35163
NUS1	chr6	ENSG00000153989.8	496.672	454.089	637.777	1.30517	0.384241	0.00564145	0.0509022	117675469	117710727	protein_coding	HGNC:21042
LYSMD1	chr1	ENSG00000163155.12	86.0451	53.7653	76.0927	1.30498	0.384024	0.00416215	0.041182	151159748	151165948	protein_coding	HGNC:32070
CASP7	chr10	ENSG00000165806.20	517.18	363.665	500.042	1.30493	0.38397	0.00187158	0.0227372	113679162	113730907	protein_coding	HGNC:1508
C18orf25	chr18	ENSG00000152242.11	1014.32	724.347	1002.5	1.30485	0.383889	0.00227604	0.0265152	46173553	46266992	protein_coding	HGNC:28172
APBB3	chr5	ENSG00000113108.19	1131.22	924.419	1229.78	1.30484	0.383874	1.64707e-05	0.000507191	140558268	140564781	protein_coding	HGNC:20708
AC007728.3	chr16	ENSG00000270120.1	79.6829	41.7591	71.7877	1.30478	0.38381	0.0148668	0.0995392	50712844	50713589	lncRNA	#N/A
C12orf4	chr12	ENSG00000047621.12	331.961	273.44	377.898	1.30426	0.383233	0.00267953	0.0299663	4487735	4538508	protein_coding	HGNC:1184
FAM111A	chr11	ENSG00000166801.15	2539.7	1925.04	2613.1	1.30385	0.382778	0.000884421	0.0130548	59142748	59155039	protein_coding	HGNC:24725
PYGM	chr11	ENSG00000068976.14	793.358	482.042	680.612	1.30303	0.381867	0.00570682	0.05125	64746389	64759974	protein_coding	HGNC:9726
H2AZ2P1	chr15	ENSG00000258741.4	50.6851	17.9778	29.2635	1.30287	0.381695	0.0134965	0.0934939	92713477	92734205	transcribed_processed_pseudogene	HGNC:31026
ERP44	chr9	ENSG00000023318.8	3417.61	2576.18	3415.01	1.3028	0.381612	2.68539e-06	0.000105805	99979185	100099000	protein_coding	HGNC:18311
MANEAL	chr1	ENSG00000185090.14	75.1959	30.8282	45.3145	1.30248	0.381261	0.00874563	0.0690181	37793802	37801137	protein_coding	HGNC:26452
AMT	chr3	ENSG00000145020.16	82.1506	92.5784	130.832	1.30224	0.381001	0.00502383	0.0470076	49416778	49422685	protein_coding	HGNC:473
AC012358.4	chr2	ENSG00000240401.9	23.589	12.7531	21.7732	1.30132	0.379973	0.0152267	0.101025	55282350	55346049	lncRNA	#N/A
KNTC1	chr12	ENSG00000184445.12	264.764	234.488	323.277	1.30004	0.378561	0.0029431	0.0320508	122527246	122626396	protein_coding	HGNC:17255
SELL	chr1	ENSG00000188404.10	111336	72158.7	101219	1.30002	0.378539	0.00481988	0.0456864	169690665	169711702	protein_coding	HGNC:10720
FOSL1	chr11	ENSG00000175592.9	44.328	33.3363	55.9528	1.30002	0.37853	0.0150202	0.100217	65892049	65900573	protein_coding	HGNC:13718
TMEM156	chr4	ENSG00000121895.8	411.123	400.787	543.831	1.29969	0.37817	0.00149619	0.0193849	38966744	39032922	protein_coding	HGNC:26260
XRCC2	chr7	ENSG00000196584.3	38.0904	19.5959	35.5546	1.29959	0.378062	0.0145412	0.0983293	152644776	152676141	protein_coding	HGNC:12829
TTC7B	chr14	ENSG00000165914.15	265.423	191.305	271.708	1.29939	0.37784	0.00491708	0.0463817	90524564	90816479	protein_coding	HGNC:19858
PSMC3IP	chr17	ENSG00000131470.14	90.129	71.5493	98.1971	1.29908	0.377494	0.00279879	0.030924	42572315	42577831	protein_coding	HGNC:17928
TARM1	chr19	ENSG00000248385.8	78.9592	49.0182	88.6305	1.29826	0.376576	0.0113858	0.0826037	54069895	54081365	protein_coding	HGNC:37250
SELENOI	chr2	ENSG00000138018.18	226.224	169.693	248.857	1.29796	0.376245	0.0100752	0.0757047	26308547	26395891	protein_coding	HGNC:29361
LINC01138	chr1	ENSG00000274020.4	711.249	476.926	636.282	1.29788	0.376156	0.000177805	0.00373756	148290889	148519604	lncRNA	HGNC:49454
AC018755.2	chr19	ENSG00000268500.5	720.592	504.892	750.571	1.29748	0.375715	0.0121035	0.0863429	51612091	51646889	protein_coding	#N/A
RAB30	chr11	ENSG00000137502.10	349.001	369.669	541.584	1.29748	0.375708	0.0101351	0.0760431	82973133	83071923	protein_coding	HGNC:9770
SELENOS	chr15	ENSG00000131871.15	863.361	633.469	839.452	1.2974	0.375623	4.03673e-05	0.00109205	101270817	101277500	protein_coding	HGNC:30396
CNIH4	chr1	ENSG00000143771.12	1376.8	888.017	1229.73	1.29693	0.375099	0.00339389	0.0355598	224356858	224379459	protein_coding	HGNC:25013
IFI27L2	chr14	ENSG00000119632.4	870.533	541.06	720.514	1.29675	0.374897	0.000389487	0.0069846	94127779	94130253	protein_coding	HGNC:19753
CBWD2	chr2	ENSG00000136682.15	402.544	288.089	399.917	1.29606	0.374138	0.00379221	0.0383615	113437691	113496204	protein_coding	HGNC:17907
LRWD1	chr7	ENSG00000161036.13	2134.17	1349.08	1859.02	1.29586	0.373914	0.00313423	0.0337023	102464956	102473168	protein_coding	HGNC:21769
AC144652.1	chr7	ENSG00000273117.1	77.7484	80.0303	108.472	1.29562	0.37364	0.00566451	0.0510492	155295918	155297541	lncRNA	#N/A
CLIC4	chr1	ENSG00000169504.15	584.062	444.418	599.069	1.29547	0.373474	0.001409	0.0186162	24745382	24844321	protein_coding	HGNC:13518
MPZ	chr1	ENSG00000158887.18	548.782	393.172	544.041	1.29528	0.373262	0.00400612	0.0399578	161304735	161309972	polymorphic_pseudogene	HGNC:7225
TOR3A	chr1	ENSG00000186283.14	1489.86	1082.16	1420.44	1.29509	0.373051	5.50261e-07	2.61774e-05	179082070	179098023	protein_coding	HGNC:11997
RNGTT	chr6	ENSG00000111880.16	402.3	337.453	454.124	1.29479	0.372713	0.000541806	0.008981	88609897	88963618	protein_coding	HGNC:10073
TOMM5	chr9	ENSG00000175768.13	243.509	195.83	275.52	1.29455	0.372453	0.00615855	0.0539496	37582646	37592604	protein_coding	HGNC:31369
AC105285.1	chr4	ENSG00000245213.7	69.6981	57.0197	79.4678	1.29451	0.372407	0.00543827	0.049505	173094868	173169652	lncRNA	#N/A
GALNT3	chr2	ENSG00000115339.14	754.222	422.226	607.401	1.29413	0.371982	0.00987808	0.0747717	165747588	165794659	protein_coding	HGNC:4125
RPL26L1	chr5	ENSG00000037241.7	240.966	147.323	208.592	1.29391	0.37174	0.00669693	0.0572354	172958729	172969771	protein_coding	HGNC:17050
VRK2	chr2	ENSG00000028116.17	404.956	303.549	411.506	1.29381	0.371626	0.00108063	0.0153608	57907629	58159920	protein_coding	HGNC:12719
MRPS18C	chr4	ENSG00000163319.11	340.995	218.545	301.654	1.29345	0.37122	0.00372203	0.0378258	83455932	83469735	protein_coding	HGNC:16633
HSPB11	chr1	ENSG00000081870.11	301.102	234.419	325.112	1.29335	0.371117	0.00465985	0.0446404	53916574	53945929	protein_coding	HGNC:25019
GAS2L1	chr22	ENSG00000185340.15	1917.77	1119.05	1624.26	1.29261	0.370282	0.011996	0.0857748	29306582	29312785	protein_coding	HGNC:16955
LINC01232	chr13	ENSG00000280734.3	237.894	149.946	214.059	1.29254	0.370205	0.00815096	0.0655747	99486962	99499306	lncRNA	HGNC:49755
AC009533.1	chr12	ENSG00000111788.10	93.7851	95.5782	150.008	1.29216	0.369786	0.0142282	0.0967666	9277235	9313241	unprocessed_pseudogene	#N/A
DISC1	chr1	ENSG00000162946.22	607.854	362.279	509.345	1.29193	0.369528	0.0064128	0.0554525	231626815	232041272	protein_coding	HGNC:2888
TLE1	chr9	ENSG00000196781.16	231.001	213.347	298.875	1.29178	0.369359	0.00727979	0.0606785	81583683	81689547	protein_coding	HGNC:11837
ZGRF1	chr4	ENSG00000138658.15	93.671	69.5926	105.897	1.2916	0.369156	0.0151897	0.100954	112539333	112636995	protein_coding	HGNC:25654
MMD	chr17	ENSG00000108960.9	537.777	387.17	561.067	1.29035	0.367765	0.0101409	0.076049	55392622	55421924	protein_coding	HGNC:7153
CKLF-CMTM1	chr16	ENSG00000254788.7	111.768	61.9115	91.5015	1.29018	0.367573	0.0132517	0.0923474	66552587	66579135	protein_coding	HGNC:39977
SNRPG	chr2	ENSG00000143977.14	620.677	363.506	524.697	1.29013	0.367522	0.00971848	0.0741155	70281362	70293740	protein_coding	HGNC:11163
SLC27A3	chr1	ENSG00000143554.14	2469.59	1605.46	2135.51	1.28983	0.367185	0.00148153	0.0192918	153774354	153780157	protein_coding	HGNC:10997
AC131392.2	chr5	ENSG00000251158.1	674.041	415.671	672.634	1.28977	0.367111	0.016061	0.104513	69898867	69903198	unprocessed_pseudogene	#N/A
GMPPB	chr3	ENSG00000173540.13	966.219	740.187	986.872	1.28958	0.3669	0.00071895	0.0112328	49716844	49723951	protein_coding	HGNC:22932
ZNF844	chr19	ENSG00000223547.10	184.49	161.365	218.069	1.28953	0.36684	0.00218407	0.0257761	12064731	12081565	protein_coding	HGNC:25932
USP25	chr21	ENSG00000155313.15	1527.05	1180.46	1592.66	1.28929	0.366574	0.00153284	0.0196937	15730025	15880069	protein_coding	HGNC:12624
CD164	chr6	ENSG00000135535.17	5532.48	3732.32	5140.77	1.28897	0.366222	0.00527513	0.0485362	109366514	109382467	protein_coding	HGNC:1632
AZI2	chr3	ENSG00000163512.14	950.528	659.621	917.298	1.28863	0.36584	0.00727887	0.0606785	28315003	28349050	protein_coding	HGNC:24002
MOB3C	chr1	ENSG00000142961.14	2448.31	1753.68	2357.11	1.28858	0.365779	0.00120586	0.016578	46607715	46616891	protein_coding	HGNC:29800
NFU1	chr2	ENSG00000169599.12	417.281	295.029	396.132	1.28774	0.364843	0.000779647	0.0119205	69395750	69437628	protein_coding	HGNC:16287
GNL3	chr3	ENSG00000163938.17	1093.39	853.296	1190.69	1.28764	0.364733	0.00626395	0.0546265	52681156	52694497	protein_coding	HGNC:29931
ZNFX1	chr20	ENSG00000124201.15	6733.45	4910.77	6740.3	1.28751	0.364587	0.00385299	0.0387706	49237946	49278426	protein_coding	HGNC:29271
H2AX	chr11	ENSG00000188486.3	1394.54	1076.4	1424.4	1.28673	0.363709	0.000971097	0.0140905	119093854	119095467	protein_coding	HGNC:4739
MSMO1	chr4	ENSG00000052802.13	340.771	290.63	392.58	1.2866	0.363558	0.00184266	0.0225253	165327667	165343164	protein_coding	HGNC:10545
PPIB	chr15	ENSG00000166794.4	13079.7	8495.72	11295.4	1.28598	0.362864	0.0015276	0.0196899	64155812	64163205	protein_coding	HGNC:9255
ABCC2	chr10	ENSG00000023839.12	143.233	103.408	145.436	1.28559	0.362432	0.00805046	0.0651414	99782640	99852594	protein_coding	HGNC:53
DNAJC1	chr10	ENSG00000136770.11	889.045	559.153	734.815	1.28492	0.361674	0.000126371	0.00279801	21756548	22003769	protein_coding	HGNC:20090
AC005840.2	chr12	ENSG00000256433.3	84.819	54.9732	82.0639	1.28491	0.361669	0.0147777	0.099109	6393879	6396148	lncRNA	#N/A
DYNLT1	chr6	ENSG00000146425.11	2765.83	1590.35	2189.26	1.28437	0.361057	0.00507617	0.0471822	158636474	158644743	protein_coding	HGNC:11697
C12orf75	chr12	ENSG00000235162.8	609.788	493.816	668.411	1.28398	0.360628	0.00359149	0.0369914	105235290	105396097	protein_coding	HGNC:35164
SRGAP2	chr1	ENSG00000266028.7	1346.58	975.257	1318.75	1.28385	0.360477	0.00284147	0.0312318	206203345	206464443	protein_coding	HGNC:19751
ZNF100	chr19	ENSG00000197020.11	152.635	101.688	151.315	1.28381	0.360433	0.0150522	0.100347	21722771	21767579	protein_coding	HGNC:12880
PSMA4	chr15	ENSG00000041357.16	2536.73	1636.91	2283.32	1.28376	0.360373	0.00688181	0.0583587	78540405	78552417	protein_coding	HGNC:9533
ZNF367	chr9	ENSG00000165244.7	79.8897	54.1541	80.2469	1.28348	0.360062	0.0145158	0.0982166	96385941	96418370	protein_coding	HGNC:18320
PRF1	chr10	ENSG00000180644.8	6997.2	4362.89	6014.5	1.28347	0.360051	0.00747143	0.0616905	70597348	70602759	protein_coding	HGNC:9360
ALG5	chr13	ENSG00000120697.9	507.224	385.549	512.414	1.28296	0.359481	0.000722421	0.0112698	36949738	37000261	protein_coding	HGNC:20266
MAIP1	chr2	ENSG00000162972.10	217.919	166.073	220.291	1.28275	0.359241	0.000391732	0.00700115	199955317	200008540	protein_coding	HGNC:26198
TMPO-AS1	chr12	ENSG00000257167.2	132.974	123.009	165.476	1.28271	0.359191	0.00198587	0.0238934	98512973	98516422	lncRNA	HGNC:44158
COBLL1	chr2	ENSG00000082438.17	139.062	155.922	227.201	1.28269	0.359173	0.0146026	0.0984415	164653624	164843679	protein_coding	HGNC:23571
DBF4B	chr17	ENSG00000161692.18	171.421	160.633	215.02	1.28265	0.359126	0.00153205	0.0196937	44708608	44752264	protein_coding	HGNC:17883
IRF9	chr14	ENSG00000213928.9	1445.88	982.034	1321.64	1.2826	0.359066	0.00349843	0.0364076	24161265	24166565	protein_coding	HGNC:6131
CLEC1A	chr12	ENSG00000150048.10	95.9121	52.2532	72.9155	1.28196	0.358349	0.0081766	0.0656778	10069554	10111627	protein_coding	HGNC:24355
MRPL13	chr8	ENSG00000172172.8	258.251	175.503	255.84	1.28184	0.358212	0.0126217	0.0889225	120380761	120445402	protein_coding	HGNC:14278
HSPA5	chr9	ENSG00000044574.8	6797.5	4831.61	6456.83	1.2816	0.357945	0.00133305	0.0178218	125234853	125241343	protein_coding	HGNC:5238
ATP6V1G2	chr6	ENSG00000213760.10	59.6639	47.9381	69.1431	1.28072	0.356953	0.0106288	0.078558	31544462	31548427	protein_coding	HGNC:862
GDPD3	chr16	ENSG00000102886.15	821.896	489.298	666.359	1.28058	0.356795	0.00435552	0.0425473	30104810	30113537	protein_coding	HGNC:28638
AP001992.1	chr11	ENSG00000241170.3	228.059	152.449	207.148	1.28056	0.356776	0.00394669	0.0394823	74876286	74920022	transcribed_processed_pseudogene	#N/A
ZNF222	chr19	ENSG00000159885.14	129.034	74.0415	102.935	1.28055	0.356762	0.00826603	0.0662498	44025342	44033110	protein_coding	HGNC:13015
TIMM8B	chr11	ENSG00000150779.12	290.124	187.131	269.699	1.28045	0.356646	0.0118374	0.085116	112084800	112086798	protein_coding	HGNC:11818
POGLUT3	chr11	ENSG00000178202.13	197.49	167.049	235.196	1.28018	0.356345	0.0103077	0.0769248	108472112	108498384	protein_coding	HGNC:28496
AL138824.1	chr6	ENSG00000286885.1	45.4497	24.5771	38.5256	1.2791	0.355131	0.0179882	0.112727	17586899	17600191	lncRNA	#N/A
RIN2	chr20	ENSG00000132669.13	423.587	252.95	357.871	1.2788	0.35479	0.012989	0.0910536	19757606	20002459	protein_coding	HGNC:18750
LINC01410	chr9	ENSG00000238113.7	1040.76	658.867	917.104	1.27859	0.354552	0.00730649	0.0606873	62801461	62813486	lncRNA	HGNC:50702
WDFY1	chr2	ENSG00000085449.15	957.613	743.208	1043.95	1.27795	0.353833	0.0112648	0.0819577	223855716	223945357	protein_coding	HGNC:20451
SSR3	chr3	ENSG00000114850.6	2209.15	1627.29	2143.1	1.27775	0.353607	0.000400438	0.00710523	156540140	156555184	protein_coding	HGNC:11325
MRPS31	chr13	ENSG00000102738.8	439.344	332.625	436.125	1.27759	0.353426	0.000130445	0.00287165	40729128	40771190	protein_coding	HGNC:16632
AP002381.2	chr11	ENSG00000285693.1	706.406	374.211	514.315	1.27684	0.352582	0.00667746	0.057162	72793624	72814054	lncRNA	#N/A
NEU1	chr6	ENSG00000204386.11	1948.86	1401.32	1840.63	1.27664	0.352357	0.000263777	0.00509591	31857659	31862822	protein_coding	HGNC:7758
MIA3	chr1	ENSG00000154305.18	2662.4	2005.73	2619.99	1.27647	0.352164	0.000248932	0.00487273	222618097	222668007	protein_coding	HGNC:24008
AC093827.4	chr4	ENSG00000284968.1	54.172	34.2627	47.1922	1.27613	0.351776	0.00604449	0.0532262	86924630	86936202	lncRNA	#N/A
CISD1	chr10	ENSG00000122873.12	212.231	158.179	208.123	1.27595	0.351569	0.00053139	0.00885612	58269162	58289586	protein_coding	HGNC:30880
PTPRN2	chr7	ENSG00000155093.19	571.22	419.37	589.192	1.2758	0.351398	0.0102502	0.0766925	157539056	158587823	protein_coding	HGNC:9677
TMEM126A	chr11	ENSG00000171202.7	190.724	124.696	174.753	1.27573	0.351324	0.00828997	0.0663135	85647967	85656547	protein_coding	HGNC:25382
DEFA1	chr8	ENSG00000206047.2	722.017	383.989	899.354	1.27548	0.351044	0.0102755	0.0767961	6977649	6980080	protein_coding	HGNC:2761
TMEM60	chr7	ENSG00000135211.6	427.04	292.772	383.716	1.27548	0.351042	0.000308773	0.00578597	77793728	77798434	protein_coding	HGNC:21754
TMC4	chr19	ENSG00000167608.11	248.998	142.111	208.623	1.27473	0.350193	0.0154208	0.101759	54160108	54173250	protein_coding	HGNC:22998
CCDC32	chr15	ENSG00000128891.15	880.219	756.965	978.872	1.27452	0.349949	5.69024e-06	0.000207195	40528683	40565057	protein_coding	HGNC:28295
AC010883.1	chr2	ENSG00000234936.1	107.868	73.9662	104.071	1.27451	0.349939	0.0104576	0.0776526	43229573	43233394	lncRNA	#N/A
MRPL19	chr2	ENSG00000115364.14	358.094	308.339	404.619	1.27403	0.349401	0.000394207	0.00701898	75646783	75690851	protein_coding	HGNC:14052
UBXN8	chr8	ENSG00000104691.15	99.9037	82.6667	115.097	1.27385	0.349199	0.00853489	0.0678815	30732247	30767006	protein_coding	HGNC:30307
CALR	chr19	ENSG00000179218.13	14364.5	11027.1	14427.2	1.27353	0.34883	0.000873225	0.012984	12938578	12944489	protein_coding	HGNC:1455
TRIM21	chr11	ENSG00000132109.10	6160.85	4383.33	5919.19	1.27315	0.348406	0.00518959	0.0480232	4384897	4393702	protein_coding	HGNC:11312
MRPL44	chr2	ENSG00000135900.4	1089.74	881.81	1142.05	1.27211	0.347219	1.41733e-05	0.000446285	223957463	223967714	protein_coding	HGNC:16650
PHACTR2	chr6	ENSG00000112419.14	548.216	417.015	565.755	1.27188	0.346957	0.00760091	0.0623908	143536845	143831185	protein_coding	HGNC:20956
TMEM44-AS1	chr3	ENSG00000231770.6	116.164	80.9968	109.904	1.27163	0.346685	0.00505239	0.0470515	194584004	194590260	lncRNA	HGNC:44272
LAG3	chr12	ENSG00000089692.9	511.547	310.494	451.537	1.27125	0.346253	0.0153369	0.101493	6772512	6778455	protein_coding	HGNC:6476
POLR2K	chr8	ENSG00000147669.11	325.684	223.486	339.317	1.27089	0.345844	0.0179999	0.112734	100150623	100154003	protein_coding	HGNC:9198
LINC02785	chr1	ENSG00000226822.3	59.8941	28.7828	45.6911	1.27061	0.345521	0.0183612	0.114134	108040263	108076020	lncRNA	HGNC:54305
RHEBL1	chr12	ENSG00000167550.11	62.7793	43.5943	64.8276	1.26991	0.344724	0.0166902	0.107667	49064676	49070025	protein_coding	HGNC:21166
TIMELESS	chr12	ENSG00000111602.12	382.775	340.487	442.851	1.26971	0.3445	0.00111405	0.0156763	56416363	56449426	protein_coding	HGNC:11813
ZDHHC13	chr11	ENSG00000177054.14	278.794	218.95	296.366	1.26944	0.344189	0.00688017	0.0583587	19117099	19176422	protein_coding	HGNC:18413
H2BC20P	chr1	ENSG00000261716.2	645.893	468.314	661.842	1.26927	0.343998	0.0123159	0.0872904	149844498	149850937	transcribed_unprocessed_pseudogene	HGNC:20516
SPCS2	chr11	ENSG00000118363.12	1961.77	1491.02	1918.09	1.26921	0.343933	6.05598e-06	0.000218442	74949247	74979033	protein_coding	HGNC:28962
ZBTB8OS	chr1	ENSG00000176261.15	481.65	383.891	501.674	1.26873	0.343387	0.000810673	0.0122727	32600172	32650903	protein_coding	HGNC:24094
SRGAP2B	chr1	ENSG00000196369.11	129.719	90.3543	131.782	1.26862	0.343263	0.0160043	0.104322	144887265	145095528	protein_coding	HGNC:35237
SCARF1	chr17	ENSG00000074660.16	1726.46	1500.38	2106.15	1.26841	0.343017	0.0106429	0.0786247	1633858	1645744	protein_coding	HGNC:16820
AC138951.1	chr5	ENSG00000233974.3	32.0906	20.8022	37.6507	1.26784	0.342368	0.0169865	0.108978	21481327	21484011	processed_pseudogene	#N/A
DUT	chr15	ENSG00000128951.14	1366.13	1087.67	1427.84	1.26755	0.342044	0.00119539	0.0165183	48331011	48343373	protein_coding	HGNC:3078
CCDC30	chr1	ENSG00000186409.17	111.76	74.5797	107.645	1.26544	0.339638	0.0169481	0.108964	42463221	42657190	protein_coding	HGNC:26103
AK6	chr5	ENSG00000085231.14	108.792	83.4812	123.489	1.26518	0.339337	0.0169883	0.108978	69350984	69370013	protein_coding	HGNC:49151
MSRB3	chr12	ENSG00000174099.11	232.212	140.859	192.662	1.26485	0.33897	0.0082525	0.066189	65278643	65491430	protein_coding	HGNC:27375
GTPBP1	chr22	ENSG00000100226.16	4408.17	3383.71	4479	1.26429	0.338323	0.00260537	0.0292434	38705742	38738299	protein_coding	HGNC:4669
SLC22A16	chr6	ENSG00000004809.14	72.0971	40.2605	63.1747	1.26421	0.338235	0.0180353	0.112746	110424687	110476641	protein_coding	HGNC:20302
CHAF1A	chr19	ENSG00000167670.16	543.764	466.456	604.826	1.26419	0.338215	0.00159801	0.0203681	4402640	4445018	protein_coding	HGNC:1910
ADPRH	chr3	ENSG00000144843.11	474.694	335.518	443.977	1.26396	0.337951	0.00274819	0.0305121	119579268	119589945	protein_coding	HGNC:269
FBXO10	chr9	ENSG00000147912.13	228.822	225.158	298.121	1.2637	0.337652	0.00349954	0.0364076	37510892	37576380	protein_coding	HGNC:13589
TAS1R3	chr1	ENSG00000169962.5	84.7381	78.8879	110.125	1.26293	0.336777	0.0152447	0.101048	1331280	1335314	protein_coding	HGNC:15661
MRPL32	chr7	ENSG00000106591.4	434.82	301.223	412.46	1.26236	0.336129	0.0079653	0.0645883	42932376	42948958	protein_coding	HGNC:14035
MTX2	chr2	ENSG00000128654.14	138.17	110.696	160.233	1.26175	0.335421	0.0178799	0.112347	176269395	176338025	protein_coding	HGNC:7506
AC005840.4	chr12	ENSG00000276718.1	155.442	115.317	152.124	1.26164	0.335295	0.0058623	0.0520393	6466537	6467135	lncRNA	#N/A
GTF2H2	chr5	ENSG00000145736.14	116.773	69.784	99.0011	1.26152	0.335163	0.0150557	0.100347	71032670	71067689	protein_coding	HGNC:4656
MYO1D	chr17	ENSG00000176658.17	269.085	199.859	276.822	1.26143	0.335065	0.0131326	0.0916895	32492522	32877177	protein_coding	HGNC:7598
ST7L	chr1	ENSG00000007341.19	248.58	192.106	249.313	1.26128	0.334892	0.00043327	0.00755086	112523514	112620825	protein_coding	HGNC:18441
DUX4L50	chr9	ENSG00000232815.1	60.6155	42.2023	61.643	1.26115	0.334738	0.0180784	0.11297	63817748	63818462	unprocessed_pseudogene	HGNC:51788
COX6C	chr8	ENSG00000164919.11	823.274	629.861	885.691	1.26115	0.334737	0.0131853	0.0920096	99873200	99893707	protein_coding	HGNC:2285
SFT2D1	chr6	ENSG00000198818.10	998.375	696.607	904.081	1.26067	0.334189	0.000627319	0.0101254	166319728	166342576	protein_coding	HGNC:21102
SERPINB10	chr18	ENSG00000242550.6	224.847	127.367	242.197	1.2603	0.333763	0.0140382	0.0962055	63897174	63936111	protein_coding	HGNC:8942
VWA7	chr6	ENSG00000204396.11	106.964	67.3693	96.4007	1.26004	0.333465	0.0168077	0.108197	31765590	31777328	protein_coding	HGNC:13939
LRP8	chr1	ENSG00000157193.18	262.25	203.48	268.503	1.25989	0.3333	0.00258143	0.0290595	53242364	53328469	protein_coding	HGNC:6700
ARL5B	chr10	ENSG00000165997.5	276.723	184.959	262.858	1.25965	0.333027	0.0172759	0.110012	18659431	18681639	protein_coding	HGNC:23052
CERCAM	chr9	ENSG00000167123.19	182.73	138.006	194.17	1.25915	0.332456	0.0155939	0.102444	128411751	128437351	protein_coding	HGNC:23723
H2BC4	chr6	ENSG00000180596.7	930.028	498.25	700.239	1.25842	0.331619	0.0153704	0.101627	26114873	26123926	protein_coding	HGNC:4757
AC011346.1	chr5	ENSG00000247199.5	30.0018	14.0538	23.3505	1.25778	0.330876	0.0180261	0.112734	148088125	148383907	lncRNA	#N/A
PDLIM1	chr10	ENSG00000107438.9	1816.18	1585.74	2133.83	1.25769	0.330771	0.00672269	0.0573894	95237572	95291012	protein_coding	HGNC:2067
RPS27L	chr15	ENSG00000185088.14	381.562	227.789	326.779	1.25754	0.330604	0.0157047	0.10294	63125872	63158021	protein_coding	HGNC:18476
TRIM25	chr17	ENSG00000121060.18	14557.3	8619.47	11965.1	1.25663	0.329562	0.0134947	0.0934939	56836387	56914080	protein_coding	HGNC:12932
EGFL7	chr9	ENSG00000172889.16	404.458	235.539	354.67	1.25655	0.329473	0.0193612	0.118622	136658856	136672678	protein_coding	HGNC:20594
STX17	chr9	ENSG00000136874.11	853.956	760.76	994.45	1.2565	0.32941	0.00252823	0.0286707	99906654	99974534	protein_coding	HGNC:11432
CEP76	chr18	ENSG00000101624.11	62.9985	58.8257	83.2892	1.25645	0.329349	0.0156251	0.102605	12661833	12702777	protein_coding	HGNC:25727
TLR7	chrX	ENSG00000196664.5	514.3	378.482	506.068	1.25614	0.329001	0.0092248	0.0714817	12867072	12890361	protein_coding	HGNC:15631
FKBP14	chr7	ENSG00000106080.11	80.0548	50.3279	75.119	1.25586	0.328678	0.0204454	0.122768	30010587	30026702	protein_coding	HGNC:18625
KIAA1109	chr4	ENSG00000138688.15	1681.28	1156.3	1579.7	1.25577	0.328568	0.0103368	0.0770671	122152333	122362758	protein_coding	HGNC:26953
SLC35B1	chr17	ENSG00000121073.15	821.679	591.517	755.051	1.25556	0.328329	3.8794e-05	0.00106069	49700934	49709014	protein_coding	HGNC:20798
AL353625.1	chr6	ENSG00000213073.4	349.848	197.348	280.653	1.25519	0.327909	0.0178945	0.112347	160093082	160096212	transcribed_processed_pseudogene	#N/A
DSN1	chr20	ENSG00000149636.15	282.448	215.121	281.133	1.25509	0.327795	0.00132882	0.0178018	36751791	36773818	protein_coding	HGNC:16165
FMR1	chrX	ENSG00000102081.14	1038.54	808.611	1103.35	1.25508	0.327779	0.0119756	0.0857644	147911951	147951125	protein_coding	HGNC:3775
PLAC8	chr4	ENSG00000145287.10	7212.56	5470.79	7374.19	1.25507	0.327769	0.0122311	0.0869099	83090048	83137075	protein_coding	HGNC:19254
C5	chr9	ENSG00000106804.8	113.662	88.9278	120.936	1.25491	0.327581	0.0103513	0.0771016	120952335	121050275	protein_coding	HGNC:1331
ACAT1	chr11	ENSG00000075239.14	627.973	470.838	619.781	1.25456	0.327178	0.00298328	0.0323639	108116695	108147603	protein_coding	HGNC:93
SEC14L2	chr22	ENSG00000100003.18	77.0829	92.6548	168.139	1.2543	0.32688	0.0161963	0.10513	30396941	30425303	protein_coding	HGNC:10699
SIGLEC5	chr19	ENSG00000105501.12	638.663	399.279	587.444	1.25389	0.326405	0.0205848	0.123076	51611927	51645545	protein_coding	HGNC:10874
SRPRB	chr3	ENSG00000144867.12	1029.48	866.689	1118.62	1.25381	0.326324	0.000619227	0.010037	133784023	133825772	protein_coding	HGNC:24085
BCL2L15	chr1	ENSG00000188761.13	102.446	87.4666	142.04	1.25334	0.32578	0.0217176	0.127615	113876816	113887581	protein_coding	HGNC:33624
SPATC1	chr8	ENSG00000186583.12	122.284	69.0893	128.12	1.25307	0.325469	0.0131334	0.0916895	144012280	144047114	protein_coding	HGNC:30510
TMEM68	chr8	ENSG00000167904.15	124.494	103.127	148.36	1.25261	0.32494	0.0198021	0.120411	55696424	55773407	protein_coding	HGNC:26510
MCUR1	chr6	ENSG00000050393.11	413.026	310.349	398.449	1.25159	0.323763	0.000635585	0.0102159	13786557	13814568	protein_coding	HGNC:21097
SPARC	chr5	ENSG00000113140.11	6098.29	3882.25	5704.66	1.25139	0.323533	0.0186344	0.115087	151661096	151686975	protein_coding	HGNC:11219
AL731563.4	chr10	ENSG00000272630.1	65.0188	47.3629	65.1491	1.25124	0.323361	0.0145672	0.0983911	73098044	73101297	lncRNA	#N/A
MORN1	chr1	ENSG00000116151.14	99.8496	70.3995	98.0293	1.2511	0.323197	0.0130438	0.091271	2321253	2391707	protein_coding	HGNC:25852
TVP23B	chr17	ENSG00000171928.14	288.585	198.774	277.916	1.25088	0.322942	0.0170979	0.109287	18781111	18806714	protein_coding	HGNC:20399
RAP2C	chrX	ENSG00000123728.10	1222.72	925.523	1257.85	1.25041	0.322401	0.0135266	0.0936257	132203024	132219480	protein_coding	HGNC:21165
AL162377.1	chr13	ENSG00000231856.2	181.806	159.543	223.647	1.25038	0.322369	0.0181404	0.113173	51803838	51813832	lncRNA	#N/A
TSC22D1	chr13	ENSG00000102804.15	929.046	692.288	916.12	1.25005	0.321989	0.00654537	0.0562507	44432143	44577147	protein_coding	HGNC:16826
NMRK1	chr9	ENSG00000106733.21	893.652	655.032	848.472	1.24886	0.32061	0.0021441	0.0253823	75060573	75088217	protein_coding	HGNC:26057
TEFM	chr17	ENSG00000172171.11	140.107	95.031	131.424	1.24797	0.319585	0.0147076	0.0989048	30897336	30906238	protein_coding	HGNC:26223
ZC3H12A	chr1	ENSG00000163874.11	1895.92	1490.01	1912.17	1.24754	0.319082	0.000644422	0.010304	37474580	37484377	protein_coding	HGNC:26259
PSMA3	chr14	ENSG00000100567.13	916.073	647.216	861.337	1.24685	0.31829	0.00702453	0.0591122	58244843	58272012	protein_coding	HGNC:9532
PUS10	chr2	ENSG00000162927.14	111.188	95.3996	137.639	1.24679	0.318223	0.0197615	0.120212	60940222	61018259	protein_coding	HGNC:26505
UBR1	chr15	ENSG00000159459.12	455.975	385.934	502.198	1.24646	0.317833	0.00362306	0.0372387	42942897	43106113	protein_coding	HGNC:16808
DDO	chr6	ENSG00000203797.10	35.7008	13.5765	25.3865	1.24645	0.317826	0.0122535	0.0870087	110391771	110415575	protein_coding	HGNC:2727
BX571818.1	chr1	ENSG00000285417.1	51.7765	47.0146	78.2665	1.24606	0.317371	0.0192022	0.11793	206035253	206062257	transcribed_unitary_pseudogene	#N/A
TMEM268	chr9	ENSG00000157693.15	852.075	704.424	926.516	1.24549	0.316719	0.00979901	0.0743564	114611206	114646422	protein_coding	HGNC:24513
CCL4	chr17	ENSG00000275302.2	584.521	299.151	398.123	1.24548	0.3167	0.00957142	0.0733904	36103827	36105621	protein_coding	HGNC:10630
UNC93B1	chr11	ENSG00000110057.8	7861.47	5785.81	7566.18	1.24516	0.316326	0.00576255	0.051481	67991100	68004982	protein_coding	HGNC:13481
DNA2	chr10	ENSG00000138346.15	66.0954	32.8306	52.6376	1.24452	0.315592	0.0228651	0.131648	68414064	68472121	protein_coding	HGNC:2939
LINC00671	chr17	ENSG00000213373.7	297.851	195.114	294.581	1.24448	0.315544	0.0230563	0.132195	42874670	42898704	lncRNA	HGNC:44339
SLC39A11	chr17	ENSG00000133195.11	521.553	454.411	582.615	1.24441	0.315465	0.000896305	0.0132048	72645949	73092712	protein_coding	HGNC:14463
ANKFY1	chr17	ENSG00000185722.18	1986.57	1530.35	1965.97	1.24427	0.315297	0.00176495	0.0218637	4163821	4263995	protein_coding	HGNC:20763
FAM21FP	chr10	ENSG00000237840.6	54.2989	60.8162	88.9179	1.24411	0.315115	0.0216661	0.127521	45706431	45727231	transcribed_unprocessed_pseudogene	HGNC:45011
TCL6	chr14	ENSG00000187621.14	215.022	212.132	350.982	1.24407	0.315066	0.0182102	0.113333	95650498	95679833	lncRNA	HGNC:13463
FANCG	chr9	ENSG00000221829.9	319.649	263.679	336.674	1.24405	0.315047	0.000862282	0.0128639	35073835	35080016	protein_coding	HGNC:3588
FSTL3	chr19	ENSG00000070404.10	437.177	315.196	420.592	1.24372	0.314662	0.011995	0.0857748	676392	683392	protein_coding	HGNC:3973
BTN2A1	chr6	ENSG00000112763.17	3751.92	2690.67	3470.26	1.24321	0.31407	0.00213503	0.0252979	26457904	26476621	protein_coding	HGNC:1136
TOGARAM2	chr2	ENSG00000189350.12	192.01	113.911	157.845	1.24318	0.314032	0.0176598	0.111305	28956611	29061373	protein_coding	HGNC:33715
SLX1A-SULT1A3	chr16	ENSG00000213599.10	96.2698	84.1309	110.369	1.24309	0.313934	0.00602425	0.0532004	30193892	30204310	lncRNA	HGNC:44437
GMDS-DT	chr6	ENSG00000250903.9	144.419	119.065	154.245	1.24298	0.313808	0.00409728	0.0406186	2245718	2525976	lncRNA	HGNC:48993
PPT2-EGFL8	chr6	ENSG00000258388.7	65.0983	69.8793	96.4054	1.24244	0.313176	0.0198734	0.120686	32153845	32171978	protein_coding	HGNC:48343
PDHX	chr11	ENSG00000110435.12	257.048	209.337	272.459	1.24225	0.312953	0.00438743	0.0426962	34915829	35020591	protein_coding	HGNC:21350
H1-0	chr22	ENSG00000189060.5	1411.82	1122.4	1493.92	1.24212	0.31281	0.013695	0.0944794	37805093	37807436	protein_coding	HGNC:4714
CENPJ	chr13	ENSG00000151849.15	130.847	114.826	154.617	1.24166	0.312274	0.0118095	0.0849949	24882279	24922889	protein_coding	HGNC:17272
IGHJ4	chr14	ENSG00000240041.1	43.0902	38.018	79.0411	1.24157	0.312161	0.00978311	0.0743091	105864215	105864260	IG_J_gene	HGNC:5538
DUSP13	chr10	ENSG00000079393.20	122.483	41.7708	76.2243	1.24149	0.312072	0.0154791	0.102083	75094432	75109221	protein_coding	HGNC:19681
ELF1	chr13	ENSG00000120690.16	3261.59	2552.31	3352.79	1.24132	0.311877	0.00773633	0.063165	40931924	41061440	protein_coding	HGNC:3316
SIGLEC14	chr19	ENSG00000254415.3	5829.81	3960.87	5904.93	1.24105	0.311564	0.0236688	0.134532	51642553	51646801	protein_coding	HGNC:32926
ZC3HAV1	chr7	ENSG00000105939.13	6176.27	4518.39	5954.77	1.24091	0.311402	0.00803324	0.0650362	139043515	139109720	protein_coding	HGNC:23721
B4GALT4	chr3	ENSG00000121578.13	446.083	341.524	451.432	1.24021	0.310588	0.00866882	0.0685529	119211732	119240946	protein_coding	HGNC:927
SLC30A1	chr1	ENSG00000170385.10	581.881	425.847	569.672	1.23941	0.309654	0.0150915	0.100472	211571568	211579161	protein_coding	HGNC:11012
CGAS	chr6	ENSG00000164430.16	430.795	265.782	346.211	1.23916	0.309357	0.00766108	0.0627506	73413515	73452297	protein_coding	HGNC:21367
HSPE1	chr2	ENSG00000115541.11	719.176	541.921	715.951	1.23883	0.308983	0.0075065	0.0618803	197500140	197503449	protein_coding	HGNC:5269
AL391095.2	chr20	ENSG00000224635.2	32.4154	17.1973	27.1239	1.23853	0.308632	0.0228808	0.131648	38404893	38416797	lncRNA	#N/A
AC060766.7	chr17	ENSG00000267745.1	68.7946	36.4024	56.8852	1.23842	0.308496	0.0234355	0.133553	35406684	35409768	lncRNA	#N/A
CCT2	chr12	ENSG00000166226.13	1705.87	1416.28	1825.81	1.23834	0.308403	0.00219665	0.0258847	69585426	69601570	protein_coding	HGNC:1615
CREM	chr10	ENSG00000095794.19	243.886	205.452	264.491	1.23804	0.308058	0.0035323	0.0365997	35126791	35212958	protein_coding	HGNC:2352
HMGCS1	chr5	ENSG00000112972.15	379.79	337.886	441.443	1.23776	0.30773	0.0123576	0.0874649	43287470	43313512	protein_coding	HGNC:5007
ST14	chr11	ENSG00000149418.11	1403.85	1145.6	1501.68	1.23751	0.307443	0.00967038	0.0739081	130159782	130210362	protein_coding	HGNC:11344
CCDC24	chr1	ENSG00000159214.13	121.638	129.625	173.907	1.23749	0.307416	0.0168235	0.108254	43991359	43996528	protein_coding	HGNC:28688
GFPT1	chr2	ENSG00000198380.12	408.305	331.327	425.45	1.2373	0.307194	0.0030739	0.0331696	69319769	69387254	protein_coding	HGNC:4241
ARHGEF39	chr9	ENSG00000137135.18	38.6657	23.6118	35.5647	1.23703	0.306883	0.0249621	0.139277	35658875	35675866	protein_coding	HGNC:25909
ATP8B3	chr19	ENSG00000130270.16	190.586	180.875	235.106	1.23679	0.306605	0.00694151	0.0586062	1782075	1812276	protein_coding	HGNC:13535
SELP	chr1	ENSG00000174175.17	578.935	435.782	608.757	1.23678	0.306587	0.0200425	0.121287	169588849	169630193	protein_coding	HGNC:10721
HARBI1	chr11	ENSG00000180423.4	119.082	89.0628	115.319	1.2367	0.306495	0.00525546	0.0485308	46602861	46617909	protein_coding	HGNC:26522
GLRX2	chr1	ENSG00000023572.9	132.065	101.404	128.532	1.2367	0.306493	0.000764646	0.0117322	193090866	193106114	protein_coding	HGNC:16065
H2BC12	chr6	ENSG00000197903.7	3513.83	2486.81	3547.99	1.23657	0.306349	0.0219882	0.128504	27146418	27146798	protein_coding	HGNC:13954
CBWD1	chr9	ENSG00000172785.18	331.427	245.717	324.461	1.23645	0.3062	0.0105942	0.0784156	121038	179147	protein_coding	HGNC:17134
ANG	chr14	ENSG00000214274.9	157.813	89.1524	121.426	1.23638	0.306126	0.016056	0.104513	20684177	20698971	protein_coding	HGNC:483
ITFG1	chr16	ENSG00000129636.13	843.045	745.197	938.699	1.23626	0.305984	0.000162327	0.00347956	47154387	47464149	protein_coding	HGNC:30697
MR1	chr1	ENSG00000153029.14	2208.14	1751.33	2221.53	1.23587	0.305527	0.000639463	0.0102568	181033425	181061938	protein_coding	HGNC:4975
TOMM40L	chr1	ENSG00000158882.15	639.067	485.848	615.029	1.23565	0.305272	0.000614197	0.00996595	161225939	161230746	protein_coding	HGNC:25756
TPRKB	chr2	ENSG00000144034.16	241.258	197.591	270.892	1.23549	0.305083	0.020439	0.122768	73729104	73737400	protein_coding	HGNC:24259
AL031985.3	chr1	ENSG00000260920.2	47.7728	33.3494	47.0508	1.23504	0.304555	0.0230796	0.13228	40464319	40466767	lncRNA	#N/A
NDUFAF6	chr8	ENSG00000156170.13	134.951	126.36	164.508	1.23475	0.304219	0.00754448	0.0621267	94895767	95116455	protein_coding	HGNC:28625
TMEM39A	chr3	ENSG00000176142.13	505.673	396.591	504.506	1.23473	0.304199	0.00130709	0.0176182	119428949	119468830	protein_coding	HGNC:25600
SLC49A3	chr4	ENSG00000169026.12	593.354	346.709	448.497	1.23465	0.304099	0.00672979	0.0574181	681829	689441	protein_coding	HGNC:26177
AL078604.2	chr6	ENSG00000237927.1	97.481	35.2134	63.5272	1.23377	0.303077	0.0180142	0.112734	159586955	159589169	lncRNA	#N/A
SYNJ2	chr6	ENSG00000078269.15	390.568	364.702	476.077	1.23375	0.303047	0.00719338	0.0602966	157981863	158099176	protein_coding	HGNC:11504
VANGL1	chr1	ENSG00000173218.15	103.036	87.6001	117.2	1.23336	0.302595	0.012855	0.09032	115641970	115698224	protein_coding	HGNC:15512
HMGN4	chr6	ENSG00000182952.5	2020.8	1677.66	2126.11	1.23332	0.302552	0.00143838	0.0188745	26538366	26546933	protein_coding	HGNC:4989
C10orf105	chr10	ENSG00000214688.6	1361.48	762.61	1104.75	1.233	0.302178	0.0257261	0.142146	71711701	71737824	protein_coding	HGNC:20304
RCC1	chr1	ENSG00000180198.16	810.668	718.972	907.782	1.23273	0.301857	0.000502312	0.00849524	28505943	28539300	protein_coding	HGNC:1913
SLFN13	chr17	ENSG00000154760.14	835.035	633.679	816.728	1.23246	0.301543	0.00450183	0.0435886	35435096	35448837	protein_coding	HGNC:26481
P2RX5	chr17	ENSG00000083454.22	896.52	943.16	1314.99	1.23234	0.301399	0.0159171	0.104077	3672199	3696240	protein_coding	HGNC:8536
MYLK	chr3	ENSG00000065534.18	312.209	254.05	359.609	1.23199	0.300985	0.0228871	0.131648	123610049	123884331	protein_coding	HGNC:7590
NEAT1	chr11	ENSG00000245532.9	16528.4	11284.8	14829.5	1.23193	0.300922	0.0100464	0.0755249	65422774	65445540	lncRNA	HGNC:30815
AL050341.2	chr1	ENSG00000259943.1	69.3933	50.3048	85.3048	1.23191	0.300894	0.0220929	0.128933	40256427	40257967	lncRNA	#N/A
LMO2	chr11	ENSG00000135363.12	3285.04	2258.53	2884.89	1.23161	0.300545	0.00390817	0.0391735	33858576	33892076	protein_coding	HGNC:6642
SCAMP1-AS1	chr5	ENSG00000245556.3	321.973	257.436	335.996	1.23146	0.300373	0.00899729	0.0703216	78342365	78360507	lncRNA	HGNC:50544
H2AC19	chr1	ENSG00000272196.2	45.7659	26.1208	39.2141	1.23146	0.300365	0.025797	0.142435	149851061	149851624	protein_coding	HGNC:29668
UPB1	chr22	ENSG00000100024.15	244.994	220.271	316.837	1.23094	0.299755	0.0250844	0.139655	24494107	24528390	protein_coding	HGNC:16297
ACRBP	chr12	ENSG00000111644.8	2096.06	1376.83	1826.69	1.23078	0.299578	0.0177635	0.111821	6638075	6647433	protein_coding	HGNC:17195
ZUP1	chr6	ENSG00000153975.10	256.796	179.769	233.611	1.23074	0.299523	0.00860478	0.0683313	116635618	116668794	protein_coding	HGNC:21224
SNHG30	chr17	ENSG00000267321.3	174.275	151.92	193.128	1.23062	0.299382	0.00242271	0.0277609	35568076	35574900	lncRNA	HGNC:52836
AL662797.2	chr6	ENSG00000272540.1	69.5521	41.0001	59.066	1.22979	0.298416	0.0256038	0.141645	30723105	30723877	lncRNA	#N/A
ZNF441	chr19	ENSG00000197044.11	201.188	145.652	220.731	1.22966	0.298264	0.0264095	0.144821	11767000	11784078	protein_coding	HGNC:20875
COX6A1P2	chr6	ENSG00000226976.3	34.6155	26.7248	33.9086	1.22933	0.297875	0.00445794	0.0432454	37044860	37045189	processed_pseudogene	HGNC:35239
SLC7A11	chr4	ENSG00000151012.13	32.7339	10.6462	20.3669	1.22891	0.297384	0.0140769	0.0962483	138164097	138242349	protein_coding	HGNC:11059
DCLRE1A	chr10	ENSG00000198924.8	136.834	86.6962	121.423	1.22852	0.29692	0.0246664	0.138079	113834725	113854383	protein_coding	HGNC:17660
SRBD1	chr2	ENSG00000068784.13	688.153	524.551	678.385	1.22851	0.296905	0.00719667	0.0602966	45388680	45612165	protein_coding	HGNC:25521
C2orf74	chr2	ENSG00000237651.6	26.1119	16.6539	29.7886	1.22833	0.296703	0.0205714	0.123076	61145068	61164829	protein_coding	HGNC:34439
CEACAM8	chr19	ENSG00000124469.12	1155.74	1125.42	2593.1	1.2281	0.29643	0.0120616	0.0860836	42580243	42595055	protein_coding	HGNC:1820
MRPL22	chr5	ENSG00000082515.18	374.985	271.439	361.634	1.22771	0.295974	0.0159381	0.10417	154941073	154969411	protein_coding	HGNC:14480
POC1A	chr3	ENSG00000164087.8	189.924	127.248	175.004	1.22738	0.295584	0.0232467	0.13289	52075226	52154690	protein_coding	HGNC:24488
PIM2	chrX	ENSG00000102096.9	7193.44	5789.62	7335.45	1.22685	0.294963	0.00127272	0.0173067	48913182	48919024	protein_coding	HGNC:8987
AL441992.2	chr9	ENSG00000223478.1	45.6715	37.9857	59.707	1.22684	0.294948	0.02216	0.129051	128724445	128733194	lncRNA	#N/A
HSPA6	chr1	ENSG00000173110.8	12977	6002	8198.79	1.22671	0.294789	0.0224772	0.130277	161524540	161526894	protein_coding	HGNC:5239
UNC13B	chr9	ENSG00000198722.14	38.0897	15.9904	25.0382	1.22651	0.294555	0.0269712	0.146341	35161992	35405338	protein_coding	HGNC:12566
METTL5	chr2	ENSG00000138382.15	273.006	227.858	293.71	1.22632	0.29433	0.00781544	0.0637431	169810081	169824931	protein_coding	HGNC:25006
SNRNP25	chr16	ENSG00000161981.11	436.653	369.259	471.29	1.22623	0.294227	0.00385536	0.0387706	53828	57669	protein_coding	HGNC:14161
SEPHS1	chr10	ENSG00000086475.15	756.628	629.895	789.373	1.22616	0.294147	0.000446199	0.00769505	13317428	13348298	protein_coding	HGNC:19685
ABHD3	chr18	ENSG00000158201.10	1044.97	695.151	910.185	1.22566	0.293564	0.0146849	0.0988414	21650901	21704780	protein_coding	HGNC:18718
ACOT13	chr6	ENSG00000112304.11	459.872	357.712	446.333	1.22554	0.293421	0.000179224	0.0037571	24667035	24705065	protein_coding	HGNC:20999
SAP30L-AS1	chr5	ENSG00000245275.8	149.662	99.3687	128.392	1.22551	0.29338	0.00886365	0.0695994	154325568	154445850	lncRNA	HGNC:26760
SLC39A14	chr8	ENSG00000104635.14	120.021	91.9321	122.694	1.2253	0.293135	0.0161038	0.10463	22367249	22434129	protein_coding	HGNC:20858
SFXN4	chr10	ENSG00000183605.17	279.884	245.687	310.909	1.22512	0.292926	0.00236763	0.0272824	119140767	119165714	protein_coding	HGNC:16088
AC103810.3	chr17	ENSG00000265982.1	214.919	128.718	165.936	1.22493	0.292702	0.00827398	0.0662522	64778842	64778937	unprocessed_pseudogene	#N/A
HYOU1	chr11	ENSG00000149428.19	1872.46	1454.38	1835.22	1.22464	0.292363	0.00317467	0.0338947	119044188	119057227	protein_coding	HGNC:16931
EMC9	chr14	ENSG00000100908.14	267.5	217.482	276.557	1.22374	0.291302	0.0040482	0.040288	24138959	24141591	protein_coding	HGNC:20273
AC007298.2	chr12	ENSG00000257878.1	1078.61	338.565	496.932	1.22374	0.2913	0.0281646	0.150427	95996521	96011489	lncRNA	#N/A
INSL3	chr19	ENSG00000248099.4	316.259	149.133	203.97	1.22365	0.291185	0.0251173	0.139787	17816512	17821574	protein_coding	HGNC:6086
AP5B1	chr11	ENSG00000254470.3	14568.3	9171.17	12251.9	1.22328	0.290759	0.0187296	0.115564	65773898	65780976	protein_coding	HGNC:25104
SLIRP	chr14	ENSG00000119705.10	232.843	154.107	204.434	1.22299	0.290416	0.0167539	0.107941	77708071	77761104	protein_coding	HGNC:20495
TIMM17A	chr1	ENSG00000134375.11	647.94	505.438	637.872	1.22252	0.289857	0.00257735	0.0290349	201955503	201970664	protein_coding	HGNC:17315
CCDC51	chr3	ENSG00000164051.14	216.978	181.518	228.007	1.22242	0.289743	0.00104514	0.0149949	48432164	48440456	protein_coding	HGNC:25714
AC083899.1	chr2	ENSG00000204745.4	24.1965	27.8003	42.8778	1.22229	0.289586	0.0299061	0.157599	87125198	87196629	unprocessed_pseudogene	#N/A
KIFAP3	chr1	ENSG00000075945.13	394.824	335.984	428.154	1.222	0.289244	0.00616176	0.0539496	169921326	170085208	protein_coding	HGNC:17060
C2CD3	chr11	ENSG00000168014.16	949.26	765.498	953.728	1.22081	0.287837	0.000589091	0.00962232	74012714	74171210	protein_coding	HGNC:24564
ZSCAN30	chr18	ENSG00000186814.14	282.601	283.202	375.086	1.22048	0.287448	0.0201567	0.121748	35251058	35290245	protein_coding	HGNC:33517
NAP1L5	chr4	ENSG00000177432.8	25.881	20.2925	33.4747	1.22016	0.287074	0.025747	0.14221	88695913	88697829	protein_coding	HGNC:19968
KCNAB3	chr17	ENSG00000170049.9	151.91	111.556	144.034	1.22009	0.286983	0.0105288	0.0780439	7921859	7929803	protein_coding	HGNC:6230
H3C10	chr6	ENSG00000278828.1	793.727	507.28	716.791	1.21995	0.286827	0.0275355	0.14806	27810064	27811300	protein_coding	HGNC:4775
CPT1B	chr22	ENSG00000205560.12	323.865	215.451	278.165	1.21958	0.28639	0.011794	0.0849232	50568861	50578465	protein_coding	HGNC:2329
RAD51C	chr17	ENSG00000108384.15	186.215	180.6	229.123	1.21919	0.285923	0.00865233	0.0684968	58692573	58735611	protein_coding	HGNC:9820
AC099343.4	chr4	ENSG00000271646.1	351.875	299.156	382.207	1.21904	0.285744	0.00728174	0.0606785	184474802	184477304	lncRNA	#N/A
CD58	chr1	ENSG00000116815.16	865.186	603.117	790.829	1.2189	0.285578	0.0173643	0.110256	116514534	116571039	protein_coding	HGNC:1688
C7orf25	chr7	ENSG00000136197.12	35.6053	21.955	32.142	1.21868	0.285318	0.0302969	0.158843	42908726	42912305	protein_coding	HGNC:21703
ABCA7	chr19	ENSG00000064687.13	15019.6	12054.4	15594.8	1.2181	0.284638	0.0132778	0.092445	1039997	1065572	protein_coding	HGNC:37
TRANK1	chr3	ENSG00000168016.14	6723.58	4773.12	6321.55	1.21786	0.284345	0.0191096	0.117408	36826820	36945098	protein_coding	HGNC:29011
FOXRED1	chr11	ENSG00000110074.11	520.809	452.896	568.404	1.21782	0.284301	0.00329863	0.0348123	126269055	126278131	protein_coding	HGNC:26927
SLC24A4	chr14	ENSG00000140090.17	2222.19	1741.42	2235.73	1.21768	0.284131	0.00874966	0.0690181	92322581	92501483	protein_coding	HGNC:10978
POLB	chr8	ENSG00000070501.12	928.624	694.498	883.265	1.2168	0.283096	0.00729969	0.0606873	42338454	42371808	protein_coding	HGNC:9174
SEC24D	chr4	ENSG00000150961.15	822.021	616.789	779.568	1.21679	0.283076	0.00458728	0.0441102	118722823	118838683	protein_coding	HGNC:10706
ARV1	chr1	ENSG00000173409.14	253.278	196.957	257.016	1.21623	0.282413	0.0164842	0.106561	230978981	231000733	protein_coding	HGNC:29561
WNT11	chr11	ENSG00000085741.13	24.405	12.1915	23.1919	1.21616	0.282333	0.0123952	0.0876906	76186325	76210736	protein_coding	HGNC:12776
RASGRP3	chr2	ENSG00000152689.18	383.193	404.519	542.923	1.21556	0.28162	0.0245806	0.137799	33436324	33564750	protein_coding	HGNC:14545
CDK17	chr12	ENSG00000059758.8	598.534	480.068	670.031	1.21545	0.281492	0.0302965	0.158843	96278261	96400480	protein_coding	HGNC:8750
TMX1	chr14	ENSG00000139921.13	741.145	516.956	699.793	1.21539	0.281416	0.0278972	0.149414	51240162	51257655	protein_coding	HGNC:15487
AC040970.1	chr8	ENSG00000253210.2	442.616	240.084	338.492	1.21504	0.281009	0.0304141	0.15934	141124717	141130064	lncRNA	#N/A
ARHGAP18	chr6	ENSG00000146376.11	462.76	310.056	394.733	1.21464	0.280533	0.00870549	0.0687756	129576132	129710177	protein_coding	HGNC:21035
LINC01003	chr7	ENSG00000261455.1	309.158	289.226	363.91	1.2145	0.280363	0.00463666	0.0445223	152463786	152465549	lncRNA	HGNC:48957
FUT8	chr14	ENSG00000033170.17	334.873	312.555	404.458	1.21445	0.280301	0.0138688	0.095265	65410592	65744121	protein_coding	HGNC:4019
UCHL5	chr1	ENSG00000116750.13	456.568	404.739	520.559	1.21413	0.279928	0.0133351	0.0927184	193012250	193060080	protein_coding	HGNC:19678
JAK2	chr9	ENSG00000096968.13	1588.67	1050.4	1413.22	1.21398	0.279739	0.0269999	0.146394	4984390	5128183	protein_coding	HGNC:6192
GUCY1A1	chr4	ENSG00000164116.16	87.2571	53.1242	77.2617	1.21388	0.279625	0.0310202	0.161578	155666711	155732349	protein_coding	HGNC:4685
GFM2	chr5	ENSG00000164347.18	350.366	294.799	371.294	1.21337	0.279015	0.00650059	0.0559911	74721206	74767147	protein_coding	HGNC:29682
CSF1	chr1	ENSG00000184371.14	827.099	553.555	731.945	1.21222	0.277654	0.018804	0.115855	109910242	109930992	protein_coding	HGNC:2432
RAB1A	chr2	ENSG00000138069.18	2741.06	2171.27	2726.55	1.21196	0.277345	0.0046959	0.0448739	65070696	65130331	protein_coding	HGNC:9758
DIPK1B	chr9	ENSG00000165716.11	208.021	254.446	367.987	1.21185	0.27721	0.0249561	0.139277	136712572	136724742	protein_coding	HGNC:28290
RIPK3	chr14	ENSG00000129465.16	1641.25	1313.03	1639.91	1.21182	0.277174	0.0031576	0.0338266	24336025	24340022	protein_coding	HGNC:10021
PSMC2	chr7	ENSG00000161057.12	1577.67	1207.71	1500.22	1.21165	0.276976	0.00176577	0.0218637	103344254	103369395	protein_coding	HGNC:9548
PRKAG2	chr7	ENSG00000106617.14	1038.54	805.264	1019.05	1.21161	0.276931	0.00902972	0.0704419	151556124	151877125	protein_coding	HGNC:9386
TBKBP1	chr17	ENSG00000198933.9	4142.24	2446.16	3399.35	1.21155	0.27686	0.0314237	0.163182	47694081	47712050	protein_coding	HGNC:30140
AC078883.1	chr2	ENSG00000225205.5	120.826	67.1457	92.9008	1.2112	0.276436	0.026183	0.143997	172480840	172556596	lncRNA	#N/A
SEC61G	chr7	ENSG00000132432.14	609.322	448.041	563.807	1.21117	0.276404	0.00644307	0.0556233	54752250	54759974	protein_coding	HGNC:18277
C2	chr6	ENSG00000166278.15	167.384	112.837	155.268	1.21115	0.276374	0.0232345	0.13289	31897785	31945672	protein_coding	HGNC:1248
BTN3A2	chr6	ENSG00000186470.14	11143.3	8044.85	10134.8	1.21073	0.275874	0.00993556	0.0749923	26365159	26378320	protein_coding	HGNC:1139
CD27-AS1	chr12	ENSG00000215039.7	421.865	335.375	412.937	1.21016	0.275192	0.000605305	0.00984244	6439001	6451567	lncRNA	HGNC:43896
PSMA6	chr14	ENSG00000100902.11	702.064	489.108	637.328	1.20936	0.27425	0.0200211	0.121215	35278633	35317493	protein_coding	HGNC:9535
VAMP5	chr2	ENSG00000168899.5	1121.89	762.575	991.659	1.20927	0.274142	0.0237605	0.134824	85584431	85593406	protein_coding	HGNC:12646
RBCK1	chr20	ENSG00000125826.20	9561.48	6782.2	8638.08	1.20879	0.27356	0.0140802	0.0962483	407498	430966	protein_coding	HGNC:15864
NOCT	chr4	ENSG00000151014.6	47.1899	31.0025	45.3132	1.20823	0.272898	0.0321782	0.164927	139015781	139045939	protein_coding	HGNC:14254
CA13	chr8	ENSG00000185015.8	39.6672	36.0297	50.8664	1.20822	0.272883	0.032938	0.167259	85220587	85284073	protein_coding	HGNC:14914
TMPO	chr12	ENSG00000120802.13	2710.71	2531.24	3206.01	1.2081	0.272734	0.0124055	0.0877236	98515512	98550379	protein_coding	HGNC:11875
ARSB	chr5	ENSG00000113273.17	616.573	449.732	562.729	1.20796	0.272567	0.00337348	0.0354502	78777209	78986087	protein_coding	HGNC:714
DNASE1L2	chr16	ENSG00000167968.13	109.742	57.4028	76.0434	1.20792	0.272525	0.0243137	0.136852	2235816	2238711	protein_coding	HGNC:2958
SNX20	chr16	ENSG00000167208.15	6852.47	5114.52	6336.32	1.20791	0.272509	0.00149618	0.0193849	50666300	50681353	protein_coding	HGNC:30390
UQCRQ	chr5	ENSG00000164405.11	1041.34	706.344	912.107	1.20773	0.272299	0.0178246	0.112067	132866630	132868847	protein_coding	HGNC:29594
C22orf34	chr22	ENSG00000188511.12	328.487	261.983	328.436	1.20743	0.271943	0.00721881	0.0603834	49414524	49657542	lncRNA	HGNC:28010
PRIM1	chr12	ENSG00000198056.15	213.334	191.354	245.844	1.20728	0.271763	0.0173537	0.110256	56731296	56752374	protein_coding	HGNC:9369
AEN	chr15	ENSG00000181026.15	905.374	717.684	894.298	1.20714	0.27159	0.00354813	0.0367142	88621337	88632281	protein_coding	HGNC:25722
MFSD11	chr17	ENSG00000092931.11	400.335	352.353	431.2	1.20709	0.271535	0.00021242	0.00430613	76735865	76781449	protein_coding	HGNC:25458
CCDC58	chr3	ENSG00000160124.9	111.117	99.1395	134.804	1.20651	0.270835	0.0294422	0.155949	122359591	122383231	protein_coding	HGNC:31136
P2RX5-TAX1BP3	chr17	ENSG00000257950.3	67.2001	78.0936	108.242	1.20622	0.270492	0.0315445	0.163487	3663063	3696194	protein_coding	HGNC:49191
ZNF608	chr5	ENSG00000168916.15	246.2	104.747	177.863	1.20616	0.270417	0.0243834	0.137143	124636913	124748807	protein_coding	HGNC:29238
APOBEC3F	chr22	ENSG00000128394.17	1101.62	979.929	1231.74	1.20581	0.270004	0.0097355	0.0741155	39040604	39055972	protein_coding	HGNC:17356
OXCT1	chr5	ENSG00000083720.13	451.685	433.18	551.938	1.20571	0.269887	0.0141814	0.0967203	41730065	41870425	protein_coding	HGNC:8527
TRIM7	chr5	ENSG00000146054.18	235.844	139.478	180.461	1.20562	0.269774	0.0222056	0.129149	181193924	181205293	protein_coding	HGNC:16278
CRISPLD2	chr16	ENSG00000103196.12	4849.65	3282.42	4514.51	1.20545	0.269571	0.0328209	0.166996	84819985	84920768	protein_coding	HGNC:25248
FBXL13	chr7	ENSG00000161040.16	168.213	96.118	147.316	1.20537	0.26948	0.0318001	0.164138	102813230	103074843	protein_coding	HGNC:21658
GNB4	chr3	ENSG00000114450.10	1346.94	953.577	1254.91	1.20524	0.269323	0.0273934	0.14765	179396088	179451476	protein_coding	HGNC:20731
NRAS	chr1	ENSG00000213281.5	888.791	795.581	1020.3	1.20522	0.2693	0.0197307	0.120072	114704469	114716771	protein_coding	HGNC:7989
IL15	chr4	ENSG00000164136.17	158.878	118.683	163.314	1.20522	0.269299	0.0320418	0.164612	141636583	141733987	protein_coding	HGNC:5977
PANX1	chr11	ENSG00000110218.9	191.095	122.07	154.584	1.20426	0.268147	0.011819	0.0850235	94128841	94181968	protein_coding	HGNC:8599
PAWR	chr12	ENSG00000177425.11	87.872	107.697	151.04	1.2041	0.267958	0.0347601	0.1728	79574979	79690964	protein_coding	HGNC:8614
TMEM40	chr3	ENSG00000088726.16	544.297	326.408	442.554	1.20407	0.267917	0.0312902	0.162709	12733528	12769457	protein_coding	HGNC:25620
UBA7	chr3	ENSG00000182179.13	5685.87	5210.92	6454.42	1.20386	0.267668	0.00608711	0.0535095	49805209	49813953	protein_coding	HGNC:12471
FLCN	chr17	ENSG00000154803.13	1529.36	1149.16	1449.01	1.20382	0.267623	0.00722592	0.06041	17212212	17237188	protein_coding	HGNC:27310
LAX1	chr1	ENSG00000122188.13	575.267	462.675	588.27	1.20365	0.267417	0.0146224	0.0985044	203765177	203776372	protein_coding	HGNC:26005
ADM2	chr22	ENSG00000128165.9	149.159	94.5904	130.837	1.20323	0.26691	0.0344602	0.172082	50481543	50486440	protein_coding	HGNC:28898
CSRNP1	chr3	ENSG00000144655.15	2562.27	1728.02	2326.43	1.20315	0.266813	0.0318727	0.164182	39141855	39154562	protein_coding	HGNC:14300
JPH4	chr14	ENSG00000092051.17	68.8354	42.7172	61.1041	1.20292	0.266547	0.0325719	0.166224	23568035	23578790	protein_coding	HGNC:20156
BIK	chr22	ENSG00000100290.3	121.319	92.7002	128.447	1.20256	0.266108	0.0345195	0.172161	43110750	43129712	protein_coding	HGNC:1051
COL7A1	chr3	ENSG00000114270.17	101.614	57.0258	79.9258	1.20231	0.265811	0.0354266	0.174756	48564073	48595267	protein_coding	HGNC:2214
PDXP	chr22	ENSG00000241360.2	122.813	129.242	164.363	1.20226	0.265743	0.0138063	0.0949631	37658723	37666932	protein_coding	HGNC:30259
DND1	chr5	ENSG00000256453.2	90.9723	90.627	115.526	1.20214	0.26561	0.0159628	0.104243	140670794	140673576	protein_coding	HGNC:23799
REM2	chr14	ENSG00000139890.10	2117.48	1134.47	1526.37	1.20205	0.265495	0.0325366	0.166154	22883222	22887678	protein_coding	HGNC:20248
NOD1	chr7	ENSG00000106100.11	792.185	648.991	807.437	1.20189	0.265303	0.00712991	0.0599006	30424527	30478784	protein_coding	HGNC:16390
RNF19B	chr1	ENSG00000116514.16	5735.07	4187.85	5363.42	1.20188	0.265298	0.0172646	0.109987	32936445	32964685	protein_coding	HGNC:26886
TRAM1	chr8	ENSG00000067167.8	3117.16	2696.82	3403.88	1.20182	0.265218	0.0132754	0.092445	70573218	70608416	protein_coding	HGNC:20568
AL512306.2	chr1	ENSG00000240219.1	381.288	338.174	433.347	1.20176	0.265148	0.0205152	0.122898	204626775	204629712	lncRNA	#N/A
RARA-AS1	chr17	ENSG00000265666.1	1025.54	542.764	738.95	1.20164	0.265009	0.0336706	0.169478	40340867	40343136	lncRNA	HGNC:49577
ATF4P3	chr17	ENSG00000228218.1	21.0073	16.6029	21.4842	1.20152	0.264859	0.0209177	0.124414	76225751	76226806	processed_pseudogene	HGNC:788
HSP90AA1	chr14	ENSG00000080824.18	11760.2	7818.77	10022	1.20135	0.264656	0.0204024	0.122654	102080738	102139699	protein_coding	HGNC:5253
SLFN5	chr17	ENSG00000166750.10	3458.47	3024.97	4067.75	1.20131	0.264613	0.0328357	0.167016	35243071	35273655	protein_coding	HGNC:28286
LARP7	chr4	ENSG00000174720.16	1042.44	843.736	1098.96	1.20098	0.264214	0.0256994	0.142049	112637107	112657592	protein_coding	HGNC:24912
CEACAM6	chr19	ENSG00000086548.9	480.875	371.881	980.493	1.20069	0.263859	0.00865178	0.0684968	41750977	41772211	protein_coding	HGNC:1818
TTC38	chr22	ENSG00000075234.17	1480.93	959.937	1184.31	1.20056	0.263703	0.00449728	0.0435819	46267961	46294008	protein_coding	HGNC:26082
C7orf61	chr7	ENSG00000185955.5	111.952	61.6584	85.0879	1.20054	0.263679	0.0348892	0.173091	100456620	100464260	protein_coding	HGNC:22135
LY96	chr8	ENSG00000154589.7	765.43	364.167	511.88	1.20052	0.263657	0.0373177	0.179519	73991392	74029079	protein_coding	HGNC:17156
EMC7	chr15	ENSG00000134153.10	1511.38	1267.26	1540.11	1.20029	0.263377	2.69928e-05	0.00077742	34084017	34101862	protein_coding	HGNC:24301
VRK1	chr14	ENSG00000100749.8	358.359	311.259	392.079	1.20006	0.263107	0.0135014	0.0934939	96797382	96931722	protein_coding	HGNC:12718
EIF2S1	chr14	ENSG00000134001.14	1105.38	923.429	1138.53	1.19975	0.262731	0.00160664	0.0204228	67360151	67386516	protein_coding	HGNC:3265
RRM1	chr11	ENSG00000167325.15	490.387	480.461	594.235	1.19966	0.262621	0.0058394	0.051896	4094707	4138932	protein_coding	HGNC:10451
CENPP	chr9	ENSG00000188312.14	72.8444	72.078	94.4348	1.19883	0.261626	0.0328094	0.166996	92325953	92620529	protein_coding	HGNC:32933
AC005264.1	chr19	ENSG00000267551.3	25.3574	10.2174	17.9741	1.19882	0.261618	0.0214149	0.126753	3141576	3155175	lncRNA	#N/A
MARC1	chr1	ENSG00000186205.13	1958.72	970.761	1339.28	1.19875	0.261525	0.0359053	0.175763	220786913	220819659	protein_coding	HGNC:26189
BBX	chr3	ENSG00000114439.19	866.314	708.421	885.624	1.19858	0.261324	0.0125489	0.088534	107522936	107811339	protein_coding	HGNC:14422
TMEM126B	chr11	ENSG00000171204.12	305.639	211.916	291.44	1.19837	0.261079	0.0353747	0.174612	85628573	85636539	protein_coding	HGNC:30883
NDUFA6	chr22	ENSG00000184983.11	1243	968.227	1208.02	1.19821	0.260885	0.00973548	0.0741155	42085526	42090884	protein_coding	HGNC:7690
SMARCD3	chr7	ENSG00000082014.16	3032.56	1853.14	2407.83	1.19776	0.260338	0.0274766	0.147883	151238764	151277896	protein_coding	HGNC:11108
RAB24	chr5	ENSG00000169228.14	10628.3	6100.3	7796.9	1.19723	0.259705	0.0218727	0.128134	177301198	177303744	protein_coding	HGNC:9765
EXOSC3	chr9	ENSG00000107371.13	631.688	548.137	665.018	1.19717	0.259632	0.000240701	0.0047479	37766978	37801437	protein_coding	HGNC:17944
AF111167.2	chr14	ENSG00000259319.1	43.1403	25.8368	38.4421	1.19698	0.259396	0.0346462	0.172461	75423683	75427741	lncRNA	#N/A
PLPP5	chr8	ENSG00000147535.17	813.513	853.884	1092.08	1.19689	0.259293	0.0174533	0.110475	38263130	38269243	protein_coding	HGNC:25026
COX7B	chrX	ENSG00000131174.7	844.947	574.116	797.575	1.19673	0.259102	0.0373267	0.179519	77899440	77907376	protein_coding	HGNC:2291
MAMDC4	chr9	ENSG00000177943.14	226.881	148.576	189.179	1.19671	0.259071	0.0196935	0.119941	136850943	136860799	protein_coding	HGNC:24083
HLA-F-AS1	chr6	ENSG00000214922.9	84.3994	59.8353	81.2218	1.19668	0.259033	0.0357308	0.17531	29726601	29749049	lncRNA	HGNC:26645
CBWD5	chr9	ENSG00000147996.16	276.782	199.356	269.178	1.19665	0.258997	0.0364648	0.17698	65668805	65734041	protein_coding	HGNC:24584
ITGA1	chr5	ENSG00000213949.10	177.246	146.49	191.716	1.19659	0.258924	0.0285517	0.152071	52787916	52959209	protein_coding	HGNC:6134
AC105749.1	chr3	ENSG00000281100.1	127.494	84.278	111.481	1.19659	0.258923	0.0240456	0.13599	36823151	36825158	TEC	#N/A
C5orf30	chr5	ENSG00000181751.10	169.143	83.9911	128.945	1.19653	0.258853	0.0345504	0.172259	103258763	103278660	protein_coding	HGNC:25052
EXO5	chr1	ENSG00000164002.11	201.061	160.513	202.098	1.19616	0.258413	0.0150621	0.100347	40508741	40516556	protein_coding	HGNC:26115
TONSL	chr8	ENSG00000160949.17	261.803	234.548	296.609	1.19602	0.25824	0.0252626	0.140392	144428775	144444440	protein_coding	HGNC:7801
FP565260.6	chr21	ENSG00000280433.1	108.036	108.746	145.036	1.19565	0.257793	0.0361145	0.176226	5155499	5165472	protein_coding	#N/A
MGLL	chr3	ENSG00000074416.14	811.781	599.141	775.246	1.1953	0.257367	0.0356647	0.175199	127689062	128052190	protein_coding	HGNC:17038
GBA	chr1	ENSG00000177628.16	2804	2036.59	2636.65	1.19518	0.257232	0.0267478	0.145489	155234452	155244699	protein_coding	HGNC:4177
COA1	chr7	ENSG00000106603.18	445.038	367.697	458.801	1.19516	0.257209	0.0127433	0.0896582	43608456	43729717	protein_coding	HGNC:21868
SMPD5	chr8	ENSG00000204791.10	126.393	60.8315	104.476	1.19488	0.25687	0.0160156	0.104322	144049079	144051522	transcribed_unitary_pseudogene	HGNC:52275
RHBDD3	chr22	ENSG00000100263.14	388.824	296.913	363.546	1.1948	0.256764	0.00570751	0.05125	29259872	29268209	protein_coding	HGNC:1308
PIGK	chr1	ENSG00000142892.15	495.39	396.22	522.925	1.19432	0.256188	0.032236	0.165168	77088989	77219430	protein_coding	HGNC:8965
HSPD1	chr2	ENSG00000144381.17	2567.59	2154.21	2631.33	1.19424	0.256091	0.00228804	0.0265295	197486584	197516737	protein_coding	HGNC:5261
C11orf24	chr11	ENSG00000171067.11	977.009	858.201	1048.05	1.19413	0.255956	0.00315392	0.0338193	68261338	68272001	protein_coding	HGNC:1174
LINC00467	chr1	ENSG00000153363.13	100.681	88.5236	112.801	1.19337	0.255036	0.0229878	0.132017	211382736	211435570	lncRNA	HGNC:28227
NOC3L	chr10	ENSG00000173145.11	261.792	224.234	311.332	1.19298	0.25457	0.0392306	0.185883	94333226	94362959	protein_coding	HGNC:24034
MTHFD1L	chr6	ENSG00000120254.15	168.127	177.737	225.761	1.19292	0.254503	0.0248758	0.138997	150865549	151101887	protein_coding	HGNC:21055
AC016065.1	chr8	ENSG00000246089.3	88.5672	65.7739	85.4186	1.19284	0.254398	0.0291601	0.154615	6403551	6407142	lncRNA	#N/A
DICER1-AS1	chr14	ENSG00000235706.8	132.405	95.4762	123.512	1.19246	0.253936	0.0315655	0.163515	95157645	95181475	lncRNA	HGNC:43017
EPG5	chr18	ENSG00000152223.15	1142.99	900.21	1110.69	1.19237	0.253828	0.00767721	0.0628493	45847609	45967329	protein_coding	HGNC:29331
BET1	chr7	ENSG00000105829.13	159.88	133.834	172.943	1.19222	0.253647	0.0276893	0.14855	93962762	94004382	protein_coding	HGNC:14562
AC000093.1	chr22	ENSG00000284874.1	208.507	149.882	205.932	1.19212	0.253524	0.0348844	0.173091	19717220	19724772	protein_coding	#N/A
ZNF273	chr7	ENSG00000198039.11	40.2885	35.9537	56.181	1.19181	0.253155	0.0356422	0.175145	64870172	64930966	protein_coding	HGNC:13067
AC092944.1	chr3	ENSG00000243176.6	92.3191	51.7468	71.8845	1.19123	0.252453	0.0408535	0.190575	157174201	157381265	lncRNA	#N/A
TMEM9B-AS1	chr11	ENSG00000254860.6	140.533	93.5137	123.479	1.19098	0.252151	0.0375853	0.180424	8964510	8977527	lncRNA	HGNC:19230
IL18R1	chr2	ENSG00000115604.10	2208.17	770.14	1537.6	1.19078	0.25191	0.0129024	0.09057	102311529	102398775	protein_coding	HGNC:5988
ELOVL7	chr5	ENSG00000164181.14	137.491	62.3962	94.2965	1.19055	0.251633	0.0323153	0.165409	60751791	60844274	protein_coding	HGNC:26292
COMMD3	chr10	ENSG00000148444.16	487.975	381.022	475.433	1.19021	0.25122	0.0144636	0.0980732	22316386	22320306	protein_coding	HGNC:23332
PTCRA	chr6	ENSG00000171611.9	583.39	342.046	459.772	1.19011	0.251095	0.037042	0.178643	42915989	42925835	protein_coding	HGNC:21290
LONRF3	chrX	ENSG00000175556.17	108.661	56.5264	76.9103	1.18993	0.250871	0.0384035	0.183148	118974614	119018355	protein_coding	HGNC:21152
SLC35B3	chr6	ENSG00000124786.11	358.034	334.54	421.868	1.18924	0.250035	0.0221024	0.128939	8411463	8435611	protein_coding	HGNC:21601
BORA	chr13	ENSG00000136122.17	182.603	149.896	189.732	1.18917	0.249961	0.0244689	0.137323	72727749	72756198	protein_coding	HGNC:24724
PLGRKT	chr9	ENSG00000107020.10	337.82	298.468	368.858	1.18895	0.249689	0.00826937	0.0662498	5357971	5437925	protein_coding	HGNC:23633
NBPF20	chr1	ENSG00000162825.16	92.0157	82.8318	112.078	1.18867	0.249346	0.0397973	0.187527	145289900	145405778	protein_coding	HGNC:32000
NUP37	chr12	ENSG00000075188.9	246.258	230.066	282.717	1.18856	0.249213	0.00590281	0.0523083	102073103	102120120	protein_coding	HGNC:29929
HMGB1P5	chr3	ENSG00000132967.9	491.473	414.386	522.167	1.18848	0.249117	0.0227383	0.131155	22381819	22382929	transcribed_processed_pseudogene	HGNC:4997
KDELR2	chr7	ENSG00000136240.10	1580.62	1291.41	1575.26	1.18839	0.249012	0.001007	0.0145702	6445953	6484190	protein_coding	HGNC:6305
NTSR1	chr20	ENSG00000101188.5	241.612	214.849	336.199	1.18811	0.248671	0.0285848	0.152142	62708836	62762771	protein_coding	HGNC:8039
UGCG	chr9	ENSG00000148154.10	1186.85	776.555	1119.73	1.18801	0.248547	0.0420967	0.194483	111896814	111935369	protein_coding	HGNC:12524
LINC02062	chr5	ENSG00000248489.2	61.3261	36.7853	51.1367	1.188	0.248531	0.0416466	0.193336	98929171	98995013	lncRNA	HGNC:52907
IRF1	chr5	ENSG00000125347.14	23858.1	17399	21902	1.18773	0.248208	0.0195524	0.119412	132481609	132490777	protein_coding	HGNC:6116
GTF2IP20	chr1	ENSG00000272645.3	324.753	287.679	359.903	1.18763	0.248087	0.0140996	0.0962483	223951394	223992594	transcribed_unprocessed_pseudogene	HGNC:51732
TARS1	chr5	ENSG00000113407.13	1357.06	1331.08	1612.22	1.18757	0.248013	0.00172597	0.0215514	33440696	33469539	protein_coding	HGNC:11572
MELTF	chr3	ENSG00000163975.12	38.1295	31.8973	44.8626	1.18745	0.247866	0.0413822	0.192283	196988621	197029817	protein_coding	HGNC:7037
GORASP1	chr3	ENSG00000114745.13	1311.9	1114.07	1350.75	1.1873	0.247682	0.00180874	0.0222523	39096659	39108363	protein_coding	HGNC:16769
IP6K2	chr3	ENSG00000068745.15	1930.9	1710.99	2052.79	1.18726	0.247631	0.000172595	0.00365854	48688003	48740353	protein_coding	HGNC:17313
PRPS2	chrX	ENSG00000101911.12	591.018	567.192	697.26	1.18715	0.247504	0.0119952	0.0857748	12791355	12824222	protein_coding	HGNC:9465
UPK3BL2	chr7	ENSG00000284981.1	152.8	129.931	171.588	1.18714	0.247492	0.0349089	0.173091	102538417	102543849	protein_coding	HGNC:53444
CLEC1B	chr12	ENSG00000165682.14	176.807	113.657	160.722	1.18685	0.247141	0.0394652	0.186534	9985642	10013424	protein_coding	HGNC:24356
HOXC4	chr12	ENSG00000198353.8	65.6057	41.4705	59.8119	1.18643	0.24663	0.0401094	0.188475	54016931	54056030	protein_coding	HGNC:5126
BRD7	chr16	ENSG00000166164.15	2134.27	1981.37	2378.73	1.18634	0.246515	0.000227298	0.00454183	50313487	50368934	protein_coding	HGNC:14310
RBM45	chr2	ENSG00000155636.15	159.649	158.227	193.644	1.18615	0.246289	0.0073264	0.0608198	178112424	178139011	protein_coding	HGNC:24468
NET1	chr10	ENSG00000173848.19	228.265	207.423	265.628	1.18611	0.246239	0.0305582	0.159877	5412557	5459056	protein_coding	HGNC:14592
CALML4	chr15	ENSG00000129007.14	302.628	241.038	295.436	1.18597	0.246066	0.00896317	0.0700907	68190705	68206110	protein_coding	HGNC:18445
ZFAND2A	chr7	ENSG00000178381.12	357.721	258.927	315.556	1.1858	0.245864	0.00728572	0.0606788	1152071	1160759	protein_coding	HGNC:28073
LRFN1	chr19	ENSG00000128011.4	2608.82	1643.49	2187.8	1.18579	0.245853	0.0388448	0.184601	39306568	39315336	protein_coding	HGNC:29290
TCF4	chr18	ENSG00000196628.18	382.335	385.517	494.455	1.18574	0.245785	0.0323055	0.165409	55222185	55664787	protein_coding	HGNC:11634
BBS12	chr4	ENSG00000181004.10	64.2885	44.1292	58.5677	1.18569	0.245723	0.0391072	0.185426	122732702	122744942	protein_coding	HGNC:26648
MTF1	chr1	ENSG00000188786.10	1659.19	1318.99	1665.47	1.18563	0.245659	0.0244384	0.137252	37809574	37859592	protein_coding	HGNC:7428
SLC37A1	chr21	ENSG00000160190.14	906.066	840.07	1018.82	1.18552	0.245517	0.00373646	0.0378974	42496008	42581440	protein_coding	HGNC:11024
REEP3	chr10	ENSG00000165476.14	458.761	351.164	440.198	1.18518	0.245108	0.0241967	0.136493	63521401	63625128	protein_coding	HGNC:23711
MYZAP	chr15	ENSG00000263155.6	52.2225	28.2042	50.4206	1.18493	0.244804	0.0216528	0.127521	57591904	57685364	protein_coding	HGNC:43444
FFAR2	chr19	ENSG00000126262.4	22203.7	12378.7	16823.7	1.18487	0.24473	0.0443418	0.199915	35443907	35451767	protein_coding	HGNC:4501
TM9SF1	chr14	ENSG00000100926.15	208.737	183.916	224.687	1.18468	0.244502	0.00656751	0.0564094	24189149	24195687	protein_coding	HGNC:11864
GOT1	chr10	ENSG00000120053.12	300.657	294.17	359.256	1.18467	0.244488	0.0107493	0.0790681	99396870	99430624	protein_coding	HGNC:4432
PEAR1	chr1	ENSG00000187800.13	228.675	152.124	220.089	1.18462	0.24442	0.0391881	0.185738	156893698	156916434	protein_coding	HGNC:33631
KCNJ15	chr21	ENSG00000157551.19	11258.7	5810.59	7887.17	1.18461	0.244416	0.0433751	0.197686	38155549	38307357	protein_coding	HGNC:6261
MAGOHB	chr12	ENSG00000111196.10	156.168	135.377	166.235	1.18446	0.244224	0.0106152	0.0784953	10604193	10613609	protein_coding	HGNC:25504
TMCO1	chr1	ENSG00000143183.16	1540.17	1105.46	1439.5	1.1841	0.243792	0.0315462	0.163487	165724293	165827755	protein_coding	HGNC:18188
MAGI2-AS3	chr7	ENSG00000234456.8	49.3333	26.3124	46.0561	1.18405	0.243734	0.0230028	0.132036	79452877	79471208	lncRNA	HGNC:40862
XRCC3	chr14	ENSG00000126215.14	398.126	333.713	406.972	1.18385	0.243484	0.0056933	0.0511898	103697609	103715504	protein_coding	HGNC:12830
BCL2L12	chr19	ENSG00000126453.9	436.291	352.428	427.725	1.18364	0.243231	0.00576605	0.0514824	49665142	49673916	protein_coding	HGNC:13787
NFIL3	chr9	ENSG00000165030.4	3231.55	1838.82	2454.77	1.1832	0.242692	0.0435296	0.198157	91409045	91423832	protein_coding	HGNC:7787
SRP19	chr5	ENSG00000153037.15	581.81	526.877	652.303	1.18269	0.242075	0.0186852	0.115354	112861188	112898371	protein_coding	HGNC:11300
SMIM3	chr5	ENSG00000256235.2	830.988	606.547	783.455	1.18267	0.242051	0.0336801	0.169478	150777946	150796734	protein_coding	HGNC:30248
PEX11G	chr19	ENSG00000104883.8	64.4925	28.1874	44.8565	1.18259	0.241954	0.0351861	0.174016	7476875	7497449	protein_coding	HGNC:20208
BTLA	chr3	ENSG00000186265.10	444.546	450.183	618.859	1.18253	0.241871	0.042225	0.194785	112463966	112499472	protein_coding	HGNC:21087
AC002456.1	chr7	ENSG00000223969.6	71.0389	37.4793	57.1277	1.18244	0.241764	0.0392795	0.185999	90590619	90597353	lncRNA	#N/A
RNASE2	chr14	ENSG00000169385.3	5968.06	3134.91	4245.76	1.18197	0.241199	0.0422849	0.194886	20955487	20956436	protein_coding	HGNC:10045
CLPTM1L	chr5	ENSG00000049656.14	2917.2	2439.72	2930.03	1.18194	0.241158	0.000742511	0.0114821	1317752	1345099	protein_coding	HGNC:24308
AC245884.11	chr19	ENSG00000275210.1	335.925	225.316	309.601	1.18191	0.241115	0.0445806	0.200417	54308915	54337168	lncRNA	#N/A
ASCC1	chr10	ENSG00000138303.18	529.23	477.976	574.167	1.18158	0.24072	0.00107632	0.0153278	72096032	72217134	protein_coding	HGNC:24268
AL355922.1	chr14	ENSG00000136315.4	139.138	60.2033	85.0184	1.18142	0.240518	0.0420147	0.194223	20919361	20920299	lncRNA	#N/A
KLLN	chr10	ENSG00000227268.4	69.7266	41.2233	60.301	1.18131	0.240386	0.0426852	0.195661	87859158	87863437	protein_coding	HGNC:37212
AC245884.2	chr19	ENSG00000234436.1	75.0375	35.7981	56.7072	1.18068	0.239619	0.0258895	0.142894	54301758	54306026	unprocessed_pseudogene	#N/A
AC019163.1	chr4	ENSG00000248980.1	25.7557	15.4518	24.9841	1.18068	0.239616	0.0313434	0.162875	176308268	176320458	lncRNA	#N/A
RERE-AS1	chr1	ENSG00000232912.6	320.49	157.997	202.206	1.18065	0.239582	0.0356271	0.175145	8424645	8435013	lncRNA	HGNC:40501
AL117379.1	chr20	ENSG00000273759.1	86.9174	77.2898	101.062	1.1799	0.238662	0.041331	0.192219	62928621	62929297	lncRNA	#N/A
RBBP6	chr16	ENSG00000122257.20	1663.45	1540.61	1865.19	1.17968	0.238393	0.00357551	0.0368734	24537693	24572863	protein_coding	HGNC:9889
SLX4IP	chr20	ENSG00000149346.15	277.574	197.385	245.247	1.17963	0.238331	0.0232566	0.132897	10435305	10636829	protein_coding	HGNC:16225
SEC61B	chr9	ENSG00000106803.10	2169.95	1598.67	1929.37	1.17938	0.238027	0.00462542	0.0444492	99222064	99230615	protein_coding	HGNC:16993
XRCC4	chr5	ENSG00000152422.15	199.697	140.562	185.313	1.17934	0.237979	0.0447613	0.200935	83077498	83353787	protein_coding	HGNC:12831
AL390066.2	chr1	ENSG00000224950.2	441.725	257.988	328.649	1.17925	0.237867	0.0334258	0.16891	116493016	116499212	lncRNA	#N/A
RN7SL834P	chr2	ENSG00000243650.3	47.4231	30.3283	43.9735	1.17915	0.237752	0.0449015	0.201388	230507101	230507386	misc_RNA	HGNC:46850
SNRPE	chr1	ENSG00000182004.13	375.702	316.011	408.652	1.17874	0.237248	0.0403968	0.189378	203861599	203871152	protein_coding	HGNC:11161
LINC00173	chr12	ENSG00000196668.4	886.763	543.764	728.54	1.17853	0.236989	0.0456761	0.20332	116533422	116536518	lncRNA	HGNC:33791
DGKH	chr13	ENSG00000102780.16	254.408	133.514	206.253	1.1785	0.236952	0.0359617	0.175871	42040036	42256578	protein_coding	HGNC:2854
AC099343.3	chr4	ENSG00000270426.1	121.608	79.8644	105.329	1.1783	0.236707	0.0449756	0.201604	184471924	184472609	lncRNA	#N/A
TOR1A	chr9	ENSG00000136827.12	2187.54	1835.2	2216.61	1.17824	0.236638	0.00496888	0.0466563	129812942	129824244	protein_coding	HGNC:3098
ECE1-AS1	chr1	ENSG00000231105.2	80.3648	57.241	72.5006	1.17811	0.236472	0.0352397	0.174057	21293290	21299874	lncRNA	HGNC:40203
GTF3C6	chr6	ENSG00000155115.7	780.727	662.022	791.698	1.17806	0.236411	0.000918779	0.0134585	110958706	110967890	protein_coding	HGNC:20872
CRLS1	chr20	ENSG00000088766.12	151.566	113.388	146.588	1.17795	0.236277	0.0412753	0.192018	6006093	6040053	protein_coding	HGNC:16148
AC005520.4	chr14	ENSG00000259065.2	78.7335	65.6918	96.9317	1.17768	0.235942	0.043724	0.198588	73787355	73803300	lncRNA	#N/A
AC002467.1	chr7	ENSG00000241764.4	195.205	129.467	168.017	1.17764	0.235896	0.0428263	0.196146	107739999	107744581	lncRNA	#N/A
AC135050.5	chr16	ENSG00000262766.1	65.0261	46.8672	66.484	1.17744	0.235648	0.0478807	0.208542	31118078	31118747	lncRNA	#N/A
TLR3	chr4	ENSG00000164342.12	35.3387	20.3327	37.0213	1.17733	0.235524	0.0196229	0.119701	186069152	186088069	protein_coding	HGNC:11849
CTSL	chr9	ENSG00000135047.15	691.453	401.66	529.181	1.17732	0.235508	0.0461529	0.204444	87726109	87731469	protein_coding	HGNC:2537
SKP1P1	chr7	ENSG00000231234.2	22.1852	17.5506	25.7916	1.17719	0.235348	0.0407153	0.190265	66423405	66423893	transcribed_processed_pseudogene	HGNC:33696
PLD6	chr17	ENSG00000179598.6	188.288	144.094	177.031	1.17713	0.235272	0.0196855	0.119941	17200995	17206333	protein_coding	HGNC:30447
MRPS28	chr8	ENSG00000147586.10	112.318	97.248	129.209	1.1771	0.235233	0.0445035	0.200417	79918717	80030289	protein_coding	HGNC:14513
SNX25	chr4	ENSG00000109762.16	191.517	195.348	254.531	1.1767	0.234749	0.0442447	0.199608	185204237	185370185	protein_coding	HGNC:21883
ISOC2	chr19	ENSG00000063241.8	533.532	403.863	500.863	1.17656	0.234576	0.0285306	0.152064	55452985	55462343	protein_coding	HGNC:26278
ANKRD39	chr2	ENSG00000213337.9	192.467	169.039	206.484	1.1763	0.23426	0.0116656	0.0841962	96836611	96858016	protein_coding	HGNC:28640
HSPA14	chr10	ENSG00000187522.16	238.553	211.007	268.279	1.17623	0.234168	0.0408474	0.190575	14838306	14871741	protein_coding	HGNC:29526
SLC15A2	chr3	ENSG00000163406.11	223.549	175.403	222.443	1.17614	0.234054	0.0357198	0.17531	121894401	121944188	protein_coding	HGNC:10921
PXDC1	chr6	ENSG00000168994.13	72.4913	43.7758	56.9008	1.17593	0.233799	0.0421088	0.194483	3722614	3752026	protein_coding	HGNC:21361
IGHA2	chr14	ENSG00000211890.4	9041.56	4646.73	7846.7	1.17592	0.233788	0.0150084	0.100217	105583731	105588395	IG_C_gene	HGNC:5479
GCC1	chr7	ENSG00000179562.3	1360.62	1154.85	1396.91	1.17572	0.233539	0.00734323	0.0609266	127580628	127593611	protein_coding	HGNC:19095
NAPSA	chr19	ENSG00000131400.8	43.1723	28.9993	42.5252	1.17566	0.233475	0.0380999	0.182067	50358477	50365830	protein_coding	HGNC:13395
MAFG	chr17	ENSG00000197063.11	1370.58	1006.69	1240.24	1.17553	0.233312	0.0179698	0.112658	81918270	81927735	protein_coding	HGNC:6781
MAP1LC3B2	chr12	ENSG00000258102.5	70.8613	60.3832	86.309	1.17539	0.233141	0.0449758	0.201604	116548105	116576606	protein_coding	HGNC:34390
ARHGEF5	chr7	ENSG00000050327.15	86.2844	80.2106	100.645	1.1752	0.232901	0.0336132	0.169295	144355288	144380632	protein_coding	HGNC:13209
RN7SL600P	chr1	ENSG00000274963.1	87.5237	53.4173	77.7265	1.17519	0.232893	0.0466881	0.205503	150568971	150569269	misc_RNA	HGNC:46616
RGPD2	chr2	ENSG00000185304.15	103.507	72.3127	129.524	1.17481	0.232423	0.0233142	0.133177	87755960	87825952	protein_coding	HGNC:32415
DRAP1	chr11	ENSG00000175550.8	9345.72	7592.37	9234.67	1.17472	0.23232	0.0223878	0.12993	65919274	65921563	protein_coding	HGNC:3019
URB1-AS1	chr21	ENSG00000256073.3	44.6629	40.4348	53.9393	1.17421	0.231695	0.0494261	0.212859	32393130	32393960	lncRNA	HGNC:23128
LYSMD2	chr15	ENSG00000140280.14	1292.06	1037.15	1287.36	1.1742	0.231679	0.0307801	0.160709	51723011	51751585	protein_coding	HGNC:28571
OSTM1	chr6	ENSG00000081087.15	1053.94	807.674	1017.26	1.17391	0.231317	0.0410794	0.191339	108041409	108165854	protein_coding	HGNC:21652
PDE9A	chr21	ENSG00000160191.18	125.73	134.823	188.276	1.17344	0.230745	0.0480772	0.208983	42653621	42775509	protein_coding	HGNC:8795
TUBA8	chr22	ENSG00000183785.15	852.541	537.455	699.229	1.17329	0.230554	0.045767	0.203606	18110331	18146554	protein_coding	HGNC:12410
PIK3R3	chr1	ENSG00000117461.15	69.5608	58.4977	81.6961	1.17323	0.230484	0.0482462	0.209244	46040140	46133036	protein_coding	HGNC:8981
TXLNB	chr6	ENSG00000164440.15	53.4478	42.7934	61.9049	1.1732	0.230448	0.0476158	0.207918	139240061	139291998	protein_coding	HGNC:21617
MRPL46	chr15	ENSG00000259494.2	171.324	150.194	184.063	1.17315	0.230389	0.020263	0.1222	88459477	88467390	protein_coding	HGNC:1192
WDR4	chr21	ENSG00000160193.12	197.046	162.351	201.247	1.17307	0.230287	0.0288916	0.15335	42843094	42879568	protein_coding	HGNC:12756
AC011462.5	chr19	ENSG00000286177.1	179.89	164.014	206.278	1.1729	0.230075	0.0364975	0.177019	41307397	41310412	lncRNA	#N/A
PHIP	chr6	ENSG00000146247.14	1505.8	1238.04	1575.83	1.17285	0.23002	0.0423175	0.194978	78934419	79078254	protein_coding	HGNC:15673
FICD	chr12	ENSG00000198855.7	157.061	123.608	151.095	1.17249	0.229577	0.021758	0.127679	108515277	108525837	protein_coding	HGNC:18416
FOLR3	chr11	ENSG00000110203.9	2948.9	1776.97	2865.2	1.17247	0.229548	0.0355593	0.175074	72114869	72139892	protein_coding	HGNC:3795
SPPL2A	chr15	ENSG00000138600.10	1538.79	1287.3	1572.69	1.17226	0.229289	0.0216849	0.127521	50702266	50765709	protein_coding	HGNC:30227
TRIM26	chr6	ENSG00000234127.9	3136.96	2875.74	3440.37	1.17218	0.229197	0.00888353	0.0696551	30184455	30213427	protein_coding	HGNC:12962
LMNB2	chr19	ENSG00000176619.13	1069.94	982.151	1177.88	1.17217	0.229185	0.00682026	0.0580932	2427638	2456959	protein_coding	HGNC:6638
NASP	chr1	ENSG00000132780.17	2445.73	2069.41	2486.08	1.17179	0.228713	0.000193618	0.00397746	45583846	45618904	protein_coding	HGNC:7644
GOLT1B	chr12	ENSG00000111711.10	283.981	229.547	292.772	1.17166	0.228551	0.04404	0.199269	21501781	21518408	protein_coding	HGNC:20175
ITGB3BP	chr1	ENSG00000142856.16	84.3301	72.6165	106.415	1.17162	0.2285	0.0430891	0.196821	63440770	63593721	protein_coding	HGNC:6157
PPIL1	chr6	ENSG00000137168.8	322.087	326.191	402.064	1.17126	0.228061	0.0300026	0.15783	36854827	36874803	protein_coding	HGNC:9260
SDCBP2-AS1	chr20	ENSG00000234684.7	125.201	148.096	185.401	1.1711	0.227865	0.0381055	0.182067	1325405	1378735	lncRNA	HGNC:44314
PSME2	chr14	ENSG00000100911.16	6304.82	4951.96	6029.23	1.17106	0.227812	0.0296057	0.156599	24143362	24147570	protein_coding	HGNC:9569
NDUFA5	chr7	ENSG00000128609.15	350.628	256.73	357.819	1.17097	0.227699	0.0505995	0.215796	123536997	123557904	protein_coding	HGNC:7688
KCNJ2-AS1	chr17	ENSG00000267365.1	152.994	93.5991	134.118	1.17083	0.227529	0.0499776	0.214154	70166961	70169402	lncRNA	HGNC:43720
AC012291.3	chr15	ENSG00000285667.1	87.3611	64.7295	83.1161	1.17068	0.227349	0.0435589	0.198157	84717474	84746837	lncRNA	#N/A
IGLC6	chr22	ENSG00000222037.5	83.0312	39.1932	88.4874	1.17029	0.226871	0.0110605	0.0807392	22919535	22919851	IG_C_pseudogene	HGNC:5860
ABLIM3	chr5	ENSG00000173210.19	536.128	355.447	479.415	1.17026	0.226826	0.0510781	0.216934	149141483	149260542	protein_coding	HGNC:29132
PTBP2	chr1	ENSG00000117569.18	229.125	182.573	248.663	1.17018	0.226726	0.053214	0.222439	96721665	96823738	protein_coding	HGNC:17662
SNRPD1	chr18	ENSG00000167088.11	486.926	413.975	524.297	1.17005	0.226572	0.0403501	0.189261	21612314	21633524	protein_coding	HGNC:11158
CENPO	chr2	ENSG00000138092.11	240.249	220.041	264.654	1.16994	0.22643	0.012201	0.0868163	24793136	24822376	protein_coding	HGNC:28152
KLRD1	chr12	ENSG00000134539.17	2175.49	1178.88	1544.38	1.16994	0.226429	0.0507743	0.216002	10226058	10329608	protein_coding	HGNC:6378
UBASH3B	chr11	ENSG00000154127.10	1118.03	922.053	1118.63	1.16981	0.226272	0.0114228	0.0827369	122655722	122814473	protein_coding	HGNC:29884
PRRT4	chr7	ENSG00000224940.8	110.23	67.2203	143.85	1.16979	0.226245	0.0176418	0.111305	128350325	128361685	protein_coding	HGNC:37280
VKORC1L1	chr7	ENSG00000196715.7	586.602	507.777	604.245	1.16963	0.226047	0.00347451	0.0361961	65873074	65959563	protein_coding	HGNC:21492
LINC01137	chr1	ENSG00000233621.2	204.401	143.208	174.868	1.16954	0.225938	0.0226489	0.130787	37350934	37474411	lncRNA	HGNC:49453
POLR3GL	chr1	ENSG00000121851.13	1147.82	1012.56	1205.81	1.1694	0.225771	0.00308707	0.033265	145964690	145978848	protein_coding	HGNC:28466
IL12RB1	chr19	ENSG00000096996.16	2083.74	1685.65	2025.69	1.16939	0.225751	0.0154062	0.101732	18058995	18098944	protein_coding	HGNC:5971
ROCK2	chr2	ENSG00000134318.14	569.221	442.947	545.561	1.1691	0.225404	0.0316966	0.16388	11179759	11348330	protein_coding	HGNC:10252
AC069288.1	chr7	ENSG00000286192.1	58.8921	65.9724	88.7641	1.16884	0.225083	0.0532916	0.222543	1815804	2242215	protein_coding	#N/A
SIK1B	chr21	ENSG00000275993.3	43.9697	38.028	54.6088	1.16879	0.225017	0.047493	0.207559	6111131	6123778	protein_coding	HGNC:52389
IRF5	chr7	ENSG00000128604.20	2551.53	1947.23	2336.42	1.16874	0.224949	0.0145864	0.0984167	128937457	128950038	protein_coding	HGNC:6120
LARP4	chr12	ENSG00000161813.22	302.659	255.832	322.383	1.16871	0.22492	0.042148	0.194605	50392383	50480004	protein_coding	HGNC:24320
BEX3	chrX	ENSG00000166681.14	878.231	691.097	866.173	1.16871	0.22492	0.0427186	0.195711	103376395	103378164	protein_coding	HGNC:13388
DCUN1D3	chr16	ENSG00000188215.10	258.918	230.442	281.658	1.16856	0.224727	0.025371	0.14074	20854925	20900358	protein_coding	HGNC:28734
AC106865.1	chr4	ENSG00000250771.2	54.2127	19.4334	31.915	1.16842	0.224561	0.0336948	0.169478	153640168	153681180	transcribed_unprocessed_pseudogene	#N/A
RPE	chr2	ENSG00000197713.15	354.928	296.861	369.99	1.16836	0.22449	0.0393093	0.186083	210002565	210022260	protein_coding	HGNC:10293
LY6G6C	chr6	ENSG00000204421.3	36.7812	17.0167	32.1227	1.16804	0.224088	0.0195307	0.119375	31718648	31721746	protein_coding	HGNC:13936
HACD3	chr15	ENSG00000074696.13	504.424	497.273	611.271	1.16802	0.224062	0.0295162	0.156233	65530418	65578349	protein_coding	HGNC:24175
LLCFC1	chr7	ENSG00000165131.7	91.0822	29.6131	49.8466	1.16797	0.224008	0.030708	0.160496	142939343	142940865	protein_coding	HGNC:21750
TMEM240	chr1	ENSG00000205090.9	58.0773	24.2388	39.3174	1.16796	0.223996	0.0359517	0.175871	1534778	1540624	protein_coding	HGNC:25186
SMCHD1	chr18	ENSG00000101596.15	10599.9	7180.29	9341.62	1.16788	0.223886	0.0532993	0.222543	2655738	2805017	protein_coding	HGNC:29090
LIN52	chr14	ENSG00000205659.10	185.05	156.88	194.85	1.16782	0.22382	0.0418851	0.193916	74084796	74201235	protein_coding	HGNC:19856
NUDCD1	chr8	ENSG00000120526.11	185.99	119.891	164.039	1.16776	0.223745	0.0542963	0.224701	109240919	109334118	protein_coding	HGNC:24306
SSB	chr2	ENSG00000138385.16	1484.91	1218.06	1510.29	1.16774	0.223722	0.0360726	0.176133	169791933	169812064	protein_coding	HGNC:11316
KIF20B	chr10	ENSG00000138182.14	186.44	139.051	197.437	1.16771	0.223683	0.0521807	0.219734	89701610	89774939	protein_coding	HGNC:7212
QPCT	chr2	ENSG00000115828.17	6030.79	3557.89	4687.87	1.16762	0.223565	0.0540309	0.22445	37342827	37373322	protein_coding	HGNC:9753
TGM1	chr14	ENSG00000092295.12	84.0349	53.3177	69.176	1.16756	0.223503	0.047061	0.206355	24249114	24264432	protein_coding	HGNC:11777
CDCA7L	chr7	ENSG00000164649.20	751.278	920.481	1143.75	1.16752	0.223448	0.0437075	0.198584	21900899	21945903	protein_coding	HGNC:30777
TXNDC15	chr5	ENSG00000113621.14	1144.02	990.136	1180.82	1.16728	0.223146	0.00481385	0.0456864	134873803	134901525	protein_coding	HGNC:20652
CAPN2	chr1	ENSG00000162909.18	6288.22	5031.69	5982.85	1.16718	0.223029	0.00334771	0.0352335	223701593	223776018	protein_coding	HGNC:1479
DAB2	chr5	ENSG00000153071.15	517.927	369.367	461.603	1.16718	0.223027	0.0403998	0.189378	39371675	39462300	protein_coding	HGNC:2662
ITGA10	chr1	ENSG00000143127.13	76.3093	46.6484	61.6137	1.16708	0.222902	0.0537797	0.223769	145891208	145910111	protein_coding	HGNC:6135
SRM	chr1	ENSG00000116649.10	1841.12	1579.09	1933.26	1.1665	0.22219	0.036641	0.177255	11054584	11060020	protein_coding	HGNC:11296
AC008014.1	chr12	ENSG00000257261.6	36.8429	26.9353	40.7173	1.16645	0.222125	0.046782	0.205622	46383652	46876784	lncRNA	#N/A
DCPS	chr11	ENSG00000110063.10	1033.83	861.996	1037.03	1.16624	0.221863	0.0173864	0.110306	126304060	126350005	protein_coding	HGNC:29812
GPR27	chr3	ENSG00000170837.3	1519.69	824.662	1107.12	1.16612	0.221712	0.0565455	0.229316	71753855	71756496	protein_coding	HGNC:4482
PPP2R1B	chr11	ENSG00000137713.16	422.789	370.65	439.975	1.16604	0.221619	0.00285324	0.0313323	111726908	111766389	protein_coding	HGNC:9303
AL132780.5	chr14	ENSG00000280129.1	36.0506	22.7937	33.5857	1.16602	0.221588	0.0500577	0.214437	23005499	23007123	TEC	#N/A
SDCBP2	chr20	ENSG00000125775.15	93.9743	73.6896	95.8038	1.16595	0.221504	0.0521489	0.21972	1309909	1329139	protein_coding	HGNC:15756
PIP4K2C	chr12	ENSG00000166908.18	1107.15	872.808	1041.23	1.16594	0.22149	0.0065296	0.0561779	57591174	57603418	protein_coding	HGNC:23786
UTY	chrY	ENSG00000183878.15	354.278	13.035	15.7656	1.16586	0.221394	0.0576794	0.231872	13248379	13480673	protein_coding	HGNC:12638
ITGB5	chr3	ENSG00000082781.12	842.366	579.223	780.306	1.1657	0.221192	0.0498352	0.213782	124761948	124901418	protein_coding	HGNC:6160
COX7A2	chr6	ENSG00000112695.11	1672.1	1153.27	1417.79	1.16567	0.221154	0.0342531	0.171449	75237675	75250323	protein_coding	HGNC:2288
SSR1	chr6	ENSG00000124783.14	3788.93	3150.63	3724.22	1.16565	0.221134	0.0025442	0.0287494	7268306	7347446	protein_coding	HGNC:11323
GCNT1	chr9	ENSG00000187210.14	380.359	331.261	400.196	1.16556	0.221022	0.021085	0.125238	76419850	76651203	protein_coding	HGNC:4203
SPON2	chr4	ENSG00000159674.12	2582.7	1381.06	1795.37	1.16551	0.22096	0.053413	0.222793	1166932	1208962	protein_coding	HGNC:11253
AC093752.1	chr4	ENSG00000245958.6	403.893	308.784	408.766	1.16537	0.220787	0.0568121	0.229972	119454791	119552025	transcribed_unprocessed_pseudogene	#N/A
GBP2	chr1	ENSG00000162645.13	21338.9	16689.1	21032.8	1.1653	0.220705	0.0464321	0.205081	89106132	89150456	protein_coding	HGNC:4183
AC092145.1	chr16	ENSG00000261471.1	544.898	235.286	318.333	1.16522	0.220596	0.0556596	0.226875	84594393	84596826	lncRNA	#N/A
ZNF197	chr3	ENSG00000186448.15	244.199	232.665	286.74	1.16512	0.220477	0.0344888	0.172082	44584888	44648471	protein_coding	HGNC:12988
HINT3	chr6	ENSG00000111911.7	630.549	494.603	610.387	1.16512	0.220475	0.0267833	0.145631	125956770	125980244	protein_coding	HGNC:18468
LINC01146	chr14	ENSG00000258867.6	58.5666	33.1059	45.647	1.16511	0.220466	0.0533112	0.222543	88024519	88098025	lncRNA	HGNC:49467
ACOT7	chr1	ENSG00000097021.19	354.554	283.698	356.539	1.16506	0.220405	0.0461548	0.204444	6264269	6394391	protein_coding	HGNC:24157
ATP10A	chr15	ENSG00000206190.12	778.53	790.83	967.448	1.165	0.220328	0.0333856	0.168806	25677271	25865184	protein_coding	HGNC:13542
STAP2	chr19	ENSG00000178078.11	38.3601	24.3444	34.9696	1.16493	0.220243	0.0397878	0.187527	4324043	4342786	protein_coding	HGNC:30430
AC092069.1	chr19	ENSG00000267458.1	26.4078	19.2483	27.6579	1.16469	0.219944	0.0513135	0.217513	12944118	12944487	lncRNA	#N/A
ACTR6	chr12	ENSG00000075089.9	237.552	137.555	195.499	1.16444	0.219632	0.054647	0.225086	100199122	100241865	protein_coding	HGNC:24025
AC245452.1	chr22	ENSG00000224086.6	161.267	121.476	150.471	1.16444	0.219631	0.0399697	0.188213	21938269	21977632	lncRNA	#N/A
MSTO1	chr1	ENSG00000125459.16	212.545	215.621	260.829	1.16441	0.219595	0.0217508	0.127679	155610188	155614971	protein_coding	HGNC:29678
AFAP1L2	chr10	ENSG00000169129.15	92.9434	94.0275	121.646	1.16423	0.219372	0.0542689	0.224649	114294824	114404756	protein_coding	HGNC:25901
NOP58	chr2	ENSG00000055044.11	1073.48	924.562	1145.19	1.16422	0.219364	0.0358969	0.175763	202265736	202303661	protein_coding	HGNC:29926
UCK2	chr1	ENSG00000143179.16	344.38	323.781	388.972	1.16418	0.219312	0.0141898	0.0967346	165827614	165911618	protein_coding	HGNC:12562
AIFM2	chr10	ENSG00000042286.15	248.307	202.832	250.451	1.16414	0.21927	0.0343424	0.171835	70098223	70132934	protein_coding	HGNC:21411
RPL39L	chr3	ENSG00000163923.10	65.8996	40.8244	55.9752	1.16414	0.219263	0.057804	0.231912	187120948	187180908	protein_coding	HGNC:17094
SEM1	chr7	ENSG00000127922.9	336.728	285.336	356.533	1.16409	0.219197	0.0420563	0.194357	96481626	96709891	protein_coding	HGNC:10845
CEP152	chr15	ENSG00000103995.14	220.067	202.174	240.61	1.16404	0.219144	0.00922112	0.0714817	48712928	48811146	protein_coding	HGNC:29298
SNTB1	chr8	ENSG00000172164.15	668.476	530.615	643.695	1.16398	0.219064	0.0253905	0.140797	120535745	120813273	protein_coding	HGNC:11168
AC012443.2	chr2	ENSG00000286207.1	33.789	18.4208	30.3849	1.16374	0.218769	0.0344839	0.172082	152635268	152641275	lncRNA	#N/A
CRACR2B	chr11	ENSG00000177685.17	378.93	268.548	348.919	1.1637	0.218723	0.0540504	0.22447	826144	831991	protein_coding	HGNC:28703
MRPL39	chr21	ENSG00000154719.13	242.933	208.123	255.634	1.1636	0.218591	0.0334284	0.16891	25585656	25607517	protein_coding	HGNC:14027
GDAP1	chr8	ENSG00000104381.13	65.3705	68.4989	90.9904	1.16359	0.218586	0.055663	0.226875	74321130	74488872	protein_coding	HGNC:15968
CDK2	chr12	ENSG00000123374.11	345.217	314.8	379.503	1.16359	0.218577	0.021753	0.127679	55966781	55972789	protein_coding	HGNC:1771
MRPL15	chr8	ENSG00000137547.9	537.93	397.734	482.934	1.16338	0.218317	0.0204015	0.122654	54135241	54148514	protein_coding	HGNC:14054
STXBP5-AS1	chr6	ENSG00000233452.7	59.7047	39.9393	55.5879	1.16326	0.218175	0.0567943	0.229961	146824539	147204614	lncRNA	HGNC:44183
ECT2	chr3	ENSG00000114346.13	100.809	58.2489	76.2716	1.16324	0.218152	0.0585375	0.233694	172750682	172821474	protein_coding	HGNC:3155
LINC01480	chr19	ENSG00000270164.1	130.662	106.046	143.036	1.16299	0.217835	0.0507209	0.215924	41535183	41536904	lncRNA	HGNC:51124
AL162253.2	chr9	ENSG00000286162.2	57.983	43.1428	56.4441	1.16294	0.217772	0.0548713	0.225442	5457477	5629748	lncRNA	#N/A
CLU	chr8	ENSG00000120885.22	9775.13	5335.65	7433.44	1.16278	0.217582	0.0486383	0.210291	27596917	27614700	protein_coding	HGNC:2095
G0S2	chr1	ENSG00000123689.6	355.547	155.51	223.145	1.16247	0.217194	0.0338386	0.169973	209675412	209676390	protein_coding	HGNC:30229
LRRC37B	chr17	ENSG00000185158.12	437.04	382.847	462.878	1.16241	0.217121	0.0311265	0.161967	32007872	32053504	protein_coding	HGNC:29070
AC234582.2	chr1	ENSG00000236263.1	55.5675	30.1045	44.3753	1.1623	0.216979	0.0503037	0.214952	155211151	155213819	lncRNA	#N/A
SHLD3	chr5	ENSG00000253251.3	39.5181	24.5097	39.0161	1.16204	0.216666	0.0422821	0.194886	65625027	65630928	protein_coding	HGNC:53826
SCAT1	chr17	ENSG00000267123.7	31.2856	24.3261	37.907	1.16196	0.216556	0.040459	0.18954	78605233	78632155	lncRNA	HGNC:52930
AL353622.1	chr1	ENSG00000270605.1	169.072	164.741	200.758	1.16194	0.216541	0.0369814	0.178528	28239509	28241453	lncRNA	#N/A
FAM136A	chr2	ENSG00000035141.8	583.521	527.767	632.844	1.16194	0.21653	0.0146067	0.0984415	70295975	70302090	protein_coding	HGNC:25911
AL135925.1	chr10	ENSG00000272447.1	67.8854	56.1828	72.2348	1.16186	0.21644	0.0551134	0.225893	79825902	79827602	lncRNA	#N/A
CEP57L1	chr6	ENSG00000183137.14	54.9364	33.0528	45.9798	1.1618	0.216356	0.0605996	0.239192	109095110	109163932	protein_coding	HGNC:21561
NCKAP1	chr2	ENSG00000061676.15	81.6411	49.5638	68.9819	1.16176	0.21631	0.054561	0.224964	182909115	183038858	protein_coding	HGNC:7666
CSAD	chr12	ENSG00000139631.18	1595.61	1315.23	1609.81	1.16175	0.216294	0.0347169	0.172696	53157663	53180909	protein_coding	HGNC:18966
TXNL4B	chr16	ENSG00000140830.9	794.033	601.992	710.505	1.16174	0.216285	0.0038359	0.0386507	72044289	72094431	protein_coding	HGNC:26041
SLC25A46	chr5	ENSG00000164209.17	597.754	566.381	715.769	1.16173	0.216276	0.0681414	0.25613	110738136	110765161	protein_coding	HGNC:25198
DDX12P	chr12	ENSG00000214826.5	129.055	91.0938	115.514	1.16172	0.216258	0.0476611	0.207998	9418673	9448229	unprocessed_pseudogene	HGNC:2737
HBS1L	chr6	ENSG00000112339.15	717.808	692.035	826.887	1.16158	0.21609	0.0144693	0.0980732	134960378	135103056	protein_coding	HGNC:4834
ARF4	chr3	ENSG00000168374.11	2024.95	1687.74	1994.69	1.16153	0.216029	0.00365823	0.0374811	57571363	57598220	protein_coding	HGNC:655
ARRDC3	chr5	ENSG00000113369.9	4296.27	2935.51	3818.73	1.16149	0.21598	0.0598692	0.237406	91368631	91383317	protein_coding	HGNC:29263
C2orf76	chr2	ENSG00000186132.15	94.5284	71.2415	90.7408	1.16143	0.215906	0.0539892	0.224337	119302225	119366834	protein_coding	HGNC:27017
GTF2A1	chr14	ENSG00000165417.12	607.614	517.301	629.39	1.16116	0.215567	0.0347424	0.172767	81175452	81221377	protein_coding	HGNC:4646
MTRR	chr5	ENSG00000124275.15	504.605	463.661	565.39	1.16104	0.215419	0.0368689	0.178153	7851186	7906025	protein_coding	HGNC:7473
SCFD1	chr14	ENSG00000092108.21	971.55	861.067	1014.4	1.16093	0.215282	0.00146683	0.0191663	30622311	30735850	protein_coding	HGNC:20726
INCENP	chr11	ENSG00000149503.13	260.469	296.582	358.415	1.1609	0.215246	0.0248447	0.138874	62123998	62153169	protein_coding	HGNC:6058
H2AC8	chr6	ENSG00000277075.2	126.651	78.8021	108.219	1.16078	0.21509	0.053342	0.222611	26216975	26217483	protein_coding	HGNC:4724
UBR5-AS1	chr8	ENSG00000246263.3	524.653	280.107	378.619	1.16069	0.214988	0.0609944	0.240133	102239394	102253750	lncRNA	HGNC:51661
MXD1	chr2	ENSG00000059728.11	29187.9	17624.8	22718.9	1.16042	0.214644	0.0590821	0.235196	69897688	69942945	protein_coding	HGNC:6761
PDCD5	chr19	ENSG00000105185.12	771.35	687.753	817.424	1.16039	0.214605	0.007417	0.061406	32581190	32587453	protein_coding	HGNC:8764
MAML2	chr11	ENSG00000184384.14	754.669	738.603	889.321	1.16038	0.214598	0.0226106	0.130615	95976598	96343195	protein_coding	HGNC:16259
RPN2	chr20	ENSG00000118705.17	3733.78	3206.96	3787.22	1.16034	0.214546	0.0070131	0.0590775	37178410	37241619	protein_coding	HGNC:10382
LARP1B	chr4	ENSG00000138709.19	166.013	132.563	166.506	1.1602	0.214379	0.0517993	0.218727	128061286	128222931	protein_coding	HGNC:24704
POLR2H	chr3	ENSG00000163882.9	478.593	410.574	489.006	1.1602	0.214371	0.00973307	0.0741155	184361718	184368596	protein_coding	HGNC:9195
AC103691.1	chr15	ENSG00000274383.1	124.308	99.8639	122.313	1.15984	0.213921	0.0375022	0.180081	64950916	64951435	lncRNA	#N/A
STAM2	chr2	ENSG00000115145.10	877.128	673.069	816.999	1.15955	0.213567	0.0326262	0.16639	152116801	152175763	protein_coding	HGNC:11358
SLC35B2	chr6	ENSG00000157593.19	884.773	807.522	953.521	1.15933	0.213296	0.00426058	0.0418594	44254096	44257890	protein_coding	HGNC:16872
ZKSCAN5	chr7	ENSG00000196652.11	459.836	409.781	481.841	1.15916	0.213074	0.00245778	0.0279957	99504651	99534700	protein_coding	HGNC:12867
LINC00847	chr5	ENSG00000245060.8	883.919	750.796	901.043	1.15908	0.212983	0.0260744	0.143606	180830326	180839742	lncRNA	HGNC:45050
PSMB9	chr6	ENSG00000240065.8	15393.7	11183.2	13736.9	1.15896	0.212826	0.0460932	0.204357	32844136	32859851	protein_coding	HGNC:9546
MZT1	chr13	ENSG00000204899.6	88.4472	58.0995	84.8434	1.15889	0.212739	0.0555182	0.2268	72708367	72727629	protein_coding	HGNC:33830
TUBA1C	chr12	ENSG00000167553.15	1498.25	1116.57	1324.17	1.15885	0.212693	0.00979651	0.0743564	49188736	49274603	protein_coding	HGNC:20768
AKIRIN2	chr6	ENSG00000135334.9	3289.26	2406.44	2958.35	1.1586	0.212389	0.0323741	0.165619	87674860	87702233	protein_coding	HGNC:21407
RMI1	chr9	ENSG00000178966.16	200.075	125.898	158.947	1.15855	0.212318	0.0573758	0.231037	83980711	84004074	protein_coding	HGNC:25764
AL590385.2	chr1	ENSG00000273112.1	538.244	373.742	486.132	1.15854	0.212306	0.0640734	0.246955	161513176	161605099	lncRNA	#N/A
PIGF	chr2	ENSG00000151665.13	191.61	187.867	230.726	1.15829	0.211992	0.0424129	0.195066	46580937	46617055	protein_coding	HGNC:8962
DNAJA1	chr9	ENSG00000086061.16	4697.09	3389.6	4130.17	1.1581	0.211756	0.0386027	0.183786	33025273	33039907	protein_coding	HGNC:5229
DNAJC13	chr3	ENSG00000138246.17	793.23	654.032	783.834	1.15808	0.211734	0.021621	0.127388	132417502	132539032	protein_coding	HGNC:30343
GINS3	chr16	ENSG00000181938.13	71.9036	67.2879	89.7244	1.15795	0.211578	0.0626344	0.243903	58295080	58406144	protein_coding	HGNC:25851
METTL4	chr18	ENSG00000101574.15	325.559	262.006	322.973	1.15792	0.211537	0.0525409	0.220887	2537525	2571509	protein_coding	HGNC:24726
AC123595.1	chr5	ENSG00000234292.3	58.6971	42.7671	67.2279	1.15791	0.211519	0.0417424	0.193547	91280097	91281142	lncRNA	#N/A
TAF4B	chr18	ENSG00000141384.12	145.059	140.586	193.551	1.15776	0.211333	0.0604825	0.238914	26225936	26391685	protein_coding	HGNC:11538
AP000769.1	chr11	ENSG00000173727.12	136.55	88.4673	111.66	1.15774	0.211309	0.0576889	0.231872	65455258	65466720	transcribed_unprocessed_pseudogene	#N/A
OPRL1	chr20	ENSG00000125510.18	1476.57	957.704	1194.45	1.15764	0.211183	0.050679	0.215924	64080082	64100643	polymorphic_pseudogene	HGNC:8155
C4orf46	chr4	ENSG00000205208.5	110.225	90.6425	114.569	1.15761	0.211153	0.0581709	0.232593	158666675	158672255	protein_coding	HGNC:27320
B2M	chr15	ENSG00000166710.20	265532	179404	220254	1.15753	0.211055	0.0444728	0.200343	44711487	44718877	protein_coding	HGNC:914
MLH1	chr3	ENSG00000076242.15	673.454	628.668	735.027	1.15698	0.210368	0.00110562	0.0156148	36993350	37050846	protein_coding	HGNC:7127
SPG11	chr15	ENSG00000104133.15	2587.94	2301.06	2725.87	1.15693	0.210307	0.00991166	0.0749152	44562696	44663678	protein_coding	HGNC:11226
COX17	chr3	ENSG00000138495.6	467.575	338.085	404.094	1.15693	0.210306	0.0155086	0.102189	119654513	119677454	protein_coding	HGNC:2264
PRIM2	chr6	ENSG00000146143.19	221.559	205.084	243.691	1.15684	0.210184	0.0134765	0.09349	57314805	57646850	protein_coding	HGNC:9370
C19orf12	chr19	ENSG00000131943.17	753.694	639.116	769.006	1.15682	0.210162	0.0239939	0.135797	29698886	29715789	protein_coding	HGNC:25443
FAM160B1	chr10	ENSG00000151553.15	810.244	605.364	768.111	1.15678	0.210109	0.0604706	0.238914	114821744	114899832	protein_coding	HGNC:29320
LINC00641	chr14	ENSG00000258441.1	145.814	108.165	139.193	1.15671	0.210026	0.062466	0.243552	21200079	21206900	lncRNA	HGNC:27511
GGCX	chr2	ENSG00000115486.12	622.784	544.205	638.768	1.15665	0.209956	0.002199	0.0258926	85544720	85561547	protein_coding	HGNC:4247
EXOSC9	chr4	ENSG00000123737.12	671.607	606.326	726.073	1.15653	0.209801	0.0250428	0.139524	121801317	121817021	protein_coding	HGNC:9137
AP003774.2	chr11	ENSG00000236935.1	78.6939	60.1915	81.0707	1.15635	0.209577	0.0541328	0.224639	64325050	64329504	lncRNA	#N/A
PNPLA1	chr6	ENSG00000180316.12	277.141	191.105	254.893	1.15609	0.209257	0.0718175	0.263538	36243203	36312229	protein_coding	HGNC:21246
ERGIC2	chr12	ENSG00000087502.18	783.405	581.299	748.759	1.15609	0.20925	0.063329	0.245482	29337352	29381189	protein_coding	HGNC:30208
AC021097.1	chr7	ENSG00000272661.1	126.303	98.545	121.025	1.15604	0.209197	0.0488091	0.210764	151240399	151240972	lncRNA	#N/A
CDC27	chr17	ENSG00000004897.12	928.174	837.488	988.228	1.15584	0.208947	0.00786858	0.0640745	47117703	47189422	protein_coding	HGNC:1728
PUM3	chr9	ENSG00000080608.10	471.545	423.206	515.627	1.15578	0.208868	0.0385162	0.183573	2720469	2844095	protein_coding	HGNC:29676
MTHFD1	chr14	ENSG00000100714.17	778.891	835.217	999.825	1.15567	0.208732	0.0344814	0.172082	64388031	64463457	protein_coding	HGNC:7432
APOBEC3D	chr22	ENSG00000243811.10	178.337	159.985	192.886	1.15566	0.208711	0.0357442	0.17531	39021113	39033277	protein_coding	HGNC:17354
LYRM1	chr16	ENSG00000102897.10	1040.87	814.395	989.253	1.15548	0.208494	0.0401212	0.188475	20899868	20925006	protein_coding	HGNC:25074
SLA2	chr20	ENSG00000101082.14	1827.99	1522.34	1822.89	1.15526	0.208221	0.0266641	0.145318	36612318	36646196	protein_coding	HGNC:17329
ARPC5L	chr9	ENSG00000136950.13	1377.83	1141.12	1338.68	1.15511	0.208036	0.00316527	0.0338466	124862130	124877733	protein_coding	HGNC:23366
GABPB1	chr15	ENSG00000104064.17	435.159	367.271	437.481	1.15488	0.207742	0.0192411	0.11798	50275392	50355408	protein_coding	HGNC:4074
PAG1	chr8	ENSG00000076641.4	2420.87	1704.45	2139.28	1.15466	0.207463	0.0618248	0.241703	80967810	81112068	protein_coding	HGNC:30043
ORC3	chr6	ENSG00000135336.14	421.365	389.467	465.604	1.15464	0.207438	0.0262173	0.144093	87590067	87667453	protein_coding	HGNC:8489
HTRA2	chr2	ENSG00000115317.11	1301.74	1067.9	1249.15	1.15455	0.20733	0.00340387	0.0356038	74529377	74533348	protein_coding	HGNC:14348
ADAM17	chr2	ENSG00000151694.14	1579.18	1136.52	1391.03	1.15453	0.207306	0.0339807	0.170469	9488486	9556732	protein_coding	HGNC:195
TSPOAP1	chr17	ENSG00000005379.17	769.777	606.651	738.923	1.15448	0.207243	0.045896	0.203944	58301228	58328795	protein_coding	HGNC:16831
FKBP3	chr14	ENSG00000100442.11	721.56	602.854	736.679	1.15421	0.206912	0.0431051	0.196836	45115599	45135319	protein_coding	HGNC:3719
AC021087.5	chr5	ENSG00000286001.1	58.462	49.7151	67.0959	1.15419	0.206878	0.0661644	0.251873	218298	314955	protein_coding	#N/A
ACAT2	chr6	ENSG00000120437.9	551.98	471.341	555.385	1.15415	0.206836	0.00801631	0.0649333	159762045	159779112	protein_coding	HGNC:94
C11orf71	chr11	ENSG00000180425.11	264.076	233.971	277.685	1.15376	0.206346	0.0229206	0.131712	114391443	114400511	protein_coding	HGNC:25937
TCN1	chr11	ENSG00000134827.8	1050.23	733.713	1025.95	1.15367	0.206229	0.0619589	0.24207	59852800	59866489	protein_coding	HGNC:11652
MINDY2	chr15	ENSG00000128923.11	434.02	375.243	462.966	1.15359	0.206125	0.0583961	0.23319	58771192	58861900	protein_coding	HGNC:26954
TMOD2	chr15	ENSG00000128872.10	1195.48	1024.4	1277.45	1.15344	0.205948	0.0612802	0.240997	51751597	51816363	protein_coding	HGNC:11872
MORF4L2	chrX	ENSG00000123562.17	1163.29	928.258	1107.64	1.15318	0.205623	0.024639	0.138076	103675496	103688158	protein_coding	HGNC:16849
OXSM	chr3	ENSG00000151093.8	140.504	104.002	133.237	1.15301	0.205404	0.0617363	0.241501	25782917	25794534	protein_coding	HGNC:26063
STAC3	chr12	ENSG00000185482.8	860.601	502.058	606.882	1.15298	0.205372	0.0514423	0.217818	57243453	57251188	protein_coding	HGNC:28423
AGK	chr7	ENSG00000006530.18	423.249	471.817	571.487	1.15297	0.205359	0.0402072	0.188771	141551278	141655244	protein_coding	HGNC:21869
AC007292.1	chr19	ENSG00000267980.1	35.0408	23.3704	33.2611	1.15291	0.205281	0.0523048	0.220136	4363789	4364640	lncRNA	#N/A
FAM241A	chr4	ENSG00000174749.6	332.269	290.263	351.651	1.15286	0.205213	0.0426635	0.195643	112145454	112195256	protein_coding	HGNC:26813
AL606834.2	chr14	ENSG00000270062.1	35.7889	33.5386	45.311	1.1527	0.205019	0.0655555	0.250392	50723777	50724272	lncRNA	#N/A
AL135905.2	chr6	ENSG00000285976.2	86.9427	59.1931	85.9926	1.1527	0.205012	0.0578711	0.232003	63572472	63583587	protein_coding	#N/A
C9orf72	chr9	ENSG00000147894.17	1374.57	1034.67	1317.15	1.15267	0.204985	0.0674324	0.254599	27535640	27573866	protein_coding	HGNC:28337
PREB	chr2	ENSG00000138073.14	2365.14	1996.4	2324.5	1.15266	0.204964	0.00120414	0.016578	27130756	27134666	protein_coding	HGNC:9356
FOXD2-AS1	chr1	ENSG00000237424.1	197.996	111.069	135.187	1.15246	0.204722	0.0506821	0.215924	47432133	47434641	lncRNA	HGNC:44256
FAIM	chr3	ENSG00000158234.12	77.2325	76.6566	95.7601	1.15243	0.204679	0.0564189	0.228984	138608606	138633376	protein_coding	HGNC:18703
PHYHD1	chr9	ENSG00000175287.19	33.7974	30.1264	45.5292	1.15215	0.204327	0.0404167	0.1894	128920966	128942041	protein_coding	HGNC:23396
MTMR6	chr13	ENSG00000139505.11	938.093	750.419	936.459	1.15205	0.204199	0.0614867	0.241234	25246201	25288009	protein_coding	HGNC:7453
MDM1	chr12	ENSG00000111554.14	351.493	286.687	351.619	1.15204	0.204192	0.0539672	0.224337	68272443	68332381	protein_coding	HGNC:29917
CPEB2	chr4	ENSG00000137449.16	390.158	250.842	333.235	1.15197	0.2041	0.0693467	0.258825	15002674	15070153	protein_coding	HGNC:21745
THAP6	chr4	ENSG00000174796.12	330.65	253.222	306.213	1.15163	0.203679	0.0408422	0.190575	75513946	75550473	protein_coding	HGNC:23189
ARL5A	chr2	ENSG00000162980.17	450.611	361.269	472.073	1.15162	0.203662	0.0687578	0.257396	151788984	151828492	protein_coding	HGNC:696
ATL1	chr14	ENSG00000198513.12	40.2424	33.3198	46.6409	1.15146	0.203462	0.0710588	0.262032	50532509	50633068	protein_coding	HGNC:11231
AC025270.1	chr15	ENSG00000206957.2	32.7948	14.9089	25.8512	1.15135	0.203326	0.0251761	0.140013	44697333	44697430	misc_RNA	#N/A
MBTPS2	chrX	ENSG00000012174.12	93.2545	77.3833	96.611	1.15113	0.203045	0.0617504	0.241501	21839617	21885423	protein_coding	HGNC:15455
EPB41L4A	chr5	ENSG00000129595.13	58.8818	34.9144	48.7052	1.15112	0.203035	0.0610106	0.240135	112142441	112419313	protein_coding	HGNC:13278
LMNB1	chr5	ENSG00000113368.12	4660.45	3019.01	3869.51	1.1508	0.202639	0.0693683	0.258842	126776623	126837020	protein_coding	HGNC:6637
AC010210.1	chr3	ENSG00000250608.2	135.001	80.8501	110.506	1.15074	0.202567	0.0663524	0.252304	131325092	131381656	lncRNA	#N/A
DNAJB9	chr7	ENSG00000128590.5	394.641	304.27	378.466	1.1507	0.202515	0.06147	0.241234	108569867	108574850	protein_coding	HGNC:6968
AL139384.1	chr13	ENSG00000274922.1	200.23	143.733	172.23	1.15059	0.202373	0.0363259	0.176864	112686769	112689815	lncRNA	#N/A
ERBB2	chr17	ENSG00000141736.13	385.762	256.136	321.433	1.15058	0.202361	0.062687	0.24394	39687914	39730426	protein_coding	HGNC:3430
APTR	chr7	ENSG00000214293.9	166.601	104.166	127.832	1.15055	0.202321	0.0746025	0.267969	77657659	77696267	lncRNA	HGNC:44173
PTPRO	chr12	ENSG00000151490.14	184.94	165.003	210.349	1.15027	0.201968	0.0666372	0.25284	15322508	15598331	protein_coding	HGNC:9678
VAMP1	chr12	ENSG00000139190.16	2463.52	2149.19	2516.56	1.15025	0.20195	0.00810259	0.0654254	6462237	6470987	protein_coding	HGNC:12642
PODN	chr1	ENSG00000174348.14	50.1209	23.7682	43.6735	1.15011	0.201769	0.02214	0.129051	53062052	53085501	protein_coding	HGNC:23174
SPTY2D1	chr11	ENSG00000179119.15	657.679	595.688	716.282	1.14999	0.201616	0.0424821	0.195326	18606403	18634791	protein_coding	HGNC:26818
ANP32E	chr1	ENSG00000143401.15	1092.66	964.306	1187.5	1.14976	0.201333	0.0571418	0.230574	150218417	150236156	protein_coding	HGNC:16673
METTL6	chr3	ENSG00000206562.11	255.382	224.362	265.315	1.14975	0.201319	0.0172828	0.110012	15381275	15440566	protein_coding	HGNC:28343
YRDC	chr1	ENSG00000196449.4	229.305	217.394	255.284	1.14943	0.200923	0.0122094	0.0868163	37802945	37808208	protein_coding	HGNC:28905
FCGR3B	chr1	ENSG00000162747.11	109491	63764.1	82036.4	1.14935	0.200818	0.0718402	0.263538	161623196	161631963	protein_coding	HGNC:3620
AC109322.1	chr8	ENSG00000255224.1	37.4559	24.5241	38.8638	1.14922	0.200657	0.0429881	0.196594	144078002	144079265	lncRNA	#N/A
SPCS1	chr3	ENSG00000114902.14	2933.01	2563.07	2982.78	1.14897	0.20034	0.00304535	0.0329309	52704955	52711148	protein_coding	HGNC:23401
HLA-K	chr6	ENSG00000230795.3	104.607	72.8919	97.5705	1.14896	0.200326	0.0637752	0.246347	29926459	29929232	unprocessed_pseudogene	HGNC:4969
MAN2A2	chr15	ENSG00000196547.15	8184.22	5770.24	7196.78	1.14884	0.200181	0.0638218	0.246466	90902218	90922584	protein_coding	HGNC:6825
C1GALT1C1	chrX	ENSG00000171155.8	570.263	466.707	569.749	1.14884	0.200181	0.0566464	0.229543	120625674	120630054	protein_coding	HGNC:24338
LIMS1	chr2	ENSG00000169756.16	2178.98	1727.43	2045.63	1.14881	0.200145	0.0247764	0.138592	108534355	108687246	protein_coding	HGNC:6616
ZNF738	chr19	ENSG00000172687.13	70.8729	59.5774	76.013	1.14879	0.200116	0.0691515	0.258316	21358930	21379302	protein_coding	HGNC:32469
GLCCI1	chr7	ENSG00000106415.13	406.529	347.672	448.307	1.14861	0.199893	0.0715225	0.263048	7968796	8094272	protein_coding	HGNC:18713
AL109806.1	chr20	ENSG00000280387.1	91.6087	65.0261	86.827	1.1486	0.199882	0.0727827	0.265082	56522252	56523499	TEC	#N/A
GPBP1	chr5	ENSG00000062194.16	2495.75	1927.98	2356.47	1.1486	0.199873	0.056718	0.229712	57173948	57264679	protein_coding	HGNC:29520
ZSCAN16	chr6	ENSG00000196812.5	320.908	270.175	314.968	1.14855	0.199814	0.0130856	0.0914389	28124609	28130082	protein_coding	HGNC:20813
TRMT1L	chr1	ENSG00000121486.12	617.98	498.57	591.519	1.14841	0.199635	0.0361779	0.176367	185118101	185157072	protein_coding	HGNC:16782
SAR1B	chr5	ENSG00000152700.14	719.985	623.005	752.123	1.14827	0.199464	0.0549657	0.225588	134601149	134649271	protein_coding	HGNC:10535
PPP1R12A-AS1	chr12	ENSG00000257557.2	32.8165	26.7789	38.4282	1.14818	0.199347	0.0593665	0.235843	79934901	79942712	lncRNA	HGNC:51903
C1QC	chr1	ENSG00000159189.12	283.588	116.041	173.917	1.14817	0.199336	0.0350705	0.173661	22643633	22648110	protein_coding	HGNC:1245
HACD4	chr9	ENSG00000188921.14	2732.02	1920.44	2313.38	1.14804	0.199179	0.0477402	0.208225	20999509	21031640	protein_coding	HGNC:20920
AL355916.1	chr14	ENSG00000232774.8	34.2785	16.8151	27.691	1.14804	0.199177	0.0406342	0.190187	61570405	61658696	lncRNA	#N/A
B3GAT1	chr11	ENSG00000109956.13	414.15	195.28	284.86	1.148	0.199126	0.0614446	0.241234	134378504	134412242	protein_coding	HGNC:921
MXD3	chr5	ENSG00000213347.10	2523	1667.8	2066.8	1.148	0.199125	0.0641253	0.246955	177301461	177312757	protein_coding	HGNC:14008
WDSUB1	chr2	ENSG00000196151.10	170.802	157.903	189.144	1.148	0.199123	0.0395281	0.186659	159235793	159286799	protein_coding	HGNC:26697
ELMOD3	chr2	ENSG00000115459.18	1010.51	817.599	950.938	1.148	0.19912	0.00438453	0.0426962	85354394	85391752	protein_coding	HGNC:26158
EDEM2	chr20	ENSG00000088298.13	2857.03	2147.83	2544.05	1.14799	0.199112	0.0184025	0.114252	35115364	35147336	protein_coding	HGNC:15877
PLEK	chr2	ENSG00000115956.10	12200.4	9540.36	11389.6	1.14771	0.198752	0.0335185	0.168936	68365282	68397453	protein_coding	HGNC:9070
CCDC34	chr11	ENSG00000109881.17	55.3787	30.7812	40.9439	1.14767	0.19871	0.0679416	0.255575	27330827	27363234	protein_coding	HGNC:25079
BCCIP	chr10	ENSG00000107949.17	958.702	855.257	1003.28	1.14766	0.198698	0.00974556	0.0741338	125823546	125853695	protein_coding	HGNC:978
AC087741.1	chr17	ENSG00000262580.5	1025.05	1105.39	1324.94	1.14762	0.198642	0.0458837	0.203944	80200673	80205949	lncRNA	#N/A
AL662844.4	chr6	ENSG00000272501.1	1496.38	1008.2	1241.15	1.14742	0.198388	0.0616518	0.241361	31195200	31198037	lncRNA	#N/A
NABP2	chr12	ENSG00000139579.13	778.673	633.795	744.451	1.14733	0.198283	0.0124318	0.087869	56222015	56229854	protein_coding	HGNC:28412
ATP5F1C	chr10	ENSG00000165629.20	2198.73	1723.32	2081.44	1.14732	0.198263	0.0473148	0.207075	7788147	7807815	protein_coding	HGNC:833
DBF4	chr7	ENSG00000006634.8	252.241	236.53	286.822	1.14722	0.198147	0.0494927	0.213003	87876216	87909553	protein_coding	HGNC:17364
TMED5	chr1	ENSG00000117500.13	1644.73	1311.69	1582.93	1.14706	0.197942	0.0528624	0.221572	93149742	93180516	protein_coding	HGNC:24251
CXCR4	chr2	ENSG00000121966.7	8839.49	7966.45	9416.57	1.14674	0.197535	0.0233781	0.133341	136114349	136118149	protein_coding	HGNC:2561
KPNB1	chr17	ENSG00000108424.10	12893.2	10067.9	12133.4	1.14654	0.197286	0.0471177	0.206447	47649476	47685505	protein_coding	HGNC:6400
AC003072.1	chr22	ENSG00000250318.1	455.853	338.187	408.893	1.1465	0.197235	0.0499285	0.214015	30653877	30654814	unprocessed_pseudogene	#N/A
NSF	chr17	ENSG00000073969.18	805.594	674.349	784.154	1.14649	0.197225	0.00422918	0.0416896	46590669	46757464	protein_coding	HGNC:8016
HEATR5B	chr2	ENSG00000008869.12	788.691	792.967	940.718	1.14648	0.197208	0.0318981	0.164258	36968383	37084372	protein_coding	HGNC:29273
KMT2E-AS1	chr7	ENSG00000239569.3	325.288	260.234	312.024	1.14647	0.197198	0.0545201	0.224964	105013425	105014321	lncRNA	HGNC:40845
IFT74	chr9	ENSG00000096872.16	117.309	87.4095	117.171	1.14643	0.197152	0.0743775	0.267761	26947039	27062930	protein_coding	HGNC:21424
ZC3H15	chr2	ENSG00000065548.18	1195.76	966.686	1205.45	1.1464	0.197106	0.0687067	0.257374	186486253	186509361	protein_coding	HGNC:29528
SRGAP2C	chr1	ENSG00000171943.12	243.061	203.894	256.394	1.14631	0.196998	0.0767115	0.271977	121184811	121392874	protein_coding	HGNC:30584
SUZ12	chr17	ENSG00000178691.11	842.358	747.787	936.036	1.14622	0.196881	0.072226	0.26393	31937007	32001038	protein_coding	HGNC:17101
PGM3	chr6	ENSG00000013375.16	251.898	191.407	238.018	1.1462	0.196857	0.0650108	0.248806	83161150	83193936	protein_coding	HGNC:8907
PGAP2	chr11	ENSG00000148985.20	498.184	386.014	453.984	1.14615	0.19679	0.0184321	0.114346	3797724	3826371	protein_coding	HGNC:17893
AC244502.1	chr14	ENSG00000251002.8	79.0695	44.4301	59.7899	1.14602	0.196636	0.0740477	0.267129	22197446	22482959	lncRNA	#N/A
PPA1	chr10	ENSG00000180817.12	1149.42	943.278	1134.86	1.14585	0.196421	0.0453166	0.202129	70202835	70233911	protein_coding	HGNC:9226
CEP83	chr12	ENSG00000173588.15	82.1914	63.9939	90.8016	1.14578	0.19633	0.0679024	0.255575	94306449	94459988	protein_coding	HGNC:17966
AC090152.1	chr8	ENSG00000167912.6	53.5089	35.1171	46.5882	1.14561	0.196116	0.0727504	0.265027	59119040	59123478	lncRNA	#N/A
EMC2	chr8	ENSG00000104412.8	381.009	295.468	364.712	1.14556	0.19605	0.0642662	0.247097	108443601	108489196	protein_coding	HGNC:28963
AL512625.3	chr9	ENSG00000287168.1	115.428	97.114	118.064	1.14543	0.195884	0.0705898	0.260929	62801534	62802699	lncRNA	#N/A
KNSTRN	chr15	ENSG00000128944.13	269.478	227.255	270.962	1.14524	0.195649	0.0396869	0.187237	40382721	40394246	protein_coding	HGNC:30767
CCDC93	chr2	ENSG00000125633.11	1509.88	1308.98	1549.81	1.14518	0.195572	0.0313013	0.162712	117915478	118014133	protein_coding	HGNC:25611
AC020656.2	chr12	ENSG00000274979.1	71.4379	41.9866	58.401	1.14517	0.195565	0.0719116	0.263538	69326574	69331882	lncRNA	#N/A
CD2AP	chr6	ENSG00000198087.7	402.753	330.25	440.151	1.14517	0.195562	0.0749148	0.26856	47477789	47627263	protein_coding	HGNC:14258
EIF4E	chr4	ENSG00000151247.12	629.53	547.294	656.642	1.14505	0.195406	0.0472529	0.206946	98871684	98930637	protein_coding	HGNC:3287
CAVIN2	chr2	ENSG00000168497.5	1102.95	755.235	965.358	1.14478	0.195074	0.0754325	0.269618	191834310	191847088	protein_coding	HGNC:10690
DPM1	chr20	ENSG00000000419.12	821.807	677.517	829.089	1.14473	0.195013	0.0634629	0.245511	50934867	50958555	protein_coding	HGNC:3005
APOBEC3B	chr22	ENSG00000179750.16	500.815	268.502	383.443	1.14467	0.194936	0.0634405	0.245511	38982347	38992804	protein_coding	HGNC:17352
AC099568.2	chr1	ENSG00000272931.1	30.268	27.5331	39.6187	1.14451	0.194729	0.0632713	0.245388	89820174	89820868	lncRNA	#N/A
ATP5MC3	chr2	ENSG00000154518.9	2540.52	2090.77	2433.48	1.14448	0.194686	0.00603664	0.053218	175176258	175184607	protein_coding	HGNC:843
F2R	chr5	ENSG00000181104.7	277.855	145.361	184.5	1.14432	0.194493	0.0728576	0.265091	76716126	76735770	protein_coding	HGNC:3537
CASP1P2	chr11	ENSG00000254750.1	33.4496	12.3963	21.5311	1.14423	0.194371	0.0317423	0.16394	105063345	105071541	unprocessed_pseudogene	HGNC:43776
DRAM1	chr12	ENSG00000136048.14	880.03	590.139	710.496	1.14409	0.194195	0.0568834	0.230079	101877580	102012130	protein_coding	HGNC:25645
SPATA5L1	chr15	ENSG00000171763.19	341.927	287.413	337.054	1.14407	0.194178	0.0189042	0.116379	45402336	45421415	protein_coding	HGNC:28762
ZCCHC10	chr5	ENSG00000155329.12	241.017	182.989	241.296	1.14388	0.193938	0.0771118	0.272955	132996985	133026604	protein_coding	HGNC:25954
SMTN	chr22	ENSG00000183963.18	191.42	149.953	181.193	1.14386	0.193914	0.0628782	0.244366	31064105	31104757	protein_coding	HGNC:11126
NLRC5	chr16	ENSG00000140853.15	7908.49	6842.06	8038.54	1.14378	0.193805	0.023552	0.134134	56989485	57083531	protein_coding	HGNC:29933
TRIB1	chr8	ENSG00000173334.4	1645.9	1004.71	1279.84	1.14342	0.19335	0.0779021	0.27474	125430358	125438403	protein_coding	HGNC:16891
KIR2DL3	chr19	ENSG00000243772.8	103.654	58.074	82.8428	1.1434	0.193324	0.0624847	0.243552	54738513	54753052	protein_coding	HGNC:6331
EED	chr11	ENSG00000074266.21	426.072	425.285	503.588	1.14337	0.193298	0.0388761	0.184601	86244753	86278813	protein_coding	HGNC:3188
SF3B6	chr2	ENSG00000115128.7	1216.32	901.341	1087.36	1.14334	0.193259	0.0579025	0.232003	24067586	24076373	protein_coding	HGNC:30096
COL9A3	chr20	ENSG00000092758.18	467.299	295.864	436.235	1.14322	0.193109	0.0629123	0.244366	62816244	62841159	protein_coding	HGNC:2219
C3orf38	chr3	ENSG00000179021.10	624.994	554.234	669.422	1.14321	0.193084	0.0618335	0.241703	88149959	88168729	protein_coding	HGNC:28384
SLC30A7	chr1	ENSG00000162695.12	740.765	607.028	724.85	1.1431	0.192948	0.0456046	0.203119	100896076	100981757	protein_coding	HGNC:19306
HK3	chr5	ENSG00000160883.11	18179.8	12425.7	15617.6	1.14303	0.192868	0.0737521	0.26679	176880869	176899346	protein_coding	HGNC:4925
MRPL58	chr17	ENSG00000167862.10	560.852	432.019	508.159	1.14295	0.19276	0.0214878	0.126845	75012670	75021261	protein_coding	HGNC:5359
INSIG2	chr2	ENSG00000125629.15	317.679	255.347	312.036	1.14276	0.192524	0.0681889	0.256246	118088452	118110997	protein_coding	HGNC:20452
CACNA1E	chr1	ENSG00000198216.12	497.296	314.318	426.7	1.14268	0.192417	0.0759181	0.270537	181317690	181808084	protein_coding	HGNC:1392
RAN	chr12	ENSG00000132341.12	3400.51	2941.19	3422.16	1.14254	0.192241	0.00519423	0.0480232	130872037	130877678	protein_coding	HGNC:9846
NADK	chr1	ENSG00000008130.15	18987.2	13295.1	16250.2	1.14243	0.192101	0.0650878	0.249039	1751232	1780457	protein_coding	HGNC:29831
KIAA0040	chr1	ENSG00000235750.10	8682.22	6052.11	7334.38	1.14238	0.192041	0.0592848	0.235697	175156986	175192999	protein_coding	HGNC:28950
AC008763.1	chr19	ENSG00000268204.1	63.5881	40.5564	55.2958	1.1423	0.191946	0.0705361	0.260793	7633766	7636990	lncRNA	#N/A
TP53INP1	chr8	ENSG00000164938.14	3181.59	2403.4	2984.5	1.14204	0.191611	0.0763612	0.271236	94925972	94949378	protein_coding	HGNC:18022
AP1S1	chr7	ENSG00000106367.15	684.162	560.685	655.344	1.14202	0.191586	0.0164013	0.106159	101154456	101161596	protein_coding	HGNC:559
SLC35A5	chr3	ENSG00000138459.9	601.979	555.851	660.035	1.14198	0.191541	0.0462568	0.204836	112561709	112585579	protein_coding	HGNC:20792
DDIAS	chr11	ENSG00000165490.13	146.219	149.67	183.694	1.14178	0.191287	0.0733579	0.265853	82899975	82958277	protein_coding	HGNC:26351
ANKRD22	chr10	ENSG00000152766.6	782.785	377.418	625.545	1.1417	0.19118	0.0439846	0.199194	88819896	88851844	protein_coding	HGNC:28321
EXOSC8	chr13	ENSG00000120699.13	433.465	380.818	454.753	1.14156	0.191001	0.0479534	0.208776	36998816	37009614	protein_coding	HGNC:17035
RWDD2B	chr21	ENSG00000156253.7	220.385	208.63	248.407	1.14151	0.190939	0.039445	0.186496	29004384	29019360	protein_coding	HGNC:1302
PDP2	chr16	ENSG00000172840.7	184.056	161.003	202.474	1.14126	0.190626	0.077348	0.273477	66878589	66895754	protein_coding	HGNC:30263
BBS7	chr4	ENSG00000138686.10	127.077	113.61	141.7	1.14118	0.190526	0.0767431	0.272026	121824329	121870487	protein_coding	HGNC:18758
PSPH	chr7	ENSG00000146733.14	96.6519	78.3854	96.4965	1.14108	0.190397	0.0701956	0.260349	56011051	56051604	protein_coding	HGNC:9577
ERAP1	chr5	ENSG00000164307.13	1761.24	1626.38	1914.51	1.141	0.190301	0.0314437	0.163231	96760810	96808100	protein_coding	HGNC:18173
AC004233.2	chr16	ENSG00000272079.2	190.581	128.196	162.83	1.14094	0.190217	0.0811692	0.282167	3006120	3007388	lncRNA	#N/A
ELF4	chrX	ENSG00000102034.16	6329.02	4866.39	5755.35	1.1408	0.190049	0.0358775	0.175739	130064874	130110716	protein_coding	HGNC:3319
SSX2IP	chr1	ENSG00000117155.16	189.512	137.718	177.315	1.14079	0.190034	0.0825692	0.284539	84643707	84690803	protein_coding	HGNC:16509
UNC50	chr2	ENSG00000115446.11	696.308	590.073	686.381	1.14077	0.190002	0.0125479	0.088534	98608579	98618515	protein_coding	HGNC:16046
NUMBL	chr19	ENSG00000105245.9	356.95	277.879	327.476	1.1406	0.189792	0.0365277	0.177062	40665905	40690972	protein_coding	HGNC:8061
TRAPPC6B	chr14	ENSG00000182400.15	550.544	449.683	557.92	1.14052	0.189695	0.0789542	0.276862	39147811	39170532	protein_coding	HGNC:23066
C21orf58	chr21	ENSG00000160298.17	223.181	194.924	234.618	1.14027	0.18938	0.0580878	0.232563	46300181	46323875	protein_coding	HGNC:1300
PPIAP22	chr21	ENSG00000198618.5	98.3903	91.4005	107.546	1.14023	0.189324	0.0363373	0.176864	18857779	18858276	processed_pseudogene	HGNC:17236
B4GALT5	chr20	ENSG00000158470.5	5907.4	3609.14	4674.82	1.14014	0.189206	0.0831204	0.285797	49632945	49713878	protein_coding	HGNC:928
LGALS9	chr17	ENSG00000168961.17	10902.5	8416.64	10157.1	1.14013	0.189193	0.0724358	0.264412	27629798	27649560	protein_coding	HGNC:6570
EDEM1	chr3	ENSG00000134109.11	2424.97	2282.1	2681.41	1.14001	0.189041	0.0321423	0.164853	5187646	5219958	protein_coding	HGNC:18967
OLR1	chr12	ENSG00000173391.9	239.256	212.665	459.542	1.13985	0.188842	0.0184325	0.114346	10158301	10172138	protein_coding	HGNC:8133
C16orf87	chr16	ENSG00000155330.10	118.261	102.428	130.248	1.13977	0.188739	0.0820218	0.283543	46796603	46831180	protein_coding	HGNC:33754
HAT1	chr2	ENSG00000128708.13	713.291	521.887	654.036	1.13976	0.188733	0.0811273	0.2821	171922448	171983686	protein_coding	HGNC:4821
ELOC	chr8	ENSG00000154582.16	597.144	480.897	559.103	1.13975	0.188715	0.0142322	0.0967666	73939169	73972287	protein_coding	HGNC:11617
TBK1	chr12	ENSG00000183735.10	965.805	660.144	814.674	1.13958	0.188504	0.0788772	0.276655	64452092	64502114	protein_coding	HGNC:11584
BCAS2	chr1	ENSG00000116752.6	514.592	443.031	516.109	1.13955	0.188462	0.0185618	0.114962	114567557	114581629	protein_coding	HGNC:975
NDUFS4	chr5	ENSG00000164258.12	278.985	197.913	249.42	1.13943	0.188316	0.0798035	0.278949	53560633	53683338	protein_coding	HGNC:7711
GPX7	chr1	ENSG00000116157.6	301.553	278.955	336.704	1.13931	0.188166	0.061463	0.241234	52602371	52609051	protein_coding	HGNC:4559
GRIPAP1	chrX	ENSG00000068400.13	3376.53	2901.26	3372.19	1.13926	0.188092	0.0150976	0.100472	48973720	49002264	protein_coding	HGNC:18706
MCM8	chr20	ENSG00000125885.13	135.941	103.682	127.78	1.13925	0.188082	0.0741099	0.267129	5950652	5998977	protein_coding	HGNC:16147
A3GALT2	chr1	ENSG00000184389.9	34.3392	9.2571	21.5761	1.13917	0.187983	0.00837173	0.0668955	33306766	33321098	protein_coding	HGNC:30005
TMEM38A	chr19	ENSG00000072954.7	273.077	241.089	290.032	1.13917	0.18798	0.0682175	0.256291	16661139	16690023	protein_coding	HGNC:28462
HEXD	chr17	ENSG00000169660.16	1725.46	1479.28	1727.23	1.13904	0.187817	0.0283841	0.151376	82418318	82442645	protein_coding	HGNC:26307
GASAL1	chr8	ENSG00000253669.4	29.4621	26.6618	35.5056	1.13897	0.187732	0.0659256	0.25143	102805517	102810039	lncRNA	HGNC:53461
IGHV3-48	chr14	ENSG00000211964.3	480.432	468.22	721.319	1.13886	0.187587	0.0188004	0.115855	106537810	106538344	IG_V_gene	HGNC:5606
TXNDC9	chr2	ENSG00000115514.12	431.105	333.046	422.175	1.13881	0.187523	0.0841019	0.287948	99318982	99340702	protein_coding	HGNC:24110
TAF5	chr10	ENSG00000148835.11	207.502	190.544	229.879	1.13865	0.187321	0.061552	0.241234	103367976	103389065	protein_coding	HGNC:11539
AC092683.1	chr2	ENSG00000230606.11	41.5035	46.8091	65.0143	1.13861	0.187269	0.0777668	0.274389	97416165	97433527	lncRNA	#N/A
SSPN	chr12	ENSG00000123096.11	52.675	25.3995	37.323	1.13853	0.18717	0.0622813	0.243082	26121991	26299290	protein_coding	HGNC:11322
PTS	chr11	ENSG00000150787.8	58.8963	45.601	65.9078	1.1385	0.18714	0.0695743	0.259233	112226367	112269955	protein_coding	HGNC:9689
RDH16	chr12	ENSG00000139547.7	41.8005	34.57	51.3199	1.13848	0.187108	0.0609327	0.240013	56951431	56959374	protein_coding	HGNC:29674
NFKBID	chr19	ENSG00000167604.14	1139.36	999.193	1152.44	1.13846	0.18708	0.00581393	0.0517595	35887653	35902303	protein_coding	HGNC:15671
LINC00683	chr18	ENSG00000266256.3	41.2601	14.0634	29.802	1.13839	0.186989	0.0147831	0.099109	76528652	76670111	lncRNA	HGNC:44467
ZCRB1	chr12	ENSG00000139168.8	516.911	547.836	650.344	1.13836	0.186957	0.0495102	0.213003	42312086	42326118	protein_coding	HGNC:29620
APOOL	chrX	ENSG00000155008.14	185.083	156.844	194.176	1.13825	0.186817	0.0753314	0.269384	85003877	85093316	protein_coding	HGNC:24009
BCLAF3	chrX	ENSG00000173681.16	506.866	407.882	480.816	1.13817	0.186721	0.0352373	0.174057	19912860	19970298	protein_coding	HGNC:27413
HIRA	chr22	ENSG00000100084.14	1333.92	1245.75	1442.09	1.1381	0.186626	0.0122339	0.0869099	19330698	19447450	protein_coding	HGNC:4916
MPIG6B	chr6	ENSG00000204420.10	2543.63	1683.52	2293.22	1.13808	0.186601	0.0756623	0.270027	31718594	31726714	protein_coding	HGNC:13937
AC245100.8	chr1	ENSG00000280649.2	239.863	211.723	248.015	1.1379	0.186373	0.0409664	0.191044	148458814	148459871	TEC	#N/A
RPF1	chr1	ENSG00000117133.11	1142.54	972.596	1135.22	1.13788	0.186349	0.0216904	0.127521	84479259	84498352	protein_coding	HGNC:30350
SENP2	chr3	ENSG00000163904.13	1013.79	887.639	1030.9	1.13786	0.186325	0.0151666	0.100844	185582496	185633551	protein_coding	HGNC:23116
HLA-F	chr6	ENSG00000204642.14	22668.3	17879.8	20867.5	1.1375	0.185861	0.0318284	0.164174	29722775	29738528	protein_coding	HGNC:4963
ZNF224	chr19	ENSG00000267680.5	948.313	752.228	892.107	1.13742	0.185767	0.0544506	0.224795	44094339	44109886	protein_coding	HGNC:13017
NDUFAF4	chr6	ENSG00000123545.6	158.288	155.319	189.914	1.13668	0.184823	0.0732958	0.265853	96889315	96897891	protein_coding	HGNC:21034
ZNF799	chr19	ENSG00000196466.10	97.8253	67.4691	86.0096	1.13654	0.184654	0.0875981	0.295377	12390016	12401271	protein_coding	HGNC:28071
LGMN	chr14	ENSG00000100600.15	164.615	168.986	205.074	1.13653	0.184638	0.0712061	0.262387	92703807	92748679	protein_coding	HGNC:9472
MCEE	chr2	ENSG00000124370.11	117.513	93.6235	122.672	1.1365	0.184602	0.083223	0.286022	71109684	71130239	protein_coding	HGNC:16732
INTS7	chr1	ENSG00000143493.13	348.699	326.06	381.658	1.13648	0.184569	0.0277274	0.148635	211940399	212035557	protein_coding	HGNC:24484
HSPA1B	chr6	ENSG00000204388.7	458.183	354.103	454.636	1.13635	0.184413	0.086104	0.292392	31827738	31830254	protein_coding	HGNC:5233
AC008105.3	chr17	ENSG00000267121.6	2982.15	2467.94	2859.73	1.13633	0.184377	0.016354	0.105898	45190931	45222222	lncRNA	#N/A
HSPH1	chr13	ENSG00000120694.20	1117.55	933.165	1137.68	1.13632	0.184368	0.0796104	0.278438	31134973	31162388	protein_coding	HGNC:16969
ACVRL1	chr12	ENSG00000139567.13	103.575	48.5767	67.1359	1.13617	0.184174	0.0716001	0.26327	51906908	51923361	protein_coding	HGNC:175
ADCY7	chr16	ENSG00000121281.13	4292.77	3750.13	4407.57	1.13615	0.184154	0.0460892	0.204357	50246137	50318135	protein_coding	HGNC:238
TIA1	chr2	ENSG00000116001.16	1356.87	1273.62	1551.84	1.13595	0.183894	0.0812437	0.28225	70209444	70248660	protein_coding	HGNC:11802
PGAM5	chr12	ENSG00000247077.7	916.371	888.208	1030.58	1.13593	0.183871	0.0179695	0.112658	132710819	132722734	protein_coding	HGNC:28763
AC108488.3	chr2	ENSG00000287126.1	68.3539	47.4335	61.3109	1.13586	0.18379	0.0819813	0.283466	3568505	3575100	lncRNA	#N/A
CSTF3	chr11	ENSG00000176102.13	476.154	486.209	560.861	1.13576	0.183656	0.00806829	0.0652445	33077188	33162371	protein_coding	HGNC:2485
L3HYPDH	chr14	ENSG00000126790.12	150.771	157.972	203.753	1.13575	0.183643	0.0865404	0.292968	59460363	59484408	protein_coding	HGNC:20488
AC007032.1	chr7	ENSG00000273320.1	94.5092	36.3251	49.8757	1.13569	0.18357	0.0803009	0.279924	106285480	106286326	lncRNA	#N/A
FRMD4B	chr3	ENSG00000114541.15	308.842	233.257	285.008	1.13569	0.18357	0.0735568	0.266386	69168782	69542583	protein_coding	HGNC:24886
GALE	chr1	ENSG00000117308.15	248.275	242.029	281.836	1.13525	0.183009	0.0306792	0.160455	23795599	23800781	protein_coding	HGNC:4116
MCM7	chr7	ENSG00000166508.18	2592.8	2484.3	2894.96	1.13514	0.182867	0.0324636	0.165892	100092728	100101940	protein_coding	HGNC:6950
LANCL3	chrX	ENSG00000147036.11	55.0094	54.5508	76.0425	1.13512	0.182849	0.0721537	0.263794	37571569	37684463	protein_coding	HGNC:24767
AL133517.1	chr1	ENSG00000232450.1	42.7056	14.3439	25.9071	1.13512	0.182849	0.0300316	0.157891	113698884	113699631	transcribed_processed_pseudogene	#N/A
CEP295	chr11	ENSG00000166004.15	392.791	314.376	385.239	1.13499	0.18268	0.0816402	0.282605	93661682	93730358	protein_coding	HGNC:29366
RNF114	chr20	ENSG00000124226.11	2398.06	1931.34	2222.71	1.13493	0.182602	0.00939948	0.0725062	49936336	49953885	protein_coding	HGNC:13094
AC103858.3	chr15	ENSG00000286488.1	775.003	575.015	704.879	1.13492	0.182597	0.0986017	0.316017	81315806	81321258	lncRNA	#N/A
FCGR1B	chr1	ENSG00000198019.13	1414.29	831.335	1070.9	1.1349	0.182563	0.090492	0.301039	121087345	121097161	protein_coding	HGNC:3614
USP28	chr11	ENSG00000048028.11	687.864	630.904	740.119	1.13486	0.18252	0.0417363	0.193547	113797874	113875570	protein_coding	HGNC:12625
TNK2-AS1	chr3	ENSG00000224614.2	149.082	134.489	172.2	1.13486	0.182513	0.0877253	0.295611	195908076	195913986	lncRNA	HGNC:49093
OMA1	chr1	ENSG00000162600.12	589.112	540.281	635.852	1.13483	0.182476	0.0530756	0.222057	58415384	58546802	protein_coding	HGNC:29661
PROSER1	chr13	ENSG00000120685.20	1173.57	1130.9	1306.32	1.13481	0.182452	0.0190962	0.117373	39009865	39038089	protein_coding	HGNC:20291
LEAP2	chr5	ENSG00000164406.8	33.2124	32.2496	43.9296	1.13454	0.182105	0.0849031	0.289337	132873444	132875046	protein_coding	HGNC:29571
NUDT6	chr4	ENSG00000170917.14	32.6404	21.235	29.1724	1.1345	0.182058	0.0786563	0.276512	122888697	122922968	protein_coding	HGNC:8053
TMEM97	chr17	ENSG00000109084.14	123.56	122.967	144.466	1.13445	0.181989	0.0552874	0.226425	28319200	28328685	protein_coding	HGNC:28106
SERPINB9P1	chr6	ENSG00000230438.7	603.55	645.494	794.416	1.13441	0.181944	0.0718762	0.263538	2851230	2881407	lncRNA	HGNC:28590
RFC5	chr12	ENSG00000111445.14	229.96	212.243	250.688	1.13437	0.181887	0.0616778	0.241401	118013588	118033130	protein_coding	HGNC:9973
RRNAD1	chr1	ENSG00000143303.12	684.269	554.179	637.088	1.13424	0.181725	0.00841112	0.0671404	156728442	156736960	protein_coding	HGNC:24273
ZFC3H1	chr12	ENSG00000133858.16	1377.2	1113.35	1321.13	1.13412	0.181577	0.0633957	0.245511	71609472	71667725	protein_coding	HGNC:28328
LINC01011	chr6	ENSG00000244041.7	286.91	219.802	260.332	1.13412	0.181574	0.0629038	0.244366	2987967	2991173	lncRNA	HGNC:33812
RPA3	chr7	ENSG00000106399.11	267.657	209.66	251.781	1.13407	0.181509	0.0675094	0.254752	7636518	7718607	protein_coding	HGNC:10291
RAB3IP	chr12	ENSG00000127328.21	340.187	320.809	376.568	1.13403	0.181461	0.0358068	0.175561	69738681	69823204	protein_coding	HGNC:16508
DEFA4	chr8	ENSG00000164821.5	2015.91	902.94	2285.5	1.13396	0.181376	0.0174634	0.110475	6935820	6938306	protein_coding	HGNC:2763
NSL1	chr1	ENSG00000117697.15	916.909	846.719	980.026	1.13394	0.181342	0.0229176	0.131712	212726153	212791782	protein_coding	HGNC:24548
CEP44	chr4	ENSG00000164118.13	175.985	133.044	173.608	1.13387	0.181252	0.0896748	0.299553	174283730	174333380	protein_coding	HGNC:29356
MITD1	chr2	ENSG00000158411.11	705.678	645.424	758.758	1.13379	0.181153	0.0477981	0.2083	99161427	99181058	protein_coding	HGNC:25207
EEF1E1	chr6	ENSG00000124802.12	63.9353	53.7205	77.5867	1.13379	0.181152	0.0668049	0.253063	8073360	8102559	protein_coding	HGNC:3212
BICD1	chr12	ENSG00000151746.14	104.772	85.032	105.584	1.13374	0.181086	0.0928629	0.305539	32106835	32383633	protein_coding	HGNC:1049
LINC00115	chr1	ENSG00000225880.5	65.6234	66.9426	84.4734	1.1336	0.180906	0.0925703	0.304916	826206	827522	lncRNA	HGNC:26211
NAA15	chr4	ENSG00000164134.13	645.582	661.715	794.197	1.13359	0.180895	0.0725659	0.264787	139301505	139420033	protein_coding	HGNC:30782
DDAH2	chr6	ENSG00000213722.9	2513.84	1829.8	2284.65	1.13357	0.180876	0.0896084	0.299505	31727038	31730617	protein_coding	HGNC:2716
YEATS2	chr3	ENSG00000163872.16	916.363	911.083	1049.98	1.13356	0.180858	0.00896181	0.0700907	183697797	183812624	protein_coding	HGNC:25489
MRPS33	chr7	ENSG00000090263.16	307.754	230.775	283.495	1.13353	0.180822	0.0815865	0.282596	141002610	141015228	protein_coding	HGNC:16634
CBR1	chr21	ENSG00000159228.13	1369.64	1196.9	1392.36	1.13347	0.180752	0.0446849	0.200651	36069941	36073166	protein_coding	HGNC:1548
NT5DC4	chr2	ENSG00000144130.11	75.4113	37.4622	54.421	1.13342	0.180684	0.0691004	0.258316	112721486	112742879	protein_coding	HGNC:27678
NUP42	chr7	ENSG00000136243.17	415.093	408.438	479.379	1.1333	0.180525	0.0452735	0.202091	23181841	23201011	protein_coding	HGNC:17010
PPFIBP2	chr11	ENSG00000166387.13	590.246	529.709	623.182	1.13322	0.180426	0.0495687	0.213175	7513298	7657127	protein_coding	HGNC:9250
SERAC1	chr6	ENSG00000122335.17	163.545	135.327	161.556	1.13315	0.18034	0.070115	0.260175	158109519	158168280	protein_coding	HGNC:21061
ZMYND8	chr20	ENSG00000101040.19	1520.33	1631.6	1881.49	1.13304	0.180197	0.031998	0.164607	47209214	47356889	protein_coding	HGNC:9397
DESI1	chr22	ENSG00000100418.8	2270.24	1989.6	2278.54	1.13302	0.180175	0.00720301	0.0603169	41598028	41621043	protein_coding	HGNC:24577
BEND3	chr6	ENSG00000178409.13	32.1429	26.1374	35.9403	1.13281	0.179905	0.084252	0.288156	107065182	107115269	protein_coding	HGNC:23040
MRPL3	chr3	ENSG00000114686.9	979.224	820.329	999.113	1.1325	0.179508	0.0812976	0.282258	131462212	131502983	protein_coding	HGNC:10379
HMGN1	chr21	ENSG00000205581.11	2971.49	2752.21	3179.41	1.1324	0.179382	0.0221637	0.129051	39342315	39349647	protein_coding	HGNC:4984
WFS1	chr4	ENSG00000109501.14	145.655	149.23	183.243	1.1324	0.179381	0.0896275	0.299505	6269849	6303265	protein_coding	HGNC:12762
JDP2	chr14	ENSG00000140044.13	2949.23	1820.56	2254.88	1.13239	0.179368	0.0902813	0.300614	75427716	75474111	protein_coding	HGNC:17546
RNFT1	chr17	ENSG00000189050.16	310.527	239.89	296.224	1.13226	0.179212	0.0913222	0.302316	59952240	59964761	protein_coding	HGNC:30206
PLD1	chr3	ENSG00000075651.16	214.036	166.67	200.946	1.13225	0.179194	0.0814183	0.282473	171600404	171810950	protein_coding	HGNC:9067
EFR3A	chr8	ENSG00000132294.15	1113.76	1019.34	1227.29	1.13196	0.178827	0.0824093	0.28437	131904093	132013642	protein_coding	HGNC:28970
AL590822.2	chr1	ENSG00000271806.1	34.1326	22.9841	38.4292	1.13191	0.178755	0.0422109	0.194778	2141084	2145279	lncRNA	#N/A
HAVCR2	chr5	ENSG00000135077.9	941.394	762.109	889.019	1.13187	0.178713	0.0436643	0.198563	157085832	157142869	protein_coding	HGNC:18437
AP000919.4	chr18	ENSG00000272625.1	64.5612	39.6667	55.674	1.13183	0.178652	0.0772146	0.273194	2920966	2921685	lncRNA	#N/A
RB1	chr13	ENSG00000139687.15	745.261	628.205	750.585	1.13175	0.178558	0.0795937	0.278438	48303726	48599436	protein_coding	HGNC:9884
CHIC2	chr4	ENSG00000109220.11	1180.84	849.074	1013.56	1.13149	0.178219	0.0727104	0.265027	54009789	54064605	protein_coding	HGNC:1935
AC009061.2	chr16	ENSG00000270049.3	678.697	568.727	656.98	1.13143	0.178141	0.0271627	0.146914	67481314	67505977	lncRNA	#N/A
AC005622.1	chr19	ENSG00000283525.1	74.5094	27.2687	42.1698	1.13123	0.177895	0.055748	0.227101	43690002	43700508	transcribed_unprocessed_pseudogene	#N/A
CLEC2D	chr12	ENSG00000069493.15	2822.57	2697.47	3259.37	1.1311	0.177723	0.0812344	0.28225	9664969	9699553	protein_coding	HGNC:14351
PTPN22	chr1	ENSG00000134242.16	1113.59	973.935	1163.99	1.131	0.177594	0.0675933	0.254943	113813811	113871753	protein_coding	HGNC:9652
SLF1	chr5	ENSG00000133302.13	230.858	176.175	216.267	1.13065	0.177153	0.0938038	0.307005	94618669	94739436	protein_coding	HGNC:25408
CDC14B	chr9	ENSG00000081377.17	219.081	131	161.758	1.13063	0.177131	0.0882961	0.296883	96490241	96619843	protein_coding	HGNC:1719
DOCK4	chr7	ENSG00000128512.23	351.482	261.027	337.94	1.13063	0.17713	0.0959964	0.311133	111726110	112206407	protein_coding	HGNC:19192
MEAK7	chr16	ENSG00000140950.16	276.773	271.086	311.992	1.13062	0.177118	0.0180215	0.112734	84476355	84554033	protein_coding	HGNC:29325
MPLKIP	chr7	ENSG00000168303.9	631.859	615.012	705.186	1.13054	0.177008	0.00765907	0.0627506	40126027	40134622	protein_coding	HGNC:16002
P2RY12	chr3	ENSG00000169313.9	76.5389	32.6175	47.1548	1.13045	0.176895	0.0747383	0.268262	151337380	151384812	protein_coding	HGNC:18124
NAIPP1	chr5	ENSG00000250687.6	49.7444	32.8916	49.5801	1.13044	0.176885	0.0551609	0.226027	70462244	70479215	transcribed_unprocessed_pseudogene	HGNC:54492
ZEB1-AS1	chr10	ENSG00000237036.5	110.977	77.0852	94.7936	1.13042	0.176864	0.0917612	0.303422	31206278	31320447	lncRNA	HGNC:42354
PRKD3	chr2	ENSG00000115825.10	569.371	535.105	632.608	1.13034	0.176756	0.069561	0.259233	37250502	37324808	protein_coding	HGNC:9408
ARL1	chr12	ENSG00000120805.14	424.395	378.009	446.238	1.13033	0.176744	0.0627162	0.243974	101393116	101407772	protein_coding	HGNC:692
CMAHP	chr6	ENSG00000168405.17	251.816	233.813	295.549	1.13022	0.176602	0.0958804	0.31095	25061626	25452263	transcribed_unitary_pseudogene	HGNC:2098
STX1A	chr7	ENSG00000106089.12	129.801	103.435	125.081	1.13007	0.176409	0.085946	0.292114	73699206	73719672	protein_coding	HGNC:11433
MEST	chr7	ENSG00000106484.16	72.1133	83.2918	106.843	1.13003	0.17636	0.0988741	0.316376	130486171	130506465	protein_coding	HGNC:7028
PIK3C2A	chr11	ENSG00000011405.13	434.496	349.312	444.352	1.12999	0.176305	0.0978371	0.314709	17077730	17207983	protein_coding	HGNC:8971
ATG4A	chrX	ENSG00000101844.18	396.084	313.594	361.568	1.12969	0.175923	0.0255899	0.141645	108091668	108154671	protein_coding	HGNC:16489
UGDH	chr4	ENSG00000109814.12	222.042	217.711	262.96	1.12962	0.17584	0.0906277	0.301206	39498755	39528311	protein_coding	HGNC:12525
NCAPG2	chr7	ENSG00000146918.20	233.853	188.224	232.349	1.12935	0.17549	0.094411	0.308008	158631169	158704804	protein_coding	HGNC:21904
NECAP1	chr12	ENSG00000089818.18	825.357	735.577	872.986	1.12916	0.175248	0.0732187	0.265853	8076939	8097881	protein_coding	HGNC:24539
DCAF13	chr8	ENSG00000164934.14	513.443	405.562	486.38	1.12915	0.175237	0.0798626	0.279029	103414714	103443453	protein_coding	HGNC:24535
ARID5B	chr10	ENSG00000150347.16	692.843	657.351	778.613	1.12912	0.175194	0.080261	0.279924	61901684	62096944	protein_coding	HGNC:17362
ANKRD49	chr11	ENSG00000168876.9	564.073	426.692	536.724	1.12886	0.174863	0.0992217	0.316907	94493979	94499578	protein_coding	HGNC:25970
GOLPH3L	chr1	ENSG00000143457.11	603.659	544.306	637.495	1.12864	0.174586	0.0604686	0.238914	150646230	150697154	protein_coding	HGNC:24882
SLC22A15	chr1	ENSG00000163393.13	549.055	360.272	457.913	1.12858	0.174505	0.0988905	0.316376	115976513	116070054	protein_coding	HGNC:20301
ARL6IP6	chr2	ENSG00000177917.10	431.696	368.23	451.009	1.1284	0.17428	0.10545	0.328205	152717893	152761253	protein_coding	HGNC:24048
AKR1C3	chr10	ENSG00000196139.14	199.128	100.446	125.495	1.12821	0.174039	0.0996012	0.317344	5035354	5107686	protein_coding	HGNC:386
MSH2	chr2	ENSG00000095002.15	362.532	378.901	461.037	1.1281	0.173895	0.0945508	0.308212	47403067	47663146	protein_coding	HGNC:7325
COA7	chr1	ENSG00000162377.6	198.364	167.633	196.408	1.12804	0.173818	0.0674317	0.254599	52684449	52698347	protein_coding	HGNC:25716
GPR160	chr3	ENSG00000173890.17	760.5	661.36	857.027	1.12792	0.173665	0.100003	0.318145	170037995	170085392	protein_coding	HGNC:23693
SRP54	chr14	ENSG00000100883.12	1524.4	1405.82	1605.73	1.12789	0.173629	0.00789695	0.0642374	34981957	35029567	protein_coding	HGNC:11301
VNN3	chr6	ENSG00000093134.15	2123.11	1272.89	1586.62	1.12787	0.173606	0.0941491	0.307495	132722787	132736935	protein_coding	HGNC:16431
NDUFAF1	chr15	ENSG00000137806.9	595.311	525.084	611.096	1.12784	0.173565	0.0520451	0.219453	41387353	41402519	protein_coding	HGNC:18828
CD69	chr12	ENSG00000110848.8	191.495	129.752	197.104	1.12784	0.17356	0.0655826	0.250433	9752486	9760901	protein_coding	HGNC:1694
CECR7	chr22	ENSG00000237438.7	30.7263	15.5028	23.0004	1.12779	0.1735	0.0604233	0.238914	17036570	17060825	transcribed_unprocessed_pseudogene	HGNC:1845
GPR84	chr12	ENSG00000139572.4	444.577	391.277	570.526	1.12761	0.17327	0.0496238	0.21325	54362445	54364487	protein_coding	HGNC:4535
DARS2	chr1	ENSG00000117593.12	222.054	187.945	216.635	1.12761	0.173265	0.0135462	0.0936681	173824653	173858808	protein_coding	HGNC:25538
KIR2DL1	chr19	ENSG00000125498.20	93.4297	46.3429	66.274	1.12757	0.173215	0.0687629	0.257396	54769793	54784322	protein_coding	HGNC:6329
IGFBP7	chr4	ENSG00000163453.11	936.937	650.274	768.675	1.12733	0.172915	0.0676897	0.255056	57030773	57110385	protein_coding	HGNC:5476
DDX52	chr17	ENSG00000278053.5	629.934	558.686	635.803	1.12733	0.172913	0.00582791	0.0518238	37609739	37643446	protein_coding	HGNC:20038
MED20	chr6	ENSG00000124641.16	272.491	245.157	287.224	1.12728	0.17284	0.0603964	0.238898	41905354	41921139	protein_coding	HGNC:16840
N4BP2L2	chr13	ENSG00000244754.8	2831.81	2236.46	2656.12	1.12725	0.172813	0.0813378	0.282258	32432417	32538885	protein_coding	HGNC:26916
CLTCL1	chr22	ENSG00000070371.16	353.381	279.215	342.332	1.12712	0.172647	0.0998577	0.317815	19179473	19291719	protein_coding	HGNC:2093
RGS18	chr1	ENSG00000150681.10	2348.25	1397.91	1843.8	1.12709	0.172604	0.102265	0.32267	192158462	192185815	protein_coding	HGNC:14261
KBTBD8	chr3	ENSG00000163376.11	145.413	155.515	227.666	1.12705	0.172553	0.0666279	0.25284	66998307	67011210	protein_coding	HGNC:30691
CD300A	chr17	ENSG00000167851.15	14174.2	9408.68	11136.8	1.12698	0.172463	0.0757848	0.270345	74466399	74484794	protein_coding	HGNC:19319
FOXN2	chr2	ENSG00000170802.16	980.661	733.588	924.7	1.12698	0.172456	0.104378	0.325923	48314637	48379295	protein_coding	HGNC:5281
EVI2B	chr17	ENSG00000185862.7	37120.1	28493.5	33579.4	1.12692	0.172391	0.0704949	0.260793	31303770	31314105	protein_coding	HGNC:3500
CCZ1B	chr7	ENSG00000146574.15	314.495	273.204	324.638	1.12689	0.172345	0.0847398	0.289012	6794134	6826770	protein_coding	HGNC:21717
STAB1	chr3	ENSG00000010327.10	5383.62	3532.32	4259.78	1.12672	0.172131	0.0914113	0.302395	52495338	52524495	protein_coding	HGNC:18628
B4GALT1	chr9	ENSG00000086062.12	5491.18	4790.21	5497.03	1.12669	0.172091	0.0360335	0.176125	33104082	33167356	protein_coding	HGNC:924
AL671277.1	chr6	ENSG00000227766.1	738.675	571.818	684.24	1.12658	0.171954	0.0907157	0.301327	29942075	29943067	unprocessed_pseudogene	#N/A
PRDM1	chr6	ENSG00000057657.17	1355.94	877.122	1044.29	1.12649	0.171838	0.0842106	0.288156	105993463	106109939	protein_coding	HGNC:9346
MARCHF1	chr4	ENSG00000145416.13	1584.84	1210.66	1501.06	1.12643	0.171756	0.102595	0.323114	163524298	164384050	protein_coding	HGNC:26077
XRRA1	chr11	ENSG00000166435.15	315.951	353.442	433.151	1.12638	0.171699	0.101271	0.320654	74807739	74949200	protein_coding	HGNC:18868
ERG	chr21	ENSG00000157554.19	80.9254	51.1821	101.156	1.12638	0.171692	0.0174743	0.110498	38380027	38661780	protein_coding	HGNC:3446
MTF2	chr1	ENSG00000143033.18	525.124	514.832	616.975	1.12628	0.171571	0.0961951	0.31147	93079235	93139079	protein_coding	HGNC:29535
EDEM3	chr1	ENSG00000116406.19	896.983	706.239	889.424	1.12617	0.171428	0.105318	0.328059	184690237	184754907	protein_coding	HGNC:16787
AC006059.1	chr3	ENSG00000230084.6	49.5543	36.1054	46.9634	1.12615	0.171402	0.0966005	0.312169	42601963	42654388	lncRNA	#N/A
CIAO2A	chr15	ENSG00000166797.11	787.971	708.746	834.676	1.12609	0.171319	0.0802947	0.279924	64072565	64093857	protein_coding	HGNC:26235
AL627171.3	chr14	ENSG00000278002.1	47.5624	34.0593	46.7296	1.12592	0.171099	0.0756693	0.270027	49863072	49864379	lncRNA	#N/A
RO60	chr1	ENSG00000116747.12	764.449	617.259	733.083	1.1256	0.170699	0.107472	0.33201	193059422	193091777	protein_coding	HGNC:11313
CREB3L4	chr1	ENSG00000143578.16	163.63	183.709	216.97	1.12555	0.170635	0.073221	0.265853	153967534	153974361	protein_coding	HGNC:18854
MAPK6	chr15	ENSG00000069956.12	339.152	315.252	399.773	1.12546	0.170521	0.105531	0.328389	51952106	52067375	protein_coding	HGNC:6879
SENP8	chr15	ENSG00000166192.15	21.1441	15.0998	22.0486	1.12541	0.170457	0.07697	0.272579	72114258	72143692	protein_coding	HGNC:22992
SPATA13	chr13	ENSG00000182957.16	2351.44	1780.93	2168.82	1.12533	0.170352	0.102263	0.32267	23979805	24307074	protein_coding	HGNC:23222
HSBP1L1	chr18	ENSG00000226742.4	166.078	146.328	173.121	1.12525	0.170243	0.0815555	0.282566	79964582	79970822	protein_coding	HGNC:37243
C17orf80	chr17	ENSG00000141219.15	413.519	379.955	435.854	1.12514	0.17011	0.0283917	0.151376	73232233	73248947	protein_coding	HGNC:29601
BLVRA	chr7	ENSG00000106605.11	1922.66	1313.55	1548.95	1.12513	0.17009	0.0861953	0.292519	43758680	43807342	protein_coding	HGNC:1062
ELMO2	chr20	ENSG00000062598.18	2443.43	2063.93	2413.36	1.12512	0.170078	0.0648727	0.248525	46366050	46432985	protein_coding	HGNC:17233
SAP30-DT	chr4	ENSG00000272870.3	44.901	22.757	32.8587	1.12504	0.169977	0.0745013	0.267912	173349543	173370721	lncRNA	HGNC:54424
NF1	chr17	ENSG00000196712.18	574.678	430.843	499.69	1.12498	0.169896	0.0601875	0.238423	31094927	31382116	protein_coding	HGNC:7765
AC008033.3	chr12	ENSG00000273824.1	89.3461	64.281	92.4384	1.12491	0.16981	0.0740869	0.267129	68426331	68427737	lncRNA	#N/A
FUT4	chr11	ENSG00000196371.3	496.142	403.612	472.218	1.1249	0.169801	0.0713516	0.262608	94543840	94549898	protein_coding	HGNC:4015
GRK4	chr4	ENSG00000125388.20	44.2944	38.3516	53.289	1.12468	0.169518	0.0898675	0.29974	2963571	3040760	protein_coding	HGNC:4543
EIF4G3	chr1	ENSG00000075151.20	1252.35	1087.3	1271.65	1.12466	0.169487	0.0566213	0.229502	20806292	21176888	protein_coding	HGNC:3298
ZNF706	chr8	ENSG00000120963.12	1158.44	1073.35	1227.69	1.1246	0.169417	0.017702	0.111479	101177878	101206193	protein_coding	HGNC:24992
ZSWIM3	chr20	ENSG00000132801.7	229.482	192.446	224.881	1.1246	0.169416	0.0679428	0.255575	45857614	45879122	protein_coding	HGNC:16157
BOLA3	chr2	ENSG00000163170.12	158.352	142.126	172.321	1.12458	0.169384	0.0987339	0.316214	74135400	74147912	protein_coding	HGNC:24415
YAF2	chr12	ENSG00000015153.14	310.703	274.447	320.436	1.12454	0.169333	0.0713509	0.262608	42157104	42238349	protein_coding	HGNC:17363
FAM126A	chr7	ENSG00000122591.12	430.99	337.939	407.298	1.12454	0.169331	0.0958994	0.31095	22889371	23014130	protein_coding	HGNC:24587
CYB561D2	chr3	ENSG00000114395.10	708.782	644.034	732.61	1.12444	0.169204	0.00712455	0.0598883	50350695	50358460	protein_coding	HGNC:30253
BCL2L2	chr14	ENSG00000129473.9	209.986	171.577	204.902	1.12429	0.169013	0.0944712	0.308074	23298790	23311759	protein_coding	HGNC:995
CCR10	chr17	ENSG00000184451.5	69.9479	39.4317	59.7567	1.12423	0.168942	0.068597	0.257151	42678889	42683917	protein_coding	HGNC:4474
RRAS2	chr11	ENSG00000133818.14	290.11	273.684	340.488	1.1242	0.168901	0.104035	0.325381	14277922	14364506	protein_coding	HGNC:17271
CDH23	chr10	ENSG00000107736.21	2548.43	1912.95	2222.81	1.1241	0.168766	0.0596442	0.23682	71396920	71815947	protein_coding	HGNC:13733
MNAT1	chr14	ENSG00000020426.11	162.693	137.48	165.22	1.12408	0.168749	0.0953238	0.309615	60734742	60969965	protein_coding	HGNC:7181
GOSR1	chr17	ENSG00000108587.15	951.77	896.497	1018.78	1.12408	0.168747	0.00527055	0.0485362	30477362	30527592	protein_coding	HGNC:4430
AL031283.1	chr1	ENSG00000228140.2	86.5093	42.4026	53.4429	1.12408	0.16874	0.106295	0.32981	15402979	15409433	lncRNA	#N/A
AFMID	chr17	ENSG00000183077.15	165.524	111.23	135.261	1.124	0.168647	0.098929	0.316417	78187317	78207701	protein_coding	HGNC:20910
AL136295.5	chr14	ENSG00000259529.2	56.2854	44.7365	55.0773	1.12394	0.168559	0.102104	0.322428	24147548	24166452	protein_coding	#N/A
LSM1	chr8	ENSG00000175324.10	637.035	542.409	639.875	1.12391	0.168521	0.083549	0.28663	38163335	38176730	protein_coding	HGNC:20472
MRPL49	chr11	ENSG00000149792.9	1413.97	1342.57	1518.85	1.1239	0.16852	0.00264645	0.0296611	65122183	65127371	protein_coding	HGNC:1176
RNF8	chr6	ENSG00000112130.17	329.221	307.98	352.365	1.1238	0.168385	0.0370628	0.178643	37353979	37394734	protein_coding	HGNC:10071
AC083862.2	chr7	ENSG00000272941.1	1248.52	717.454	900.406	1.12374	0.168314	0.114364	0.344776	135168403	135169547	lncRNA	#N/A
IDH1	chr2	ENSG00000138413.13	1217.27	1006.87	1161.42	1.1236	0.168134	0.0527936	0.221439	208236227	208266074	protein_coding	HGNC:5382
KCNA3	chr1	ENSG00000177272.9	299.419	264.431	312.053	1.12346	0.167943	0.0865496	0.292968	110672465	110674940	protein_coding	HGNC:6221
ZNF326	chr1	ENSG00000162664.17	355.527	353.633	417.15	1.12329	0.167727	0.0810768	0.281989	89995110	90035533	protein_coding	HGNC:14104
TM7SF3	chr12	ENSG00000064115.11	1089.07	976.786	1115.28	1.12323	0.167651	0.023372	0.133341	26971579	27014434	protein_coding	HGNC:23049
MESD	chr15	ENSG00000117899.11	1544.57	1453	1653.73	1.12322	0.167637	0.0100863	0.0757507	80946289	80989828	protein_coding	HGNC:13520
AL451165.2	chr6	ENSG00000272288.6	77.3087	47.7438	57.5582	1.12315	0.167552	0.0989932	0.316506	34696317	34697470	lncRNA	#N/A
DUS4L	chr7	ENSG00000105865.11	36.6484	32.1434	40.8267	1.12314	0.167541	0.107693	0.332158	107563484	107578523	protein_coding	HGNC:21517
MYD88	chr3	ENSG00000172936.14	18516.5	14008.3	16428.2	1.12302	0.16739	0.0739799	0.267123	38138478	38143022	protein_coding	HGNC:7562
C18orf32	chr18	ENSG00000177576.11	480.575	407.04	470.001	1.12294	0.167287	0.049857	0.213816	49477250	49487252	protein_coding	HGNC:31690
AC132192.2	chr11	ENSG00000268403.2	60.7165	61.031	82.5365	1.12291	0.167247	0.097021	0.313067	9459556	9460702	lncRNA	#N/A
FCGR3A	chr1	ENSG00000203747.11	33070	19190.9	23173.6	1.12289	0.167223	0.102617	0.323118	161541759	161550737	protein_coding	HGNC:3619
ATP5PF	chr21	ENSG00000154723.12	1035.08	763.838	898.761	1.12282	0.167121	0.080693	0.281027	25716503	25735673	protein_coding	HGNC:847
STK17B	chr2	ENSG00000081320.11	7451.28	6191.8	7411.43	1.12277	0.16706	0.0996882	0.317407	196133583	196176503	protein_coding	HGNC:11396
TMEM258	chr11	ENSG00000134825.16	1252.02	982.407	1122.24	1.12264	0.166897	0.0546529	0.225086	61768501	61792802	protein_coding	HGNC:1164
NSD2	chr4	ENSG00000109685.18	906.147	929.216	1068.4	1.12264	0.166897	0.045331	0.202135	1871393	1982207	protein_coding	HGNC:12766
IER3IP1	chr18	ENSG00000134049.6	324.921	301.655	358.018	1.12251	0.166726	0.0923925	0.304557	47152834	47176364	protein_coding	HGNC:18550
ERMN	chr2	ENSG00000136541.14	211.905	252.152	298.794	1.12248	0.166688	0.0967498	0.312454	157318625	157327713	protein_coding	HGNC:29208
FAAP24	chr19	ENSG00000131944.10	136.622	107.529	125.579	1.12243	0.16663	0.0777946	0.274424	32972209	32978229	protein_coding	HGNC:28467
RAB8A	chr19	ENSG00000167461.12	9198.38	7250.29	8331.44	1.12243	0.166621	0.0467568	0.205569	16111889	16134234	protein_coding	HGNC:7007
ASB16-AS1	chr17	ENSG00000267080.6	762.991	686.893	784.468	1.12238	0.16656	0.0302987	0.158843	44175968	44186723	lncRNA	HGNC:25442
AC007298.1	chr12	ENSG00000257715.1	44.616	17.7768	25.7695	1.12212	0.166233	0.0781924	0.275557	96025323	96027971	lncRNA	#N/A
SNX4	chr3	ENSG00000114520.11	431.413	336.526	412.256	1.12211	0.16622	0.110306	0.336468	125446650	125520202	protein_coding	HGNC:11175
MED12L	chr3	ENSG00000144893.12	41.6316	29.3397	44.0324	1.12197	0.166038	0.0763955	0.271295	151085697	151437072	protein_coding	HGNC:16050
KLRA1P	chr12	ENSG00000256667.6	68.2196	40.7396	55.93	1.12188	0.165914	0.0914468	0.302447	10588063	10599669	transcribed_unprocessed_pseudogene	HGNC:6372
AC022182.2	chr8	ENSG00000254802.1	99.3113	76.0596	92.721	1.12182	0.165845	0.105777	0.328822	60965802	60967775	lncRNA	#N/A
MMADHC	chr2	ENSG00000168288.13	1757.66	1465.03	1702.55	1.12181	0.165829	0.0648547	0.248518	149569637	149587778	protein_coding	HGNC:25221
CEP19	chr3	ENSG00000174007.8	1364.22	894.888	1101.88	1.12178	0.165792	0.112287	0.340584	196706277	196712250	protein_coding	HGNC:28209
ARHGEF11	chr1	ENSG00000132694.18	3339.83	2447.18	2905.27	1.12166	0.165638	0.090591	0.301202	156934840	157045370	protein_coding	HGNC:14580
HMGN2	chr1	ENSG00000198830.11	8712.27	7798.93	8862.46	1.12164	0.165608	0.0146918	0.0988414	26472440	26476642	protein_coding	HGNC:4986
LINC02656	chr10	ENSG00000212743.2	183.601	122.286	170.129	1.12163	0.165599	0.0933381	0.306178	6350316	6352762	lncRNA	HGNC:54142
AC068580.3	chr11	ENSG00000235027.1	55.7841	39.2837	52.5972	1.12161	0.165568	0.100074	0.318274	1760348	1762486	lncRNA	#N/A
MCTS1	chrX	ENSG00000232119.8	1001.63	842.704	965.109	1.1216	0.165564	0.0295009	0.156206	120594010	120621159	protein_coding	HGNC:23357
LRRC59	chr17	ENSG00000108829.10	2077.52	1768.69	2038.1	1.12158	0.165537	0.0630557	0.244799	50375059	50397523	protein_coding	HGNC:28817
CASZ1	chr1	ENSG00000130940.15	549.032	486.35	565.849	1.12154	0.165476	0.0691599	0.258316	10636604	10796650	protein_coding	HGNC:26002
GON7	chr14	ENSG00000170270.5	188.364	146.718	180.804	1.12154	0.165475	0.109071	0.334488	93202894	93207065	protein_coding	HGNC:20356
DXO	chr6	ENSG00000204348.10	565.332	482.209	549.682	1.12143	0.165335	0.0219727	0.128504	31969810	31972290	protein_coding	HGNC:2992
OSER1-DT	chr20	ENSG00000223891.6	635.025	507.358	591.474	1.12141	0.165308	0.071188	0.262383	44210907	44226027	lncRNA	HGNC:48585
FSD1	chr19	ENSG00000105255.11	68.3095	52.9767	69.6849	1.12131	0.165181	0.0987877	0.316244	4304598	4323843	protein_coding	HGNC:13745
AL844908.1	chr21	ENSG00000272825.1	219.641	161.273	189.236	1.12126	0.165124	0.0844414	0.288403	44936303	44936954	lncRNA	#N/A
ICOS	chr2	ENSG00000163600.13	353.951	350.434	450.624	1.12125	0.165108	0.108671	0.3339	203936763	203961577	protein_coding	HGNC:5351
KRR1	chr12	ENSG00000111615.14	527.118	544.675	670.322	1.12124	0.1651	0.110478	0.336893	75490863	75511636	protein_coding	HGNC:5176
AL592295.4	chr1	ENSG00000283696.1	53.8768	34.6801	44.8631	1.12121	0.16506	0.107032	0.33135	161399409	161422424	lncRNA	#N/A
KCNK7	chr11	ENSG00000173338.12	98.3598	75.1728	97.9099	1.12109	0.164902	0.10836	0.333412	65592855	65595996	protein_coding	HGNC:6282
SPCS3	chr4	ENSG00000129128.13	3574.13	3157.92	3632.4	1.12107	0.164874	0.0370961	0.178689	176319966	176332245	protein_coding	HGNC:26212
MCTP1	chr5	ENSG00000175471.19	1037.02	685.709	824.704	1.12106	0.164857	0.0882336	0.296815	94703741	95284575	protein_coding	HGNC:26183
AP003721.4	chr11	ENSG00000257052.1	25.1491	14.4054	27.6413	1.12088	0.16463	0.0269124	0.146126	60906789	60909742	lncRNA	#N/A
RCCD1	chr15	ENSG00000166965.12	134.11	115.32	136.284	1.12085	0.164595	0.0938636	0.307049	90954870	90963125	protein_coding	HGNC:30457
IBTK	chr6	ENSG00000005700.15	425.663	427.259	513.856	1.1208	0.164523	0.108561	0.33383	82169986	82247754	protein_coding	HGNC:17853
AKR1C1	chr10	ENSG00000187134.14	48.4993	29.3766	53.1899	1.12067	0.164359	0.0377507	0.181104	4963253	4983283	protein_coding	HGNC:384
SQOR	chr15	ENSG00000137767.14	2988.44	2109.34	2517.7	1.12066	0.164344	0.0929677	0.305725	45631148	45691281	protein_coding	HGNC:20390
ZSCAN29	chr15	ENSG00000140265.12	557.189	574.624	662.55	1.12065	0.164337	0.0680646	0.255904	43358172	43371025	protein_coding	HGNC:26673
ZNF839	chr14	ENSG00000022976.15	838.135	808.217	917.599	1.12049	0.164134	0.0202086	0.121968	102317377	102342702	protein_coding	HGNC:20345
ARHGEF35-AS1	chr7	ENSG00000244198.7	86.0427	128.889	158.604	1.12049	0.164132	0.109505	0.335456	144194858	144280547	lncRNA	HGNC:41292
GIN1	chr5	ENSG00000145723.17	149.882	103.806	130.018	1.12043	0.164058	0.115386	0.34664	103086000	103120138	protein_coding	HGNC:25959
NBPF14	chr1	ENSG00000270629.6	711.584	636.298	731.846	1.12039	0.164	0.0614094	0.241211	148531385	148679742	protein_coding	HGNC:25232
EIF2AK3	chr2	ENSG00000172071.14	410.718	469.88	554.689	1.12033	0.163925	0.0946595	0.308296	88556741	88627464	protein_coding	HGNC:3255
GALK2	chr15	ENSG00000156958.15	352.013	271.122	311.004	1.12022	0.163781	0.0410329	0.191287	49155656	49367869	protein_coding	HGNC:4119
MLKL	chr16	ENSG00000168404.13	3489.72	2841.42	3332.54	1.1202	0.163752	0.0877986	0.295729	74671855	74700960	protein_coding	HGNC:26617
SOS1	chr2	ENSG00000115904.13	921.413	877.936	1018.8	1.12016	0.163711	0.0774673	0.273772	38981549	39124345	protein_coding	HGNC:11187
SLC9A1	chr1	ENSG00000090020.11	2609.68	2156.78	2609.45	1.12012	0.163652	0.0946988	0.308296	27098809	27166981	protein_coding	HGNC:11071
EHHADH	chr3	ENSG00000113790.11	32.8656	24.4364	34.8898	1.12004	0.163553	0.0889633	0.298409	185190624	185281990	protein_coding	HGNC:3247
CLDN15	chr7	ENSG00000106404.13	1038.76	866.086	985.954	1.11995	0.163433	0.0243672	0.137102	101232092	101238820	protein_coding	HGNC:2036
ACBD3	chr1	ENSG00000182827.9	705.791	693.898	808.281	1.11994	0.163422	0.0825638	0.284539	226144679	226186741	protein_coding	HGNC:15453
RNF208	chr9	ENSG00000212864.3	166.765	124.482	168.895	1.11992	0.163398	0.0735854	0.266426	137220247	137221581	protein_coding	HGNC:25420
TAF9	chr5	ENSG00000273841.5	643.851	532.893	634.012	1.11977	0.163203	0.0998101	0.31773	69364743	69370013	protein_coding	HGNC:11542
DRICH1	chr22	ENSG00000189269.12	45.2421	39.3663	53.7852	1.11968	0.163089	0.0976208	0.314307	23608452	23632321	protein_coding	HGNC:28031
ALAS1	chr3	ENSG00000023330.15	1650.6	1389.33	1607.5	1.11967	0.163077	0.068468	0.256822	52198086	52214327	protein_coding	HGNC:396
MRPL47	chr3	ENSG00000136522.14	344.317	258.178	317.918	1.11966	0.163056	0.113925	0.344066	179588285	179604649	protein_coding	HGNC:16652
RBBP5	chr1	ENSG00000117222.14	1042.33	938.038	1067.4	1.11965	0.163047	0.025056	0.139547	205086142	205122015	protein_coding	HGNC:9888
COPG1	chr3	ENSG00000181789.14	3389.8	2830.33	3281.88	1.11957	0.16294	0.0743969	0.267761	129249606	129277773	protein_coding	HGNC:2236
BRIX1	chr5	ENSG00000113460.13	383.133	355.743	419.71	1.11952	0.162879	0.0893965	0.299209	34915677	34925996	protein_coding	HGNC:24170
PRTN3	chr19	ENSG00000196415.10	650.365	413.33	1030.48	1.11933	0.162635	0.00887751	0.0696551	840999	848175	protein_coding	HGNC:9495
NDC1	chr1	ENSG00000058804.12	232.852	209.534	251.02	1.1193	0.162599	0.104507	0.326194	53765478	53838463	protein_coding	HGNC:25525
AC113208.6	chr15	ENSG00000287926.1	122.712	105.334	137.494	1.11917	0.162431	0.105393	0.328205	75225784	75227185	lncRNA	#N/A
MTDH	chr8	ENSG00000147649.10	2278.59	2144.59	2463.66	1.11916	0.162412	0.0754769	0.269653	97644184	97730260	protein_coding	HGNC:29608
INVS	chr9	ENSG00000119509.13	343.494	365.411	415.071	1.11914	0.162396	0.0171374	0.109448	100099243	100302175	protein_coding	HGNC:17870
GMFB	chr14	ENSG00000197045.13	515.375	418.436	513.043	1.11913	0.162376	0.11747	0.350363	54474484	54489026	protein_coding	HGNC:4373
FCGR2C	chr1	ENSG00000244682.7	676.246	507.565	639.445	1.11911	0.162356	0.113986	0.344066	161581339	161605662	polymorphic_pseudogene	HGNC:15626
LCMT1-AS1	chr16	ENSG00000260448.6	22.6604	16.9192	24.8521	1.11887	0.16204	0.0720141	0.263777	25085168	25111555	lncRNA	HGNC:51177
HSD17B13	chr4	ENSG00000170509.12	51.8998	32.5276	44.2833	1.11885	0.16201	0.101258	0.320654	87303789	87322886	protein_coding	HGNC:18685
TMEM260	chr14	ENSG00000070269.14	955.476	660.258	809.695	1.11883	0.161986	0.117675	0.350679	56488354	56650606	protein_coding	HGNC:20185
CCDC97	chr19	ENSG00000142039.4	3905.22	3424.51	3917.85	1.11878	0.161923	0.0477599	0.208252	41310172	41324873	protein_coding	HGNC:28289
WSB2	chr12	ENSG00000176871.8	1697.39	1585.26	1811.28	1.11874	0.161872	0.0430775	0.196821	118032694	118062430	protein_coding	HGNC:19222
MRPS22	chr3	ENSG00000175110.11	598.967	518.15	602.109	1.11871	0.161837	0.0761631	0.270845	139005806	139357223	protein_coding	HGNC:14508
PMS1	chr2	ENSG00000064933.17	258.75	221.157	272.228	1.11868	0.161798	0.115282	0.346456	189784085	189877629	protein_coding	HGNC:9121
C1orf74	chr1	ENSG00000162757.4	84.7276	91.4308	107.622	1.11867	0.161789	0.100866	0.319965	209779208	209784559	protein_coding	HGNC:26319
AC105052.1	chr7	ENSG00000205236.6	23.174	26.8482	36.7616	1.11866	0.161771	0.0972514	0.31335	102582523	102642869	protein_coding	#N/A
AC073655.2	chr12	ENSG00000258365.1	32.9869	30.9104	39.6957	1.11852	0.16159	0.109981	0.335977	94277758	94282844	lncRNA	#N/A
FNDC3B	chr3	ENSG00000075420.13	1634.35	1040.17	1266.79	1.11851	0.161573	0.117433	0.350363	172039578	172401669	protein_coding	HGNC:24670
E2F2	chr1	ENSG00000007968.7	1183.61	985.33	1197.31	1.11849	0.161556	0.113239	0.342865	23506438	23531233	protein_coding	HGNC:3114
MARS1	chr12	ENSG00000166986.15	4054.56	3663.75	4145.4	1.11845	0.161505	0.0137495	0.0946571	57475445	57517569	protein_coding	HGNC:6898
AL136141.1	chr9	ENSG00000270755.1	27.4384	17.4671	26.1427	1.11844	0.161485	0.063127	0.244952	130044713	130045081	lncRNA	#N/A
DNASE1	chr16	ENSG00000213918.10	1992.01	1584.61	1819.5	1.11825	0.161249	0.0515055	0.217906	3611728	3680143	protein_coding	HGNC:2956
WDR41	chr5	ENSG00000164253.14	451.551	367.26	421.41	1.11821	0.161195	0.0535023	0.222967	77425970	77620611	protein_coding	HGNC:25601
FAM209A	chr20	ENSG00000124103.9	172.92	124.788	149.976	1.11815	0.161114	0.112952	0.3424	56517187	56526152	protein_coding	HGNC:16100
FASTKD3	chr5	ENSG00000124279.12	132.46	125.114	149.09	1.11808	0.161025	0.107121	0.331363	7859159	7869037	protein_coding	HGNC:28758
RNF138	chr18	ENSG00000134758.14	639.099	597.15	721.911	1.11807	0.161005	0.118637	0.351926	32091874	32131561	protein_coding	HGNC:17765
ABHD16A	chr6	ENSG00000204427.12	266.715	231.292	269.588	1.11806	0.161	0.0848996	0.289337	31686955	31703356	protein_coding	HGNC:13921
OGA	chr10	ENSG00000198408.14	8507.22	6811.48	7981.25	1.11806	0.160993	0.0948013	0.30843	101784443	101818465	protein_coding	HGNC:7056
PSMB5	chr14	ENSG00000100804.19	974.042	882.084	1001.81	1.11798	0.160893	0.0330565	0.167741	23016543	23035230	protein_coding	HGNC:9542
DCTN6	chr8	ENSG00000104671.8	295.368	262.147	315.521	1.11797	0.160886	0.114625	0.3453	30156319	30183639	protein_coding	HGNC:16964
TRPV3	chr17	ENSG00000167723.14	23.1578	9.2329	18.5263	1.11794	0.160844	0.0266131	0.145318	3510502	3557995	protein_coding	HGNC:18084
GP1BB	chr22	ENSG00000203618.6	7763.44	4712.32	6346.1	1.11786	0.160743	0.0827332	0.284849	19723539	19724771	protein_coding	HGNC:4440
EMP1	chr12	ENSG00000134531.10	101.557	73.4431	107.999	1.11777	0.160629	0.07727	0.273327	13196723	13219941	protein_coding	HGNC:3333
CADM4	chr19	ENSG00000105767.3	230.29	162.49	204.308	1.11762	0.160434	0.118804	0.352081	43622368	43639850	protein_coding	HGNC:30825
DNAJC9	chr10	ENSG00000213551.7	558.049	500.323	576.813	1.11749	0.160261	0.063871	0.246593	73183362	73247255	protein_coding	HGNC:19123
ATP5MD	chr10	ENSG00000173915.16	684.839	580.715	679.474	1.11742	0.160169	0.0893257	0.299102	103389041	103396492	protein_coding	HGNC:30889
ADAM9	chr8	ENSG00000168615.12	491.572	339.646	403.949	1.11724	0.159945	0.115227	0.346395	38996869	39105261	protein_coding	HGNC:216
ATF4	chr22	ENSG00000128272.14	6474.5	5413.82	6080.49	1.11714	0.15981	0.00236852	0.0272824	39519695	39522685	protein_coding	HGNC:786
TMIGD3	chr1	ENSG00000121933.19	110.343	33.5628	66.2046	1.117	0.15963	0.0264521	0.144906	111483348	111563962	protein_coding	HGNC:51375
TLK1	chr2	ENSG00000198586.14	1285.94	1146.44	1331.21	1.11697	0.159588	0.0923944	0.304557	170990823	171231314	protein_coding	HGNC:11841
TANK	chr2	ENSG00000136560.14	1865.11	1461.52	1731.52	1.11694	0.15955	0.109698	0.335648	161136908	161236230	protein_coding	HGNC:11562
SENP1	chr12	ENSG00000079387.14	609.6	633.941	729.539	1.11678	0.159343	0.0686933	0.257374	48042897	48106079	protein_coding	HGNC:17927
KMO	chr1	ENSG00000117009.12	227.95	263.957	322.205	1.11677	0.159334	0.111925	0.339911	241532134	241595642	protein_coding	HGNC:6381
RNF215	chr22	ENSG00000099999.15	158.343	153.355	179.774	1.11668	0.159218	0.0793193	0.277889	30368811	30421771	protein_coding	HGNC:33434
C1R	chr12	ENSG00000159403.18	195.031	100.75	122.515	1.11667	0.159202	0.11787	0.350906	7080214	7092540	protein_coding	HGNC:1246
AC022966.3	chr17	ENSG00000287539.1	23.8691	17.9681	26.7377	1.11665	0.159171	0.0773226	0.27345	78845345	78846686	lncRNA	#N/A
CYTOR	chr2	ENSG00000222041.11	774.821	429.344	513.049	1.11664	0.159168	0.113096	0.3427	87454781	87636740	lncRNA	HGNC:28717
LINC01136	chr1	ENSG00000233791.5	47.4044	30.7296	47.6714	1.11661	0.159131	0.066116	0.25184	203298758	203305309	lncRNA	HGNC:49452
PIGW	chr17	ENSG00000277161.2	65.145	60.2253	78.5771	1.11659	0.159095	0.113987	0.344066	36534987	36539310	protein_coding	HGNC:23213
PAK1IP1	chr6	ENSG00000111845.5	249.408	265.426	309.69	1.11657	0.159076	0.0882369	0.296815	10694972	10709782	protein_coding	HGNC:20882
KYNU	chr2	ENSG00000115919.15	617.791	414.718	490.752	1.11647	0.158945	0.106331	0.32981	142877657	143055833	protein_coding	HGNC:6469
ABCC6	chr16	ENSG00000091262.15	115.25	108.52	136.365	1.11647	0.158938	0.115497	0.346761	16148928	16223522	protein_coding	HGNC:57
TMEM208	chr16	ENSG00000168701.19	771.041	576.858	660.488	1.11638	0.158822	0.0571779	0.230574	67227103	67229278	protein_coding	HGNC:25015
ARIH2OS	chr3	ENSG00000221883.3	81.5309	66.0871	78.0536	1.11637	0.158816	0.101968	0.32213	48917782	48919385	protein_coding	HGNC:34425
ANKRD28	chr3	ENSG00000206560.11	500.721	374.035	447.779	1.11633	0.158768	0.117445	0.350363	15667236	15859771	protein_coding	HGNC:29024
BST1	chr4	ENSG00000109743.11	5741.94	4269.91	5053.01	1.11632	0.158751	0.119863	0.354102	15703065	15738313	protein_coding	HGNC:1118
COL17A1	chr10	ENSG00000065618.21	189.222	109.911	219.227	1.11629	0.158718	0.0265669	0.145318	104031286	104085880	protein_coding	HGNC:2194
AMDHD1	chr12	ENSG00000139344.8	53.1076	34.2872	44.6125	1.11629	0.158709	0.118026	0.351064	95943331	95968720	protein_coding	HGNC:28577
SCRN3	chr2	ENSG00000144306.15	263.904	263.899	305.712	1.11627	0.158691	0.0847048	0.288982	174395730	174429575	protein_coding	HGNC:30382
SYVN1	chr11	ENSG00000162298.18	1819.73	2032.17	2316.5	1.11627	0.15868	0.0452462	0.202091	65121780	65134533	protein_coding	HGNC:20738
RCVRN	chr17	ENSG00000109047.8	76.9351	34.2225	63.6087	1.11616	0.158549	0.0323875	0.165619	9896320	9905271	protein_coding	HGNC:9937
SCAMP1	chr5	ENSG00000085365.18	326.566	256.579	320.337	1.11616	0.158545	0.118279	0.351301	78360611	78480739	protein_coding	HGNC:10563
MAPK14	chr6	ENSG00000112062.10	7694.36	5873.41	7236.63	1.11615	0.15853	0.124416	0.360507	36027677	36111236	protein_coding	HGNC:6876
FSD1L	chr9	ENSG00000106701.12	43.4972	35.2542	52.4165	1.11608	0.158434	0.0740356	0.267129	105447796	105552433	protein_coding	HGNC:13753
TMEM41B	chr11	ENSG00000166471.11	485.486	489.704	573.014	1.11607	0.158423	0.10908	0.334488	9280654	9314636	protein_coding	HGNC:28948
PNO1	chr2	ENSG00000115946.8	345.843	355.221	408.834	1.11603	0.158373	0.0695683	0.259233	68157888	68176238	protein_coding	HGNC:32790
BARD1	chr2	ENSG00000138376.11	118.19	86.9561	113.559	1.11598	0.158313	0.11771	0.350679	214725646	214809683	protein_coding	HGNC:952
ZNF200	chr16	ENSG00000010539.11	714.323	554.782	657.344	1.11585	0.158147	0.111932	0.339911	3222325	3236221	protein_coding	HGNC:12993
PUS7	chr7	ENSG00000091127.14	71.03	76.8721	96.3004	1.11584	0.158128	0.122824	0.358014	105439661	105522271	protein_coding	HGNC:26033
INTS6-AS1	chr13	ENSG00000236778.8	71.6181	53.8599	70.5277	1.11581	0.158095	0.118259	0.351301	51452364	51554678	lncRNA	HGNC:42691
NHLRC3	chr13	ENSG00000188811.14	336.104	300.14	346.908	1.11575	0.158016	0.143945	0.390374	39038306	39050109	protein_coding	HGNC:33751
RIC1	chr9	ENSG00000107036.12	635.641	595.345	691.237	1.11573	0.157987	0.0952888	0.309615	5629025	5776557	protein_coding	HGNC:17686
ARGLU1	chr13	ENSG00000134884.15	2944.15	2540.99	3128.64	1.11565	0.15789	0.125186	0.361847	106541673	106568137	protein_coding	HGNC:25482
HSD17B7	chr1	ENSG00000132196.14	285.782	279.509	317.021	1.11565	0.157882	0.0223907	0.12993	162790702	162812817	protein_coding	HGNC:5215
AGPS	chr2	ENSG00000018510.16	662.291	630.504	732.894	1.11564	0.157866	0.09472	0.308296	177392757	177559299	protein_coding	HGNC:327
PLGLB1	chr2	ENSG00000183281.14	54.1429	47.2518	66.4742	1.11536	0.157513	0.0980563	0.315229	87002559	87021852	protein_coding	HGNC:9072
LATS2	chr13	ENSG00000150457.9	488.188	363.965	428.492	1.11525	0.157363	0.109549	0.335497	20973036	21061586	protein_coding	HGNC:6515
ST3GAL6	chr3	ENSG00000064225.12	524.622	371.725	435.263	1.11524	0.15735	0.106316	0.32981	98732236	98821201	protein_coding	HGNC:18080
ANAPC4	chr4	ENSG00000053900.10	551.868	479.634	556.32	1.11516	0.157253	0.0939921	0.307294	25377213	25418498	protein_coding	HGNC:19990
FCAR	chr19	ENSG00000186431.19	2840.94	1875.83	2346.52	1.11514	0.157228	0.125556	0.362156	54874235	54891420	protein_coding	HGNC:3608
PPAT	chr4	ENSG00000128059.8	125.855	132.273	163.94	1.11505	0.157115	0.124607	0.360851	56393362	56435615	protein_coding	HGNC:9238
PDIA3P1	chr1	ENSG00000180867.11	67.3987	51.0601	62.7765	1.11505	0.157113	0.12378	0.35946	147172744	147179622	transcribed_processed_pseudogene	HGNC:4607
LACTB2	chr8	ENSG00000147592.9	142.126	141.255	164.812	1.11504	0.157101	0.104914	0.327	70635318	70669185	protein_coding	HGNC:18512
SLC39A7	chr6	ENSG00000112473.18	2150.35	1862.98	2106.79	1.11502	0.157063	0.0288025	0.15293	33200445	33204439	protein_coding	HGNC:4927
LINC02362	chr4	ENSG00000249096.7	88.749	51.8084	74.1295	1.11495	0.156973	0.0904641	0.301012	184365180	184382416	lncRNA	HGNC:53284
SH3TC2	chr5	ENSG00000169247.13	66.9855	46.4161	63.756	1.11491	0.15693	0.0984154	0.315709	148923639	149063163	protein_coding	HGNC:29427
AL138694.1	chr13	ENSG00000283384.1	32.9716	5.59853	13.0775	1.1149	0.156918	0.0156813	0.102842	108335354	108448316	lncRNA	#N/A
TMX2	chr11	ENSG00000213593.10	1470.41	1317.72	1490.67	1.1149	0.156909	0.0260462	0.143553	57712593	57740973	protein_coding	HGNC:30739
FASTKD1	chr2	ENSG00000138399.18	311.228	224.882	271.964	1.11489	0.156903	0.125248	0.361847	169528508	169573875	protein_coding	HGNC:26150
RAB3GAP2	chr1	ENSG00000118873.16	664.247	598.444	687.876	1.11486	0.156861	0.080277	0.279924	220148293	220272453	protein_coding	HGNC:17168
POLR3G	chr5	ENSG00000113356.12	26.5858	12.0211	22.1097	1.11484	0.156841	0.0383705	0.183049	90471748	90514557	protein_coding	HGNC:30075
THUMPD2	chr2	ENSG00000138050.15	127.659	135.654	169.361	1.11475	0.156718	0.12778	0.365635	39736060	39779267	protein_coding	HGNC:14890
UBE2N	chr12	ENSG00000177889.10	1667.69	1477.36	1693.42	1.1147	0.156659	0.0642844	0.247097	93405673	93441947	protein_coding	HGNC:12492
RNASEL	chr1	ENSG00000135828.11	1756.12	1371.75	1605.44	1.11451	0.156406	0.103516	0.324419	182573634	182589256	protein_coding	HGNC:10050
SLC9A7P1	chr12	ENSG00000227825.4	146.145	83.8533	102.942	1.11448	0.156376	0.121488	0.356392	98453835	98457145	transcribed_processed_pseudogene	HGNC:32679
CASP5	chr11	ENSG00000137757.11	673.416	276.379	380.917	1.11447	0.156356	0.102864	0.323232	104994235	105023168	protein_coding	HGNC:1506
ITGA2B	chr17	ENSG00000005961.19	4839.58	3307.37	4790	1.11436	0.156219	0.0742917	0.267659	44372180	44389649	protein_coding	HGNC:6138
PXMP2	chr12	ENSG00000176894.10	119.757	128.793	153.304	1.1141	0.155873	0.123531	0.359168	132687587	132704985	protein_coding	HGNC:9716
LETM2	chr8	ENSG00000165046.12	329.759	241.229	290.883	1.11405	0.155816	0.120641	0.355332	38386207	38409527	protein_coding	HGNC:14648
TYMP	chr22	ENSG00000025708.14	38650.9	27362.2	32464	1.11398	0.155729	0.121835	0.356595	50525752	50530032	protein_coding	HGNC:3148
ERI2	chr16	ENSG00000196678.14	60.5901	31.9016	41.6149	1.11398	0.15572	0.123741	0.35946	20780193	20900349	protein_coding	HGNC:30541
LTV1	chr6	ENSG00000135521.9	417.27	397.708	459.483	1.11395	0.155688	0.0823999	0.28437	143843338	143863812	protein_coding	HGNC:21173
ARMC12	chr6	ENSG00000157343.8	80.5642	60.461	90.1898	1.11388	0.155593	0.0754496	0.269618	35737032	35749079	protein_coding	HGNC:21099
ZNF468	chr19	ENSG00000204604.12	295.92	288.904	340.443	1.11379	0.155479	0.115224	0.346395	52838010	52857649	protein_coding	HGNC:33105
ANGPTL6	chr19	ENSG00000130812.10	78.4334	59.6879	85.8846	1.11373	0.155405	0.0933026	0.306178	10092338	10102796	protein_coding	HGNC:23140
CDK5RAP2	chr9	ENSG00000136861.18	2256.88	1763.21	2166.27	1.11371	0.155375	0.127169	0.364899	120388869	120580170	protein_coding	HGNC:18672
HP	chr16	ENSG00000257017.9	2540.19	1540.02	2353.99	1.11366	0.155307	0.0664785	0.252411	72054505	72061055	protein_coding	HGNC:5141
CHORDC1	chr11	ENSG00000110172.12	585.873	546.869	656.451	1.11354	0.155153	0.127681	0.365422	90200429	90223077	protein_coding	HGNC:14525
AC139495.2	chr5	ENSG00000250138.4	3412.07	2640.09	3754.85	1.11352	0.155123	0.101581	0.321305	69631963	69636399	unprocessed_pseudogene	#N/A
LINC01004	chr7	ENSG00000228393.4	84.3924	66.8452	83.5007	1.1135	0.155105	0.129987	0.369271	104950315	105013044	lncRNA	HGNC:48961
PRR29	chr17	ENSG00000224383.7	53.738	37.0239	46.4207	1.11342	0.155002	0.108796	0.334085	63998351	64004304	protein_coding	HGNC:25673
CLEC7A	chr12	ENSG00000172243.18	7162.53	5769.24	6850.97	1.11334	0.154889	0.122013	0.356797	10116777	10130258	protein_coding	HGNC:14558
HYPK	chr15	ENSG00000242028.6	1784.6	1455.39	1640.76	1.11326	0.154791	0.0268369	0.145819	43796142	43803043	protein_coding	HGNC:18418
SLC52A2	chr8	ENSG00000185803.10	603.454	554.617	629.496	1.11323	0.154745	0.0465313	0.205224	144354135	144361272	protein_coding	HGNC:30224
AC104825.1	chr4	ENSG00000251615.3	113.794	120.004	140.817	1.11314	0.15464	0.113196	0.342865	8355090	8358338	lncRNA	#N/A
CDCA4	chr14	ENSG00000170779.11	292.162	274.956	315.899	1.1131	0.154586	0.104806	0.32673	105009573	105021083	protein_coding	HGNC:14625
GRIK5	chr19	ENSG00000105737.9	43.0953	36.6233	49.4981	1.11263	0.153968	0.113587	0.343577	41998321	42069498	protein_coding	HGNC:4583
HMGB1P3	chr2	ENSG00000250011.1	33.1475	15.091	25.4881	1.11262	0.153956	0.0542172	0.224649	230515023	230515638	processed_pseudogene	HGNC:4995
ENPP4	chr6	ENSG00000001561.7	152.657	112.107	145.227	1.11261	0.153948	0.12027	0.354784	46129989	46146688	protein_coding	HGNC:3359
TPP1	chr11	ENSG00000166340.17	7775.38	6475.29	7545.4	1.1126	0.153938	0.10727	0.331591	6612768	6619448	protein_coding	HGNC:2073
PRUNE1	chr1	ENSG00000143363.17	981.29	894.212	1021.3	1.11255	0.153869	0.0833429	0.286178	151008420	151035713	protein_coding	HGNC:13420
MIR4538	chr14	ENSG00000263413.2	48.3601	48.9792	70.917	1.11248	0.153779	0.0982123	0.315388	105858165	105858242	miRNA	HGNC:41664
GABRR2	chr6	ENSG00000111886.11	185.986	133.685	171.283	1.11245	0.153742	0.122032	0.356797	89254464	89315299	protein_coding	HGNC:4091
MAGEH1	chrX	ENSG00000187601.5	354.32	371.809	433.352	1.11226	0.153495	0.0981409	0.315229	55452127	55453566	protein_coding	HGNC:24092
CCDC90B	chr11	ENSG00000137500.9	560.25	495.839	570.743	1.11226	0.153489	0.0961613	0.31147	83259097	83286407	protein_coding	HGNC:28108
SRP14-AS1	chr15	ENSG00000248508.8	133.454	138.758	162.312	1.11223	0.153454	0.118683	0.351928	40039242	40076539	lncRNA	HGNC:48619
HNRNPCP2	chr2	ENSG00000204253.4	92.905	67.9372	77.3425	1.11219	0.153401	0.0662117	0.251873	189923336	189924216	processed_pseudogene	HGNC:48814
LTN1	chr21	ENSG00000198862.14	492.75	415.896	504.057	1.11218	0.153397	0.136329	0.378648	28928144	28992956	protein_coding	HGNC:13082
TBCA	chr5	ENSG00000171530.14	1191.78	1007.71	1150.93	1.11215	0.153345	0.0648429	0.248518	77691166	77868780	protein_coding	HGNC:11579
RFPL3S	chr22	ENSG00000205853.11	55.5253	51.9249	70.5702	1.1121	0.153283	0.114299	0.344646	32359886	32382106	lncRNA	HGNC:9981
HIGD1A	chr3	ENSG00000181061.13	553.085	470.72	565.684	1.11202	0.153186	0.132026	0.372787	42784298	42804531	protein_coding	HGNC:29527
CXXC5	chr5	ENSG00000171604.12	954.693	1052.93	1218.69	1.11202	0.153181	0.0875815	0.295377	139647299	139683882	protein_coding	HGNC:26943
TMEM263	chr12	ENSG00000151135.10	281.719	325.515	412.094	1.11188	0.152996	0.130669	0.370403	106955719	106978778	protein_coding	HGNC:28281
SLC25A17	chr22	ENSG00000100372.15	238.845	236.157	270.122	1.11187	0.152993	0.070324	0.260511	40769630	40819399	protein_coding	HGNC:10987
ARL8B	chr3	ENSG00000134108.13	1825.41	1615.96	1848.12	1.11184	0.152945	0.0905431	0.301144	5122245	5180912	protein_coding	HGNC:25564
ZNF396	chr18	ENSG00000186496.12	101.232	85.1887	113.112	1.11184	0.152943	0.118129	0.351233	35366694	35377337	protein_coding	HGNC:18824
MED24	chr17	ENSG00000008838.20	1132.96	1108.93	1259.37	1.11181	0.152908	0.0679439	0.255575	40019097	40061215	protein_coding	HGNC:22963
SRSF2	chr17	ENSG00000161547.16	3125.05	3029.76	3441.74	1.1118	0.152897	0.0455173	0.202848	76734115	76737374	protein_coding	HGNC:10783
PRELID3B	chr20	ENSG00000101166.16	762.918	757.971	873.014	1.11173	0.15281	0.102568	0.323097	59033145	59042809	protein_coding	HGNC:15892
RHOT1	chr17	ENSG00000126858.18	1115.23	909.558	1075.2	1.11167	0.152729	0.127355	0.365033	32142454	32253374	protein_coding	HGNC:21168
GNAL	chr18	ENSG00000141404.16	43.8271	30.0274	38.6825	1.11162	0.152658	0.126073	0.36305	11689264	11885685	protein_coding	HGNC:4388
CCDC43	chr17	ENSG00000180329.14	389.111	376.456	434.101	1.11159	0.152628	0.0905996	0.301202	44673069	44689779	protein_coding	HGNC:26472
PLEKHF2	chr8	ENSG00000175895.4	694.488	632.31	768.328	1.11158	0.152606	0.134463	0.376212	95133785	95156685	protein_coding	HGNC:20757
TRDMT1	chr10	ENSG00000107614.22	242.913	180.412	209.491	1.1115	0.152513	0.0984561	0.315709	17137336	17202054	protein_coding	HGNC:2977
KCTD9	chr8	ENSG00000104756.16	337.379	318.194	378.081	1.11144	0.152429	0.128901	0.367777	25427847	25458476	protein_coding	HGNC:22401
RBM15	chr1	ENSG00000162775.16	368.467	344.52	396.453	1.11137	0.152339	0.0735107	0.266281	110338506	110346681	protein_coding	HGNC:14959
SHMT1	chr17	ENSG00000176974.20	314.715	349.75	406.029	1.11132	0.152272	0.108789	0.334085	18327860	18363563	protein_coding	HGNC:10850
FBXO22	chr15	ENSG00000167196.14	418.25	378.858	435.764	1.11129	0.152234	0.0893086	0.299102	75903876	75942511	protein_coding	HGNC:13593
IQCB1	chr3	ENSG00000173226.17	580.914	561.966	661.727	1.11125	0.152179	0.121203	0.356101	121769761	121835079	protein_coding	HGNC:28949
GPRC5D	chr12	ENSG00000111291.8	66.6848	16.0798	46.6074	1.11119	0.152108	0.00543484	0.0495031	12940775	12952147	protein_coding	HGNC:13310
TMEM273	chr10	ENSG00000204161.14	1243.84	894.525	1061.15	1.11114	0.152044	0.127137	0.364899	49154725	49188585	protein_coding	HGNC:27274
SS18L1	chr20	ENSG00000184402.15	273.125	261.213	306.21	1.11114	0.152041	0.116909	0.349362	62143769	62182514	protein_coding	HGNC:15592
MPDU1	chr17	ENSG00000129255.16	1634.66	1312.99	1488.52	1.11104	0.151911	0.0548457	0.225442	7583529	7592789	protein_coding	HGNC:7207
MOCS2	chr5	ENSG00000164172.19	371.557	367.404	427.634	1.11098	0.151836	0.112123	0.340356	53095679	53110063	protein_coding	HGNC:7193
DUSP18	chr22	ENSG00000167065.13	794.331	592.965	681.31	1.11085	0.151658	0.0874199	0.295092	30652051	30667890	protein_coding	HGNC:18484
WDYHV1	chr8	ENSG00000156795.8	82.7975	61.2417	73.2632	1.11084	0.15165	0.130654	0.370403	123416726	123470028	protein_coding	HGNC:25490
AC002511.1	chr19	ENSG00000232680.2	61.6546	32.032	46.0474	1.11081	0.151618	0.0890992	0.298701	35432957	35434642	lncRNA	#N/A
DBI	chr2	ENSG00000155368.16	1600.57	1219.33	1451.33	1.1108	0.151593	0.128479	0.366885	119366921	119372560	protein_coding	HGNC:2690
PDCD1	chr2	ENSG00000188389.11	383.995	414.927	498.075	1.11076	0.151549	0.129013	0.367864	241849884	241858894	protein_coding	HGNC:8760
NDUFB3	chr2	ENSG00000119013.9	856.027	502.869	624.256	1.11075	0.151529	0.136481	0.378715	201071433	201085750	protein_coding	HGNC:7698
SLC6A12	chr12	ENSG00000111181.12	212.339	139.505	172.2	1.11074	0.151522	0.126725	0.364256	190077	214570	protein_coding	HGNC:11045
HELQ	chr4	ENSG00000163312.11	323.82	362.657	417.445	1.11073	0.151508	0.104575	0.326275	83407343	83455855	protein_coding	HGNC:18536
PRKD2	chr19	ENSG00000105287.12	8802.92	7106.09	8373.74	1.11072	0.1515	0.124137	0.360039	46674275	46717127	protein_coding	HGNC:17293
DERL1	chr8	ENSG00000136986.10	1883.73	1708.11	1909.38	1.11067	0.151428	0.0055631	0.0503134	123013170	123042302	protein_coding	HGNC:28454
MED7	chr5	ENSG00000155868.8	235.96	202.243	240.5	1.11058	0.151314	0.130873	0.370623	157137424	157159019	protein_coding	HGNC:2378
BAHCC1	chr17	ENSG00000266074.8	129.55	131.977	156.676	1.11057	0.1513	0.128227	0.366436	81395475	81466332	protein_coding	HGNC:29279
EAF1	chr3	ENSG00000144597.14	772.381	730.035	833.749	1.11054	0.151262	0.0782657	0.275643	15427598	15450635	protein_coding	HGNC:20907
ADGRG1	chr16	ENSG00000205336.12	2123.02	1140.95	1434.46	1.1104	0.151078	0.133737	0.375548	57610652	57665580	protein_coding	HGNC:4512
AK9	chr6	ENSG00000155085.15	137.375	115.735	137.297	1.11037	0.151041	0.137963	0.380395	109492856	109691217	protein_coding	HGNC:33814
PARG	chr10	ENSG00000227345.8	359.994	368.997	420.661	1.11027	0.150912	0.0721352	0.263794	49818279	49970203	protein_coding	HGNC:8605
VTA1	chr6	ENSG00000009844.16	866.827	781.272	896.587	1.11026	0.150903	0.0971191	0.313211	142147162	142224685	protein_coding	HGNC:20954
GOLIM4	chr3	ENSG00000173905.9	103.517	89.4074	107.029	1.11025	0.15089	0.130902	0.370635	168008689	168095924	protein_coding	HGNC:15448
RIDA	chr8	ENSG00000132541.11	67.2235	51.4047	69.8147	1.11021	0.15083	0.114799	0.345678	98102344	98117171	protein_coding	HGNC:16897
NAT8B	chr2	ENSG00000204872.4	58.7748	35.7553	48.9151	1.11018	0.150791	0.093323	0.306178	73700576	73701340	polymorphic_pseudogene	HGNC:30235
ZNF322	chr6	ENSG00000181315.11	123.306	91.3032	115.899	1.11009	0.150672	0.134782	0.376694	26634383	26659752	protein_coding	HGNC:23640
NFE4	chr7	ENSG00000230257.4	267.732	160.566	209.072	1.11006	0.150637	0.125241	0.361847	102973522	102988856	protein_coding	HGNC:29902
AMIGO2	chr12	ENSG00000139211.6	211.621	169.223	206.6	1.11005	0.150621	0.136393	0.378648	47075707	47079951	protein_coding	HGNC:24073
SLC10A7	chr4	ENSG00000120519.14	160.823	158.788	191.251	1.11005	0.150619	0.1295	0.368635	146253975	146521964	protein_coding	HGNC:23088
TRMT11	chr6	ENSG00000066651.20	112.246	86.7998	112.51	1.11	0.150564	0.126554	0.364062	125986479	126203817	protein_coding	HGNC:21080
BOLA2-SMG1P6	chr16	ENSG00000261740.6	27.2277	16.3916	24.6378	1.10998	0.15054	0.0826427	0.284728	29443230	29454651	protein_coding	HGNC:53563
FAM177B	chr1	ENSG00000197520.10	46.0795	41.2185	75.4541	1.10991	0.150447	0.03911	0.185426	222737207	222750805	protein_coding	HGNC:34395
KCNQ4	chr1	ENSG00000117013.17	21.6558	21.7749	32.0174	1.10991	0.150438	0.0910679	0.301926	40783787	40840452	protein_coding	HGNC:6298
ATP8A1	chr4	ENSG00000124406.16	615.728	537.313	680.323	1.10991	0.150438	0.136055	0.378642	42408373	42657105	protein_coding	HGNC:13531
FPGT	chr1	ENSG00000254685.6	214.164	160.024	197.353	1.10987	0.150393	0.139219	0.38276	74198212	74234086	protein_coding	HGNC:3825
MGAT2	chr14	ENSG00000168282.6	1283.84	1211.49	1370.77	1.1098	0.150304	0.0582385	0.232775	49620799	49623481	protein_coding	HGNC:7045
PTAR1	chr9	ENSG00000188647.13	939.793	776.173	974.363	1.10966	0.15012	0.135266	0.377401	69709522	69760011	protein_coding	HGNC:30449
ALPK3	chr15	ENSG00000136383.6	83.8134	62.4085	86.0869	1.10966	0.150113	0.101292	0.320654	84816680	84873482	protein_coding	HGNC:17574
KIF13B	chr8	ENSG00000197892.13	841.412	794.672	891.447	1.10965	0.15011	0.0188522	0.116105	29067278	29263124	protein_coding	HGNC:14405
RRAGD	chr6	ENSG00000025039.15	941.452	651.712	759.725	1.10958	0.15001	0.120946	0.35569	89364616	89412273	protein_coding	HGNC:19903
COPS8	chr2	ENSG00000198612.11	473.401	395.297	454.143	1.10953	0.149943	0.100113	0.318297	237085882	237100474	protein_coding	HGNC:24335
ATP5MC1	chr17	ENSG00000159199.14	1047.65	844.925	966.297	1.10943	0.149824	0.0923533	0.304557	48892765	48895871	protein_coding	HGNC:841
MIER1	chr1	ENSG00000198160.14	1520.57	1115.58	1328.96	1.10942	0.149809	0.138036	0.380462	66924895	66988619	protein_coding	HGNC:29657
AC123912.2	chr19	ENSG00000268240.1	43.4799	18.2058	39.1849	1.10938	0.149755	0.0242648	0.136676	21587432	21594628	lncRNA	#N/A
MUC1	chr1	ENSG00000185499.16	89.9878	64.7813	83.1369	1.10923	0.149555	0.13272	0.373754	155185824	155192916	protein_coding	HGNC:7508
SLC17A5	chr6	ENSG00000119899.13	381.094	360.969	410.605	1.1092	0.14952	0.080675	0.281027	73593379	73653992	protein_coding	HGNC:10933
RSPRY1	chr16	ENSG00000159579.14	730.607	769.563	871.081	1.10912	0.149415	0.0670577	0.25367	57186137	57240469	protein_coding	HGNC:29420
NBR2	chr17	ENSG00000198496.12	293.206	245.592	279.627	1.10911	0.149408	0.0652478	0.249589	43125551	43153671	lncRNA	HGNC:20691
HOXA9	chr7	ENSG00000078399.19	31.523	18.6807	31.2443	1.10894	0.149184	0.0395751	0.186823	27162438	27175180	protein_coding	HGNC:5109
PGRMC2	chr4	ENSG00000164040.18	675.87	658.724	741.328	1.10892	0.149155	0.0381553	0.182192	128269237	128288829	protein_coding	HGNC:16089
MREG	chr2	ENSG00000118242.16	80.2637	78.5303	96.4334	1.10892	0.149152	0.137908	0.380395	215942584	216034096	protein_coding	HGNC:25478
MILR1	chr17	ENSG00000271605.6	1033.67	810.163	959.449	1.10888	0.149099	0.126767	0.364256	64449037	64468643	protein_coding	HGNC:27570
CASTOR3	chr7	ENSG00000239521.8	437.764	391.733	452.403	1.10884	0.149055	0.108763	0.334085	100200653	100272232	protein_coding	HGNC:29954
SLIT1	chr10	ENSG00000187122.17	89.1731	51.8676	64.4298	1.10878	0.148968	0.138493	0.38131	96998038	97185959	protein_coding	HGNC:11085
UBA6-AS1	chr4	ENSG00000248049.7	312.484	275.306	318.918	1.10877	0.148959	0.102829	0.323208	67701209	68080952	lncRNA	HGNC:49083
TNPO1	chr5	ENSG00000083312.17	1417.25	1324.98	1519.96	1.10876	0.148944	0.103428	0.324323	72816312	72916733	protein_coding	HGNC:6401
CDK14	chr7	ENSG00000058091.17	485.463	387.727	464.491	1.10866	0.14882	0.139645	0.383187	90466424	91210590	protein_coding	HGNC:8883
SLC25A10	chr17	ENSG00000183048.12	44.766	31.6488	43.4986	1.10858	0.148714	0.0996323	0.317344	81712236	81721016	protein_coding	HGNC:10980
C6orf62	chr6	ENSG00000112308.13	5329.06	4594.83	5357.53	1.10853	0.148654	0.12735	0.365033	24704861	24719998	protein_coding	HGNC:20998
ST6GALNAC4P1	chr13	ENSG00000233469.1	31.6179	25.3594	34.5298	1.10851	0.14862	0.109584	0.335497	19818121	19818619	processed_pseudogene	HGNC:39660
ARFGEF2	chr20	ENSG00000124198.9	424.207	448.095	525.973	1.1083	0.148343	0.132409	0.373545	48921711	49036693	protein_coding	HGNC:15853
AFF1	chr4	ENSG00000172493.21	2117.12	1660.11	1944.33	1.10825	0.14828	0.128378	0.366732	86935002	87141054	protein_coding	HGNC:7135
PEX2	chr8	ENSG00000164751.15	710.945	660.353	776.653	1.10808	0.14806	0.133796	0.375647	76980258	77001044	protein_coding	HGNC:9717
HPS5	chr11	ENSG00000110756.18	388.217	385.919	436.3	1.10804	0.148012	0.0530792	0.222057	18278668	18322198	protein_coding	HGNC:17022
PSMB2	chr1	ENSG00000126067.12	2555.77	2177.42	2447.32	1.10802	0.147987	0.0532096	0.222439	35599541	35641526	protein_coding	HGNC:9539
DERL2	chr17	ENSG00000072849.11	1324.97	1081.28	1211	1.108	0.147955	0.0242609	0.136676	5471254	5486811	protein_coding	HGNC:17943
AC245060.7	chr22	ENSG00000286129.1	154.833	161.762	196.944	1.10796	0.147907	0.135281	0.377401	22298124	22329122	lncRNA	#N/A
LRRC8B	chr1	ENSG00000197147.13	229.23	192.939	229.636	1.10795	0.147889	0.139345	0.3829	89524836	89597864	protein_coding	HGNC:30692
RNF169	chr11	ENSG00000166439.6	1529.88	1295.07	1474.27	1.10791	0.147844	0.0792521	0.277728	74748849	74842413	protein_coding	HGNC:26961
NGLY1	chr3	ENSG00000151092.17	1139.08	1058.27	1185.06	1.10791	0.147838	0.0207751	0.123877	25718944	25790039	protein_coding	HGNC:17646
KCNA2	chr1	ENSG00000177301.15	48.6757	26.2202	35.0625	1.10789	0.147814	0.119597	0.353816	110519837	110631474	protein_coding	HGNC:6220
DHDDS	chr1	ENSG00000117682.17	810.072	718.606	803.887	1.10789	0.147814	0.0276464	0.148526	26432282	26471306	protein_coding	HGNC:20603
NAB1	chr2	ENSG00000138386.17	428.985	399.219	477.319	1.10783	0.147742	0.142799	0.388875	190646746	190692766	protein_coding	HGNC:7626
MS4A3	chr11	ENSG00000149516.14	567.68	264.332	479.286	1.10779	0.147679	0.0535704	0.223098	60056587	60071115	protein_coding	HGNC:7317
RCHY1	chr4	ENSG00000163743.13	363.566	287.767	337.471	1.10771	0.147575	0.134828	0.37675	75479037	75514764	protein_coding	HGNC:17479
MGAM2	chr7	ENSG00000257743.8	493.809	302.54	446.6	1.10771	0.147574	0.0729524	0.265322	142111749	142222324	protein_coding	HGNC:28101
CBWD3	chr9	ENSG00000196873.15	36.1581	27.2705	35.6832	1.10761	0.147454	0.127467	0.365137	68232003	68300015	protein_coding	HGNC:18519
MRPL17	chr11	ENSG00000158042.9	476.725	402.846	459.991	1.1075	0.147305	0.0875784	0.295377	6680385	6683340	protein_coding	HGNC:14053
NAIP	chr5	ENSG00000249437.7	2653.4	1690.51	2151.55	1.10747	0.14727	0.136124	0.378642	70968483	71025114	protein_coding	HGNC:7634
SLU7	chr5	ENSG00000164609.10	2392.53	1989.89	2286.32	1.10746	0.147249	0.107106	0.331363	160401641	160421711	protein_coding	HGNC:16939
M1AP	chr2	ENSG00000159374.17	45.9101	50.3164	71.8809	1.10742	0.147198	0.109858	0.335803	74557883	74648338	protein_coding	HGNC:25183
AL031587.5	chr22	ENSG00000278948.1	130.2	122.279	141.803	1.10741	0.147193	0.120971	0.35569	37943050	37944898	TEC	#N/A
RECQL	chr12	ENSG00000004700.16	954.471	1021.05	1208.62	1.1073	0.147048	0.142479	0.388509	21468910	21501669	protein_coding	HGNC:9948
TP53BP1	chr15	ENSG00000067369.13	557.965	545.141	617.82	1.10727	0.147003	0.0606931	0.239237	43403061	43510728	protein_coding	HGNC:11999
AC012615.1	chr19	ENSG00000261526.2	190.591	160.496	190.136	1.10723	0.146953	0.136813	0.379335	1874871	1876169	lncRNA	#N/A
C19orf54	chr19	ENSG00000188493.15	489.342	409.227	466.132	1.10723	0.146949	0.0962627	0.31147	40740856	40751553	protein_coding	HGNC:24758
LDAH	chr2	ENSG00000118961.15	255.024	253.625	294.796	1.10722	0.146938	0.123116	0.358161	20684014	20823130	protein_coding	HGNC:26145
ALYREF	chr17	ENSG00000183684.8	1619.28	1423.26	1607.99	1.10717	0.146877	0.0647702	0.248504	81887835	81891586	protein_coding	HGNC:19071
ZMYND10	chr3	ENSG00000004838.14	79.4151	67.5424	81.518	1.10714	0.146838	0.140915	0.385629	50341110	50345732	protein_coding	HGNC:19412
NAPA	chr19	ENSG00000105402.8	7027.34	5971.9	7042.24	1.10711	0.146796	0.142989	0.389223	47487637	47515091	protein_coding	HGNC:7641
ADM	chr11	ENSG00000148926.10	4041.62	2472.9	3092.35	1.1071	0.14678	0.143634	0.39007	10305073	10307397	protein_coding	HGNC:259
UBE2E1	chr3	ENSG00000170142.12	1041.2	949.482	1075.96	1.10705	0.146715	0.074547	0.267951	23805955	23891640	protein_coding	HGNC:12477
GIMAP2	chr7	ENSG00000106560.11	2232.94	1797.4	2142.01	1.10704	0.146713	0.141956	0.387579	150685697	150693641	protein_coding	HGNC:21789
CACYBP	chr1	ENSG00000116161.18	1369.4	1120.07	1266.36	1.10703	0.146699	0.0636129	0.245782	174999163	175012027	protein_coding	HGNC:30423
MINDY3	chr10	ENSG00000148481.14	258.606	208.237	248.814	1.10698	0.146624	0.144047	0.390479	15778170	15860507	protein_coding	HGNC:23578
ROMO1	chr20	ENSG00000125995.16	934.129	710.576	807.752	1.10696	0.146606	0.0880727	0.296587	35699272	35700984	protein_coding	HGNC:16185
MTFR2	chr6	ENSG00000146410.12	57.1731	38.3915	46.1394	1.10691	0.146538	0.143826	0.390321	136231024	136250335	protein_coding	HGNC:21115
DPH3	chr3	ENSG00000154813.10	750.198	611.79	701.165	1.1069	0.14653	0.10702	0.33135	16257061	16264969	protein_coding	HGNC:27717
TMEM44	chr3	ENSG00000145014.17	62.149	53.0595	66.0757	1.1069	0.146528	0.13224	0.373185	194587673	194633689	protein_coding	HGNC:25120
AL033527.4	chr1	ENSG00000284719.1	44.91	35.108	45.7039	1.10687	0.146481	0.131191	0.371097	39799422	39809450	lncRNA	#N/A
RCN1	chr11	ENSG00000049449.9	227.394	221.794	256.932	1.10686	0.146473	0.119936	0.354137	32090904	32105755	protein_coding	HGNC:9934
CEL	chr9	ENSG00000170835.15	35.8001	30.3607	44.4708	1.10677	0.146361	0.0762018	0.27092	133061978	133071863	protein_coding	HGNC:1848
SLX4	chr16	ENSG00000188827.11	688.961	652.872	732.48	1.10672	0.146289	0.0423457	0.195049	3581181	3611606	protein_coding	HGNC:23845
AASDH	chr4	ENSG00000157426.14	238.019	242.187	276.812	1.10669	0.146257	0.0922906	0.304557	56338287	56387508	protein_coding	HGNC:23993
AC026333.3	chr12	ENSG00000256249.1	53.0644	41.512	55.2284	1.10658	0.146106	0.12717	0.364899	122687125	122715979	lncRNA	#N/A
CBWD4P	chr9	ENSG00000204778.4	43.5522	35.502	47.7956	1.10657	0.146089	0.100654	0.319491	65287914	65323015	unprocessed_pseudogene	HGNC:18520
PRDM5	chr4	ENSG00000138738.10	74.3221	31.0684	47.0925	1.10653	0.146044	0.0874379	0.295092	120684919	120922870	protein_coding	HGNC:9349
AC005224.3	chr17	ENSG00000266709.1	52.2144	39.9857	50.8477	1.1065	0.146003	0.141245	0.386326	14303854	14305505	lncRNA	#N/A
SLC16A1	chr1	ENSG00000155380.11	186.019	198.706	234.445	1.10649	0.145991	0.133621	0.375498	112911847	112957013	protein_coding	HGNC:10922
MMRN1	chr4	ENSG00000138722.10	151.678	96.0951	130.443	1.10632	0.145765	0.118579	0.351926	89879532	89954629	protein_coding	HGNC:7178
AC007566.1	chr7	ENSG00000244055.2	92.9211	77.7966	99.4943	1.10631	0.145753	0.140264	0.384529	92457564	92495601	lncRNA	#N/A
AC012146.1	chr17	ENSG00000234327.8	51.4868	49.9222	64.5263	1.10625	0.145673	0.123075	0.358142	5111468	5115004	lncRNA	#N/A
RANBP1	chr22	ENSG00000099901.17	1624.74	1472.16	1664.09	1.10625	0.145672	0.0683612	0.256643	20115938	20127355	protein_coding	HGNC:9847
ZBED8	chr5	ENSG00000221886.4	22.7453	19.754	34.4073	1.10622	0.145634	0.0517204	0.218536	160393148	160400054	protein_coding	HGNC:30804
TMEM241	chr18	ENSG00000134490.14	101.128	98.9172	113.864	1.10619	0.145605	0.11011	0.336189	23197144	23437961	protein_coding	HGNC:31723
AL008729.2	chr6	ENSG00000272379.1	72.6293	53.8086	65.3263	1.10619	0.145604	0.137834	0.380381	13290018	13290490	lncRNA	#N/A
CD72	chr9	ENSG00000137101.13	893.565	1146.34	1464.97	1.10616	0.145561	0.13937	0.3829	35609979	35646810	protein_coding	HGNC:1696
AC007066.2	chr9	ENSG00000261094.2	103.963	101.35	120.683	1.10612	0.145502	0.145403	0.392389	122937623	122940333	lncRNA	#N/A
TMED9	chr5	ENSG00000184840.12	4461.57	3790.08	4236.79	1.10611	0.145498	0.0204859	0.12285	177592203	177597242	protein_coding	HGNC:24878
HIKESHI	chr11	ENSG00000149196.16	421.146	362.61	411.642	1.10604	0.145403	0.0794452	0.278203	86302211	86345943	protein_coding	HGNC:26938
RC3H2	chr9	ENSG00000056586.16	1055.34	931.576	1052.75	1.10602	0.145372	0.0712579	0.262452	122844556	122905359	protein_coding	HGNC:21461
GGCT	chr7	ENSG00000006625.18	220.752	220.101	254.809	1.10598	0.145328	0.120194	0.354628	30496621	30504841	protein_coding	HGNC:21705
ID2	chr2	ENSG00000115738.10	2158.65	1979.03	2258.8	1.10595	0.145292	0.0994191	0.317096	8678845	8684461	protein_coding	HGNC:5361
PIM3	chr22	ENSG00000198355.5	6926.17	5281.49	6088.25	1.10592	0.14525	0.117616	0.350659	49960768	49964072	protein_coding	HGNC:19310
C17orf75	chr17	ENSG00000108666.10	222.189	238.245	275.153	1.10592	0.145241	0.116379	0.34839	32324565	32350023	protein_coding	HGNC:30173
FCGR1A	chr1	ENSG00000150337.13	3373.28	1975.94	2511.29	1.10583	0.145129	0.134949	0.37675	149782671	149792518	protein_coding	HGNC:3613
U2SURP	chr3	ENSG00000163714.18	1270.98	1239.08	1412.31	1.10581	0.145103	0.111192	0.338399	142964497	143060725	protein_coding	HGNC:30855
HLA-E	chr6	ENSG00000204592.9	242149	179240	206304	1.10573	0.145	0.116329	0.348306	30489509	30494194	protein_coding	HGNC:4962
BAG2	chr6	ENSG00000112208.11	127.74	124.379	150.644	1.10568	0.144937	0.149829	0.398349	57172326	57189833	protein_coding	HGNC:938
VSIG4	chrX	ENSG00000155659.15	281.296	111.275	189.759	1.10566	0.144914	0.0606378	0.239237	66021738	66040125	protein_coding	HGNC:17032
KIFC3	chr16	ENSG00000140859.16	486.38	301.213	364.738	1.10566	0.144902	0.142777	0.388875	57758217	57863053	protein_coding	HGNC:6326
SELENOT	chr3	ENSG00000198843.13	2668.02	2226.62	2586.31	1.10563	0.14487	0.136856	0.379386	150602875	150630445	protein_coding	HGNC:18136
TATDN3	chr1	ENSG00000203705.11	387.74	397.299	446.18	1.10555	0.144769	0.0481477	0.209112	212791828	212816830	protein_coding	HGNC:27010
AC091825.3	chr5	ENSG00000280047.1	76.2051	51.8053	63.1554	1.10552	0.144719	0.148689	0.396988	142165767	142168387	TEC	#N/A
AL353708.3	chr1	ENSG00000272906.1	81.5093	53.235	63.5477	1.10548	0.144669	0.147644	0.395995	179881607	179882595	lncRNA	#N/A
ATP6V1G1	chr9	ENSG00000136888.7	2940.17	2311.45	2664.33	1.10548	0.144669	0.119869	0.354102	114587769	114598879	protein_coding	HGNC:864
MICALL1	chr22	ENSG00000100139.13	1113.99	1109.08	1252.86	1.10541	0.144588	0.0887592	0.297854	37905657	37942822	protein_coding	HGNC:29804
SWI5	chr9	ENSG00000175854.12	316.266	250.532	282.749	1.10537	0.144527	0.0771497	0.273027	128275379	128316123	protein_coding	HGNC:31412
AP002807.1	chr11	ENSG00000255031.5	1156.59	821.177	968.125	1.10529	0.144426	0.142257	0.388125	68050740	68053762	lncRNA	#N/A
ALG6	chr1	ENSG00000088035.18	319.788	311.952	355.66	1.10528	0.144407	0.108614	0.33386	63367575	63438553	protein_coding	HGNC:23157
AL512306.3	chr1	ENSG00000240710.1	33.1981	26.3548	37.241	1.10523	0.144347	0.109743	0.335651	204603035	204616565	lncRNA	#N/A
PSMD10	chrX	ENSG00000101843.19	342.852	299.193	345.699	1.10504	0.144099	0.127417	0.365137	108084207	108091549	protein_coding	HGNC:9555
SIAE	chr11	ENSG00000110013.13	293.097	303.536	351.381	1.10501	0.144059	0.129359	0.368438	124633113	124695707	protein_coding	HGNC:18187
PSMD12	chr17	ENSG00000197170.10	1141.6	1030	1147.9	1.10499	0.144028	0.0155697	0.102416	67337916	67366605	protein_coding	HGNC:9557
MOB4	chr2	ENSG00000115540.15	325.225	237.155	288.072	1.10496	0.143997	0.152609	0.402572	197515571	197553699	protein_coding	HGNC:17261
AC116353.6	chr5	ENSG00000283602.1	318.927	215.393	267.336	1.10493	0.143951	0.143992	0.390432	140569962	140594570	transcribed_unitary_pseudogene	#N/A
ZNF726	chr19	ENSG00000213967.11	27.2917	21.2865	32.8218	1.10492	0.143938	0.0886229	0.29756	23914876	23945159	protein_coding	HGNC:32462
MFF	chr2	ENSG00000168958.19	1324.72	1160.35	1302.55	1.10481	0.143796	0.0472962	0.207052	227325151	227357836	protein_coding	HGNC:24858
SLC38A2	chr12	ENSG00000134294.14	2174.76	1975.96	2376.15	1.10471	0.143664	0.153249	0.403559	46358188	46372773	protein_coding	HGNC:13448
DEGS1	chr1	ENSG00000143753.13	2019.27	1700.91	1935.98	1.10468	0.143629	0.10068	0.319507	224175756	224193441	protein_coding	HGNC:13709
AC017116.1	chr7	ENSG00000239775.1	669.238	584.848	680.961	1.10467	0.143618	0.137637	0.379981	44064908	44066079	lncRNA	#N/A
ANXA4	chr2	ENSG00000196975.16	1040.92	885.431	1001.2	1.10467	0.143612	0.0851781	0.290017	69644425	69827112	protein_coding	HGNC:542
PSMB8	chr6	ENSG00000204264.11	10848.2	8891.5	10044.3	1.10463	0.143562	0.0884986	0.297499	32840717	32844679	protein_coding	HGNC:9545
MKLN1	chr7	ENSG00000128585.18	1550.98	1292.23	1459.88	1.10462	0.143556	0.0739985	0.267123	131110096	131496632	protein_coding	HGNC:7109
STARD3NL	chr7	ENSG00000010270.13	720.52	482.048	552.056	1.10461	0.143541	0.12142	0.356272	38178222	38230671	protein_coding	HGNC:19169
PDE6D	chr2	ENSG00000156973.14	579.407	513.425	570.96	1.1044	0.143262	0.0161931	0.10513	231732433	231786272	protein_coding	HGNC:8788
CBX3	chr7	ENSG00000122565.19	1815.94	1771.81	2055.22	1.10432	0.143159	0.137323	0.379903	26201162	26213607	protein_coding	HGNC:1553
KIAA1841	chr2	ENSG00000162929.14	96.3019	73.4079	89.5194	1.10428	0.143108	0.150055	0.398591	61065871	61138034	protein_coding	HGNC:29387
MAGED1	chrX	ENSG00000179222.17	669.677	786.397	930.188	1.10426	0.143077	0.146011	0.393387	51803007	51902357	protein_coding	HGNC:6813
TRIAP1	chr12	ENSG00000170855.4	291.537	272.113	316.886	1.10423	0.143038	0.137105	0.37947	120443964	120446384	protein_coding	HGNC:26937
SERPINB9	chr6	ENSG00000170542.6	2240.8	2251.01	2545.15	1.10419	0.142993	0.101637	0.321415	2887270	2903309	protein_coding	HGNC:8955
POMP	chr13	ENSG00000132963.8	1284.38	1015.34	1143.38	1.10407	0.142826	0.0755966	0.270018	28659104	28678959	protein_coding	HGNC:20330
TMEM161B	chr5	ENSG00000164180.13	189.176	167.13	208.612	1.10403	0.142775	0.152548	0.402481	88189633	88269476	protein_coding	HGNC:28483
TUBB6	chr18	ENSG00000176014.13	370.711	344.143	410.659	1.10403	0.142773	0.144964	0.39189	12307669	12344320	protein_coding	HGNC:20776
GPR180	chr13	ENSG00000152749.8	138.386	101.014	135.054	1.10387	0.142565	0.12946	0.368591	94601857	94634661	protein_coding	HGNC:28899
NLK	chr17	ENSG00000087095.13	336.564	322.762	368.637	1.10383	0.142524	0.111542	0.339127	28041737	28196381	protein_coding	HGNC:29858
ATG5	chr6	ENSG00000057663.16	442.666	354.312	415.001	1.10369	0.142341	0.145532	0.3926	106045423	106325791	protein_coding	HGNC:589
ZNF720	chr16	ENSG00000197302.10	167.793	151.164	175.718	1.10369	0.142332	0.136722	0.37915	31713229	31794869	protein_coding	HGNC:26987
NUP205	chr7	ENSG00000155561.15	776.059	765.066	862.964	1.10366	0.1423	0.0718417	0.263538	135557917	135648757	protein_coding	HGNC:18658
RNASEH2A	chr19	ENSG00000104889.6	407.236	359.468	408.488	1.10359	0.142201	0.132525	0.373647	12806556	12815201	protein_coding	HGNC:18518
ATP5MPL	chr14	ENSG00000156411.9	1620.43	1192.97	1397.09	1.10355	0.142154	0.147974	0.396126	103912288	103928269	protein_coding	HGNC:1188
SETX	chr9	ENSG00000107290.14	4401.03	3985.48	4495.2	1.1035	0.14209	0.0788759	0.276655	132261356	132354986	protein_coding	HGNC:445
ERG28	chr14	ENSG00000133935.7	546.765	464.623	522.297	1.1035	0.142089	0.059815	0.237375	75649791	75660876	protein_coding	HGNC:1187
CAPN3	chr15	ENSG00000092529.25	309.017	333.237	378.85	1.10349	0.142071	0.108063	0.332864	42359498	42412949	protein_coding	HGNC:1480
SNX16	chr8	ENSG00000104497.14	98.3198	60.6809	76.4424	1.10347	0.142048	0.144882	0.391741	81799581	81842866	protein_coding	HGNC:14980
RBIS	chr8	ENSG00000176731.12	332.226	301.095	372.112	1.10343	0.142	0.150343	0.398855	85214048	85220421	protein_coding	HGNC:32235
GFOD1	chr6	ENSG00000145990.11	539.708	465.459	537.147	1.10336	0.141902	0.122856	0.358014	13357830	13487662	protein_coding	HGNC:21096
CLDN9	chr16	ENSG00000213937.4	863.495	443.146	548.713	1.10331	0.141838	0.153866	0.403793	3012923	3014505	protein_coding	HGNC:2051
NAE1	chr16	ENSG00000159593.15	433.093	406.935	474.035	1.10326	0.141773	0.140685	0.385274	66802875	66873256	protein_coding	HGNC:621
UQCRHL	chr1	ENSG00000233954.6	80.2659	70.6627	85.8476	1.10325	0.141764	0.156206	0.406871	15807169	15809348	protein_coding	HGNC:51714
LINC00888	chr3	ENSG00000240024.5	39.6534	29.4109	38.8499	1.10319	0.141688	0.135097	0.377093	183447608	183456013	transcribed_unprocessed_pseudogene	HGNC:48575
ATF7IP	chr12	ENSG00000171681.12	2687.56	2391.26	2664.6	1.10314	0.141619	0.0227373	0.131155	14365632	14502935	protein_coding	HGNC:20092
AGPAT1	chr6	ENSG00000204310.13	5012.96	4223.33	4831.31	1.1031	0.14157	0.116783	0.349189	32168212	32178096	protein_coding	HGNC:324
RTEL1P1	chr4	ENSG00000251441.3	55.7398	32.6966	57.7088	1.10309	0.141554	0.0551123	0.225893	112356135	112370959	transcribed_processed_pseudogene	HGNC:44213
NFE2L2	chr2	ENSG00000116044.16	2667.58	2190.51	2493.1	1.10309	0.141548	0.102835	0.323208	177227595	177392697	protein_coding	HGNC:7782
SGCB	chr4	ENSG00000163069.12	84.601	64.0694	77.3966	1.10308	0.141539	0.154861	0.405319	52020706	52038482	protein_coding	HGNC:10806
RINT1	chr7	ENSG00000135249.8	378.105	376.309	431.251	1.10304	0.141491	0.119709	0.353943	105532169	105567677	protein_coding	HGNC:21876
TNFSF8	chr9	ENSG00000106952.7	1138.51	851.089	974.86	1.103	0.14143	0.121132	0.356007	114893343	114930595	protein_coding	HGNC:11938
AC137932.2	chr16	ENSG00000261253.2	106.163	36.3883	51.1442	1.10298	0.141405	0.109104	0.334495	89321133	89325110	lncRNA	#N/A
USP14	chr18	ENSG00000101557.15	768.175	749.653	856.69	1.10291	0.141311	0.118071	0.351127	158383	214629	protein_coding	HGNC:12612
EIF2B3	chr1	ENSG00000070785.17	323.357	296.716	334.165	1.1028	0.141166	0.0861985	0.292519	44850522	44986722	protein_coding	HGNC:3259
COQ5	chr12	ENSG00000110871.15	559.347	480.389	547.848	1.1028	0.141165	0.117037	0.349677	120503279	120534434	protein_coding	HGNC:28722
PRMT5	chr14	ENSG00000100462.16	1567.17	1369.61	1577.47	1.1027	0.14104	0.133574	0.375485	22920525	22929408	protein_coding	HGNC:10894
PGRMC1	chrX	ENSG00000101856.10	1234.06	978.817	1145.04	1.10264	0.14096	0.149003	0.397254	119236245	119244466	protein_coding	HGNC:16090
ADAMTS2	chr5	ENSG00000087116.16	350.144	107.307	326.385	1.10258	0.140878	0.00598724	0.0529471	179110853	179345461	protein_coding	HGNC:218
AL390728.6	chr1	ENSG00000259865.1	97.2088	69.4737	98.0846	1.10256	0.140857	0.118909	0.352256	247187281	247188526	lncRNA	#N/A
ABHD17C	chr15	ENSG00000136379.12	63.6237	43.1657	54.4029	1.10237	0.140612	0.147625	0.395995	80679684	80755621	protein_coding	HGNC:26925
Z83843.1	chrX	ENSG00000271533.1	98.1585	75.7779	97.8445	1.10235	0.140577	0.14636	0.393795	74209976	74213660	lncRNA	#N/A
QRICH2	chr17	ENSG00000129646.14	151.215	126.567	145.773	1.10231	0.140532	0.139569	0.383105	76274049	76307998	protein_coding	HGNC:25326
ZNF702P	chr19	ENSG00000242779.7	38.9854	12.9637	30.8189	1.10229	0.140506	0.0160902	0.10463	52966896	53037898	transcribed_processed_pseudogene	HGNC:25775
OXR1	chr8	ENSG00000164830.18	509.716	458.513	558.138	1.10228	0.140495	0.158771	0.411224	106359476	106752694	protein_coding	HGNC:15822
PSMA5	chr1	ENSG00000143106.13	2104.8	1874.97	2087.15	1.10224	0.140432	0.0365075	0.177019	109399042	109426448	protein_coding	HGNC:9534
AL139246.3	chr1	ENSG00000228037.1	49.3926	52.4304	66.9184	1.10223	0.140428	0.13425	0.375892	2581560	2584533	lncRNA	#N/A
SPTBN1	chr2	ENSG00000115306.16	1716.41	2123.48	2397.83	1.10216	0.140336	0.100716	0.319555	54456317	54671446	protein_coding	HGNC:11275
MLEC	chr12	ENSG00000110917.8	3170.92	2786.63	3100.41	1.10216	0.140332	0.024548	0.137672	120687149	120701859	protein_coding	HGNC:28973
CUTC	chr10	ENSG00000119929.13	666.934	639.193	722.493	1.102	0.14012	0.0893523	0.299126	99702558	99756134	protein_coding	HGNC:24271
MYLIP	chr6	ENSG00000007944.15	2092.53	1719.08	2002.05	1.10192	0.14002	0.147689	0.395995	16129086	16148248	protein_coding	HGNC:21155
IGLV7-46	chr22	ENSG00000211649.3	484.752	456.122	724.772	1.1019	0.139991	0.0143481	0.0973627	22369614	22370087	IG_V_gene	HGNC:5930
CHCHD2	chr7	ENSG00000106153.13	5068.94	3968.99	4467.83	1.10188	0.139961	0.0756463	0.270027	56101573	56106476	protein_coding	HGNC:21645
EMC6	chr17	ENSG00000127774.7	1075.2	874.89	976.615	1.10185	0.139925	0.0554203	0.226667	3668812	3669668	protein_coding	HGNC:28430
DBT	chr1	ENSG00000137992.14	300.406	290.547	336.794	1.10176	0.139815	0.143502	0.38986	100186919	100249834	protein_coding	HGNC:2698
MMP8	chr11	ENSG00000118113.12	1649.15	1268.45	2242.17	1.10157	0.139555	0.0445616	0.200417	102711796	102727050	protein_coding	HGNC:7175
MEI1	chr22	ENSG00000167077.13	544.655	531.94	611.521	1.10141	0.139348	0.134022	0.37571	41699503	41799456	protein_coding	HGNC:28613
TAF1B	chr2	ENSG00000115750.17	150.545	143.815	173.101	1.10135	0.139268	0.149834	0.398349	9843443	9934416	protein_coding	HGNC:11533
NLGN3	chrX	ENSG00000196338.12	466.57	422.081	494.767	1.10129	0.139194	0.154691	0.405076	71144831	71171201	protein_coding	HGNC:14289
ELMOD2	chr4	ENSG00000179387.10	539.496	435.799	510.355	1.10126	0.139152	0.174479	0.435235	140524168	140553770	protein_coding	HGNC:28111
VAV3	chr1	ENSG00000134215.16	1004.81	851.822	985.192	1.10121	0.139094	0.148313	0.396482	107571161	107965180	protein_coding	HGNC:12659
RCN2	chr15	ENSG00000117906.14	353.361	306.473	380.425	1.10111	0.138956	0.158989	0.411458	76931738	76954393	protein_coding	HGNC:9935
NDOR1	chr9	ENSG00000188566.13	1385.09	1293.12	1450.04	1.10108	0.138925	0.0624925	0.243552	137205685	137217009	protein_coding	HGNC:29838
PFDN4	chr20	ENSG00000101132.10	71.5548	46.9782	74.6987	1.10098	0.138794	0.0704078	0.260699	54208087	54228052	protein_coding	HGNC:8868
AP002990.1	chr11	ENSG00000255508.7	94.3165	67.5937	78.298	1.10097	0.13878	0.152131	0.401795	62559603	62591531	protein_coding	#N/A
CEPT1	chr1	ENSG00000134255.14	954.1	813.067	938.032	1.10097	0.138771	0.148761	0.396988	111139627	111185104	protein_coding	HGNC:24289
PSMG3-AS1	chr7	ENSG00000230487.8	221.128	262.92	296.385	1.10095	0.138746	0.0991744	0.316822	1570073	1589626	lncRNA	HGNC:22230
ZACN	chr17	ENSG00000186919.13	21.2299	19.8237	25.1901	1.10094	0.13873	0.129639	0.368858	76071961	76083666	protein_coding	HGNC:29504
ATP1B3	chr3	ENSG00000069849.11	1182.08	922.416	1033.3	1.10092	0.138709	0.0547823	0.225377	141876124	141926549	protein_coding	HGNC:806
MAP3K13	chr3	ENSG00000073803.14	254.022	242.687	276.248	1.10081	0.138569	0.115843	0.34728	185282941	185489094	protein_coding	HGNC:6852
SNRNP27	chr2	ENSG00000124380.11	704.484	588.822	667.798	1.10078	0.138532	0.107559	0.332079	69893956	69905575	protein_coding	HGNC:30240
PHLDA3	chr1	ENSG00000174307.7	50.4988	22.43	29.91	1.10078	0.138528	0.122591	0.35776	201464278	201469237	protein_coding	HGNC:8934
LYSMD3	chr5	ENSG00000176018.13	349.316	250.03	318.365	1.10078	0.138527	0.153485	0.403633	90515611	90529584	protein_coding	HGNC:26969
ORMDL1	chr2	ENSG00000128699.14	1373.82	1237.15	1436.8	1.10069	0.138408	0.149484	0.398021	189770267	189784364	protein_coding	HGNC:16036
TMX3	chr18	ENSG00000166479.10	617.921	406.111	516.893	1.10065	0.138351	0.153295	0.403559	68673688	68715108	protein_coding	HGNC:24718
CCDC82	chr11	ENSG00000149231.14	551.974	481.348	603.715	1.10063	0.138331	0.153992	0.403818	96352769	96389956	protein_coding	HGNC:26282
UQCRH	chr1	ENSG00000173660.12	1801.38	1405.17	1605.75	1.10059	0.13828	0.126583	0.364062	46303698	46316776	protein_coding	HGNC:12590
CTLA4	chr2	ENSG00000163599.17	156.235	141.631	170.725	1.10056	0.138237	0.154232	0.40408	203867771	203873965	protein_coding	HGNC:2505
ITGA4	chr2	ENSG00000115232.14	3810.59	3454.71	4127.68	1.10053	0.138195	0.163063	0.417536	181457202	181538940	protein_coding	HGNC:6140
TRNT1	chr3	ENSG00000072756.17	273.609	231.843	271.962	1.10045	0.138098	0.156921	0.408399	3126933	3150879	protein_coding	HGNC:17341
TMED2	chr12	ENSG00000086598.11	4059.35	3523.58	4002.36	1.10035	0.137956	0.123981	0.359824	123584533	123598582	protein_coding	HGNC:16996
BCL2A1	chr15	ENSG00000140379.8	2472.59	1071.52	1570.96	1.10028	0.137872	0.107638	0.332122	79960892	79971196	protein_coding	HGNC:991
TGDS	chr13	ENSG00000088451.11	168.571	130.766	161.245	1.10025	0.137832	0.163975	0.418554	94574054	94596242	protein_coding	HGNC:20324
SNAI3-AS1	chr16	ENSG00000260630.7	190.215	159.322	180.694	1.10007	0.137598	0.122783	0.358004	88663298	88687278	lncRNA	HGNC:28327
UBA3	chr3	ENSG00000144744.17	1854.64	1791.07	2049.57	1.10007	0.137592	0.140746	0.385302	69054730	69080408	protein_coding	HGNC:12470
CALHM6	chr6	ENSG00000188820.13	512.287	338.463	420.787	1.10003	0.137543	0.136157	0.378642	116461370	116463771	protein_coding	HGNC:33391
C1orf131	chr1	ENSG00000143633.13	333.206	305.524	347.021	1.09999	0.137494	0.121424	0.356272	231223763	231241187	protein_coding	HGNC:25332
RNU6-892P	chr8	ENSG00000222267.1	37.7359	25.0966	32.2066	1.09992	0.137395	0.151934	0.401443	20229779	20229877	snRNA	HGNC:47855
AC004943.2	chr16	ENSG00000259768.6	34.316	35.5206	48.3144	1.09991	0.137387	0.12717	0.364899	72665123	72822781	lncRNA	#N/A
NFKBIA	chr14	ENSG00000100906.10	5868.63	4818.97	5633.51	1.09983	0.13728	0.15908	0.411588	35401511	35404749	protein_coding	HGNC:7797
SENP3	chr17	ENSG00000161956.13	598.452	576.297	639.962	1.09983	0.137277	0.0197244	0.120072	7561919	7571969	protein_coding	HGNC:17862
SRSF3	chr6	ENSG00000112081.17	3705.48	3243.42	3613.94	1.09979	0.137222	0.0364763	0.17698	36594353	36605600	protein_coding	HGNC:10785
RGL3	chr19	ENSG00000205517.12	110.846	61.3825	83.1026	1.09976	0.137191	0.130441	0.370079	11384341	11419342	protein_coding	HGNC:30282
PCMT1	chr6	ENSG00000120265.17	2094.59	1658.85	1868.72	1.09968	0.137089	0.0970414	0.313067	149749443	149811420	protein_coding	HGNC:8728
HLA-B	chr6	ENSG00000234745.11	230010	169441	197458	1.09967	0.137065	0.160635	0.413383	31269491	31357188	protein_coding	HGNC:4932
NIP7	chr16	ENSG00000132603.15	463.443	436.789	491.274	1.09964	0.137031	0.0971501	0.313211	69337996	69343106	protein_coding	HGNC:24328
RAB8B	chr15	ENSG00000166128.13	3063.09	2499.01	2894.66	1.0996	0.136973	0.158929	0.411458	63189560	63267776	protein_coding	HGNC:30273
MAGT1	chrX	ENSG00000102158.19	1416.44	1308.14	1486.8	1.09957	0.136944	0.130843	0.370623	77826364	77895593	protein_coding	HGNC:28880
CETN3	chr5	ENSG00000153140.8	69.4475	41.0664	64.8165	1.09948	0.136824	0.0913757	0.302343	90392261	90409786	protein_coding	HGNC:1868
USP30-AS1	chr12	ENSG00000256262.1	180.914	134.289	160.024	1.09935	0.13665	0.163379	0.41773	109052350	109053952	lncRNA	HGNC:40909
AOPEP	chr9	ENSG00000148120.16	68.6942	59.7083	72.3324	1.09934	0.136639	0.160998	0.413971	94726701	95087218	protein_coding	HGNC:1361
FBXO28	chr1	ENSG00000143756.12	552.343	446.667	519.422	1.09933	0.13662	0.158737	0.411224	224114111	224162047	protein_coding	HGNC:29046
CCR2	chr3	ENSG00000121807.5	2813.95	2183.84	2523.78	1.09932	0.136606	0.154423	0.404512	46353734	46360928	protein_coding	HGNC:1603
GDPGP1	chr15	ENSG00000183208.12	125.742	123.22	141.034	1.0993	0.13659	0.137285	0.379888	90233808	90245811	protein_coding	HGNC:34360
GART	chr21	ENSG00000159131.17	1008.12	1029.06	1143.92	1.09929	0.136576	0.0479723	0.208776	33503931	33543491	protein_coding	HGNC:4163
LRRC75B	chr22	ENSG00000178026.13	47.7722	41.2065	55.7491	1.09929	0.136573	0.13627	0.378648	24585620	24593208	protein_coding	HGNC:33155
CCND3	chr6	ENSG00000112576.12	15275.8	12141.9	13887.2	1.09926	0.136529	0.134375	0.376104	41934933	42050357	protein_coding	HGNC:1585
RELL2	chr5	ENSG00000164620.9	721.344	701.86	782.048	1.09918	0.136429	0.0559803	0.227564	141636950	141641064	protein_coding	HGNC:26902
SYTL4	chrX	ENSG00000102362.15	42.6956	30.0913	43.2151	1.09917	0.136418	0.111077	0.338207	100674491	100732123	protein_coding	HGNC:15588
AC007342.9	chr16	ENSG00000280027.1	141.708	90.8903	115.51	1.0991	0.136319	0.148748	0.396988	53391089	53392473	TEC	#N/A
EXTL2	chr1	ENSG00000162694.14	39.9666	29.3332	39.9001	1.09892	0.136085	0.13689	0.37939	100872372	100895179	protein_coding	HGNC:3516
TERF1	chr8	ENSG00000147601.14	473.816	463.883	520.284	1.0989	0.136054	0.0796392	0.278438	73008864	73048123	protein_coding	HGNC:11728
AC122688.3	chr12	ENSG00000279233.1	46.4876	43.1993	56.9158	1.09889	0.136053	0.148672	0.396988	125138245	125141711	TEC	#N/A
AC009133.3	chr16	ENSG00000260719.1	247.731	239.541	282.425	1.09887	0.136017	0.162455	0.416671	29745247	29748299	lncRNA	#N/A
B3GNT2	chr2	ENSG00000170340.11	473.875	415.042	497.884	1.09883	0.135971	0.157686	0.409567	62196115	62224731	protein_coding	HGNC:15629
ANO6	chr12	ENSG00000177119.16	943.319	702.265	798.581	1.09883	0.135963	0.108665	0.3339	45215987	45440404	protein_coding	HGNC:25240
ETFA	chr15	ENSG00000140374.16	1642.25	1522.46	1700.44	1.09871	0.135811	0.0598625	0.237406	76215353	76311472	protein_coding	HGNC:3481
POT1	chr7	ENSG00000128513.16	342.919	293.375	345.743	1.0987	0.135793	0.166744	0.423291	124822386	124929983	protein_coding	HGNC:17284
HLA-W	chr6	ENSG00000235290.1	32.7734	17.5672	32.0476	1.09867	0.135752	0.0492347	0.212367	29956596	29958570	unprocessed_pseudogene	HGNC:23425
CTNS	chr17	ENSG00000040531.15	651.032	616.916	688.334	1.09846	0.135482	0.069784	0.25962	3636459	3661542	protein_coding	HGNC:2518
AC090616.6	chr17	ENSG00000278867.1	69.8589	71.7192	83.4707	1.09844	0.135454	0.165648	0.421415	32051030	32053208	TEC	#N/A
FAM120AOS	chr9	ENSG00000188938.17	1832.47	1697.75	1886.96	1.09843	0.13544	0.0397261	0.187306	93431441	93453581	protein_coding	HGNC:23389
LXN	chr3	ENSG00000079257.8	258.006	190.624	218.138	1.09833	0.135311	0.149525	0.398061	158645822	158672648	protein_coding	HGNC:13347
AC026412.1	chr5	ENSG00000188002.10	113.802	110.802	131.646	1.09826	0.135226	0.164727	0.41949	1598920	1634005	transcribed_unprocessed_pseudogene	#N/A
TMEM229B	chr14	ENSG00000198133.8	1305.81	1206.26	1381.59	1.09823	0.135175	0.155548	0.406086	67447084	67533739	protein_coding	HGNC:20130
HNRNPH3	chr10	ENSG00000096746.17	4324.54	3552.41	3963.19	1.09813	0.13505	0.0545825	0.224977	68331174	68343191	protein_coding	HGNC:5043
SMC6	chr2	ENSG00000163029.16	633.864	693.421	813.458	1.09795	0.134807	0.170648	0.429302	17663812	17800242	protein_coding	HGNC:20466
MYO10	chr5	ENSG00000145555.15	83.8163	39.6159	65.3238	1.09792	0.134774	0.0684553	0.256822	16661907	16936288	protein_coding	HGNC:7593
INTS8	chr8	ENSG00000164941.14	1328.84	1247.5	1387.79	1.09791	0.134764	0.0520711	0.219453	94813311	94881746	protein_coding	HGNC:26048
AP5M1	chr14	ENSG00000053770.12	735.17	627.732	726.803	1.09784	0.134669	0.161046	0.414025	57268924	57298742	protein_coding	HGNC:20192
GP9	chr3	ENSG00000169704.4	1501.43	1074.75	1351.96	1.09782	0.134647	0.136375	0.378648	129060767	129062406	protein_coding	HGNC:4444
ITGA9	chr3	ENSG00000144668.12	50.7523	29.7183	51.9145	1.09782	0.134647	0.0478611	0.208515	37452115	37823507	protein_coding	HGNC:6145
USP42	chr7	ENSG00000106346.11	462.883	457.954	515.039	1.09772	0.134509	0.102486	0.32297	6104884	6161564	protein_coding	HGNC:20068
ABL2	chr1	ENSG00000143322.21	512.866	409.897	470.19	1.09763	0.134392	0.134876	0.37675	179099330	179229684	protein_coding	HGNC:77
BATF	chr14	ENSG00000156127.8	1241.17	952.375	1081.38	1.09742	0.134121	0.141845	0.387414	75522455	75546993	protein_coding	HGNC:958
HPSE	chr4	ENSG00000173083.15	1888.54	1478.98	1711.82	1.09741	0.134097	0.152273	0.402033	83292461	83335153	protein_coding	HGNC:5164
DPY30	chr2	ENSG00000162961.14	434.282	354.303	405.459	1.09741	0.134097	0.142052	0.387772	31867809	32039805	protein_coding	HGNC:24590
AL022344.1	chr10	ENSG00000259869.2	33.5362	19.0476	31.7521	1.09738	0.134063	0.0702338	0.260357	42751178	42754297	lncRNA	#N/A
SBF2	chr11	ENSG00000133812.15	826.878	702.641	814.903	1.09737	0.134045	0.162971	0.417388	9778667	10294207	protein_coding	HGNC:2135
TDG	chr12	ENSG00000139372.15	427.114	423.755	487.816	1.09731	0.133965	0.15914	0.411673	103965822	103988874	protein_coding	HGNC:11700
GTF3C3	chr2	ENSG00000119041.11	511.495	458.773	519.983	1.09723	0.133871	0.124338	0.360487	196763035	196799725	protein_coding	HGNC:4666
DTYMK	chr2	ENSG00000168393.13	438.024	365.752	413.367	1.09716	0.133769	0.117762	0.350753	241675747	241686944	protein_coding	HGNC:3061
ZNF155	chr19	ENSG00000204920.11	347.596	295.837	335.481	1.09708	0.133675	0.132683	0.373754	43967862	43998326	protein_coding	HGNC:12940
AP000757.1	chr11	ENSG00000254528.7	42.7468	38.2946	55.6752	1.09707	0.133657	0.0895305	0.299505	117833719	117838942	lncRNA	#N/A
ARHGAP6	chrX	ENSG00000047648.23	97.5281	86.766	109.146	1.09707	0.133654	0.167242	0.42392	11117651	11665920	protein_coding	HGNC:676
AL163051.1	chr14	ENSG00000260806.1	29.2224	24.0632	36.0926	1.09705	0.133628	0.0994173	0.317096	96500810	96502321	lncRNA	#N/A
MRPS18A	chr6	ENSG00000096080.11	1118.98	919.218	1026.01	1.09699	0.133552	0.100889	0.319971	43671303	43687791	protein_coding	HGNC:14515
KLF6	chr10	ENSG00000067082.15	9424.4	6368.86	7374.98	1.09698	0.133536	0.164029	0.418613	3775996	3785281	protein_coding	HGNC:2235
POLK	chr5	ENSG00000122008.15	399.073	344.29	404.929	1.09678	0.133268	0.182379	0.446368	75511756	75601144	protein_coding	HGNC:9183
MDH1	chr2	ENSG00000014641.20	1366.4	1127.23	1265.68	1.09676	0.133244	0.0922104	0.304557	63588609	63607197	polymorphic_pseudogene	HGNC:6970
IMPA1	chr8	ENSG00000133731.10	256.701	181.975	217.109	1.09666	0.133111	0.175934	0.437021	81656914	81686331	protein_coding	HGNC:6050
TMEM79	chr1	ENSG00000163472.19	468.986	379.679	425.921	1.09665	0.133102	0.109777	0.335651	156282935	156293185	protein_coding	HGNC:28196
ZNF669	chr1	ENSG00000188295.14	141.638	117.571	134.08	1.09659	0.133029	0.153589	0.403633	247099962	247104372	protein_coding	HGNC:25736
ZNF267	chr16	ENSG00000185947.15	1067.75	890.198	1091.09	1.09656	0.132983	0.172467	0.43218	31873807	31917357	protein_coding	HGNC:13060
FASLG	chr1	ENSG00000117560.8	303.795	202.631	248.703	1.09655	0.132968	0.171241	0.43009	172659103	172666876	protein_coding	HGNC:11936
FGD2	chr6	ENSG00000146192.15	3655.21	3164.76	3548.71	1.09654	0.132965	0.10963	0.335571	37005646	37029069	protein_coding	HGNC:3664
DNAH10	chr12	ENSG00000197653.16	53.5728	41.7692	67.9585	1.09636	0.132724	0.0756608	0.270027	123762188	123935720	protein_coding	HGNC:2941
AC126474.2	chr12	ENSG00000280088.1	466.723	370.871	420.745	1.09636	0.132723	0.13754	0.379981	100032325	100034074	TEC	#N/A
AC009403.1	chr7	ENSG00000216895.9	105.432	91.9824	104.412	1.09636	0.13272	0.139649	0.383187	155611231	155645205	lncRNA	#N/A
PLEKHH3	chr17	ENSG00000068137.15	26.6958	12.6941	19.7621	1.09628	0.132612	0.094218	0.307495	42667914	42676994	protein_coding	HGNC:26105
TMA16	chr4	ENSG00000198498.10	212.918	190.739	219.102	1.09623	0.132545	0.155482	0.406086	163494442	163520539	protein_coding	HGNC:25638
APPBP2	chr17	ENSG00000062725.10	655.561	553.8	628.846	1.09617	0.132468	0.144071	0.390479	60443158	60526242	protein_coding	HGNC:622
AC010896.1	chr2	ENSG00000286707.1	34.7901	23.8091	34.7311	1.09598	0.13222	0.117648	0.350679	26298570	26306340	lncRNA	#N/A
IRF2	chr4	ENSG00000168310.11	6114.83	5080.89	5776.97	1.09597	0.132214	0.14154	0.386857	184387729	184474550	protein_coding	HGNC:6117
NDUFA4	chr7	ENSG00000189043.10	1331.58	1032.18	1216.99	1.09595	0.132183	0.174636	0.435272	10931943	10940153	protein_coding	HGNC:7687
NDUFAF5	chr20	ENSG00000101247.18	137.633	122.541	144.346	1.09593	0.132153	0.175198	0.435867	13785007	13821580	protein_coding	HGNC:15899
CREB3	chr9	ENSG00000107175.12	993.85	811.771	901.892	1.0959	0.132119	0.0702316	0.260357	35732598	35736999	protein_coding	HGNC:2347
MAFB	chr20	ENSG00000204103.4	1419.9	994.188	1158.01	1.0959	0.132115	0.173493	0.433639	40685848	40689236	protein_coding	HGNC:6408
AK3	chr9	ENSG00000147853.17	506.243	521.842	589.555	1.09577	0.131951	0.138781	0.381758	4709556	4742043	protein_coding	HGNC:17376
PDCD10	chr3	ENSG00000114209.15	1018.59	833.48	1005.82	1.09573	0.131894	0.179222	0.442113	167683298	167734939	protein_coding	HGNC:8761
AC020661.1	chr15	ENSG00000251161.4	29.031	15.8827	25.5615	1.09566	0.131802	0.0655392	0.250392	40906811	40910337	lncRNA	#N/A
SETBP1	chr18	ENSG00000152217.19	221.378	193.691	222.084	1.09562	0.131749	0.153951	0.403818	44680173	45068510	protein_coding	HGNC:15573
NT5DC3	chr12	ENSG00000111696.12	177.391	152.586	180.071	1.09559	0.131702	0.180249	0.443341	103770453	103841234	protein_coding	HGNC:30826
AC022384.1	chr3	ENSG00000272410.5	74.8507	72.4036	86.1491	1.09556	0.131675	0.178785	0.441318	10249372	10285796	protein_coding	#N/A
WASF1	chr6	ENSG00000112290.13	65.777	65.8776	78.8165	1.09556	0.131662	0.167066	0.42392	110099819	110180004	protein_coding	HGNC:12732
HECW2	chr2	ENSG00000138411.13	206.557	70.1781	93.3209	1.09544	0.131512	0.146931	0.394918	196189099	196593684	protein_coding	HGNC:29853
CENPL	chr1	ENSG00000120334.15	72.8343	49.236	64.0504	1.09538	0.131433	0.158779	0.411224	173799550	173824720	protein_coding	HGNC:17879
RICTOR	chr5	ENSG00000164327.13	1822.81	1201.28	1492.14	1.09535	0.131386	0.175039	0.435782	38937920	39074399	protein_coding	HGNC:28611
ERH	chr14	ENSG00000100632.11	1093.75	892.506	1018.2	1.09533	0.131367	0.148206	0.396425	69380128	69398299	protein_coding	HGNC:3447
MUC20-OT1	chr3	ENSG00000242086.8	966.591	928.767	1041.19	1.09526	0.131271	0.104536	0.326218	195658062	195739964	lncRNA	HGNC:53807
ARMCX6	chrX	ENSG00000198960.11	386.455	327.294	364.163	1.09511	0.131073	0.0717696	0.263538	101615118	101618001	protein_coding	HGNC:26094
LTB4R	chr14	ENSG00000213903.9	6425.52	4563.51	5368.21	1.09502	0.13096	0.180183	0.443341	24311450	24318036	protein_coding	HGNC:6713
AL022069.3	chr6	ENSG00000286760.1	26.0813	22.1834	30.4475	1.09494	0.130852	0.127353	0.365033	166342632	166351466	lncRNA	#N/A
GSDMB	chr17	ENSG00000073605.18	1233.31	1396.12	1573.3	1.09491	0.130817	0.133301	0.374941	39904595	39919854	protein_coding	HGNC:23690
GEN1	chr2	ENSG00000178295.15	208.077	199.147	244.861	1.0947	0.130537	0.180297	0.443341	17753858	17788946	protein_coding	HGNC:26881
USP16	chr21	ENSG00000156256.15	907.599	806.6	943.817	1.09469	0.130525	0.18198	0.445892	29024629	29054488	protein_coding	HGNC:12614
LRRC40	chr1	ENSG00000066557.6	197.07	139.091	173.075	1.09463	0.130446	0.172269	0.432035	70144805	70205579	protein_coding	HGNC:26004
GNMT	chr6	ENSG00000124713.6	108.112	106.547	128.478	1.09463	0.130443	0.177298	0.439025	42960754	42963880	protein_coding	HGNC:4415
MYH3	chr17	ENSG00000109063.15	250.506	258.838	292.231	1.09454	0.130328	0.144689	0.391423	10628526	10657309	protein_coding	HGNC:7573
CLEC2L	chr7	ENSG00000236279.7	81.2683	29.9244	47.1818	1.09451	0.130279	0.0629032	0.244366	139523685	139544985	protein_coding	HGNC:21969
BTBD8	chr1	ENSG00000189195.13	66.1008	52.486	66.9731	1.09448	0.13025	0.158201	0.410357	92080305	92184725	protein_coding	HGNC:21019
RSRP1	chr1	ENSG00000117616.18	5004.34	3793.86	4421.18	1.09442	0.13017	0.181686	0.445333	25242249	25338213	protein_coding	HGNC:25234
IGHG2	chr14	ENSG00000211893.4	5787.62	2657.4	3781.96	1.0944	0.130138	0.0865136	0.292968	105639559	105644790	IG_C_gene	HGNC:5526
PAPOLG	chr2	ENSG00000115421.13	624.544	542.965	620.303	1.09434	0.130056	0.150311	0.398841	60756253	60802086	protein_coding	HGNC:14982
MLC1	chr22	ENSG00000100427.15	670.459	515.751	588.022	1.0943	0.130008	0.15566	0.406205	50059391	50085902	protein_coding	HGNC:17082
DNAJC27	chr2	ENSG00000115137.12	119.016	115.109	137.213	1.09429	0.129993	0.184145	0.448782	24943636	24972094	protein_coding	HGNC:30290
AL355377.3	chr9	ENSG00000286782.1	27.7593	26.1033	39.6769	1.09428	0.129979	0.0895627	0.299505	35012963	35016076	lncRNA	#N/A
SNRK-AS1	chr3	ENSG00000234617.2	80.3882	66.6938	80.1106	1.09427	0.129966	0.185734	0.451186	43346923	43352152	lncRNA	HGNC:41269
AC018644.1	chr7	ENSG00000229677.1	69.1559	48.1942	62.4047	1.09426	0.129959	0.155337	0.406007	139049456	139050006	processed_pseudogene	#N/A
ZC3H11B	chr1	ENSG00000215817.7	21.3526	18.279	22.5134	1.09423	0.129916	0.183224	0.447673	219608010	219613145	protein_coding	HGNC:25659
TMEM135	chr11	ENSG00000166575.17	164.794	134.399	161.745	1.09419	0.129862	0.185786	0.451186	87037844	87328824	protein_coding	HGNC:26167
IL1B	chr2	ENSG00000125538.12	2625.42	1544.79	1887.66	1.09417	0.129835	0.171228	0.43009	112829751	112836816	protein_coding	HGNC:5992
AMBRA1	chr11	ENSG00000110497.14	1048.83	969.446	1080.13	1.09415	0.129815	0.0971388	0.313211	46396414	46594125	protein_coding	HGNC:25990
EXOC1	chr4	ENSG00000090989.18	1123.87	901.986	1020.64	1.09414	0.129801	0.125045	0.36165	55853648	55905086	protein_coding	HGNC:30380
LARGE1	chr22	ENSG00000133424.20	73.2639	100.729	138.286	1.09413	0.129783	0.133728	0.375548	33162226	33922841	protein_coding	HGNC:6511
NDUFA8	chr9	ENSG00000119421.7	652.258	547.011	607.743	1.09411	0.129753	0.0777525	0.274389	122144058	122159779	protein_coding	HGNC:7692
SLC33A1	chr3	ENSG00000169359.16	232.755	184.46	214.478	1.09408	0.129718	0.175023	0.435782	155821024	155854456	protein_coding	HGNC:95
ARL8A	chr1	ENSG00000143862.8	4191.47	3185.69	3631.18	1.09403	0.129657	0.15489	0.405319	202133404	202144743	protein_coding	HGNC:25192
AC010168.2	chr12	ENSG00000261324.2	128.756	90.4366	114.568	1.09401	0.12962	0.170965	0.429749	14762504	14767931	lncRNA	#N/A
HTR7P1	chr12	ENSG00000183935.5	65.5795	40.0727	50.3081	1.09399	0.1296	0.172954	0.432977	13000420	13004830	transcribed_processed_pseudogene	HGNC:30411
MSR1	chr8	ENSG00000038945.15	174.966	87.6773	123.582	1.09394	0.129531	0.122973	0.358083	16107878	16567490	protein_coding	HGNC:7376
LINC02288	chr14	ENSG00000246548.3	48.7049	23.1402	35.925	1.09387	0.129439	0.0950007	0.309014	77041064	77069503	lncRNA	HGNC:27505
GNPNAT1	chr14	ENSG00000100522.10	268.923	240.851	275.416	1.09385	0.129411	0.155368	0.406019	52775193	52791668	protein_coding	HGNC:19980
PRDM8	chr4	ENSG00000152784.16	522.045	378.151	429.606	1.09376	0.129292	0.155803	0.406247	80183879	80204329	protein_coding	HGNC:13993
AL133367.1	chr14	ENSG00000260285.1	98.9478	89.4849	103.752	1.09375	0.129278	0.182211	0.446121	103525010	103529072	lncRNA	#N/A
HOXA10	chr7	ENSG00000253293.5	26.0756	27.275	44.541	1.09372	0.129246	0.0824795	0.284485	27170592	27180261	protein_coding	HGNC:5100
AC055822.1	chr8	ENSG00000272155.1	72.5315	64.1089	77.0294	1.09368	0.129191	0.180189	0.443341	65714334	65714778	lncRNA	#N/A
AL645929.3	chr6	ENSG00000285799.1	59.6202	33.5612	46.9267	1.09358	0.129058	0.134248	0.375892	29849550	29885615	transcribed_unprocessed_pseudogene	#N/A
HLA-A	chr6	ENSG00000206503.13	149585	114627	131161	1.09356	0.129034	0.174664	0.435272	29941260	29945884	protein_coding	HGNC:4931
AC092119.2	chr16	ENSG00000274460.1	114.475	84.5026	99.739	1.09354	0.129002	0.1801	0.443341	21950218	21951708	lncRNA	#N/A
ECM1	chr1	ENSG00000143369.15	48.4768	34.1303	41.8157	1.09349	0.128943	0.171362	0.430204	150508062	150513789	protein_coding	HGNC:3153
MAPK1IP1L	chr14	ENSG00000168175.15	1725.31	1534.29	1688.25	1.09348	0.128933	0.0162126	0.10516	55051647	55070194	protein_coding	HGNC:19840
ZNF438	chr10	ENSG00000183621.15	1575.18	1071	1291.5	1.09341	0.128833	0.188612	0.455338	30820207	31031937	protein_coding	HGNC:21029
SSC4D	chr7	ENSG00000146700.9	29.1452	12.1681	19.1539	1.09335	0.128754	0.0764149	0.271301	76389334	76409697	protein_coding	HGNC:14461
FNDC3A	chr13	ENSG00000102531.16	636.358	555.704	646.789	1.09334	0.128744	0.180547	0.443673	48975912	49209779	protein_coding	HGNC:20296
CYP1B1	chr2	ENSG00000138061.12	1841.84	1277.56	1619.8	1.09322	0.128589	0.144122	0.390479	38066973	38109902	protein_coding	HGNC:2597
FDXACB1	chr11	ENSG00000255561.7	60.7694	56.1514	68.308	1.09322	0.128582	0.184963	0.450134	111874056	111881243	protein_coding	HGNC:25110
HPS3	chr3	ENSG00000163755.9	768.461	740.659	818.637	1.09318	0.128526	0.0486091	0.210225	149129638	149173732	protein_coding	HGNC:15597
FAS	chr10	ENSG00000026103.22	1284.11	955.647	1131.55	1.09316	0.128499	0.190631	0.457692	88990531	89017059	protein_coding	HGNC:11920
TRMT10C	chr3	ENSG00000174173.7	364.97	372.939	421.781	1.09311	0.128439	0.149693	0.398349	101561868	101566446	protein_coding	HGNC:26022
SRRM2-AS1	chr16	ENSG00000205913.7	28.6949	30.9214	41.9315	1.09301	0.128308	0.139747	0.383387	2737076	2752600	lncRNA	HGNC:44162
RABGGTB	chr1	ENSG00000137955.16	408.858	462.993	528.675	1.09301	0.128301	0.176215	0.437212	75786197	75795086	protein_coding	HGNC:9796
MOB1A	chr2	ENSG00000114978.18	8125.32	6965.43	7738.05	1.09297	0.128256	0.0874338	0.295092	74152528	74178898	protein_coding	HGNC:16015
SPATA20	chr17	ENSG00000006282.21	698.618	764.283	883.696	1.09294	0.128216	0.18299	0.447314	50543058	50555852	protein_coding	HGNC:26125
UBA6	chr4	ENSG00000033178.13	700.062	541.428	640.56	1.09291	0.12818	0.19061	0.457692	67612652	67701155	protein_coding	HGNC:25581
MBIP	chr14	ENSG00000151332.19	184.14	170.9	197.071	1.09288	0.128137	0.175243	0.435867	36298564	36320637	protein_coding	HGNC:20427
CCDC18-AS1	chr1	ENSG00000223745.8	468.388	560.159	631.159	1.09282	0.128059	0.141926	0.387567	93262186	93346025	lncRNA	HGNC:52262
TRAF3IP2	chr6	ENSG00000056972.20	452.987	431.38	480.684	1.0928	0.128028	0.099096	0.316713	111555381	111606906	protein_coding	HGNC:1343
WASHC4	chr12	ENSG00000136051.14	1640.52	1363.62	1612.25	1.09277	0.127995	0.190853	0.457977	105107324	105169134	protein_coding	HGNC:29174
AC099524.1	chr16	ENSG00000261218.5	428.461	347.365	407.499	1.09265	0.127827	0.186506	0.451812	81738248	81767868	lncRNA	#N/A
SSR4	chrX	ENSG00000180879.14	5487.4	4004.85	4525.7	1.0926	0.12777	0.129293	0.368387	153793516	153798499	protein_coding	HGNC:11326
AL121832.2	chr20	ENSG00000273619.1	42.656	34.368	43.5928	1.09256	0.127713	0.173501	0.433639	62386303	62386970	lncRNA	#N/A
CKAP2	chr13	ENSG00000136108.15	310.773	346.827	392.889	1.09253	0.127673	0.166006	0.421984	52455429	52476628	protein_coding	HGNC:1990
FANCE	chr6	ENSG00000112039.5	229.569	209.581	234.91	1.09248	0.127611	0.148244	0.396434	35452338	35467102	protein_coding	HGNC:3586
FTSJ1	chrX	ENSG00000068438.15	934.247	879.098	974.262	1.09237	0.127457	0.0822646	0.284126	48476021	48486364	protein_coding	HGNC:13254
CTDSPL	chr3	ENSG00000144677.15	396.266	309.851	369.622	1.09233	0.127407	0.180649	0.443781	37861880	37984469	protein_coding	HGNC:16890
NBPF10	chr1	ENSG00000271425.9	347.526	325.01	362.696	1.09232	0.127393	0.18253	0.446544	146064711	146229000	protein_coding	HGNC:31992
YWHAH	chr22	ENSG00000128245.15	3743.11	3058.4	3423.02	1.09227	0.127323	0.121605	0.356519	31944522	31957603	protein_coding	HGNC:12853
LMBRD2	chr5	ENSG00000164187.7	231.179	186.588	229.212	1.09219	0.127219	0.186486	0.451812	36098407	36151887	protein_coding	HGNC:25287
KLHL6	chr3	ENSG00000172578.12	1638.09	1677.56	1855.68	1.09218	0.127209	0.0844366	0.288403	183487551	183555706	protein_coding	HGNC:18653
PABPC1L	chr20	ENSG00000101104.12	1560.94	1464.24	1627.47	1.09215	0.127171	0.0885959	0.29756	44910062	44959035	protein_coding	HGNC:15797
SOCS2	chr12	ENSG00000120833.14	307.543	310.621	367.471	1.09209	0.127098	0.188776	0.455446	93569814	93583487	protein_coding	HGNC:19382
SAMD8	chr10	ENSG00000156671.15	1098.16	778.446	933.238	1.09208	0.127074	0.192432	0.459275	75099586	75182123	protein_coding	HGNC:26320
HCAR3	chr12	ENSG00000255398.3	4971.6	2914.69	3524.45	1.09205	0.127034	0.193321	0.460269	122714756	122716811	protein_coding	HGNC:16824
NOL3	chr16	ENSG00000140939.14	184.123	122.597	145.608	1.09203	0.127009	0.192452	0.459275	67170154	67175735	protein_coding	HGNC:7869
RNASEH2B	chr13	ENSG00000136104.21	1115.23	1082.54	1211.07	1.09202	0.127006	0.10992	0.335925	50909747	51024120	protein_coding	HGNC:25671
ZNF350	chr19	ENSG00000256683.7	608.599	499.227	560.752	1.09202	0.127002	0.1384	0.381189	51964340	51986856	protein_coding	HGNC:16656
TG	chr8	ENSG00000042832.12	72.0188	72.1048	93.8809	1.09198	0.12694	0.151651	0.400941	132866958	133134903	protein_coding	HGNC:11764
TAF11	chr6	ENSG00000064995.18	788.508	735.619	821.562	1.09195	0.126912	0.122573	0.35776	34877462	34888071	protein_coding	HGNC:11544
KTI12	chr1	ENSG00000198841.4	150.666	126.886	143.404	1.09188	0.126819	0.149893	0.398418	52032103	52033810	protein_coding	HGNC:25160
LINC00482	chr17	ENSG00000185168.5	210.533	93.1386	111.092	1.09186	0.126789	0.193244	0.460156	81303771	81309248	lncRNA	HGNC:26816
AC092428.1	chr7	ENSG00000287665.1	23.3161	19.4048	30.4177	1.09185	0.126778	0.0937146	0.306909	4725440	4728721	lncRNA	#N/A
LY6G6F	chr6	ENSG00000204424.9	123.885	102.278	127.946	1.09179	0.126689	0.166272	0.422324	31706885	31710595	protein_coding	HGNC:13933
PCYT1B	chrX	ENSG00000102230.14	110.138	76.3682	107.114	1.09176	0.126661	0.111396	0.338829	24558087	24672677	protein_coding	HGNC:8755
LONRF1	chr8	ENSG00000154359.13	369.007	281.188	327.79	1.09176	0.126652	0.190869	0.457977	12721906	12756073	protein_coding	HGNC:26302
SAP30L	chr5	ENSG00000164576.12	1603.35	1379.01	1529.11	1.09174	0.126624	0.0813215	0.282258	154445997	154461053	protein_coding	HGNC:25663
SNHG3	chr1	ENSG00000242125.3	746.29	771.052	859.53	1.09172	0.126608	0.099381	0.317096	28505980	28510892	lncRNA	HGNC:10118
ZNF682	chr19	ENSG00000197124.12	52.9523	59.4621	78.2835	1.09169	0.126569	0.157962	0.410078	19997058	20039505	protein_coding	HGNC:28857
ALDH4A1	chr1	ENSG00000159423.17	233.751	193.805	218.356	1.09167	0.12653	0.162104	0.41598	18871430	18902724	protein_coding	HGNC:406
TMTC4	chr13	ENSG00000125247.15	131.061	128.274	156.762	1.09166	0.126529	0.191557	0.458555	100603927	100675093	protein_coding	HGNC:25904
NAIPP2	chr5	ENSG00000179978.11	146.748	97.6033	124.987	1.09162	0.12647	0.163754	0.418189	70094659	70128434	unprocessed_pseudogene	HGNC:16042
AC008040.2	chr3	ENSG00000242583.1	25.2419	11.5424	19.6743	1.09159	0.126435	0.0700872	0.260135	170062244	170062951	processed_pseudogene	#N/A
FANCM	chr14	ENSG00000187790.11	64.446	70.9054	94.6562	1.09157	0.126404	0.153299	0.403559	45135930	45200890	protein_coding	HGNC:23168
IDH3A	chr15	ENSG00000166411.14	919.447	881.006	974.805	1.09156	0.126397	0.0661315	0.25184	78131498	78171945	protein_coding	HGNC:5384
BNIPL	chr1	ENSG00000163141.20	132.798	80.8978	96.0768	1.09156	0.126387	0.191662	0.458735	151036321	151047720	protein_coding	HGNC:16976
BPNT1	chr1	ENSG00000162813.18	451.751	403.201	453.011	1.09155	0.12638	0.139356	0.3829	220057482	220090462	protein_coding	HGNC:1096
CDHR5	chr11	ENSG00000099834.19	23.8291	13.7991	23.9932	1.09155	0.126375	0.0380862	0.182067	616577	626078	protein_coding	HGNC:7521
DRAXIN	chr1	ENSG00000162490.7	141.772	64.1792	77.7239	1.09151	0.126328	0.19553	0.463301	11691710	11725857	protein_coding	HGNC:25054
CCNL1	chr3	ENSG00000163660.11	3127.3	2494.99	2828.08	1.09149	0.126297	0.165811	0.421691	157146508	157160760	protein_coding	HGNC:20569
MIR9-3HG	chr15	ENSG00000255571.9	147.294	127.375	151.604	1.09148	0.126282	0.190599	0.457692	89361579	89398487	lncRNA	HGNC:27388
AP4E1	chr15	ENSG00000081014.11	296.268	294.781	332.5	1.09146	0.126255	0.1598	0.412378	50908672	51005895	protein_coding	HGNC:573
CARNMT1	chr9	ENSG00000156017.13	183.107	180.153	223.252	1.09138	0.126147	0.187731	0.453851	74980790	75028423	protein_coding	HGNC:23435
CENPQ	chr6	ENSG00000031691.7	56.2934	40.3039	57.4488	1.09135	0.126114	0.121925	0.356766	49463370	49493107	protein_coding	HGNC:21347
CHD1	chr5	ENSG00000153922.10	1758.62	1515.98	1757.89	1.09132	0.126079	0.192611	0.45929	98853985	98928957	protein_coding	HGNC:1915
ZNF252P-AS1	chr8	ENSG00000255559.1	35.3278	24.652	34.1684	1.09128	0.126023	0.140776	0.385317	145002811	145006046	lncRNA	HGNC:27821
MIS18A	chr21	ENSG00000159055.4	119.873	111.289	130.436	1.09127	0.126004	0.191153	0.457977	32268228	32279049	protein_coding	HGNC:1286
TPMT	chr6	ENSG00000137364.5	526.354	430.755	485.743	1.09121	0.125931	0.150843	0.399562	18128311	18155077	protein_coding	HGNC:12014
EIF2S2P4	chr2	ENSG00000128692.8	21.7612	17.4795	19.9948	1.09118	0.125885	0.174011	0.434491	170751805	170752788	processed_pseudogene	HGNC:37626
VPS29	chr12	ENSG00000111237.19	1576.9	1289.9	1472.75	1.09116	0.125863	0.182976	0.447314	110491083	110502111	protein_coding	HGNC:14340
COPB2	chr3	ENSG00000184432.10	3303.94	3005.15	3332.45	1.09115	0.125845	0.0830916	0.285762	139355600	139389680	protein_coding	HGNC:2232
ZRANB2	chr1	ENSG00000132485.14	1692.06	1436.06	1703.25	1.09114	0.125841	0.197201	0.465467	71063291	71081289	protein_coding	HGNC:13058
PCGF3	chr4	ENSG00000185619.18	1392.21	1225.56	1376.4	1.09114	0.125835	0.166604	0.423006	705748	770640	protein_coding	HGNC:10066
AL137247.2	chr13	ENSG00000270008.1	114.201	96.544	108.444	1.09113	0.125823	0.144836	0.391684	32425358	32432954	lncRNA	#N/A
USF1	chr1	ENSG00000158773.14	7042.75	5719.74	6375.9	1.09105	0.125719	0.122086	0.356853	161039251	161045977	protein_coding	HGNC:12593
CAMP	chr3	ENSG00000164047.6	2877.61	2058.47	2830.11	1.09103	0.125687	0.131511	0.371745	48223347	48225491	protein_coding	HGNC:1472
MRPL12	chr17	ENSG00000262814.8	451.19	367.715	418.717	1.09102	0.125678	0.174367	0.435166	81703367	81707517	protein_coding	HGNC:10378
PDE1B	chr12	ENSG00000123360.12	556.175	519.327	600.995	1.09092	0.125545	0.185745	0.451186	54549601	54579239	protein_coding	HGNC:8775
AC040162.3	chr16	ENSG00000263126.1	141.855	112.073	127.651	1.0909	0.125516	0.161956	0.415879	67882461	67886367	lncRNA	#N/A
DOCK6	chr19	ENSG00000130158.14	60.6759	42.7755	55.1664	1.09087	0.125483	0.155126	0.405593	11199295	11262524	protein_coding	HGNC:19189
DARS1	chr2	ENSG00000115866.11	946.32	1127.66	1264.5	1.09081	0.1254	0.148683	0.396988	135905881	135986100	protein_coding	HGNC:2678
NDUFAB1	chr16	ENSG00000004779.10	676.86	564.641	631.298	1.09078	0.125358	0.121268	0.356224	23581014	23596316	protein_coding	HGNC:7694
HMGA2-AS1	chr12	ENSG00000197301.7	26.2548	15.9421	24.8756	1.0907	0.125255	0.0933918	0.306178	65851340	65882167	lncRNA	HGNC:53973
RBM27	chr5	ENSG00000091009.8	280.928	283.52	324.627	1.0907	0.125251	0.189372	0.456053	146203605	146289223	protein_coding	HGNC:29243
CAPZA1	chr1	ENSG00000116489.13	11609.1	9411.37	10865	1.09069	0.125237	0.195681	0.463428	112619805	112671616	protein_coding	HGNC:1488
SLC4A11	chr20	ENSG00000088836.14	23.2419	22.3485	36.9181	1.09067	0.125211	0.081481	0.282482	3227417	3239559	protein_coding	HGNC:16438
FAM151B	chr5	ENSG00000152380.10	62.2076	40.3398	50.8603	1.09063	0.125162	0.149104	0.397352	80487969	80542563	protein_coding	HGNC:33716
AC020922.2	chr19	ENSG00000268729.1	46.0724	33.2	44.6535	1.09055	0.125049	0.160422	0.413121	55312029	55312495	lncRNA	#N/A
MCMBP	chr10	ENSG00000197771.12	2475.1	2089.76	2323.63	1.09054	0.125043	0.100603	0.319394	119829404	119892556	protein_coding	HGNC:25782
RPH3AL	chr17	ENSG00000181031.16	157.339	159.821	192.29	1.09048	0.124958	0.197618	0.466236	212389	386254	protein_coding	HGNC:10296
TENT4B	chr16	ENSG00000121274.13	318.018	281.187	322.974	1.09043	0.124902	0.190584	0.457692	50152911	50235310	protein_coding	HGNC:30758
NDUFB2	chr7	ENSG00000090266.13	890.187	691.252	780.868	1.09038	0.124833	0.158052	0.41024	140690777	140722790	protein_coding	HGNC:7697
LINC00339	chr1	ENSG00000218510.8	78.5101	83.8886	97.371	1.09036	0.124806	0.18854	0.455306	22024558	22031223	lncRNA	HGNC:25011
SIKE1	chr1	ENSG00000052723.11	561.553	493.263	563.814	1.09028	0.124705	0.181265	0.444627	114769479	114780685	protein_coding	HGNC:26119
OSCAR	chr19	ENSG00000170909.13	7418.66	5622.4	6531.66	1.09024	0.124642	0.194885	0.462427	54094668	54102692	protein_coding	HGNC:29960
SNHG14	chr15	ENSG00000224078.15	372.258	340.296	402.362	1.09017	0.124554	0.196354	0.464108	24978583	25420336	lncRNA	HGNC:37462
HPRT1	chrX	ENSG00000165704.15	379.783	347.661	388.267	1.09016	0.124546	0.125394	0.361935	134460165	134520513	protein_coding	HGNC:5157
STT3A	chr11	ENSG00000134910.14	1566.03	1385.52	1540.6	1.0901	0.124467	0.134885	0.37675	125591712	125625215	protein_coding	HGNC:6172
DHX36	chr3	ENSG00000174953.14	657.145	652.002	731.045	1.09009	0.124449	0.147111	0.395262	154272546	154324487	protein_coding	HGNC:14410
LIPC	chr15	ENSG00000166035.11	64.4721	52.8758	67.617	1.09008	0.124437	0.177963	0.44021	58410569	58569844	protein_coding	HGNC:6619
TWF1	chr12	ENSG00000151239.13	403.802	268.124	337.715	1.09008	0.12443	0.195783	0.463474	43793723	43806375	protein_coding	HGNC:9620
DHDDS-AS1	chr1	ENSG00000225891.2	46.1573	35.4821	43.6353	1.09002	0.124351	0.207355	0.477742	26462756	26468014	lncRNA	HGNC:40925
ZNF620	chr3	ENSG00000177842.12	46.7896	39.1361	47.4984	1.09	0.124329	0.196184	0.46397	40477131	40518736	protein_coding	HGNC:28742
HID1	chr17	ENSG00000167861.16	154.936	116.237	153.19	1.08999	0.124311	0.168814	0.425904	74950742	74973166	protein_coding	HGNC:15736
TPST2	chr22	ENSG00000128294.16	5210	4108.22	4585.89	1.08997	0.124288	0.133585	0.375485	26521996	26596717	protein_coding	HGNC:12021
PLAUR	chr19	ENSG00000011422.12	4002.06	2927.44	3425.35	1.08976	0.124017	0.176414	0.437525	43646095	43670547	protein_coding	HGNC:9053
ZNF195	chr11	ENSG00000005801.18	339.984	347.682	397.772	1.08973	0.123976	0.191941	0.459001	3339261	3379222	protein_coding	HGNC:12986
RRAGC	chr1	ENSG00000116954.8	465.867	404.819	454.296	1.08973	0.123972	0.161989	0.415894	38838198	38859772	protein_coding	HGNC:19902
PSMA2	chr7	ENSG00000106588.11	135.841	104.422	119.004	1.08973	0.123971	0.18639	0.451812	42916861	42932185	protein_coding	HGNC:9531
VPS9D1	chr16	ENSG00000075399.14	4243.54	3062.98	3558.47	1.08969	0.12392	0.199064	0.468115	89707134	89720898	protein_coding	HGNC:13526
SERPINE2	chr2	ENSG00000135919.13	52.5584	65.7811	88.3692	1.08965	0.123859	0.164713	0.41949	223975045	224039318	protein_coding	HGNC:8951
TRIB2	chr2	ENSG00000071575.11	1533.05	1630.65	1902.14	1.08964	0.123858	0.200895	0.470716	12716889	12742734	protein_coding	HGNC:30809
AC004951.2	chr7	ENSG00000239556.4	48.6914	49.4198	59.0234	1.08962	0.123819	0.203278	0.473339	43984995	43990207	transcribed_unprocessed_pseudogene	#N/A
AC099489.1	chr16	ENSG00000188897.9	5341.66	2954.37	3601.69	1.08936	0.123475	0.199495	0.468625	11359845	11527245	protein_coding	#N/A
GNG11	chr7	ENSG00000127920.6	1021.31	765.627	907.609	1.08933	0.123445	0.180353	0.443341	93921735	93928610	protein_coding	HGNC:4403
ITGAD	chr16	ENSG00000156886.12	80.2936	50.4295	65.9551	1.08921	0.123287	0.147916	0.396126	31393335	31426505	protein_coding	HGNC:6146
SCAMP5	chr15	ENSG00000198794.12	152.105	119.565	147.187	1.08916	0.123211	0.196316	0.464108	74957219	75021495	protein_coding	HGNC:30386
SMIM30	chr7	ENSG00000214194.9	166.571	134.432	162.329	1.08912	0.123169	0.201615	0.471339	113116718	113118560	protein_coding	HGNC:48953
IL6ST	chr5	ENSG00000134352.20	1512.7	1200.13	1454.88	1.08912	0.123164	0.203041	0.473075	55935095	55995022	protein_coding	HGNC:6021
SETDB2	chr13	ENSG00000136169.16	620.542	615.648	702.189	1.0891	0.123133	0.188672	0.455338	49444374	49495003	protein_coding	HGNC:20263
TIPRL	chr1	ENSG00000143155.13	1003.22	819.501	906.167	1.08909	0.123129	0.0890959	0.298701	168178962	168202109	protein_coding	HGNC:30231
TMEM199	chr17	ENSG00000244045.13	727.059	622.916	682.86	1.08907	0.123099	0.0354561	0.174789	28357642	28363683	protein_coding	HGNC:18085
AL034397.3	chrX	ENSG00000274536.7	14647.8	10115.2	12050.7	1.08905	0.123073	0.206017	0.476398	66015461	66020422	lncRNA	#N/A
PSME3IP1	chr16	ENSG00000172775.17	5010.17	4445.85	4885.99	1.08902	0.123031	0.0484031	0.209452	57152466	57186116	protein_coding	HGNC:29856
HRK	chr12	ENSG00000135116.9	44.5488	34.0279	64.2093	1.08899	0.122985	0.0505095	0.21557	116856144	116881441	protein_coding	HGNC:5185
KLF9	chr9	ENSG00000119138.4	433.645	355.328	419.153	1.08898	0.12298	0.206304	0.476701	70384597	70414624	protein_coding	HGNC:1123
STARD8	chrX	ENSG00000130052.13	262.582	174.028	214.244	1.08897	0.122964	0.196399	0.464143	68647666	68725842	protein_coding	HGNC:19161
RASGEF1A	chr10	ENSG00000198915.11	387.47	196.318	230.587	1.08897	0.122961	0.205586	0.476128	43194535	43266919	protein_coding	HGNC:24246
KLHL12	chr1	ENSG00000117153.16	1141.73	1101.18	1224.46	1.08896	0.122953	0.12819	0.366436	202891116	202928636	protein_coding	HGNC:19360
ZNF687-AS1	chr1	ENSG00000232671.6	41.7453	27.555	35.8056	1.08887	0.122833	0.170427	0.429026	151279678	151281950	lncRNA	HGNC:54048
LRRCC1	chr8	ENSG00000133739.16	72.4925	47.8013	71.862	1.08886	0.122823	0.122459	0.357672	85107215	85146080	protein_coding	HGNC:29373
RNF112	chr17	ENSG00000128482.16	45.8239	37.992	50.777	1.08886	0.122814	0.154581	0.404857	19411125	19417276	protein_coding	HGNC:12968
ZNF366	chr5	ENSG00000178175.12	41.7224	38.0047	53.762	1.08885	0.122804	0.125861	0.362686	72439903	72507410	protein_coding	HGNC:18316
ETNK1	chr12	ENSG00000139163.16	642.579	559.417	652.328	1.08878	0.122715	0.20475	0.47504	22625075	22690665	protein_coding	HGNC:24649
CETP	chr16	ENSG00000087237.12	64.9783	45.4189	65.6953	1.08866	0.122554	0.125265	0.361847	56961923	56983845	protein_coding	HGNC:1869
ADA	chr20	ENSG00000196839.13	1087.86	962.433	1076.4	1.08857	0.122434	0.164068	0.41864	44619522	44652233	protein_coding	HGNC:186
LRRC58	chr3	ENSG00000163428.4	605.064	575.971	658.851	1.08854	0.122391	0.192851	0.459642	120324509	120349354	protein_coding	HGNC:26968
COQ3	chr6	ENSG00000132423.12	69.946	89.5733	101.821	1.08848	0.12232	0.201582	0.471339	99369401	99394195	protein_coding	HGNC:18175
TMEM165	chr4	ENSG00000134851.13	668.198	629.085	710.929	1.08848	0.122317	0.188937	0.455691	55395957	55453397	protein_coding	HGNC:30760
CCDC117	chr22	ENSG00000159873.10	687.51	643.1	726.555	1.08845	0.122279	0.187279	0.453113	28772674	28789301	protein_coding	HGNC:26599
AC132872.4	chr17	ENSG00000280407.2	62.5514	34.6828	42.6308	1.08842	0.122232	0.193474	0.460419	82249067	82251844	TEC	#N/A
IAH1	chr2	ENSG00000134330.19	498.42	444.631	497.1	1.0884	0.122212	0.143109	0.389397	9473658	9496543	protein_coding	HGNC:27696
RBM12B	chr8	ENSG00000183808.11	410.471	434.7	498.83	1.08836	0.122153	0.203681	0.47382	93729356	93741017	protein_coding	HGNC:32310
MTERF3	chr8	ENSG00000156469.9	170.234	164.575	189.255	1.08827	0.122032	0.201338	0.471241	96239398	96261610	protein_coding	HGNC:24258
RAD51B	chr14	ENSG00000182185.18	82.2709	85.8369	98.2813	1.08823	0.121987	0.195916	0.46358	67819779	68730218	protein_coding	HGNC:9822
ORC4	chr2	ENSG00000115947.13	517.776	462.306	518.51	1.08822	0.121966	0.163202	0.41773	147930397	148021604	protein_coding	HGNC:8490
HIF1A	chr14	ENSG00000100644.17	3270.43	3062.73	3506.29	1.08817	0.12191	0.197981	0.466807	61695513	61748259	protein_coding	HGNC:4910
PDE12	chr3	ENSG00000174840.9	442.972	502.589	560.199	1.08817	0.121906	0.144173	0.390509	57556274	57566848	protein_coding	HGNC:25386
C5orf51	chr5	ENSG00000205765.9	538.347	464.189	516.687	1.08814	0.121865	0.140721	0.385302	41904188	41921636	protein_coding	HGNC:27750
SUMO1P1	chr20	ENSG00000241721.1	44.3311	22.1068	38.9614	1.08814	0.12186	0.0649317	0.248649	53875252	53875557	processed_pseudogene	HGNC:33148
TUBA1B	chr12	ENSG00000123416.15	9248.42	7495.96	8186.08	1.08813	0.121846	0.193035	0.459729	49127782	49131397	protein_coding	HGNC:18809
FBH1	chr10	ENSG00000134452.19	2276.42	2258.99	2478.11	1.08804	0.121736	0.0451012	0.20193	5890203	5937594	protein_coding	HGNC:13620
MYL12A	chr18	ENSG00000101608.12	22475.2	17820.6	19866.3	1.088	0.121682	0.135945	0.378588	3247481	3256236	protein_coding	HGNC:16701
MVB12B	chr9	ENSG00000196814.15	422.827	380.688	428.149	1.08799	0.121665	0.176239	0.437212	126326829	126507041	protein_coding	HGNC:23368
TNS3	chr7	ENSG00000136205.17	518.27	495.983	568.053	1.08794	0.121596	0.189301	0.456048	47275154	47582558	protein_coding	HGNC:21616
EEF1AKMT1	chr13	ENSG00000150456.11	88.4799	78.816	91.9814	1.08788	0.121525	0.205373	0.476127	20728731	20773961	protein_coding	HGNC:27351
FBXL5	chr4	ENSG00000118564.15	11543.3	8734.79	9997.82	1.08785	0.121478	0.199007	0.468075	15604381	15681679	protein_coding	HGNC:13602
TOR1AIP1	chr1	ENSG00000143337.18	2952.71	2673.6	2982.18	1.0878	0.121409	0.151886	0.401425	179882042	179925000	protein_coding	HGNC:29456
TIAF1	chr17	ENSG00000221995.5	219.753	198.218	222.382	1.08779	0.121404	0.153848	0.403793	29073521	29078857	protein_coding	HGNC:11803
TGFBR1	chr9	ENSG00000106799.13	1601.99	1207.45	1393.45	1.08762	0.12117	0.209711	0.48017	99104038	99154192	protein_coding	HGNC:11772
ZNF81	chrX	ENSG00000197779.13	151.931	103.757	120.669	1.08754	0.121065	0.206897	0.47725	47836902	48002561	protein_coding	HGNC:13156
SREBF2	chr22	ENSG00000198911.12	2837.99	2966.63	3272.36	1.08754	0.121062	0.0981396	0.315229	41833079	41907307	protein_coding	HGNC:11290
ALDH18A1	chr10	ENSG00000059573.9	507.875	562.964	629.924	1.0875	0.121015	0.147469	0.395884	95605941	95656711	protein_coding	HGNC:9722
TBX21	chr17	ENSG00000073861.3	2374.24	1616.09	1894.86	1.08745	0.120949	0.20873	0.479353	47733236	47746122	protein_coding	HGNC:11599
AC037459.2	chr8	ENSG00000253200.1	280.234	203.19	235.879	1.08743	0.120923	0.206696	0.477105	22613908	22616657	lncRNA	#N/A
MTRF1	chr13	ENSG00000120662.16	248.456	248.899	281.882	1.08742	0.12091	0.192938	0.459668	41216369	41263577	protein_coding	HGNC:7469
ZDHHC6	chr10	ENSG00000023041.11	1165.8	1071.11	1175.06	1.08738	0.120853	0.0622673	0.243082	112424428	112446917	protein_coding	HGNC:19160
ASH2L	chr8	ENSG00000129691.16	1667.18	1673.64	1845.31	1.08732	0.120772	0.0661128	0.25184	38105493	38144076	protein_coding	HGNC:744
GTF2H3	chr12	ENSG00000111358.14	258.76	241.442	275.453	1.08731	0.120767	0.198207	0.467124	123633739	123662604	protein_coding	HGNC:4657
SGMS1-AS1	chr10	ENSG00000226200.7	199.969	175.735	196.447	1.08729	0.120739	0.170677	0.429304	50623466	50641451	lncRNA	HGNC:49683
AC007383.2	chr2	ENSG00000227946.1	65.6952	57.5217	67.6861	1.08728	0.120729	0.199515	0.468625	206084605	206086564	lncRNA	#N/A
IRS1	chr2	ENSG00000169047.5	108.777	124.709	149.93	1.08727	0.120707	0.191223	0.457977	226731317	226799759	protein_coding	HGNC:6125
DLD	chr7	ENSG00000091140.14	971.114	898.45	1000.75	1.08724	0.120673	0.153556	0.403633	107891162	107931730	protein_coding	HGNC:2898
CFLAR	chr2	ENSG00000003402.20	27775.7	18895.8	21769.4	1.08722	0.120647	0.206771	0.477207	201116154	201176687	protein_coding	HGNC:1876
PUS7L	chr12	ENSG00000129317.14	348.722	314.315	384.735	1.08719	0.120603	0.2036	0.473734	43718993	43758817	protein_coding	HGNC:25276
C2orf49	chr2	ENSG00000135974.10	484.195	420.235	476.294	1.08708	0.12046	0.189963	0.456946	105337532	105349211	protein_coding	HGNC:28772
CCND2	chr12	ENSG00000118971.8	2691.43	2712.15	3015.14	1.08707	0.120444	0.148845	0.397076	4273762	4305353	protein_coding	HGNC:1583
LBX2	chr2	ENSG00000179528.16	31.5854	16.2693	23.7485	1.08702	0.120377	0.121668	0.356519	74497517	74503316	protein_coding	HGNC:15525
HMGB1P6	chr15	ENSG00000259781.1	97.9622	73.7144	85.3096	1.08689	0.120201	0.210909	0.481835	71164770	71165415	processed_pseudogene	HGNC:4998
KIAA0319	chr6	ENSG00000137261.14	205.896	110.341	139.876	1.08688	0.120199	0.190091	0.45711	24544104	24646191	protein_coding	HGNC:21580
TRAPPC13	chr5	ENSG00000113597.18	249.964	220.319	263.976	1.08676	0.120028	0.211765	0.48293	65625004	65666233	protein_coding	HGNC:25828
ENPP2	chr8	ENSG00000136960.12	39.0565	27.0179	38.3225	1.08675	0.12002	0.136474	0.378715	119557086	119673453	protein_coding	HGNC:3357
ADPRHL1	chr13	ENSG00000153531.13	47.1809	50.9194	61.1739	1.08671	0.119967	0.209699	0.48017	113399610	113453524	protein_coding	HGNC:21303
RAD51D	chr17	ENSG00000185379.20	430.039	427.42	473.148	1.08669	0.119935	0.118004	0.351064	35092208	35121522	protein_coding	HGNC:9823
ENKUR	chr10	ENSG00000151023.17	102.501	55.3275	67.9974	1.08667	0.119919	0.186454	0.451812	24981979	25062279	protein_coding	HGNC:28388
UBE2V2	chr8	ENSG00000169139.12	466.152	444.941	505.313	1.08664	0.119879	0.200247	0.469698	48008415	48064708	protein_coding	HGNC:12495
SLC30A5	chr5	ENSG00000145740.19	558.64	562.891	630.956	1.08662	0.119848	0.175512	0.436325	69093949	69131069	protein_coding	HGNC:19089
HAX1	chr1	ENSG00000143575.15	2398.42	1927.26	2119.46	1.08661	0.119836	0.076807	0.27219	154272589	154275875	protein_coding	HGNC:16915
LINC01762	chr1	ENSG00000233154.6	52.6827	29.5416	39.8325	1.08659	0.119803	0.152397	0.40229	116423724	116478842	lncRNA	HGNC:52552
PNRC2	chr1	ENSG00000189266.13	1958.72	1961.74	2247.4	1.08659	0.119803	0.203907	0.474158	23956839	23963462	protein_coding	HGNC:23158
CLDND1	chr3	ENSG00000080822.17	1366.47	1185.44	1350.53	1.08656	0.119765	0.19495	0.462427	98497912	98523066	protein_coding	HGNC:1322
PTPN1	chr20	ENSG00000196396.10	3019.83	2983.49	3286.57	1.08653	0.119733	0.0787901	0.276655	50510321	50585241	protein_coding	HGNC:9642
RFT1	chr3	ENSG00000163933.10	640.56	615.395	677.252	1.08652	0.119721	0.0902675	0.300614	53088483	53130453	protein_coding	HGNC:30220
ZNF619	chr3	ENSG00000177873.14	207.533	158.486	176.536	1.08649	0.119676	0.149755	0.398349	40477113	40491053	protein_coding	HGNC:26910
C1D	chr2	ENSG00000197223.11	361.703	335.608	384.707	1.08648	0.119664	0.2095	0.480035	68041130	68110948	protein_coding	HGNC:29911
AC092747.4	chr12	ENSG00000275764.1	161.211	153.535	176.934	1.08647	0.119651	0.218733	0.490585	27037100	27038960	lncRNA	#N/A
FAM114A2	chr5	ENSG00000055147.19	385.735	369.602	407.795	1.08647	0.11965	0.0987434	0.316214	153990148	154038936	protein_coding	HGNC:1333
FNTB	chr14	ENSG00000257365.8	475.792	425.755	477.839	1.08643	0.119591	0.184859	0.449952	64986895	65062652	protein_coding	HGNC:3785
AL391832.3	chr1	ENSG00000258082.1	54.5819	36.4747	45.5063	1.08642	0.119581	0.18106	0.444506	234979647	234980804	lncRNA	#N/A
SNX2	chr5	ENSG00000205302.7	2995.41	2761.24	3062.1	1.08632	0.11945	0.139556	0.383105	122775079	122834543	protein_coding	HGNC:11173
ATP11C	chrX	ENSG00000101974.14	338.588	328.818	378.648	1.0863	0.119417	0.213617	0.484779	139726346	139945276	protein_coding	HGNC:13554
AC124798.1	chr11	ENSG00000260196.1	29.7619	17.886	23.2617	1.08625	0.119358	0.181661	0.445333	17380649	17383531	lncRNA	#N/A
AC073195.2	chr2	ENSG00000271855.1	20.9997	23.8349	34.1571	1.08621	0.1193	0.128211	0.366436	9555899	9556775	lncRNA	#N/A
NUP54	chr4	ENSG00000138750.15	449.971	468.786	531.639	1.08619	0.11928	0.195242	0.462977	76114659	76148444	protein_coding	HGNC:17359
POP4	chr19	ENSG00000105171.10	1172.91	1021.37	1115.4	1.08618	0.11926	0.0309259	0.161306	29606283	29617237	protein_coding	HGNC:30081
ARMT1	chr6	ENSG00000146476.11	533.239	433.813	509.282	1.08615	0.119224	0.217705	0.48926	151452258	151470101	protein_coding	HGNC:17872
SLC25A22	chr11	ENSG00000177542.11	672.79	659.747	726.533	1.08613	0.119201	0.0987579	0.316214	790475	798281	protein_coding	HGNC:19954
FA2H	chr16	ENSG00000103089.9	26.3273	13.7541	21.2314	1.08606	0.119098	0.0894194	0.29922	74712955	74774831	protein_coding	HGNC:21197
MRPL40	chr22	ENSG00000185608.8	324.752	267.897	305.575	1.08603	0.119058	0.190993	0.457977	19431902	19436075	protein_coding	HGNC:14491
RDX	chr11	ENSG00000137710.16	203.404	181.544	209.175	1.08601	0.119035	0.185433	0.450776	109864295	110296712	protein_coding	HGNC:9944
ICA1L	chr2	ENSG00000163596.16	59.7873	58.1426	77.8142	1.08587	0.118857	0.166812	0.423396	202773150	202871985	protein_coding	HGNC:14442
KLRC2	chr12	ENSG00000205809.9	33.5021	15.2698	31.6494	1.08582	0.118779	0.0303593	0.159107	10426854	10442300	protein_coding	HGNC:6375
RMDN1	chr8	ENSG00000176623.12	601.24	555.236	614.642	1.0857	0.11863	0.115846	0.34728	86468257	86514357	protein_coding	HGNC:24285
VCPIP1	chr8	ENSG00000175073.8	1498.14	1259.48	1430.54	1.08568	0.118598	0.207623	0.477878	66628487	66667231	protein_coding	HGNC:30897
PDCD6	chr5	ENSG00000249915.8	60.3428	56.705	65.5988	1.08565	0.11856	0.214141	0.485394	271621	314974	protein_coding	HGNC:8765
UBQLN2	chrX	ENSG00000188021.8	1394.56	1304.59	1459.84	1.08563	0.118537	0.163493	0.417738	56563639	56567868	protein_coding	HGNC:12509
KCNQ1OT1	chr11	ENSG00000269821.1	89.1301	88.5526	103.667	1.08556	0.118444	0.218545	0.490314	2608328	2699994	lncRNA	HGNC:6295
ZNF816	chr19	ENSG00000180257.13	216.425	181.551	218.892	1.08552	0.11838	0.209517	0.480035	52949379	52962911	protein_coding	HGNC:26995
AC009318.1	chr12	ENSG00000257176.3	155.819	127.544	150.912	1.08547	0.118316	0.22045	0.492814	29277955	29317848	lncRNA	#N/A
AL135818.2	chr14	ENSG00000260810.1	35.7467	19.0447	24.0996	1.08532	0.118115	0.181227	0.444627	91258299	91259003	lncRNA	#N/A
SIGLEC16	chr19	ENSG00000161643.12	219.799	108.041	126.396	1.08525	0.118028	0.207641	0.477878	49969673	49975814	transcribed_unprocessed_pseudogene	HGNC:24851
FDX1	chr11	ENSG00000137714.3	326.367	302.156	340.502	1.08522	0.117985	0.190384	0.4576	110429948	110464884	protein_coding	HGNC:3638
NAT14	chr19	ENSG00000090971.5	121.012	163.484	188.049	1.08519	0.117941	0.216176	0.487634	55485188	55487568	protein_coding	HGNC:28918
ZNF138	chr7	ENSG00000197008.9	120.432	116.815	142.601	1.08518	0.117938	0.213439	0.484726	64794388	64833681	protein_coding	HGNC:12922
AC244669.1	chr1	ENSG00000223804.5	112.853	72.9902	83.5964	1.08514	0.117875	0.215172	0.486732	120267334	120341871	transcribed_unprocessed_pseudogene	#N/A
HGF	chr7	ENSG00000019991.18	174.516	139.177	168.415	1.08513	0.117874	0.218702	0.490585	81699010	81770438	protein_coding	HGNC:4893
MCM3	chr6	ENSG00000112118.20	1252.53	1330.2	1476.15	1.08513	0.117862	0.154872	0.405319	52264014	52284881	protein_coding	HGNC:6945
UPF3B	chrX	ENSG00000125351.11	397.041	383.631	424.011	1.08512	0.117851	0.134019	0.37571	119805311	119852998	protein_coding	HGNC:20439
Z84485.1	chr6	ENSG00000246982.7	32.4162	39.5271	49.5052	1.08503	0.117737	0.159518	0.412038	36146698	36197205	lncRNA	#N/A
SLC25A12	chr2	ENSG00000115840.14	381.69	402.982	446.989	1.08493	0.117605	0.159748	0.412378	171783405	171999859	protein_coding	HGNC:10982
QPCTL	chr19	ENSG00000011478.12	239.431	221.447	254.125	1.08489	0.117547	0.211641	0.48279	45692666	45703989	protein_coding	HGNC:25952
TLR5	chr1	ENSG00000187554.14	2038.22	1190.48	1499.29	1.08488	0.117536	0.18903	0.455772	223109404	223143248	protein_coding	HGNC:11851
SLAMF6	chr1	ENSG00000162739.14	2685.33	2628.12	2914.2	1.08478	0.117405	0.153726	0.403755	160485030	160523262	protein_coding	HGNC:21392
ANKRD10-IT1	chr13	ENSG00000229152.2	132	118.11	135.752	1.08475	0.117356	0.211354	0.482349	110894639	110899172	lncRNA	HGNC:39891
FAR2	chr12	ENSG00000064763.11	839.035	646.675	740.206	1.0847	0.11729	0.215971	0.487634	29149103	29340980	protein_coding	HGNC:25531
WDR36	chr5	ENSG00000134987.11	359.113	357.695	405.102	1.08459	0.117144	0.204256	0.47461	111091716	111130502	protein_coding	HGNC:30696
MEFV	chr16	ENSG00000103313.12	8604.62	6566.12	7466.32	1.0845	0.117032	0.209315	0.479979	3242028	3256627	protein_coding	HGNC:6998
CLDN5	chr22	ENSG00000184113.9	314.752	234.153	291.83	1.0845	0.117031	0.209116	0.479737	19523024	19527545	protein_coding	HGNC:2047
MRPS30	chr5	ENSG00000112996.11	387.092	364.101	403.468	1.08448	0.117007	0.128629	0.367246	44808947	44820428	protein_coding	HGNC:8769
C1S	chr12	ENSG00000182326.15	26.254	29.4533	39.8165	1.08444	0.116956	0.160627	0.413383	6988259	7071032	protein_coding	HGNC:1247
GZMH	chr14	ENSG00000100450.13	3946.58	1918.43	2458.59	1.08443	0.116942	0.193791	0.460888	24606480	24609699	protein_coding	HGNC:4710
STON1	chr2	ENSG00000243244.6	34.3912	26.9394	33.6525	1.08442	0.116924	0.194923	0.462427	48529383	48598513	protein_coding	HGNC:17003
AC125603.4	chr12	ENSG00000275898.1	33.3203	15.6035	29.8749	1.08439	0.116881	0.0500957	0.214459	116580974	116583672	lncRNA	#N/A
ORAI3	chr16	ENSG00000175938.7	1664.05	1308.41	1460.83	1.08438	0.116873	0.107822	0.332423	30949068	30956461	protein_coding	HGNC:28185
ZCCHC17	chr1	ENSG00000121766.15	737.749	653.904	721.28	1.08437	0.116851	0.121362	0.356227	31296982	31364953	protein_coding	HGNC:30246
MTFR1	chr8	ENSG00000066855.16	72.1235	58.5698	71.1864	1.08431	0.116781	0.221796	0.494648	65644734	65771261	protein_coding	HGNC:29510
ZNF654	chr3	ENSG00000175105.7	347.883	290.302	344.425	1.08428	0.116742	0.224697	0.498071	88059255	88144664	protein_coding	HGNC:25612
TBC1D23	chr3	ENSG00000036054.13	739.685	666.467	761.145	1.0842	0.116637	0.213337	0.484644	100260992	100325251	protein_coding	HGNC:25622
PAN3-AS1	chr13	ENSG00000261485.1	123.972	96.2048	109.152	1.08416	0.116576	0.206644	0.477105	28136843	28138193	lncRNA	HGNC:39932
LILRB4	chr19	ENSG00000186818.12	2146.7	1512.45	1725.62	1.0841	0.116503	0.217772	0.48926	54643889	54670359	protein_coding	HGNC:6608
RWDD1	chr6	ENSG00000111832.13	685.138	600.267	688.972	1.08403	0.116399	0.233127	0.508766	116571409	116597675	protein_coding	HGNC:20993
SEC24B-AS1	chr4	ENSG00000247950.7	32.2449	21.3886	27.242	1.084	0.116369	0.184486	0.449257	109347475	109433817	lncRNA	HGNC:44003
AC002511.2	chr19	ENSG00000233214.1	103.802	47.6196	64.309	1.08396	0.116311	0.164827	0.419674	35424062	35424652	lncRNA	#N/A
UTP11	chr1	ENSG00000183520.12	534.089	479.431	524.689	1.0839	0.116236	0.105651	0.328548	38009258	38024820	protein_coding	HGNC:24329
PPP1R21	chr2	ENSG00000162869.16	1170.48	1031.85	1143.05	1.0839	0.116233	0.152747	0.402869	48440598	48515391	protein_coding	HGNC:30595
CLEC4E	chr12	ENSG00000166523.8	6260.26	3399.11	4225.75	1.08387	0.116191	0.201621	0.471339	8533305	8540905	protein_coding	HGNC:14555
RBM11	chr21	ENSG00000185272.14	27.8617	17.7381	26.8091	1.08385	0.11616	0.120631	0.355332	14216130	14228372	protein_coding	HGNC:9897
CTRC	chr1	ENSG00000162438.12	44.9078	17.9766	25.1267	1.08384	0.116158	0.157234	0.408808	15438442	15449242	protein_coding	HGNC:2523
GZF1	chr20	ENSG00000125812.16	266.683	269.266	296.774	1.08384	0.11615	0.136945	0.37939	23362182	23373062	protein_coding	HGNC:15808
AC022532.1	chr10	ENSG00000280401.1	41.3388	33.9704	43.4565	1.08383	0.116142	0.186452	0.451812	70434829	70436556	TEC	#N/A
WDR53	chr3	ENSG00000185798.8	311.215	291.076	319.231	1.08378	0.116067	0.0874561	0.295092	196554177	196568674	protein_coding	HGNC:28786
PARP6	chr15	ENSG00000137817.17	1604.61	1518.63	1658.05	1.08371	0.115975	0.0460954	0.204357	72241181	72272999	protein_coding	HGNC:26921
XPNPEP1	chr10	ENSG00000108039.18	1286.23	1165.76	1280.73	1.08367	0.115922	0.0945537	0.308212	109864766	109923553	protein_coding	HGNC:12822
PIK3CG	chr7	ENSG00000105851.11	2464.97	2124.52	2369.48	1.08366	0.115918	0.175221	0.435867	106865278	106908980	protein_coding	HGNC:8978
IQCG	chr3	ENSG00000114473.14	129.399	110.173	126.135	1.08362	0.115854	0.22238	0.495388	197889077	197960142	protein_coding	HGNC:25251
DHFR2	chr3	ENSG00000178700.8	225.264	247.661	283.806	1.0836	0.115837	0.221869	0.494738	94047836	94063389	protein_coding	HGNC:27309
ETFRF1	chr12	ENSG00000205707.11	277.272	263.63	294.451	1.08354	0.115758	0.197968	0.466807	25195216	25209645	protein_coding	HGNC:27052
MRPL16	chr11	ENSG00000166902.5	826.933	786.917	859.803	1.08345	0.115629	0.0529509	0.221822	59806140	59810778	protein_coding	HGNC:14476
ESR1	chr6	ENSG00000091831.23	28.6579	28.4542	39.2672	1.08333	0.115478	0.15822	0.410357	151656691	152129619	protein_coding	HGNC:3467
RHEB	chr7	ENSG00000106615.10	830.97	776.251	857.248	1.08332	0.115462	0.143129	0.389397	151466012	151520120	protein_coding	HGNC:10011
ZNF701	chr19	ENSG00000167562.12	511.632	463.636	515.447	1.08329	0.115422	0.178349	0.440533	52555457	52587174	protein_coding	HGNC:25597
HCFC2	chr12	ENSG00000111727.12	256.922	225.803	258.602	1.08326	0.115373	0.22638	0.499725	104064531	104106524	protein_coding	HGNC:24972
PRORSD1P	chr2	ENSG00000162997.15	58.2642	42.2002	52.7595	1.08318	0.115278	0.206691	0.477105	55282319	55284522	transcribed_unitary_pseudogene	HGNC:34379
AL021707.5	chr22	ENSG00000244491.1	49.4725	55.7995	70.2092	1.08318	0.115272	0.191051	0.457977	38734725	38738765	lncRNA	#N/A
PLEKHN1	chr1	ENSG00000187583.11	59.7631	37.2045	44.5116	1.08312	0.115188	0.195113	0.462741	966482	975865	protein_coding	HGNC:25284
IPO11	chr5	ENSG00000086200.16	234.892	206.843	237.362	1.08306	0.115118	0.223463	0.496778	62403972	62628582	protein_coding	HGNC:20628
NSMCE4A	chr10	ENSG00000107672.15	649.509	589.464	658.928	1.08305	0.115099	0.182095	0.44596	121957091	121975217	protein_coding	HGNC:25935
AC008764.6	chr19	ENSG00000269399.2	92.5473	89.0445	101.206	1.08296	0.114985	0.222452	0.49539	16542746	16544814	lncRNA	#N/A
ANKDD1A	chr15	ENSG00000166839.17	169.359	159.515	196.68	1.08293	0.11494	0.215568	0.487336	64911902	64958691	protein_coding	HGNC:28002
SEMA4D	chr9	ENSG00000187764.11	12848.3	10198.8	11403.1	1.0829	0.114896	0.188649	0.455338	89360787	89498130	protein_coding	HGNC:10732
AC040977.1	chr17	ENSG00000262089.1	144.898	113.941	129.592	1.08281	0.11478	0.216275	0.487656	6994642	6995189	lncRNA	#N/A
AC092053.6	chr3	ENSG00000287958.1	63.6371	37.2927	53.3467	1.08278	0.11474	0.147361	0.395727	39258194	39263352	lncRNA	#N/A
RTCA	chr1	ENSG00000137996.12	895.403	773.555	848.309	1.0827	0.11463	0.0977414	0.314468	100266207	100292769	protein_coding	HGNC:17981
IFRD1	chr7	ENSG00000006652.14	1743.72	1231.46	1424.31	1.08269	0.114619	0.232143	0.507196	112422968	112481017	protein_coding	HGNC:5456
SIRT7	chr17	ENSG00000187531.14	3469	2934.83	3224.33	1.08265	0.114571	0.110567	0.337031	81911939	81921323	protein_coding	HGNC:14935
NEB	chr2	ENSG00000183091.19	34.0697	20.2594	28.9369	1.08264	0.114549	0.159882	0.412483	151485336	151734487	protein_coding	HGNC:7720
ZNRD1ASP	chr6	ENSG00000204623.9	150.328	124.09	138.364	1.08258	0.114475	0.191907	0.459001	30001011	30061640	transcribed_unitary_pseudogene	HGNC:13924
MST1	chr3	ENSG00000173531.15	153.8	139.996	158.093	1.08252	0.114394	0.206905	0.47725	49683947	49689501	protein_coding	HGNC:7380
C1orf198	chr1	ENSG00000119280.17	206.072	170.212	195.24	1.0825	0.114373	0.230914	0.506022	230837119	230869589	protein_coding	HGNC:25900
SLC39A3	chr19	ENSG00000141873.11	957.235	742.471	824.825	1.08248	0.114341	0.194572	0.461959	2732204	2740028	protein_coding	HGNC:17128
BTG3	chr21	ENSG00000154640.14	93.4889	82.4349	98.1013	1.08242	0.114254	0.229877	0.504686	17593653	17612947	protein_coding	HGNC:1132
RPS24	chr10	ENSG00000138326.21	7796.24	7231.39	9120.83	1.08236	0.114181	0.195341	0.46301	78033760	78056813	protein_coding	HGNC:10411
ING4	chr12	ENSG00000111653.20	1176.98	1073.38	1169.47	1.08221	0.113986	0.0457491	0.203585	6650301	6663142	protein_coding	HGNC:19423
SLC25A32	chr8	ENSG00000164933.12	48.794	43.0451	54.1753	1.0822	0.113966	0.207788	0.477878	103398635	103415189	protein_coding	HGNC:29683
DUSP1	chr5	ENSG00000120129.6	13450	7653.32	9386.82	1.08217	0.113932	0.219954	0.492183	172768096	172771195	protein_coding	HGNC:3064
SEC23B	chr20	ENSG00000101310.17	1380.82	1343.98	1485.11	1.08212	0.113854	0.148523	0.396975	18507520	18561415	protein_coding	HGNC:10702
WHAMMP3	chr15	ENSG00000276141.4	125.564	103.155	121.401	1.08208	0.113813	0.225561	0.498908	22664359	22686213	transcribed_unprocessed_pseudogene	HGNC:27892
AC092171.4	chr7	ENSG00000272953.1	95.1528	66.8956	82.8685	1.08208	0.11381	0.216157	0.487634	5425770	5426401	lncRNA	#N/A
AC008875.3	chr5	ENSG00000287263.1	1368.25	1058.09	1174.95	1.08208	0.113803	0.156752	0.408108	42983636	42993276	lncRNA	#N/A
C12orf76	chr12	ENSG00000174456.14	362.018	324.236	360.345	1.08207	0.1138	0.190108	0.45711	110027028	110073634	protein_coding	HGNC:33790
TXNDC12	chr1	ENSG00000117862.13	605.381	532.791	585.979	1.08207	0.113788	0.132728	0.373754	52020131	52055191	protein_coding	HGNC:24626
LIMK2	chr22	ENSG00000182541.18	11129.2	7450.94	8925.61	1.082	0.113707	0.232107	0.507196	31212239	31280080	protein_coding	HGNC:6614
GUCA1B	chr6	ENSG00000112599.9	171.611	183.519	206.716	1.08198	0.113668	0.203355	0.473376	42183284	42194956	protein_coding	HGNC:4679
AC006330.1	chr7	ENSG00000280388.1	97.7848	79.4905	92.5065	1.08198	0.113668	0.229788	0.504617	76043977	76045963	TEC	#N/A
PPP2R3C	chr14	ENSG00000092020.10	1358.84	1107.79	1238.39	1.08197	0.113655	0.204366	0.474615	35085467	35122517	protein_coding	HGNC:17485
OSGIN2	chr8	ENSG00000164823.11	849.941	695.932	801.846	1.08197	0.113654	0.234458	0.510222	89901849	89927888	protein_coding	HGNC:1355
TREML1	chr6	ENSG00000161911.11	3004.05	2161.54	2762.57	1.08191	0.113582	0.178365	0.440533	41149342	41154337	protein_coding	HGNC:20434
NOL12	chr22	ENSG00000273899.5	662.429	572.915	626.329	1.08181	0.113451	0.114822	0.345681	37681673	37693476	protein_coding	HGNC:28585
RPSAP26	chr2	ENSG00000242735.1	31.3206	25.499	31.2888	1.08179	0.113418	0.227283	0.501138	62146413	62147153	processed_pseudogene	HGNC:36195
TUBD1	chr17	ENSG00000108423.15	193.371	192.956	219.859	1.0817	0.113305	0.239339	0.51649	59859479	59892945	protein_coding	HGNC:16811
HYAL1	chr3	ENSG00000114378.17	23.624	28.6884	42.1809	1.08165	0.113239	0.0995759	0.317344	50299890	50312381	protein_coding	HGNC:5320
DNAJB4	chr1	ENSG00000162616.9	69.9859	46.6396	64.1226	1.08152	0.113066	0.168747	0.425904	77979175	78017964	protein_coding	HGNC:14886
AC112484.3	chr3	ENSG00000261159.1	30.1546	27.4394	33.9604	1.08147	0.112996	0.21064	0.481579	128859716	128860526	lncRNA	#N/A
NFYA	chr6	ENSG00000001167.14	945.123	807.215	891.662	1.08127	0.112725	0.163556	0.417753	41072945	41099976	protein_coding	HGNC:7804
ZDHHC24	chr11	ENSG00000174165.8	874.164	830.597	905.075	1.08119	0.112616	0.0554167	0.226667	66520637	66546235	protein_coding	HGNC:27387
AC133644.3	chr2	ENSG00000284879.1	44.085	40.9	51.6889	1.08111	0.112516	0.210504	0.481341	87455476	87767359	lncRNA	#N/A
NEDD4	chr15	ENSG00000069869.16	109.963	99.0632	116.534	1.08103	0.112407	0.229813	0.504617	55826922	55993746	protein_coding	HGNC:7727
CREBRF	chr5	ENSG00000164463.12	2243.47	1585.29	1845.09	1.08101	0.112374	0.240865	0.518435	173056352	173139284	protein_coding	HGNC:24050
MTMR2	chr11	ENSG00000087053.18	273.342	301.642	333.36	1.081	0.112361	0.18987	0.456933	95832882	95925315	protein_coding	HGNC:7450
ADGRG5	chr16	ENSG00000159618.16	803.149	767.087	867.087	1.08097	0.112321	0.224181	0.497417	57542643	57591681	protein_coding	HGNC:19010
LMAN2	chr5	ENSG00000169223.15	11248.6	8945.21	9827.14	1.08093	0.112268	0.14281	0.388875	177331567	177351668	protein_coding	HGNC:16986
GLO1	chr6	ENSG00000124767.7	834.243	798.924	886.927	1.08092	0.112259	0.174557	0.435272	38675925	38703145	protein_coding	HGNC:4323
CDKN2C	chr1	ENSG00000123080.12	331.49	276.371	310.202	1.08089	0.112226	0.273172	0.554735	50960745	50974634	protein_coding	HGNC:1789
PRG2	chr11	ENSG00000186652.10	34.6239	39.96	59.4774	1.08089	0.112216	0.075224	0.269125	57386780	57390650	protein_coding	HGNC:9362
PHF5A	chr22	ENSG00000100410.8	636.372	612.948	687.844	1.08088	0.112205	0.236874	0.514145	41459717	41468692	protein_coding	HGNC:18000
SPINDOC	chr11	ENSG00000168005.9	447.273	412.699	458.133	1.08085	0.112167	0.183338	0.447786	63813456	63827716	protein_coding	HGNC:25115
RBL1	chr20	ENSG00000080839.12	239.254	220.45	249.671	1.08085	0.112162	0.227362	0.501241	36996349	37095997	protein_coding	HGNC:9893
FIRRE	chrX	ENSG00000213468.7	37.8256	27.1605	40.4951	1.08084	0.112153	0.124458	0.360507	131688779	131830862	lncRNA	HGNC:49627
TMEM33	chr4	ENSG00000109133.13	1855.84	1487.2	1652.58	1.08083	0.112142	0.200434	0.469922	41935129	41960803	protein_coding	HGNC:25541
RNF185	chr22	ENSG00000138942.16	1967.45	1664.54	1820.2	1.08079	0.112081	0.0952595	0.309615	31160182	31207019	protein_coding	HGNC:26783
HSCB	chr22	ENSG00000100209.10	176.827	168.003	185.629	1.08076	0.112041	0.188208	0.4549	28742039	28757515	protein_coding	HGNC:28913
ZNF189	chr9	ENSG00000136870.10	275.617	275.708	308.095	1.08071	0.111985	0.216208	0.487634	101398873	101410660	protein_coding	HGNC:12980
CCNK	chr14	ENSG00000090061.17	3327.27	3212.35	3535.72	1.08066	0.111912	0.144603	0.391393	99481169	99535044	protein_coding	HGNC:1596
SLFN11	chr17	ENSG00000172716.16	809.404	629.128	704.409	1.08063	0.111874	0.225774	0.498957	35350305	35373701	protein_coding	HGNC:26633
NBPF25P	chr1	ENSG00000272150.5	33.3427	34.7521	41.3498	1.08063	0.111871	0.24079	0.518435	145572345	145607858	transcribed_unprocessed_pseudogene	HGNC:45046
KIN	chr10	ENSG00000151657.12	510.869	441.045	486.622	1.08062	0.111858	0.165711	0.421506	7750962	7787993	protein_coding	HGNC:6327
TACSTD2	chr1	ENSG00000184292.7	82.0576	51.575	88.0928	1.08061	0.11185	0.0842765	0.288156	58575433	58577252	protein_coding	HGNC:11530
RAD9A	chr11	ENSG00000172613.8	1026.91	941.239	1031.3	1.08057	0.11179	0.134249	0.375892	67317871	67398410	protein_coding	HGNC:9827
ZHX2	chr8	ENSG00000178764.8	1356.69	1363.04	1492.92	1.08056	0.111785	0.150183	0.398591	122781655	122974510	protein_coding	HGNC:18513
SMG1	chr16	ENSG00000157106.16	2661.4	2281.46	2577.98	1.08054	0.111746	0.229511	0.504242	18804853	18926454	protein_coding	HGNC:30045
LIG1	chr19	ENSG00000105486.14	984.779	1015.31	1131.22	1.08053	0.111735	0.187537	0.453668	48115445	48170603	protein_coding	HGNC:6598
PRMT9	chr4	ENSG00000164169.13	152.928	155.144	171.662	1.08048	0.111666	0.185807	0.451186	147637785	147684163	protein_coding	HGNC:25099
CD320	chr19	ENSG00000167775.11	946.943	809.334	920.011	1.08044	0.111618	0.233646	0.509271	8302127	8308358	protein_coding	HGNC:16692
LINC02863	chr5	ENSG00000238160.1	236.426	128.707	154.989	1.08042	0.111586	0.231464	0.506689	132419416	132426714	lncRNA	HGNC:41290
C11orf54	chr11	ENSG00000182919.14	404.371	357.391	405.748	1.08038	0.111534	0.238366	0.515704	93741591	93764749	protein_coding	HGNC:30204
PAQR6	chr1	ENSG00000160781.17	520.219	448.633	539.313	1.08033	0.11147	0.230712	0.505807	156243320	156248117	protein_coding	HGNC:30132
ITPRIPL2	chr16	ENSG00000205730.6	565.798	414.881	461.444	1.08026	0.111383	0.200929	0.470724	19113932	19121629	protein_coding	HGNC:27257
TDP2	chr6	ENSG00000111802.14	2790.58	2340.21	2640.4	1.08025	0.111363	0.230025	0.504938	24649979	24666930	protein_coding	HGNC:17768
PRPF40A	chr2	ENSG00000196504.17	2598.73	2462.58	2737.79	1.08021	0.111314	0.208975	0.4797	152651593	152717997	protein_coding	HGNC:16463
DUSP3	chr17	ENSG00000108861.9	1992.01	1597.33	1775.65	1.08016	0.111245	0.19171	0.458778	43766125	43778977	protein_coding	HGNC:3069
C18orf54	chr18	ENSG00000166845.15	50.1802	35.9062	48.1542	1.08013	0.111205	0.179935	0.443303	54357906	54385218	protein_coding	HGNC:13796
DLEU2	chr13	ENSG00000231607.12	573.935	395.171	445.375	1.08011	0.111181	0.222194	0.495174	49956670	50125720	lncRNA	HGNC:13748
ANO7L1	chr1	ENSG00000237276.8	130.036	102.746	128.634	1.08008	0.111138	0.20738	0.477742	16215909	16228027	transcribed_unprocessed_pseudogene	HGNC:32248
SNX27	chr1	ENSG00000143376.14	3493.44	2860.59	3186.16	1.08001	0.111041	0.201365	0.471241	151612006	151699091	protein_coding	HGNC:20073
TXN	chr9	ENSG00000136810.13	1850.73	1253.99	1431.16	1.07999	0.111017	0.241457	0.51903	110243810	110256507	protein_coding	HGNC:12435
DZIP1L	chr3	ENSG00000158163.15	40.4917	20.863	34.0702	1.07997	0.110987	0.106963	0.331302	138061990	138115818	protein_coding	HGNC:26551
TXNIP	chr1	ENSG00000265972.6	74963.9	60056.9	67662.9	1.07994	0.110946	0.229314	0.503953	145992435	145996579	protein_coding	HGNC:16952
ASB3	chr2	ENSG00000115239.23	361.863	385.3	421.838	1.07994	0.110946	0.138644	0.381587	53532672	53860160	protein_coding	HGNC:16013
TOPBP1	chr3	ENSG00000163781.14	1024.03	969.452	1060.85	1.0799	0.110901	0.123604	0.359239	133598175	133662380	protein_coding	HGNC:17008
CLHC1	chr2	ENSG00000162994.16	49.8686	46.8332	60.9508	1.07987	0.110864	0.171505	0.430401	55172547	55232563	protein_coding	HGNC:26453
COPB1	chr11	ENSG00000129083.12	2636.69	2536.18	2765.28	1.07984	0.11082	0.0987249	0.316214	14443440	14500027	protein_coding	HGNC:2231
USP1	chr1	ENSG00000162607.13	864.356	808.508	941.645	1.07979	0.110754	0.245291	0.523638	62436297	62451804	protein_coding	HGNC:12607
AC008438.1	chr5	ENSG00000249637.2	40.2906	35.9486	45.5602	1.07978	0.110734	0.214056	0.485345	140370891	140401460	lncRNA	#N/A
MTFP1	chr22	ENSG00000242114.6	192.383	181.33	207.17	1.07974	0.11069	0.225316	0.498806	30425623	30429054	protein_coding	HGNC:26945
ACTA2	chr10	ENSG00000107796.13	367.396	211.299	244.962	1.07969	0.110616	0.236421	0.513331	88935074	88991339	protein_coding	HGNC:130
HM13-IT1	chr20	ENSG00000235313.1	76.58	71.4329	83.1701	1.07964	0.110551	0.245238	0.523638	31563166	31564076	lncRNA	HGNC:41424
HOXA1	chr7	ENSG00000105991.9	36.0097	23.3247	30.5997	1.07963	0.110535	0.17989	0.443263	27093313	27095996	protein_coding	HGNC:5099
FCRLB	chr1	ENSG00000162746.14	48.4184	50.2107	57.8794	1.07961	0.110507	0.244311	0.522871	161721563	161728143	protein_coding	HGNC:26431
WASHC2A	chr10	ENSG00000099290.17	1360.66	1382.6	1510.63	1.07959	0.110477	0.102378	0.322889	50067888	50133509	protein_coding	HGNC:23416
SUPT7L	chr2	ENSG00000119760.16	1216.82	1257.9	1375.76	1.07956	0.110444	0.124463	0.360507	27650809	27663840	protein_coding	HGNC:30632
LINC02649	chr10	ENSG00000215244.3	229.563	143.151	180.101	1.07954	0.11042	0.214805	0.486369	6271169	6353827	lncRNA	HGNC:54134
SMOX	chr20	ENSG00000088826.18	2066.76	1707.75	2088.76	1.07951	0.110372	0.217924	0.489492	4120980	4187747	protein_coding	HGNC:15862
AC104083.1	chr4	ENSG00000260244.1	39.1209	29.6843	39.055	1.0795	0.110362	0.18947	0.456189	155734448	155737062	lncRNA	#N/A
STX11	chr6	ENSG00000135604.10	4581.23	3499.99	4030.29	1.07948	0.110337	0.247028	0.52574	144150517	144191939	protein_coding	HGNC:11429
MFN1	chr3	ENSG00000171109.19	724.704	680.602	753.819	1.07945	0.110292	0.196772	0.46481	179347709	179394936	protein_coding	HGNC:18262
AFF2	chrX	ENSG00000155966.14	58.5195	61.5426	78.6953	1.07934	0.110144	0.213117	0.484644	148500617	149000663	protein_coding	HGNC:3776
ERO1B	chr1	ENSG00000086619.14	247.996	207.61	241.748	1.07933	0.110131	0.24811	0.526727	236215101	236281958	protein_coding	HGNC:14355
BNIP1	chr5	ENSG00000113734.17	141.813	137.771	154.293	1.0793	0.110101	0.20882	0.479488	173144442	173164387	protein_coding	HGNC:1082
NAPB	chr20	ENSG00000125814.17	270.76	263.16	294.495	1.0793	0.1101	0.231616	0.506765	23374519	23421519	protein_coding	HGNC:15751
ZDHHC17	chr12	ENSG00000186908.14	638.398	488.164	578.492	1.07929	0.110081	0.24348	0.521874	76763588	76853696	protein_coding	HGNC:18412
PEX13	chr2	ENSG00000162928.9	290.562	278.555	308.424	1.07924	0.110021	0.203265	0.473339	61017225	61051990	protein_coding	HGNC:8855
CWC15	chr11	ENSG00000150316.12	952.422	881.183	962.148	1.07916	0.109905	0.105235	0.327866	94962620	94973586	protein_coding	HGNC:26939
ETAA1	chr2	ENSG00000143971.9	176.486	168.798	208.656	1.07911	0.109839	0.231421	0.506689	67397322	67412089	protein_coding	HGNC:24648
ITPRIPL1	chr2	ENSG00000198885.9	293.475	237.748	269.645	1.0791	0.109823	0.243311	0.521583	96325331	96330517	protein_coding	HGNC:29371
PROSER2	chr10	ENSG00000148426.13	86.9247	68.1089	79.858	1.07908	0.109802	0.242063	0.519909	11823339	11872277	protein_coding	HGNC:23728
ITGB3	chr17	ENSG00000259207.8	2256.58	1658.08	2095.63	1.07907	0.109783	0.19231	0.459275	47253846	47313735	protein_coding	HGNC:6156
NUDT16P1	chr3	ENSG00000246082.2	285.05	177.617	206.455	1.07903	0.10974	0.248886	0.527464	131361898	131365122	transcribed_unitary_pseudogene	HGNC:27189
EFCAB12	chr3	ENSG00000172771.12	165.005	98.111	117.285	1.079	0.109697	0.234387	0.510213	129401321	129428651	protein_coding	HGNC:28061
LINC02812	chr1	ENSG00000230138.2	57.6626	58.1853	69.8469	1.07899	0.109687	0.23917	0.51649	53366656	53368245	lncRNA	HGNC:54344
SDHAF3	chr7	ENSG00000196636.8	246.802	194.943	225.455	1.07897	0.10966	0.2625	0.542815	97117698	97181763	protein_coding	HGNC:21752
PF4	chr4	ENSG00000163737.4	2833.79	1879.09	2240.38	1.07897	0.109654	0.227127	0.50101	73980811	73982027	protein_coding	HGNC:8861
ALG2	chr9	ENSG00000119523.10	556.613	526.398	578.487	1.07895	0.109633	0.150141	0.398591	99216425	99221942	protein_coding	HGNC:23159
LEXM	chr1	ENSG00000162398.11	35.9066	17.5193	27.0548	1.07895	0.109622	0.104007	0.325381	54806063	54842252	protein_coding	HGNC:26854
ZBTB37	chr1	ENSG00000185278.15	1434.92	1260.49	1441.27	1.07894	0.10961	0.24789	0.526551	173868082	173903549	protein_coding	HGNC:28365
ANKIB1	chr7	ENSG00000001629.10	472.272	462.48	529.484	1.0789	0.109567	0.248777	0.527463	92245974	92401383	protein_coding	HGNC:22215
DGLUCY	chr14	ENSG00000133943.20	4101.6	3234.91	3594.61	1.0789	0.109561	0.205827	0.476245	91060333	91225632	protein_coding	HGNC:20498
RRBP1	chr20	ENSG00000125844.16	2918.44	2473.76	2822.67	1.07887	0.10952	0.206541	0.476997	17613678	17682295	protein_coding	HGNC:10448
NOXRED1	chr14	ENSG00000165555.9	44.36	27.3361	37.2145	1.07886	0.109503	0.170268	0.428698	77394021	77423517	protein_coding	HGNC:20487
TMBIM4	chr12	ENSG00000155957.17	1959.4	1710.68	1899.11	1.07885	0.109499	0.20311	0.473163	66135846	66170072	protein_coding	HGNC:24257
DNAJC3-DT	chr13	ENSG00000247400.4	131.732	65.8196	83.3466	1.07883	0.10947	0.211343	0.482349	95648733	95676955	lncRNA	HGNC:39808
PDSS1	chr10	ENSG00000148459.16	160.947	133.698	152.751	1.07875	0.109357	0.24727	0.526	26697701	26746798	protein_coding	HGNC:17759
EBP	chrX	ENSG00000147155.11	472.974	366.252	409.37	1.07874	0.109354	0.211457	0.482514	48521799	48528716	protein_coding	HGNC:3133
ABCG1	chr21	ENSG00000160179.18	1611.91	1380.38	1625.74	1.07873	0.109334	0.225983	0.499204	42199689	42297244	protein_coding	HGNC:73
DLAT	chr11	ENSG00000150768.15	349.642	380.191	423.043	1.07872	0.109324	0.219833	0.492127	112024814	112064390	protein_coding	HGNC:2896
TMEM106A	chr17	ENSG00000184988.8	611.245	532.347	583.511	1.07871	0.109309	0.173826	0.434239	43211835	43220041	protein_coding	HGNC:28288
IDH2	chr15	ENSG00000182054.9	3904.67	3583.91	3953.97	1.07859	0.10915	0.212322	0.483797	90083045	90102504	protein_coding	HGNC:5383
TMEM38B	chr9	ENSG00000095209.12	101.39	99.4863	116.885	1.07859	0.109149	0.250217	0.529519	105694541	105776629	protein_coding	HGNC:25535
ZNF28	chr19	ENSG00000198538.11	218.028	208.447	239.969	1.07857	0.109116	0.248903	0.527464	52797408	52857600	protein_coding	HGNC:13073
BRI3	chr7	ENSG00000164713.10	10058.2	7128.39	8014.2	1.07856	0.109103	0.231482	0.506689	98252379	98310441	protein_coding	HGNC:1109
FAM199X	chrX	ENSG00000123575.9	505.166	455.338	512.467	1.07855	0.109097	0.242443	0.520449	104166453	104195902	protein_coding	HGNC:25195
KRCC1	chr2	ENSG00000172086.9	802.858	622.074	725.373	1.0785	0.10902	0.265014	0.545915	88027205	88064252	protein_coding	HGNC:28039
CASP9	chr1	ENSG00000132906.18	624.153	578.257	639.297	1.07846	0.108978	0.202302	0.472141	15490832	15526534	protein_coding	HGNC:1511
RPL7P18	chr5	ENSG00000243806.1	72.4779	40.2374	54.5475	1.07832	0.108779	0.152423	0.402291	94825961	94826694	processed_pseudogene	HGNC:36949
NXT2	chrX	ENSG00000101888.11	228.709	206.393	243.123	1.07831	0.108769	0.246738	0.525279	109535781	109544690	protein_coding	HGNC:18151
TRIM33	chr1	ENSG00000197323.12	1373.18	1202.36	1317.81	1.07821	0.108641	0.146467	0.393947	114392790	114511203	protein_coding	HGNC:16290
AC025442.2	chr5	ENSG00000285999.1	28.035	16.9443	22.5815	1.0782	0.108628	0.185275	0.450536	66085405	66093937	lncRNA	#N/A
LRRC8D	chr1	ENSG00000171492.14	961.342	1014.5	1108.09	1.07819	0.108606	0.127503	0.365137	89821014	89936611	protein_coding	HGNC:16992
SNHG26	chr7	ENSG00000228649.9	71.3776	73.9027	86.4904	1.07818	0.108603	0.252782	0.53206	22854126	22872945	lncRNA	HGNC:53131
GOLGA1	chr9	ENSG00000136935.14	995.774	964.067	1057.43	1.07813	0.108526	0.133661	0.375524	124878275	124948492	protein_coding	HGNC:4424
TLR2	chr4	ENSG00000137462.8	10934.5	6634.34	7790.96	1.07812	0.108524	0.252496	0.531778	153684070	153705702	protein_coding	HGNC:11848
THOC7	chr3	ENSG00000163634.12	923.106	906.941	996.439	1.07812	0.108522	0.175158	0.435867	63833870	63863868	protein_coding	HGNC:29874
TTC16	chr9	ENSG00000167094.16	524.829	342.88	397.195	1.0781	0.108497	0.249849	0.529022	127716079	127731590	protein_coding	HGNC:26536
PTK2B	chr8	ENSG00000120899.18	15844.5	12819.8	14213.2	1.07806	0.108433	0.202067	0.471969	27311482	27459391	protein_coding	HGNC:9612
USP9Y	chrY	ENSG00000114374.13	213.678	50.2144	48.1896	1.07804	0.108405	0.0730919	0.265641	12537650	12860839	protein_coding	HGNC:12633
AC022415.2	chr19	ENSG00000242615.1	34.4893	26.2687	32.4527	1.07795	0.108287	0.21465	0.486334	12141806	12143322	transcribed_processed_pseudogene	#N/A
NTHL1	chr16	ENSG00000065057.9	311.441	269.473	301.658	1.07792	0.108253	0.233516	0.509182	2039815	2047866	protein_coding	HGNC:8028
WASHC3	chr12	ENSG00000120860.11	742.38	660.906	725.939	1.07786	0.108165	0.163329	0.41773	102012840	102062149	protein_coding	HGNC:24256
C1RL-AS1	chr12	ENSG00000205885.7	349.521	285.22	317.874	1.07782	0.108115	0.225622	0.498908	7108052	7122501	lncRNA	HGNC:27461
SLC22A20P	chr11	ENSG00000197847.12	24.6033	14.3197	23.3571	1.07774	0.108015	0.0994824	0.317212	65213840	65242757	transcribed_unitary_pseudogene	HGNC:29867
AL158071.3	chr9	ENSG00000230537.2	31.2733	26.0616	37.4246	1.07767	0.107917	0.112645	0.341536	91104327	91213046	lncRNA	#N/A
NUP58	chr13	ENSG00000139496.16	1134.46	1025.85	1150.16	1.07767	0.107915	0.239996	0.517365	25301556	25349800	protein_coding	HGNC:20261
BOLA2B	chr16	ENSG00000169627.9	27.5594	27.024	31.6966	1.07766	0.107905	0.238055	0.515495	30192932	30194306	protein_coding	HGNC:32479
HERC2P3	chr15	ENSG00000180229.12	64.4411	55.011	70.4276	1.07765	0.107886	0.202277	0.472141	20379495	20506180	transcribed_unprocessed_pseudogene	HGNC:4871
UQCC2	chr6	ENSG00000137288.10	424.063	340.667	378.004	1.07764	0.107877	0.210046	0.480507	33694293	33711727	protein_coding	HGNC:21237
SCOC	chr4	ENSG00000153130.17	120.023	79.598	102.115	1.07762	0.107852	0.220556	0.492955	140257286	140385726	protein_coding	HGNC:20335
TLE4	chr9	ENSG00000106829.19	2379.63	1960.64	2177.65	1.07759	0.107806	0.210683	0.481607	79571773	79726882	protein_coding	HGNC:11840
DPF3	chr14	ENSG00000205683.11	40.6733	41.0715	53.8938	1.07758	0.107797	0.200616	0.470204	72619296	72894116	protein_coding	HGNC:17427
FDXR	chr17	ENSG00000161513.12	327.655	262.032	291.343	1.07758	0.107795	0.242884	0.520922	74862497	74873031	protein_coding	HGNC:3642
RAB33B	chr4	ENSG00000172007.7	420.704	290.278	346.102	1.07758	0.107788	0.252836	0.53206	139453232	139476609	protein_coding	HGNC:16075
UQCRFS1	chr19	ENSG00000169021.6	1383.28	1214.91	1317.31	1.0775	0.107684	0.0576714	0.231872	29205320	29213151	protein_coding	HGNC:12587
LINC02328	chr14	ENSG00000258733.6	61.2611	66.2354	81.1556	1.07748	0.107655	0.243878	0.522393	85911438	86161500	lncRNA	HGNC:53248
SIGLEC11	chr19	ENSG00000161640.15	87.9088	36.1351	45.0457	1.07741	0.107568	0.223655	0.497058	49948985	49961172	protein_coding	HGNC:15622
PSMD5	chr9	ENSG00000095261.14	794.589	813.626	886.12	1.07738	0.107527	0.116046	0.34773	120815496	120842951	protein_coding	HGNC:9563
CCDC9B	chr15	ENSG00000188549.12	237.169	239.173	268.876	1.07738	0.107526	0.23691	0.514145	40331452	40340967	protein_coding	HGNC:33488
FOXN3-AS1	chr14	ENSG00000258920.1	59.3103	47.5963	56.2401	1.07736	0.107502	0.24404	0.522558	89417354	89419793	lncRNA	HGNC:44290
TPM3P9	chr19	ENSG00000241015.2	258.732	291.287	329.263	1.07734	0.10748	0.244361	0.522871	53431984	53444670	transcribed_processed_pseudogene	HGNC:44142
RNASE3	chr14	ENSG00000169397.3	738.734	376.543	524.071	1.07734	0.107479	0.163259	0.41773	20891399	20892348	protein_coding	HGNC:10046
SPACA6	chr19	ENSG00000182310.14	146.457	76.4178	91.6266	1.07732	0.107449	0.25807	0.538353	51689128	51712387	protein_coding	HGNC:27113
UBE2G1	chr17	ENSG00000132388.12	1395.52	1370.71	1495.32	1.07732	0.107447	0.148724	0.396988	4269259	4366628	protein_coding	HGNC:12482
PLXDC2	chr10	ENSG00000120594.17	3649.5	2306.05	2600.65	1.07714	0.107211	0.244519	0.522984	19816239	20289856	protein_coding	HGNC:21013
MTRF1L	chr6	ENSG00000112031.16	285.329	229.644	254.804	1.07712	0.107179	0.22087	0.49344	152987362	153002709	protein_coding	HGNC:21051
ERMARD	chr6	ENSG00000130023.16	325.816	369.005	407.812	1.07708	0.107124	0.205526	0.476128	169751622	169781600	protein_coding	HGNC:21056
RWDD3	chr1	ENSG00000122481.17	94.6297	74.247	89.2143	1.07708	0.107123	0.266463	0.547721	95234210	95247225	protein_coding	HGNC:21393
HDDC3	chr15	ENSG00000184508.11	616.449	581.195	633.777	1.07702	0.107048	0.123999	0.359824	90929964	90935196	protein_coding	HGNC:30522
RBM34	chr1	ENSG00000188739.15	962.467	891.027	976.3	1.077	0.107022	0.149791	0.398349	235131183	235161283	protein_coding	HGNC:28965
PHF6	chrX	ENSG00000156531.16	240.428	203.288	248.367	1.077	0.107014	0.242707	0.520798	134373253	134428791	protein_coding	HGNC:18145
YWHAG	chr7	ENSG00000170027.7	1705.36	1572.79	1718.2	1.07698	0.106986	0.159815	0.412378	76326799	76358991	protein_coding	HGNC:12852
ANKRD16	chr10	ENSG00000134461.16	144.688	173.829	196.052	1.07694	0.106942	0.24083	0.518435	5861616	5889906	protein_coding	HGNC:23471
PPP2R5A	chr1	ENSG00000066027.12	3767.22	3103.86	3464.95	1.07692	0.10691	0.237752	0.515189	212285410	212361853	protein_coding	HGNC:9309
ZNF415	chr19	ENSG00000170954.11	35.1373	38.272	73.3582	1.0769	0.106889	0.0616106	0.241261	53107879	53133077	protein_coding	HGNC:20636
ACSL5	chr10	ENSG00000197142.10	1914	1939.98	2112.91	1.07685	0.106817	0.151424	0.400548	112374018	112428380	protein_coding	HGNC:16526
METTL14	chr4	ENSG00000145388.15	567.412	513.325	571.415	1.07685	0.106814	0.240897	0.518435	118685392	118715433	protein_coding	HGNC:29330
CDC42EP3	chr2	ENSG00000163171.8	7715.3	6566.59	7522.84	1.07677	0.106716	0.260688	0.540949	37641882	37738468	protein_coding	HGNC:16943
C1orf52	chr1	ENSG00000162642.14	471.534	461.169	510.159	1.07674	0.106664	0.218053	0.489527	85249953	85259672	protein_coding	HGNC:24871
AC005831.1	chr12	ENSG00000280202.1	118.596	86.191	102.245	1.07672	0.106642	0.251585	0.530999	3610307	3612003	TEC	#N/A
STAMBP	chr2	ENSG00000124356.16	1078.27	960.748	1041.61	1.0767	0.106613	0.0586592	0.233997	73828916	73873659	protein_coding	HGNC:16950
EIPR1	chr2	ENSG00000032389.12	639.341	623.715	682.09	1.0767	0.106612	0.166028	0.421984	3188925	3377882	protein_coding	HGNC:12383
PLAA	chr9	ENSG00000137055.15	679.971	682.941	738.942	1.07667	0.106578	0.0451728	0.201939	26903372	26947242	protein_coding	HGNC:9043
ARMCX2	chrX	ENSG00000184867.14	96.504	119.793	140.388	1.07667	0.106571	0.242806	0.520866	101655281	101659850	protein_coding	HGNC:16869
PRKAR2B	chr7	ENSG00000005249.13	1084.03	781.323	918.46	1.07657	0.106443	0.250188	0.529519	107044705	107161811	protein_coding	HGNC:9392
TMEM184B	chr22	ENSG00000198792.13	2999.79	2193.05	2417.4	1.07653	0.106394	0.245899	0.52428	38219291	38273010	protein_coding	HGNC:1310
AC073957.3	chr7	ENSG00000273151.1	157.709	114.782	129.665	1.07649	0.10633	0.252698	0.532057	879790	886547	lncRNA	#N/A
ATP2A2	chr12	ENSG00000174437.17	1356.14	1317.11	1434.07	1.07648	0.106327	0.114963	0.346037	110280756	110351093	protein_coding	HGNC:812
THAP2	chr12	ENSG00000173451.7	113.482	100.063	117.625	1.07647	0.106314	0.258976	0.539376	71664301	71680644	protein_coding	HGNC:20854
ATE1	chr10	ENSG00000107669.17	250.535	246.777	277.396	1.07646	0.106301	0.25574	0.535893	121740421	121928801	protein_coding	HGNC:782
TMC3-AS1	chr15	ENSG00000259343.7	27.4436	18.1037	26.2741	1.07646	0.106295	0.149841	0.398349	81324338	81518200	lncRNA	HGNC:51424
AL645933.4	chr6	ENSG00000286940.1	116.366	86.2507	102.991	1.07646	0.106292	0.250537	0.529904	31479973	31494935	lncRNA	#N/A
NKAPL	chr6	ENSG00000189134.4	35.457	19.9682	26.4993	1.07634	0.106139	0.191982	0.459001	28259297	28260958	protein_coding	HGNC:21584
AC010680.3	chr2	ENSG00000271011.1	28.6145	19.1867	26.0438	1.07632	0.106109	0.186182	0.451669	178577103	178577622	lncRNA	#N/A
NUDT21	chr16	ENSG00000167005.14	1132.66	1093.68	1208.4	1.07626	0.106031	0.209399	0.480035	56429133	56452199	protein_coding	HGNC:13870
KCTD3	chr1	ENSG00000136636.13	77.686	66.4385	81.3639	1.07623	0.105993	0.23701	0.514145	215567304	215621807	protein_coding	HGNC:21305
NEK8	chr17	ENSG00000160602.14	440.175	487.065	545.073	1.0762	0.105948	0.227911	0.502018	28725897	28743455	protein_coding	HGNC:13387
AC007728.2	chr16	ENSG00000261644.2	324.508	309.932	341.667	1.07618	0.10592	0.207036	0.47725	50727417	50742815	lncRNA	#N/A
FBXO8	chr4	ENSG00000164117.14	258.738	233.318	261.983	1.07615	0.105886	0.247357	0.526	174236658	174283667	protein_coding	HGNC:13587
AC079807.1	chr2	ENSG00000233230.1	27.9385	24.1792	32.5847	1.07614	0.105868	0.168213	0.425423	47905678	47907810	lncRNA	#N/A
NADK2	chr5	ENSG00000152620.13	180.475	174.098	196.994	1.07614	0.105868	0.25685	0.536973	36192589	36242279	protein_coding	HGNC:26404
FADD	chr11	ENSG00000168040.4	2401.96	1910.29	2132.3	1.07614	0.105861	0.238985	0.51649	70203163	70207390	protein_coding	HGNC:3573
AL513314.2	chr1	ENSG00000276997.4	36.7112	32.7583	40.2801	1.07614	0.10586	0.231782	0.506768	222477252	222504622	lncRNA	#N/A
ZNF22	chr10	ENSG00000165512.5	469.397	437.05	511.669	1.07612	0.105837	0.257639	0.538038	45000923	45005326	protein_coding	HGNC:13012
PIGH	chr14	ENSG00000100564.9	343.009	316.136	353.606	1.07604	0.105728	0.234953	0.510937	67581955	67600286	protein_coding	HGNC:8964
ZFP92	chrX	ENSG00000189420.8	117.87	107.062	120.293	1.07603	0.105723	0.252483	0.531778	153418322	153426481	protein_coding	HGNC:12865
KIF14	chr1	ENSG00000118193.12	26.9533	14.0189	25.5723	1.07601	0.105694	0.0705218	0.260793	200551497	200620751	protein_coding	HGNC:19181
WASHC5	chr8	ENSG00000164961.16	967.629	1026.09	1111.29	1.07597	0.105632	0.0493777	0.21277	125024260	125091819	protein_coding	HGNC:28984
RBM7	chr11	ENSG00000076053.10	550.426	508.672	561.927	1.07585	0.105482	0.222773	0.495675	114400030	114414203	protein_coding	HGNC:9904
ULBP3	chr6	ENSG00000131019.11	26.0054	18.2553	25.913	1.07581	0.105422	0.157334	0.408886	150061053	150069121	protein_coding	HGNC:14895
APIP	chr11	ENSG00000149089.13	369.652	349.365	396.016	1.07579	0.105402	0.258738	0.539307	34853094	34916379	protein_coding	HGNC:17581
PPARG	chr3	ENSG00000132170.21	51.0204	22.5323	32.1854	1.07568	0.105246	0.130091	0.369497	12287368	12434356	protein_coding	HGNC:9236
AL929091.1	chr1	ENSG00000287338.1	24.997	14.8151	23.8466	1.07567	0.105236	0.105632	0.328548	223091872	223103335	lncRNA	#N/A
BCL6	chr3	ENSG00000113916.18	24301.6	16257.7	19343.8	1.07567	0.105236	0.253825	0.533654	187721377	187745725	protein_coding	HGNC:1001
AP000873.4	chr11	ENSG00000254676.1	23.5579	18.437	26.8442	1.07566	0.105226	0.157179	0.408736	83180144	83184520	lncRNA	#N/A
TEX30	chr13	ENSG00000151287.17	60.5354	50.1759	63.0802	1.07564	0.105194	0.229605	0.504304	102765888	102773811	protein_coding	HGNC:25188
WAKMAR2	chr6	ENSG00000237499.7	73.1572	66.9161	78.1265	1.07562	0.105173	0.265122	0.546022	137823673	137868233	lncRNA	HGNC:53754
AP000919.2	chr18	ENSG00000265907.2	27.9539	15.7665	25.4167	1.07558	0.105121	0.0976679	0.314362	2948238	2960756	lncRNA	#N/A
AC012651.1	chr15	ENSG00000258461.5	93.511	107.861	122.074	1.07554	0.105063	0.262357	0.542726	42348103	42412317	protein_coding	#N/A
SUSD3	chr9	ENSG00000157303.11	1145.71	1332.95	1467.94	1.07554	0.105056	0.203601	0.473734	93058688	93085133	protein_coding	HGNC:28391
DESI2	chr1	ENSG00000121644.19	479.012	422.59	472.15	1.07553	0.105051	0.246549	0.525083	244653103	244709033	protein_coding	HGNC:24264
DENND2C	chr1	ENSG00000175984.15	29.9633	18.613	22.8516	1.0755	0.105004	0.233787	0.509327	114582848	114670422	protein_coding	HGNC:24748
AL390728.4	chr1	ENSG00000227671.4	551.108	458.985	558.643	1.07548	0.104981	0.241252	0.518762	247189851	247210856	transcribed_unprocessed_pseudogene	#N/A
STX16-NPEPL1	chr20	ENSG00000254995.4	185.707	127.401	143.781	1.07548	0.104977	0.258294	0.538462	58651434	58715410	protein_coding	HGNC:41993
NSMCE2	chr8	ENSG00000156831.8	277.678	230.035	262.15	1.07542	0.104898	0.261889	0.542197	125091679	125367120	protein_coding	HGNC:26513
TMEM87A	chr15	ENSG00000103978.16	928.166	882.6	963.589	1.07531	0.104757	0.16627	0.422324	42210447	42273584	protein_coding	HGNC:24522
SAE1	chr19	ENSG00000142230.13	1672.39	1737.83	1888.56	1.0752	0.104603	0.111931	0.339911	47113274	47210636	protein_coding	HGNC:30660
ASCC3	chr6	ENSG00000112249.14	501.475	502.391	554.635	1.07518	0.104581	0.231441	0.506689	100508194	100881372	protein_coding	HGNC:18697
CPSF2	chr14	ENSG00000165934.13	1522.35	1407.23	1524.95	1.07512	0.104502	0.0924018	0.304557	92121969	92172145	protein_coding	HGNC:2325
TBPL1	chr6	ENSG00000028839.10	476.742	461.487	514.389	1.07509	0.104464	0.260038	0.540258	133952170	133990432	protein_coding	HGNC:11589
ABRAXAS2	chr10	ENSG00000165660.8	490.844	497.483	541.527	1.07508	0.104446	0.14797	0.396126	124801819	124836667	protein_coding	HGNC:28975
IARS1	chr9	ENSG00000196305.17	970.02	1184.25	1297.2	1.07507	0.104436	0.194001	0.461101	92210207	92293756	protein_coding	HGNC:5330
EXOC5	chr14	ENSG00000070367.16	672.397	586.579	667.418	1.07504	0.104385	0.268176	0.549366	57200507	57268905	protein_coding	HGNC:10696
LTF	chr3	ENSG00000012223.13	7332.47	8289.65	12944.4	1.07502	0.104362	0.134425	0.376174	46435645	46485234	protein_coding	HGNC:6720
ATP5IF1	chr1	ENSG00000130770.18	2341.8	2158.7	2338.87	1.07501	0.104344	0.0898492	0.29974	28236109	28246906	protein_coding	HGNC:871
AC009974.1	chr2	ENSG00000272555.1	33.0137	17.6445	26.8218	1.07499	0.104329	0.124735	0.361025	218818690	218819144	lncRNA	#N/A
AARS1	chr16	ENSG00000090861.15	1326.11	1317.46	1469.27	1.07499	0.104321	0.255203	0.535278	70252295	70289543	protein_coding	HGNC:20
LINC00623	chr1	ENSG00000226067.7	1248.72	959.807	1056.65	1.07498	0.104315	0.213531	0.484726	120913184	121009291	lncRNA	HGNC:44252
PGGT1B	chr5	ENSG00000164219.10	770.594	737.362	825.851	1.07497	0.104301	0.262017	0.542389	115204012	115262877	protein_coding	HGNC:8895
INTS12	chr4	ENSG00000138785.15	401.165	396.872	430.122	1.07492	0.104235	0.0922583	0.304557	105682627	105895986	protein_coding	HGNC:25067
C21orf91	chr21	ENSG00000154642.11	505.855	472.717	526.447	1.0748	0.104074	0.244388	0.522871	17788974	17819386	protein_coding	HGNC:16459
ABCD3	chr1	ENSG00000117528.14	418.522	428.175	480.117	1.07476	0.104014	0.265031	0.545915	94418389	94518666	protein_coding	HGNC:67
PLA2G2D	chr1	ENSG00000117215.15	28.3688	37.5141	56.5852	1.07476	0.104014	0.130382	0.37005	20111939	20119566	protein_coding	HGNC:9033
NSUN5	chr7	ENSG00000130305.17	1461.46	1362.42	1484.74	1.07475	0.104007	0.192061	0.459046	73302516	73308826	protein_coding	HGNC:16385
STAT3	chr17	ENSG00000168610.14	12031.3	9002.83	10149.5	1.07472	0.103967	0.261412	0.541689	42313324	42388568	protein_coding	HGNC:11364
PRDX3	chr10	ENSG00000165672.7	1191.66	1104.45	1211.64	1.07472	0.103962	0.203731	0.47382	119167720	119178812	protein_coding	HGNC:9354
FXYD6	chr11	ENSG00000137726.17	420.088	320.058	361.281	1.07468	0.103905	0.2668	0.547789	117836976	117877486	protein_coding	HGNC:4030
TMEM88	chr17	ENSG00000167874.7	474.137	241.828	300.587	1.07465	0.103862	0.239473	0.51662	7855066	7856099	protein_coding	HGNC:32371
CEP63	chr3	ENSG00000182923.17	2530.09	2373.26	2617.99	1.07463	0.103838	0.218444	0.490231	134485721	134575017	protein_coding	HGNC:25815
LMO4	chr1	ENSG00000143013.13	1042.65	923.329	1002.87	1.0746	0.103797	0.105667	0.328548	87328880	87348923	protein_coding	HGNC:6644
PTPN12	chr7	ENSG00000127947.16	2482.74	2218.25	2496.9	1.0746	0.103794	0.267363	0.548617	77537295	77640069	protein_coding	HGNC:9645
RCC2	chr1	ENSG00000179051.14	3020.18	3098.14	3361.28	1.07459	0.103791	0.11336	0.343026	17406760	17439677	protein_coding	HGNC:30297
DEK	chr6	ENSG00000124795.17	1941.83	1729.64	1985.32	1.07456	0.103747	0.271699	0.553244	18223860	18264548	protein_coding	HGNC:2768
ANKRD34B	chr5	ENSG00000189127.8	84.9646	99.4454	141.372	1.07456	0.103746	0.128935	0.367777	80556755	80570280	protein_coding	HGNC:33736
NCSTN	chr1	ENSG00000162736.17	4212.48	3631.8	4034.17	1.07456	0.10374	0.2379	0.515377	160343316	160358952	protein_coding	HGNC:17091
GARS-DT	chr7	ENSG00000196295.12	2423.79	2133.43	2332.88	1.07452	0.103699	0.171977	0.431445	30516309	30595286	lncRNA	HGNC:48951
RPRD1A	chr18	ENSG00000141425.18	481.255	407.91	454.277	1.07446	0.103616	0.259619	0.539954	35984387	36067576	protein_coding	HGNC:25560
CDK3	chr17	ENSG00000250506.7	74.5441	56.8187	64.9287	1.07446	0.10361	0.269517	0.551304	76000906	76005999	protein_coding	HGNC:1772
TFPI	chr2	ENSG00000003436.16	40.4185	26.1387	34.3501	1.0744	0.103525	0.172372	0.432117	187464230	187565760	protein_coding	HGNC:11760
PPP2CB	chr8	ENSG00000104695.13	616.74	593.655	642.515	1.07439	0.103517	0.248665	0.527463	30774457	30814314	protein_coding	HGNC:9300
MIR4539	chr14	ENSG00000265612.1	83.6462	110.311	159.255	1.07437	0.103487	0.132589	0.373738	105857513	105857572	miRNA	HGNC:41546
RSL24D1	chr15	ENSG00000137876.10	777.687	550.43	691.795	1.07436	0.103483	0.237973	0.515463	55180806	55197049	protein_coding	HGNC:18479
COX5A	chr15	ENSG00000178741.12	2345.95	1965.33	2138.75	1.07433	0.103441	0.127879	0.365852	74919791	74938083	protein_coding	HGNC:2267
KDM5C	chrX	ENSG00000126012.11	4302.72	4026.72	4374.74	1.07425	0.103327	0.120491	0.355162	53191321	53225422	protein_coding	HGNC:11114
RPF2	chr6	ENSG00000197498.13	281.387	270.185	298.228	1.07417	0.103228	0.216779	0.487991	110982015	111028263	protein_coding	HGNC:20870
SNRPA1	chr15	ENSG00000131876.17	807.554	740.272	807.363	1.07414	0.103187	0.151629	0.400941	101281510	101295282	protein_coding	HGNC:11152
ZFP69	chr1	ENSG00000187815.10	152.586	148.618	174.856	1.07414	0.103176	0.2706	0.552264	40477290	40496343	protein_coding	HGNC:24708
GZMA	chr5	ENSG00000145649.8	2545	1754.33	2085.55	1.07412	0.10316	0.264341	0.544998	55102646	55110252	protein_coding	HGNC:4708
AL133216.2	chr10	ENSG00000276805.2	95.0422	99.7587	113.745	1.07409	0.103114	0.272041	0.553622	38403189	38452153	transcribed_unprocessed_pseudogene	#N/A
APOBR	chr16	ENSG00000184730.11	25137.7	18528.6	21526.2	1.07407	0.103095	0.271453	0.55291	28494643	28498970	protein_coding	HGNC:24087
TLNRD1	chr15	ENSG00000140406.4	1874.27	1785.88	1930.21	1.07403	0.103031	0.123762	0.35946	81000923	81005788	protein_coding	HGNC:13519
DGKD	chr2	ENSG00000077044.10	4086.02	4248.99	4627.8	1.07391	0.102867	0.153254	0.403559	233354507	233472104	protein_coding	HGNC:2851
DMXL2	chr15	ENSG00000104093.13	1475.5	1210.4	1359.89	1.07389	0.102849	0.27218	0.553729	51447711	51622833	protein_coding	HGNC:2938
LINC00653	chr20	ENSG00000273148.1	41.2	41.9067	54.4258	1.07389	0.102846	0.225682	0.498957	18794529	18796067	lncRNA	HGNC:44308
MYL9	chr20	ENSG00000101335.10	5446.91	3481.21	4466.52	1.07389	0.102844	0.164996	0.420033	36541497	36551447	protein_coding	HGNC:15754
IGHV3-72	chr14	ENSG00000225698.3	65.8637	48.2594	82.3238	1.07386	0.102812	0.0719129	0.263538	106790691	106791233	IG_V_gene	HGNC:5622
U73166.1	chr3	ENSG00000230454.1	110.619	72.9237	85.7551	1.07384	0.102784	0.267798	0.54909	50260303	50263358	lncRNA	#N/A
PLXNB3	chrX	ENSG00000198753.12	37.6133	19.0795	34.1098	1.07384	0.102784	0.0783698	0.275746	153764196	153779346	protein_coding	HGNC:9105
SPOPL	chr2	ENSG00000144228.9	1144.57	901.356	1043.07	1.07384	0.102783	0.272287	0.553801	138501770	138573547	protein_coding	HGNC:27934
ADCY10P1	chr6	ENSG00000161912.18	382.055	291.042	324.323	1.07375	0.102663	0.256848	0.536973	41101022	41140835	transcribed_unprocessed_pseudogene	HGNC:44143
AGGF1	chr5	ENSG00000164252.13	383.532	368.348	409.085	1.07374	0.102651	0.262441	0.542815	77029251	77065234	protein_coding	HGNC:24684
CCR5	chr3	ENSG00000160791.13	837.361	786.986	889	1.07368	0.102569	0.257517	0.537888	46370854	46376206	protein_coding	HGNC:1606
SWT1	chr1	ENSG00000116668.13	258.964	245.376	278.418	1.07368	0.102562	0.272354	0.553864	185157080	185291781	protein_coding	HGNC:16785
ACYP2	chr2	ENSG00000170634.13	160.286	144.105	158.68	1.07367	0.102545	0.207725	0.477878	53970838	54305300	protein_coding	HGNC:180
ZNF92	chr7	ENSG00000146757.13	204.167	232.596	303.491	1.07365	0.102522	0.207801	0.477878	65373799	65401135	protein_coding	HGNC:13168
RXYLT1	chr12	ENSG00000118600.12	175.348	203.093	223.016	1.07361	0.102476	0.240888	0.518435	63779842	63809562	protein_coding	HGNC:13530
MISP3	chr19	ENSG00000141854.9	305.834	222.399	267.668	1.07359	0.10244	0.254125	0.533893	14072536	14075062	protein_coding	HGNC:26963
SS18L2	chr3	ENSG00000008324.11	332.941	282.533	313.639	1.07338	0.102163	0.247736	0.526517	42581840	42595114	protein_coding	HGNC:15593
ZDHHC23	chr3	ENSG00000184307.15	99.3698	93.5329	115.595	1.07337	0.102147	0.258847	0.539376	113947901	113965401	protein_coding	HGNC:28654
ALG11	chr13	ENSG00000253710.4	96.0653	91.4526	105.783	1.0733	0.102055	0.277423	0.55852	52012398	52033600	protein_coding	HGNC:32456
YPEL1	chr22	ENSG00000100027.16	587.547	559.527	624.246	1.07326	0.102004	0.265379	0.546231	21697536	21735794	protein_coding	HGNC:12845
NAPA-AS1	chr19	ENSG00000268061.5	123.756	110.834	123.655	1.07318	0.101886	0.254193	0.533943	47484282	47501597	lncRNA	HGNC:44118
PDF	chr16	ENSG00000258429.2	81.3918	82.8355	94.4503	1.07316	0.101868	0.279381	0.560383	69326913	69330588	protein_coding	HGNC:30012
ACOT2	chr14	ENSG00000119673.14	141.486	137.702	152.905	1.07316	0.101862	0.245125	0.523638	73567620	73575658	protein_coding	HGNC:18431
TXNDC17	chr17	ENSG00000129235.11	480.419	400.719	440.806	1.07315	0.101855	0.24074	0.518435	6640985	6644541	protein_coding	HGNC:28218
RFWD3	chr16	ENSG00000168411.14	618.284	631.425	680.448	1.07313	0.101819	0.141677	0.387093	74621399	74666877	protein_coding	HGNC:25539
CTSD	chr11	ENSG00000117984.14	26748.9	19306.9	22090.6	1.07311	0.101798	0.270206	0.551958	1752755	1764573	protein_coding	HGNC:2529
HMGB1	chr13	ENSG00000189403.15	5806.57	5037.33	5618.47	1.07306	0.101731	0.261262	0.541482	30456704	30617597	protein_coding	HGNC:4983
HELB	chr12	ENSG00000127311.9	1060.74	985.398	1094.71	1.07305	0.101718	0.25655	0.536853	66302545	66347645	protein_coding	HGNC:17196
TNIK	chr3	ENSG00000154310.17	723.564	690.417	758.668	1.07298	0.101628	0.228293	0.502499	171058414	171460408	protein_coding	HGNC:30765
ATP6V1H	chr8	ENSG00000047249.18	673.714	662.844	721.087	1.07297	0.101611	0.157049	0.408465	53715543	53843558	protein_coding	HGNC:18303
TMED10	chr14	ENSG00000170348.9	4078.81	3658.37	3972.9	1.07297	0.10161	0.147729	0.396022	75131469	75176612	protein_coding	HGNC:16998
AC002091.1	chr17	ENSG00000265975.1	117.876	80.7277	91.6023	1.07292	0.101539	0.279867	0.560644	8967523	8976995	lncRNA	#N/A
AC120053.1	chr8	ENSG00000271971.1	53.7124	39.9976	48.9181	1.07289	0.101501	0.254219	0.533943	93715378	93716113	lncRNA	#N/A
AC068338.2	chr15	ENSG00000260274.1	64.188	66.2274	76.9801	1.07286	0.101465	0.275102	0.556653	75368155	75369584	lncRNA	#N/A
UAP1L1	chr9	ENSG00000197355.11	783.336	741.707	818.136	1.07283	0.101427	0.231726	0.506768	137077517	137084539	protein_coding	HGNC:28082
LINC01191	chr2	ENSG00000234199.3	33.8127	18.5624	25.6567	1.0728	0.101381	0.180352	0.443341	113970719	114007304	lncRNA	HGNC:49595
MDP1	chr14	ENSG00000213920.9	26.5879	18.9714	25.2338	1.07277	0.101339	0.193745	0.46085	24213943	24216070	protein_coding	HGNC:28781
SASH3	chrX	ENSG00000122122.10	17039.4	14782.6	16113.7	1.07271	0.101262	0.185668	0.451186	129779949	129795201	protein_coding	HGNC:15975
ARHGAP27P1-BPTFP1-KPNA2P3	chr17	ENSG00000215769.8	817.244	711.137	789.292	1.0727	0.101248	0.276885	0.557997	64749663	64781707	lncRNA	HGNC:52873
TSPAN13	chr7	ENSG00000106537.8	138.978	174.423	216.544	1.07269	0.101233	0.245077	0.523638	16753755	16784536	protein_coding	HGNC:21643
CLK1	chr2	ENSG00000013441.16	3024.15	2299.75	2741.69	1.07266	0.101193	0.270414	0.552111	200853009	200864744	protein_coding	HGNC:2068
ESCO1	chr18	ENSG00000141446.11	427.358	380.72	441.147	1.07265	0.101173	0.280138	0.560788	21529284	21600884	protein_coding	HGNC:24645
HLA-L	chr6	ENSG00000243753.5	126.367	122.892	160.046	1.0726	0.101115	0.212503	0.484027	30259584	30293014	transcribed_unprocessed_pseudogene	HGNC:4970
GEMIN7	chr19	ENSG00000142252.11	777.908	662.458	721.835	1.0726	0.101107	0.18011	0.443341	45079195	45091518	protein_coding	HGNC:20045
GCNA	chrX	ENSG00000147174.11	144.89	112.108	127.396	1.07259	0.101104	0.279965	0.560733	71578411	71613583	protein_coding	HGNC:15805
AL359532.1	chr10	ENSG00000272914.1	85.7811	49.4834	61.1619	1.07256	0.101061	0.24918	0.527905	30831828	30833387	lncRNA	#N/A
PPP2R5E	chr14	ENSG00000154001.14	815.853	755.209	830.681	1.07255	0.101039	0.217744	0.48926	63371364	63543377	protein_coding	HGNC:9313
AKAP5	chr14	ENSG00000179841.8	29.9236	14.1269	22.1885	1.07255	0.101038	0.119219	0.352836	64465499	64474503	protein_coding	HGNC:375
ICMT	chr1	ENSG00000116237.16	1011.37	923.669	1003.39	1.07254	0.101035	0.139534	0.383105	6221193	6235972	protein_coding	HGNC:5350
PUS3	chr11	ENSG00000110060.9	368.56	347.217	377.053	1.07234	0.100764	0.189323	0.456048	125893485	125903221	protein_coding	HGNC:25461
AC119403.1	chr19	ENSG00000253392.3	23.6606	21.0247	27.7425	1.07232	0.100739	0.215238	0.486732	2908371	2926817	lncRNA	#N/A
RAP1B	chr12	ENSG00000127314.18	4522.92	3956.21	4406.23	1.07231	0.100723	0.276233	0.557179	68610855	68671901	protein_coding	HGNC:9857
PIP4P2	chr8	ENSG00000155099.8	1484.7	1015.14	1138.41	1.07218	0.100548	0.305962	0.586284	90993802	91040872	protein_coding	HGNC:25452
BBIP1	chr10	ENSG00000214413.8	396.683	319.595	360.692	1.07214	0.100496	0.277821	0.558988	110898728	110919201	protein_coding	HGNC:28093
C8orf58	chr8	ENSG00000241852.10	415.887	358.109	390.449	1.07213	0.100482	0.190925	0.457977	22599599	22604150	protein_coding	HGNC:32233
AC015912.3	chr17	ENSG00000274213.1	114.562	59.2319	79.7715	1.07209	0.100431	0.213335	0.484644	56914186	56914533	lncRNA	#N/A
AC132872.5	chr17	ENSG00000287737.1	69.6896	43.4153	56.1918	1.07202	0.100333	0.215966	0.487634	82273748	82279645	lncRNA	#N/A
METTL7A	chr12	ENSG00000185432.12	2248.06	2170.86	2362.94	1.07197	0.100259	0.204558	0.474809	50923472	50932510	protein_coding	HGNC:24550
TTBK2	chr15	ENSG00000128881.17	382.663	393.163	434.351	1.07194	0.100227	0.283574	0.565162	42738730	42920809	protein_coding	HGNC:19141
C10orf88	chr10	ENSG00000119965.13	131.418	112.113	129.021	1.0719	0.100167	0.283775	0.565342	122930901	122954311	protein_coding	HGNC:25822
AC134669.1	chr17	ENSG00000265118.5	27.1818	18.614	24.7673	1.07188	0.100137	0.211534	0.482618	31305213	31318831	protein_coding	#N/A
FKBP2	chr11	ENSG00000173486.13	534.558	379.041	422.113	1.07187	0.10013	0.277001	0.557997	64241003	64244134	protein_coding	HGNC:3718
ZNF765	chr19	ENSG00000196417.13	244.576	235.379	266.554	1.07182	0.100058	0.283126	0.564668	53389793	53430413	protein_coding	HGNC:25092
ZNF646	chr16	ENSG00000167395.10	2947.19	2541.96	2796.94	1.07181	0.100051	0.1628	0.417139	31074422	31084196	protein_coding	HGNC:29004
STRBP	chr9	ENSG00000165209.19	443.434	508.962	569.018	1.07177	0.0999924	0.273165	0.554735	123109500	123268586	protein_coding	HGNC:16462
TNK2	chr3	ENSG00000061938.19	8237.6	8237.63	8955.57	1.07175	0.0999645	0.19578	0.463474	195863364	195911945	protein_coding	HGNC:19297
TOMM70	chr3	ENSG00000154174.8	855.706	819.687	900.888	1.07172	0.0999244	0.23075	0.505807	100363431	100401089	protein_coding	HGNC:11985
S100PBP	chr1	ENSG00000116497.18	627.715	622.264	678.109	1.0717	0.0998948	0.183923	0.448597	32816767	32858875	protein_coding	HGNC:25768
FBXL6	chr8	ENSG00000182325.11	566.427	543.381	590.788	1.07166	0.0998483	0.168164	0.42542	144355431	144359376	protein_coding	HGNC:13603
GOLGA2P7	chr15	ENSG00000225151.10	23.1486	14.1694	19.683	1.07164	0.0998165	0.194857	0.462427	84199311	84230136	transcribed_unprocessed_pseudogene	HGNC:49516
LRRN1	chr3	ENSG00000175928.6	139.304	88.2362	117.684	1.07163	0.0998049	0.202047	0.471969	3799431	3849834	protein_coding	HGNC:20980
AL096870.2	chr14	ENSG00000260669.2	35.9396	43.1493	51.0117	1.07159	0.0997475	0.255485	0.535505	24209646	24215987	lncRNA	#N/A
PSMC6	chr14	ENSG00000100519.12	1028.33	798.259	929.812	1.07158	0.0997371	0.286156	0.567291	52707178	52728590	protein_coding	HGNC:9553
MRPL50	chr9	ENSG00000136897.8	303.834	249.388	298.111	1.07153	0.0996671	0.276034	0.556979	101387633	101398618	protein_coding	HGNC:16654
SORCS2	chr4	ENSG00000184985.16	30.4434	17.1871	22.5296	1.07143	0.0995434	0.194137	0.461353	7192538	7742836	protein_coding	HGNC:16698
AC008443.1	chr5	ENSG00000233937.7	98.9682	72.975	84.7585	1.07143	0.0995386	0.28762	0.568912	181246507	181272167	lncRNA	#N/A
AC245297.4	chr1	ENSG00000274265.5	176.727	121.824	138.189	1.0714	0.0994966	0.286608	0.568114	149175748	149259987	lncRNA	#N/A
GOSR2	chr17	ENSG00000108433.16	907.059	859.992	929.528	1.07136	0.0994384	0.110982	0.338094	46923075	46975524	protein_coding	HGNC:4431
PTGS1	chr9	ENSG00000095303.17	2882.17	2456.39	2806.07	1.07132	0.0993888	0.279212	0.560321	122370530	122395703	protein_coding	HGNC:9604
PVALB	chr22	ENSG00000100362.13	59.4415	20.6758	31.6323	1.07124	0.0992791	0.10233	0.322809	36800684	36819479	protein_coding	HGNC:9704
ZDHHC21	chr9	ENSG00000175893.11	151.012	182.123	205.412	1.07121	0.0992471	0.280502	0.561443	14611071	14693471	protein_coding	HGNC:20750
AL138995.1	chr14	ENSG00000277763.1	63.6137	43.6016	54.675	1.0712	0.0992214	0.244025	0.522558	56117316	56117990	lncRNA	#N/A
ABHD10	chr3	ENSG00000144827.9	539.788	533.015	594.091	1.07117	0.0991812	0.27434	0.555768	111979010	111993368	protein_coding	HGNC:25656
ZNF692	chr1	ENSG00000171163.15	1135.36	980.786	1063.85	1.07109	0.0990732	0.170254	0.428698	248850006	248859144	protein_coding	HGNC:26049
PPP1R3D	chr20	ENSG00000132825.7	1303.38	998.759	1139.85	1.07107	0.0990497	0.291838	0.572352	59936663	59940305	protein_coding	HGNC:9294
ABCE1	chr4	ENSG00000164163.11	625.655	652.431	742.988	1.07106	0.0990433	0.289062	0.569993	145098288	145129524	protein_coding	HGNC:69
SNAPC1	chr14	ENSG00000023608.5	97.6055	71.5266	86.6267	1.07102	0.0989847	0.272809	0.554568	61762420	61796428	protein_coding	HGNC:11134
MYO19	chr17	ENSG00000278259.4	546.222	534.96	584.188	1.071	0.0989598	0.190208	0.457248	36495633	36543435	protein_coding	HGNC:26234
PINLYP	chr19	ENSG00000234465.11	29.8651	18.1899	24.8543	1.071	0.0989571	0.198583	0.467524	43575801	43583964	protein_coding	HGNC:44206
NIPBL-DT	chr5	ENSG00000285967.1	298.419	286.369	332.784	1.07098	0.0989373	0.288551	0.569614	36864425	36876700	lncRNA	HGNC:51293
TAF7	chr5	ENSG00000178913.8	3951.93	3270.32	3646.24	1.07098	0.0989337	0.281754	0.563307	141260225	141320784	protein_coding	HGNC:11541
ITPRIP	chr10	ENSG00000148841.17	6579.24	4601.18	5173.58	1.07093	0.0988681	0.285406	0.566881	104309698	104338465	protein_coding	HGNC:29370
SRSF7	chr2	ENSG00000115875.19	1905.64	1673.7	1845.38	1.07093	0.098863	0.24741	0.526	38743599	38751494	protein_coding	HGNC:10789
AC104695.3	chr2	ENSG00000270210.1	199.043	89.7747	110.832	1.07084	0.0987488	0.259051	0.539376	28425945	28426719	lncRNA	#N/A
SETD4	chr21	ENSG00000185917.13	376.119	381.73	413.444	1.07078	0.0986661	0.154992	0.405425	36034541	36079389	protein_coding	HGNC:1258
KIF5B	chr10	ENSG00000170759.11	1464.57	1317.54	1470.93	1.07074	0.0986098	0.287293	0.568912	32009015	32056425	protein_coding	HGNC:6324
CTSA	chr20	ENSG00000064601.18	11545.4	9598.94	10768.9	1.07067	0.0985143	0.285557	0.566881	45890144	45898820	protein_coding	HGNC:9251
FSTL1	chr3	ENSG00000163430.12	133.264	69.6982	89.7135	1.07064	0.098474	0.212889	0.484486	120392293	120450993	protein_coding	HGNC:3972
ERAP2	chr5	ENSG00000164308.17	2900.79	2484.18	2897.36	1.0706	0.098424	0.252823	0.53206	96875986	96919703	protein_coding	HGNC:29499
AL596202.1	chr6	ENSG00000235381.1	47.4854	44.3137	55.3677	1.07057	0.0983823	0.252587	0.531897	155253139	155256724	lncRNA	#N/A
LIG4	chr13	ENSG00000174405.13	242.614	250.34	297.971	1.07057	0.0983725	0.273427	0.554797	108207439	108218368	protein_coding	HGNC:6601
AL136295.6	chr14	ENSG00000276698.1	55.0546	31.4668	36.6511	1.07049	0.0982677	0.292278	0.572779	24198433	24199090	lncRNA	#N/A
PPP1R15B	chr1	ENSG00000158615.9	2100.79	1868.68	2087.1	1.07045	0.0982241	0.289394	0.570252	204403381	204411817	protein_coding	HGNC:14951
CCDC102A	chr16	ENSG00000135736.6	334.947	386.472	424.385	1.07045	0.0982172	0.258975	0.539376	57512181	57536571	protein_coding	HGNC:28097
ACSL1	chr4	ENSG00000151726.14	38463.7	23424	28187.3	1.07045	0.0982124	0.271998	0.553622	184755595	184826818	protein_coding	HGNC:3569
JAK3	chr19	ENSG00000105639.19	7647.03	6024.26	6750.43	1.07043	0.0981901	0.288359	0.569382	17824780	17848071	protein_coding	HGNC:6193
AC026367.3	chr12	ENSG00000275759.1	38.6994	31.3242	38.0714	1.07042	0.0981771	0.234018	0.509626	118428281	118428870	lncRNA	#N/A
KMT5A	chr12	ENSG00000183955.13	900.118	766.102	832.405	1.07041	0.0981585	0.168489	0.425612	123383773	123409353	protein_coding	HGNC:29489
SARNP	chr12	ENSG00000205323.9	138.46	115.34	135.509	1.07039	0.0981372	0.278343	0.5596	55752463	55817724	protein_coding	HGNC:24432
AC004847.1	chr7	ENSG00000260997.1	480.432	468.447	513.038	1.07037	0.0981115	0.243892	0.522393	44958999	44960909	lncRNA	#N/A
VNN1	chr6	ENSG00000112299.8	3018.21	1945.57	2524	1.07036	0.0981	0.209878	0.480293	132680849	132714055	protein_coding	HGNC:12705
COX16	chr14	ENSG00000133983.16	198.647	164.494	193.164	1.07036	0.0980982	0.291438	0.572278	70325081	70416984	protein_coding	HGNC:20213
ZMYM5	chr13	ENSG00000132950.19	273.561	240.958	274.59	1.07032	0.098046	0.294818	0.575722	19823482	19863649	protein_coding	HGNC:13029
OBI1	chr13	ENSG00000152193.8	339.996	305.122	358.828	1.07029	0.0980074	0.284595	0.566129	78614289	78659155	protein_coding	HGNC:20308
SIPA1L2	chr1	ENSG00000116991.10	1378.48	945.968	1150.67	1.07025	0.0979447	0.251961	0.531087	232397965	232561558	protein_coding	HGNC:23800
C12orf29	chr12	ENSG00000133641.18	171.887	190.864	221.594	1.07022	0.0979089	0.29169	0.572278	88033846	88050160	protein_coding	HGNC:25322
TTC33	chr5	ENSG00000113638.14	281.656	236.592	274.673	1.07013	0.0977924	0.293898	0.575018	40512333	40755963	protein_coding	HGNC:29959
HTATIP2	chr11	ENSG00000109854.13	2567.73	1928.92	2134.48	1.07013	0.0977799	0.267382	0.548617	20363685	20383783	protein_coding	HGNC:16637
RPAP2	chr1	ENSG00000122484.9	400.398	410.734	455.153	1.07012	0.0977778	0.26975	0.551487	92299059	92402056	protein_coding	HGNC:25791
CEACAM3	chr19	ENSG00000170956.17	7842.98	5142.87	5907.37	1.07009	0.0977368	0.295181	0.576188	41796587	41811554	protein_coding	HGNC:1815
AC139019.1	chr8	ENSG00000286535.1	27.5662	31.2894	37.8866	1.07006	0.097686	0.262188	0.542596	130358787	130362461	lncRNA	#N/A
CPEB3	chr10	ENSG00000107864.15	119.532	69.6816	81.587	1.07001	0.0976243	0.287834	0.569208	92046692	92291078	protein_coding	HGNC:21746
SLC9A9	chr3	ENSG00000181804.15	410.041	331.503	360.919	1.06998	0.0975793	0.201483	0.471339	143265222	143848485	protein_coding	HGNC:20653
SLC12A2	chr5	ENSG00000064651.14	103.545	115.998	131.472	1.06997	0.0975767	0.295532	0.576507	128083766	128189677	protein_coding	HGNC:10911
POLR2J2	chr7	ENSG00000228049.7	56.4001	61.3504	72.95	1.06996	0.0975603	0.288904	0.569944	102665368	102671629	protein_coding	HGNC:23208
FPR2	chr19	ENSG00000171049.9	7335.55	4586.46	5322.27	1.06994	0.0975279	0.29574	0.576619	51752026	51770531	protein_coding	HGNC:3827
WLS	chr1	ENSG00000116729.14	1638.12	1000.81	1188.92	1.06992	0.0975034	0.289175	0.569993	68098473	68233120	protein_coding	HGNC:30238
CHEK2	chr22	ENSG00000183765.22	151.055	153.922	169.151	1.06991	0.0974878	0.241564	0.519144	28687743	28742422	protein_coding	HGNC:16627
SPOCD1	chr1	ENSG00000134668.12	253.011	177.509	217.379	1.0699	0.0974773	0.257393	0.537744	31790422	31816051	protein_coding	HGNC:26338
RFK	chr9	ENSG00000135002.12	205.346	191.024	217.693	1.0699	0.0974738	0.295097	0.576098	76385526	76394517	protein_coding	HGNC:30324
GIPR	chr19	ENSG00000010310.9	117.392	115.587	134.404	1.06985	0.0974149	0.276291	0.557223	45668221	45683722	protein_coding	HGNC:4271
ZNF443	chr19	ENSG00000180855.16	66.5172	46.1941	55.5654	1.06984	0.0973887	0.26797	0.54909	12429706	12441021	protein_coding	HGNC:20878
KLC1	chr14	ENSG00000126214.21	1473.73	1329.29	1434.19	1.0698	0.097336	0.126753	0.364256	103561896	103714249	protein_coding	HGNC:6387
PARP8	chr5	ENSG00000151883.18	4744.83	3715.46	4121.65	1.06974	0.0972626	0.281074	0.562222	50665899	50846519	protein_coding	HGNC:26124
MRPS10	chr6	ENSG00000048544.6	683.556	643.325	692.752	1.06974	0.0972617	0.222604	0.495507	42206807	42217861	protein_coding	HGNC:14502
ZNF565	chr19	ENSG00000196357.12	52.7619	58.3683	68.3633	1.06974	0.0972616	0.297962	0.579063	36182276	36246257	protein_coding	HGNC:26726
SLC35D1	chr1	ENSG00000116704.8	297.641	288.699	320.344	1.06973	0.0972413	0.279575	0.560421	66999350	67054148	protein_coding	HGNC:20800
POU2F1	chr1	ENSG00000143190.23	942.72	972.045	1068.73	1.06972	0.0972396	0.268951	0.550367	167220876	167427345	protein_coding	HGNC:9212
TFB2M	chr1	ENSG00000162851.8	146.056	163.703	184.678	1.06971	0.097226	0.298936	0.579908	246540561	246566261	protein_coding	HGNC:18559
BROX	chr1	ENSG00000162819.12	1122.59	994.908	1102.38	1.06968	0.0971772	0.284612	0.566129	222712553	222735196	protein_coding	HGNC:26512
SOCS4	chr14	ENSG00000180008.9	430.47	355.009	410.533	1.0696	0.0970675	0.297775	0.579045	55027230	55049489	protein_coding	HGNC:19392
IER2	chr19	ENSG00000160888.7	10440.2	8317.15	9157.89	1.06959	0.0970582	0.265176	0.546031	13150411	13154911	protein_coding	HGNC:28871
AKAP10	chr17	ENSG00000108599.15	1128.77	1086.46	1195.16	1.06956	0.0970239	0.27529	0.556885	19904302	19978343	protein_coding	HGNC:368
UBE2A	chrX	ENSG00000077721.16	1934.41	1698.73	1832.52	1.06954	0.0969881	0.120838	0.355504	119574536	119591083	protein_coding	HGNC:12472
AC015911.3	chr17	ENSG00000267074.1	245.735	228.002	279.396	1.06953	0.0969732	0.268586	0.549694	35499690	35510270	lncRNA	#N/A
TMA7	chr3	ENSG00000232112.3	1800.56	1466.22	1669.81	1.06951	0.0969508	0.294176	0.575249	48440257	48444208	protein_coding	HGNC:26932
E2F3	chr6	ENSG00000112242.15	852.649	691.512	793.857	1.0695	0.0969359	0.292352	0.572849	20401879	20493714	protein_coding	HGNC:3115
MACROD2	chr20	ENSG00000172264.17	60.4073	86.1542	132.114	1.06945	0.0968666	0.128372	0.366732	13995369	16053197	protein_coding	HGNC:16126
HLX-AS1	chr1	ENSG00000257551.1	21.2401	13.3465	20.6897	1.06943	0.0968377	0.137962	0.380395	220832763	220880140	lncRNA	HGNC:42509
SNHG15	chr7	ENSG00000232956.9	387.906	354.904	387.59	1.06941	0.0968138	0.224606	0.498022	44983023	44986961	lncRNA	HGNC:27797
SAMD14	chr17	ENSG00000167100.14	427.889	260.686	364.773	1.0694	0.0967972	0.202291	0.472141	50110040	50129882	protein_coding	HGNC:27312
SDHB	chr1	ENSG00000117118.10	2403.8	2194.91	2363.83	1.06938	0.0967754	0.0953631	0.309615	17018722	17054032	protein_coding	HGNC:10681
FLT3	chr13	ENSG00000122025.15	225.703	110.232	139.78	1.06938	0.0967696	0.245211	0.523638	28003274	28100592	protein_coding	HGNC:3765
C11orf21	chr11	ENSG00000110665.11	4528.05	4109.2	4448.28	1.06937	0.0967626	0.182001	0.445892	2295645	2303049	protein_coding	HGNC:13231
ADPRM	chr17	ENSG00000170222.12	214.514	208.084	230.384	1.06936	0.096752	0.273441	0.554797	10697594	10711558	protein_coding	HGNC:30925
ATG12	chr5	ENSG00000145782.13	1193.86	1029.93	1129.5	1.06929	0.0966485	0.260236	0.540433	115828200	115841837	protein_coding	HGNC:588
SLC35F6	chr2	ENSG00000213699.9	1458.9	1289.49	1387.59	1.06928	0.0966384	0.123009	0.358103	26764284	26781231	protein_coding	HGNC:26055
RNU7-40P	chr12	ENSG00000252206.1	31.032	30.1532	41.2781	1.06926	0.0966151	0.103485	0.324389	56352387	56352450	snRNA	HGNC:34136
MIA2	chr14	ENSG00000150527.17	1343.57	1148.54	1243.62	1.06926	0.0966076	0.166343	0.422414	39230231	39388513	protein_coding	HGNC:18432
AC107959.1	chr8	ENSG00000245025.3	252.594	237.498	262.128	1.0692	0.0965289	0.272221	0.553738	22984596	23019335	lncRNA	#N/A
AC010359.2	chr5	ENSG00000269961.1	25.662	15.5246	19.9531	1.06919	0.0965223	0.215788	0.487618	65924629	65925135	lncRNA	#N/A
ZNF484	chr9	ENSG00000127081.14	151.801	130.047	149.789	1.06912	0.096422	0.300447	0.581152	92844182	92878038	protein_coding	HGNC:23385
LIMS2	chr2	ENSG00000072163.19	313.295	451.237	522.413	1.06912	0.0964176	0.291924	0.572449	127638381	127681786	protein_coding	HGNC:16084
ARRDC3-AS1	chr5	ENSG00000281357.3	22.9415	15.7566	21.0546	1.06912	0.0964174	0.212655	0.484098	91380349	91612566	lncRNA	HGNC:44145
EPHB1	chr3	ENSG00000154928.18	386.338	244.884	286.42	1.06909	0.0963879	0.29868	0.579631	134597801	135260467	protein_coding	HGNC:3392
LMAN2L	chr2	ENSG00000114988.11	355.989	346.632	376.181	1.06904	0.0963103	0.188619	0.455338	96705929	96740064	protein_coding	HGNC:19263
FGFBP2	chr4	ENSG00000137441.8	2858.18	1511.55	1812.79	1.069	0.096265	0.28751	0.568912	15960245	15969309	protein_coding	HGNC:29451
EIF2S2	chr20	ENSG00000125977.7	2824.33	2553.74	2749.8	1.069	0.0962611	0.0941149	0.307495	34088309	34112243	protein_coding	HGNC:3266
AGBL2	chr11	ENSG00000165923.16	49.6225	39.5408	50.3216	1.06894	0.0961863	0.254783	0.534763	47659591	47715389	protein_coding	HGNC:26296
ZNF442	chr19	ENSG00000198342.10	29.1188	25.9506	38.6804	1.06891	0.09614	0.158893	0.41145	12345944	12365905	protein_coding	HGNC:20877
MTCYBP23	chr15	ENSG00000259671.1	47.0621	21.5187	35.6447	1.0689	0.0961303	0.122954	0.358083	58154960	58156061	processed_pseudogene	HGNC:51980
SNRPF	chr12	ENSG00000139343.10	877.259	756.902	825.984	1.06884	0.096041	0.225209	0.49864	95858928	95903828	protein_coding	HGNC:11162
LYPLAL1	chr1	ENSG00000143353.12	252.377	224.207	246.099	1.06883	0.0960353	0.265198	0.546031	219173869	219212865	protein_coding	HGNC:20440
CARD6	chr5	ENSG00000132357.14	1524.17	1318.48	1480.78	1.0688	0.09599	0.298854	0.579821	40841308	40860175	protein_coding	HGNC:16394
S100A8	chr1	ENSG00000143546.10	63334.1	38735.7	47903.6	1.06879	0.0959848	0.237395	0.514592	153390032	153391073	protein_coding	HGNC:10498
CEP41	chr7	ENSG00000106477.19	191.942	233.906	256.215	1.06879	0.0959765	0.259751	0.5401	130393771	130442433	protein_coding	HGNC:12370
BX539320.1	chr22	ENSG00000278869.1	133.942	113.959	128.994	1.06874	0.0959054	0.303624	0.583906	49933198	49934074	lncRNA	#N/A
SSR4P1	chr21	ENSG00000235374.2	35.6247	46.9538	56.2555	1.06873	0.0958987	0.288222	0.569382	45070952	45074165	transcribed_processed_pseudogene	HGNC:23131
AC008074.2	chr2	ENSG00000260101.1	42.727	29.7624	38.0822	1.0687	0.0958614	0.228407	0.502607	64522187	64524093	lncRNA	#N/A
KLHDC8A	chr1	ENSG00000162873.14	168.56	105.397	137.777	1.0687	0.0958585	0.201208	0.471019	205336065	205357090	protein_coding	HGNC:25573
GALC	chr14	ENSG00000054983.17	869.086	787.172	866.646	1.0687	0.0958563	0.287938	0.569208	87837820	87993665	protein_coding	HGNC:4115
SLC25A30	chr13	ENSG00000174032.17	249.788	268.06	297.592	1.06866	0.0958089	0.297395	0.578529	45393316	45418455	protein_coding	HGNC:27371
TBC1D7	chr6	ENSG00000145979.18	218.641	184.818	203.414	1.06865	0.0957834	0.275478	0.556899	13266542	13328583	protein_coding	HGNC:21066
ADNP-AS1	chr20	ENSG00000259456.4	21.2683	26.2739	35.6868	1.06864	0.0957799	0.180227	0.443341	50930984	50945148	lncRNA	HGNC:51227
AC139795.2	chr5	ENSG00000247679.3	56.0923	51.4107	57.9151	1.06864	0.0957711	0.299471	0.5803	177611240	177619754	lncRNA	#N/A
NINJ1	chr9	ENSG00000131669.10	15043.3	11201	12511.1	1.06863	0.0957599	0.296659	0.57756	93121496	93134251	protein_coding	HGNC:7824
AC083855.2	chr3	ENSG00000285906.2	25.8947	16.3212	22.9305	1.06861	0.0957413	0.155224	0.405779	11193439	11225877	lncRNA	#N/A
JRKL	chr11	ENSG00000183340.7	125.825	104.275	121.531	1.06853	0.0956271	0.287441	0.568912	96389989	96507574	protein_coding	HGNC:6200
SAMSN1	chr21	ENSG00000155307.18	1739.85	1247.64	1497.04	1.06852	0.095618	0.281174	0.562348	14485228	14658821	protein_coding	HGNC:10528
LINC01684	chr21	ENSG00000237484.6	19.303	17.3624	25.0981	1.06852	0.0956124	0.205777	0.476245	24306939	24547942	lncRNA	HGNC:52472
COQ10B	chr2	ENSG00000115520.8	645.555	544.39	594.625	1.06852	0.0956094	0.285511	0.566881	197453423	197475308	protein_coding	HGNC:25819
ATP23	chr12	ENSG00000166896.9	120.122	86.8084	100.701	1.06847	0.0955418	0.301342	0.581967	57906039	57959148	protein_coding	HGNC:29452
PDE5A	chr4	ENSG00000138735.16	154.166	85.9832	100.476	1.06846	0.0955356	0.285625	0.566897	119494397	119628804	protein_coding	HGNC:8784
CCL4L2	chr17	ENSG00000276070.5	164.445	109.037	130.128	1.06839	0.0954415	0.28006	0.560776	36210924	36212878	protein_coding	HGNC:24066
HADH	chr4	ENSG00000138796.16	401.846	424.899	460.824	1.06836	0.0953944	0.215179	0.486732	107989714	108035175	protein_coding	HGNC:4799
AP002812.1	chr11	ENSG00000241782.1	24.0458	18.4412	25.7428	1.06834	0.0953742	0.181172	0.444627	77868722	77869195	processed_pseudogene	#N/A
MPC1	chr6	ENSG00000060762.19	565.35	553.969	602.758	1.06831	0.095326	0.233848	0.509327	166364919	166383013	protein_coding	HGNC:21606
DDX1	chr2	ENSG00000079785.15	1049.78	1078.97	1169.1	1.0683	0.0953124	0.171313	0.430201	15591178	15631111	protein_coding	HGNC:2734
DERA	chr12	ENSG00000023697.13	492.491	424.467	460.722	1.06829	0.0953071	0.224674	0.498071	15911302	16037381	protein_coding	HGNC:24269
NDUFV2	chr18	ENSG00000178127.13	283.775	223.916	242.556	1.06829	0.0953039	0.231829	0.506798	9102630	9134345	protein_coding	HGNC:7717
STT3B	chr3	ENSG00000163527.10	3167.38	3106.55	3388.21	1.06826	0.095268	0.372299	0.649494	31532638	31637616	protein_coding	HGNC:30611
CSGALNACT2	chr10	ENSG00000169826.8	1700.07	1489.11	1736.35	1.06821	0.0951896	0.299372	0.580297	43138445	43185302	protein_coding	HGNC:24292
RANBP9	chr6	ENSG00000010017.13	954.544	935.679	1016.45	1.06819	0.0951636	0.231336	0.506658	13621498	13711835	protein_coding	HGNC:13727
CD53	chr1	ENSG00000143119.14	21858.6	17557.6	19217	1.06817	0.0951349	0.250275	0.529569	110871188	110899922	protein_coding	HGNC:1686
CNOT4	chr7	ENSG00000080802.18	682.59	687.063	744.382	1.06816	0.0951329	0.187079	0.452774	135361795	135510127	protein_coding	HGNC:7880
RAB28	chr4	ENSG00000157869.15	223.262	230.558	255.578	1.06809	0.0950319	0.298167	0.579063	13361354	13484365	protein_coding	HGNC:9768
ERI1	chr8	ENSG00000104626.15	415.807	395.642	437.448	1.06795	0.0948392	0.291641	0.572278	9002147	9116746	protein_coding	HGNC:23994
UGGT2	chr13	ENSG00000102595.20	37.6739	27.9574	36.0933	1.06792	0.0948032	0.245277	0.523638	95801580	96053482	protein_coding	HGNC:15664
ZNF302	chr19	ENSG00000089335.21	462.703	413.846	501.898	1.06791	0.0947927	0.280811	0.561927	34677639	34686397	protein_coding	HGNC:13848
ZFYVE27	chr10	ENSG00000155256.17	2333.88	2001.69	2154.45	1.0679	0.0947708	0.12659	0.364062	97737121	97760907	protein_coding	HGNC:26559
RILPL2	chr12	ENSG00000150977.10	5100.15	3862.23	4237.33	1.06774	0.094555	0.260336	0.540512	123410683	123436717	protein_coding	HGNC:28787
GPBP1L1	chr1	ENSG00000159592.11	3681.4	3286.49	3551.55	1.06773	0.0945421	0.174745	0.435391	45627304	45688113	protein_coding	HGNC:28843
KRT8P46	chr4	ENSG00000248971.2	26.1578	15.677	22.8584	1.06768	0.0944831	0.175625	0.436464	102728746	102730171	processed_pseudogene	HGNC:39880
ATAD3B	chr1	ENSG00000160072.20	764.172	729.762	794.07	1.06768	0.0944735	0.221187	0.493812	1471765	1497848	protein_coding	HGNC:24007
CSE1L	chr20	ENSG00000124207.17	1019.86	976.529	1060.6	1.06767	0.094469	0.20145	0.471339	49046246	49096960	protein_coding	HGNC:2431
OTUD6B	chr8	ENSG00000155100.11	124.385	98.8335	121.616	1.06766	0.0944511	0.272055	0.553622	91070196	91087095	protein_coding	HGNC:24281
EPS15	chr1	ENSG00000085832.17	1679.42	1629.93	1772.69	1.06765	0.0944399	0.253838	0.533654	51354263	51519266	protein_coding	HGNC:3419
MTMR4	chr17	ENSG00000108389.9	1190.34	1191.87	1295.12	1.06762	0.0943996	0.241301	0.518796	58489529	58517905	protein_coding	HGNC:7452
CES1	chr16	ENSG00000198848.12	1029.81	549.276	688.237	1.0676	0.0943658	0.259412	0.539833	55802851	55833337	protein_coding	HGNC:1863
AC243829.1	chr17	ENSG00000274767.1	232.609	183.375	236.313	1.06757	0.0943342	0.23285	0.508326	36183235	36196471	lncRNA	#N/A
NSMAF	chr8	ENSG00000035681.9	1711.92	1354.89	1486.92	1.06756	0.0943114	0.277578	0.55872	58583508	58659853	protein_coding	HGNC:8017
PAPOLA	chr14	ENSG00000090060.18	5029.68	4467.69	4908.72	1.06751	0.0942502	0.285465	0.566881	96501433	96567111	protein_coding	HGNC:14981
UVRAG	chr11	ENSG00000198382.9	899.614	953.775	1028.72	1.0675	0.0942353	0.146085	0.3934	75815210	76144232	protein_coding	HGNC:12640
PTOV1-AS1	chr19	ENSG00000268006.1	22.4608	17.2466	21.728	1.06743	0.0941471	0.245184	0.523638	49838639	49851676	lncRNA	HGNC:44174
SLC2A3	chr12	ENSG00000059804.16	17612.2	11964.2	14057	1.06739	0.0940931	0.30329	0.583874	7919230	7936187	protein_coding	HGNC:11007
CHUK	chr10	ENSG00000213341.11	509.425	421.753	479.263	1.06736	0.0940516	0.313506	0.59503	100188300	100229596	protein_coding	HGNC:1974
COPS5	chr8	ENSG00000121022.14	1189.78	1022.48	1100.74	1.06733	0.0940123	0.184059	0.448715	67043079	67083783	protein_coding	HGNC:2240
AC006254.1	chr3	ENSG00000243696.5	421.658	461.24	512.619	1.06733	0.0940054	0.299364	0.580297	52813282	52835729	protein_coding	#N/A
SC5D	chr11	ENSG00000109929.10	306.594	286.354	332.003	1.06732	0.0939917	0.308855	0.589548	121292681	121313410	protein_coding	HGNC:10547
NKG7	chr19	ENSG00000105374.10	11064	7551.78	8543.28	1.06729	0.0939455	0.309846	0.590707	51371606	51372701	protein_coding	HGNC:7830
MYOM1	chr18	ENSG00000101605.12	187.093	139.24	154.081	1.06724	0.0938799	0.300802	0.581619	3066807	3220108	protein_coding	HGNC:7613
CTPS1	chr1	ENSG00000171793.16	396.173	429.267	465.581	1.06716	0.0937785	0.24209	0.519909	40979688	41012565	protein_coding	HGNC:2519
TIGD7	chr16	ENSG00000140993.11	197.291	185.307	217.139	1.06716	0.0937771	0.306363	0.586785	3298808	3305729	protein_coding	HGNC:18331
SHLD2	chr10	ENSG00000122376.11	416.488	396.682	455.757	1.06715	0.0937573	0.312128	0.593071	87094161	87191468	protein_coding	HGNC:28773
AC006460.2	chr2	ENSG00000284052.1	36.5529	25.5051	32.8899	1.06711	0.0937128	0.235678	0.512151	190607660	190649840	lncRNA	#N/A
PPIA	chr7	ENSG00000196262.14	17075.4	15154.1	16467.4	1.06709	0.0936865	0.219751	0.492014	44796680	44824564	protein_coding	HGNC:9253
RETSAT	chr2	ENSG00000042445.14	730.676	704.298	759.147	1.06706	0.0936414	0.167195	0.42392	85341955	85354531	protein_coding	HGNC:25991
TTPAL	chr20	ENSG00000124120.11	642.809	592.188	642.583	1.06705	0.0936334	0.219729	0.492014	44475874	44494603	protein_coding	HGNC:16114
RALY-AS1	chr20	ENSG00000285230.2	96.3709	96.2119	106.742	1.06705	0.0936255	0.312512	0.593726	33980679	33994357	lncRNA	HGNC:50743
AGPAT4	chr6	ENSG00000026652.15	462.101	377.441	411.674	1.06704	0.0936113	0.250793	0.530144	161129967	161274061	protein_coding	HGNC:20885
BDH2	chr4	ENSG00000164039.15	192.536	165.431	195.926	1.06703	0.0936072	0.299794	0.580545	103077592	103099870	protein_coding	HGNC:32389
EIF1AX	chrX	ENSG00000173674.11	789.808	751.291	834.39	1.06696	0.0935062	0.307295	0.587716	20124525	20141838	protein_coding	HGNC:3250
RESF1	chr12	ENSG00000174718.12	10426.7	7464.39	8571.92	1.06695	0.0934861	0.315379	0.596886	31959370	31993107	protein_coding	HGNC:25559
ZNF678	chr1	ENSG00000181450.18	112.125	114.807	130.706	1.06689	0.0934116	0.310123	0.590913	227563543	227677443	protein_coding	HGNC:28652
MMACHC	chr1	ENSG00000132763.15	193.261	178.345	198.602	1.06688	0.093404	0.273451	0.554797	45500300	45513382	protein_coding	HGNC:24525
AC009303.4	chr2	ENSG00000279227.1	90.8901	59.5987	69.8175	1.06686	0.0933725	0.289558	0.570452	118014174	118015673	TEC	#N/A
EIF4E3	chr3	ENSG00000163412.13	3608.34	2679.65	2981.7	1.06685	0.09336	0.307936	0.588399	71675414	71754773	protein_coding	HGNC:31837
PTEN	chr10	ENSG00000171862.11	10033.3	7578.22	8538.84	1.06683	0.0933353	0.316122	0.597819	87863625	87971930	protein_coding	HGNC:9588
CUL1	chr7	ENSG00000055130.17	1336.96	1231.56	1330.82	1.0668	0.093291	0.228051	0.502255	148697914	148801110	protein_coding	HGNC:2551
WIPF1	chr2	ENSG00000115935.17	17294.9	14882.9	16179.8	1.0668	0.0932896	0.262906	0.543279	174559572	174682916	protein_coding	HGNC:12736
TLK2	chr17	ENSG00000146872.17	925.471	842.556	911.504	1.0668	0.0932847	0.205803	0.476245	62458658	62615481	protein_coding	HGNC:11842
INO80D	chr2	ENSG00000114933.16	674.048	641.212	705.577	1.06679	0.0932797	0.288188	0.569382	205993721	206086303	protein_coding	HGNC:25997
PNPO	chr17	ENSG00000108439.10	511.163	518.051	561.836	1.06675	0.0932236	0.22813	0.502312	47941506	47949308	protein_coding	HGNC:30260
ZNF410	chr14	ENSG00000119725.19	92.7795	93.6837	103.777	1.0667	0.0931569	0.30142	0.581967	73886617	73932511	protein_coding	HGNC:20144
SLC9A6	chrX	ENSG00000198689.11	355.476	314.909	350.005	1.06668	0.093134	0.305825	0.586168	135973841	136047269	protein_coding	HGNC:11079
AC016394.4	chr10	ENSG00000288559.1	32.6782	36.2393	45.1144	1.06665	0.0930885	0.274875	0.556486	73247342	73248268	lncRNA	#N/A
TAPT1-AS1	chr4	ENSG00000263327.6	130.242	159.352	178.417	1.06663	0.0930578	0.310959	0.591874	16226685	16320140	lncRNA	HGNC:26832
SAPCD1-AS1	chr6	ENSG00000235663.1	30.399	23.137	29.9155	1.0666	0.0930259	0.171033	0.429848	31764310	31765588	lncRNA	HGNC:39824
SLPI	chr20	ENSG00000124107.5	2042.39	1148.72	1457.25	1.0666	0.093024	0.244879	0.523484	45252239	45254564	protein_coding	HGNC:11092
UFM1	chr13	ENSG00000120686.12	894.52	941.655	1054.58	1.06651	0.0928937	0.32877	0.61053	38349849	38363619	protein_coding	HGNC:20597
GATAD1	chr7	ENSG00000157259.8	693.824	669.521	726.005	1.0665	0.0928855	0.235931	0.512413	92447482	92460075	protein_coding	HGNC:29941
SKP2	chr5	ENSG00000145604.16	271.28	267.317	292.194	1.06647	0.0928491	0.275435	0.556887	36151989	36184319	protein_coding	HGNC:10901
AC004596.1	chr17	ENSG00000267394.1	22.686	15.3556	20.5717	1.06646	0.092824	0.202777	0.472747	44198882	44216565	lncRNA	#N/A
NHLH1	chr1	ENSG00000171786.6	50.9514	36.9702	46.6839	1.06643	0.0927867	0.226973	0.500886	160367071	160372846	protein_coding	HGNC:7817
RSPH3	chr6	ENSG00000130363.12	321.585	253.931	275.184	1.06642	0.092779	0.235666	0.512151	158972871	159000202	protein_coding	HGNC:21054
CSNK1A1	chr5	ENSG00000113712.18	1788.24	1808.41	1954.44	1.06635	0.0926771	0.222691	0.495564	149492982	149551471	protein_coding	HGNC:2451
CNOT9	chr2	ENSG00000144580.13	1508.11	1457.5	1571.2	1.06631	0.0926274	0.157941	0.410078	218568580	218597080	protein_coding	HGNC:10445
AL022328.2	chr22	ENSG00000273137.1	27.8326	21.2573	28.1967	1.06629	0.0926066	0.220356	0.492794	50208461	50209542	lncRNA	#N/A
TCAP	chr17	ENSG00000173991.6	66.6202	64.4054	73.9239	1.06625	0.0925436	0.294667	0.575722	39665349	39666554	protein_coding	HGNC:11610
ITGB1	chr10	ENSG00000150093.19	4420.57	3855.53	4254.66	1.06625	0.0925392	0.310057	0.590901	32900318	33005792	protein_coding	HGNC:6153
AC009948.2	chr2	ENSG00000270277.1	117.644	96.8142	113.754	1.06624	0.0925308	0.304187	0.584341	178548884	178550681	lncRNA	#N/A
CAHM	chr6	ENSG00000270419.1	72.641	47.3861	54.4675	1.06621	0.0924858	0.31648	0.598086	163413065	163413960	lncRNA	HGNC:42860
HSPA4	chr5	ENSG00000170606.15	1905.52	1960	2100.3	1.06611	0.0923606	0.0629605	0.244491	133052013	133106449	protein_coding	HGNC:5237
MRPS7	chr17	ENSG00000125445.11	1133.67	1136.71	1226.99	1.06611	0.0923549	0.195386	0.463033	75261674	75266376	protein_coding	HGNC:14499
ZDHHC11	chr5	ENSG00000188818.12	45.3374	45.6007	53.3831	1.0661	0.092343	0.310007	0.590901	795606	850986	protein_coding	HGNC:19158
RAD18	chr3	ENSG00000070950.10	203.559	230.267	250.97	1.06609	0.0923257	0.264069	0.54486	8775402	8963773	protein_coding	HGNC:18278
LINC02777	chr1	ENSG00000232453.7	24.3783	15.029	21.5988	1.06606	0.0922944	0.191103	0.457977	58882868	58931897	lncRNA	HGNC:54297
LTBP1	chr2	ENSG00000049323.16	158.991	109.191	128.818	1.06605	0.0922751	0.30812	0.588468	32946953	33399509	protein_coding	HGNC:6714
RNF122	chr8	ENSG00000133874.2	997.604	829.653	904.115	1.06601	0.0922182	0.267955	0.54909	33547754	33567128	protein_coding	HGNC:21147
GTF2B	chr1	ENSG00000137947.12	1392.52	1107.93	1203.66	1.06598	0.0921771	0.24552	0.52398	88852633	88891944	protein_coding	HGNC:4648
COL4A4	chr2	ENSG00000081052.13	38.4296	27.7849	41.6262	1.06594	0.0921225	0.153585	0.403633	227002714	227164453	protein_coding	HGNC:2206
ZFP36	chr19	ENSG00000128016.7	17014.4	13584.9	15022.2	1.06592	0.0920958	0.303926	0.584131	39406847	39409412	protein_coding	HGNC:12862
RN7SL368P	chr19	ENSG00000239948.2	36.2538	26.4138	32.6533	1.06589	0.0920616	0.275082	0.556653	43660500	43660776	misc_RNA	HGNC:46384
WIPF2	chr17	ENSG00000171475.14	3350.64	2844.99	3093.23	1.06589	0.0920586	0.269891	0.55163	40219304	40284136	protein_coding	HGNC:30923
CCP110	chr16	ENSG00000103540.16	313.273	260.922	297.57	1.06585	0.0920068	0.312716	0.593894	19523811	19553408	protein_coding	HGNC:24342
AC002116.1	chr19	ENSG00000248101.2	155.675	154.177	169.509	1.06581	0.0919475	0.285847	0.567155	36008638	36014235	lncRNA	#N/A
CHD1L	chr1	ENSG00000131778.19	120.061	143.316	157.855	1.06576	0.0918773	0.301353	0.581967	147242654	147295765	protein_coding	HGNC:1916
EPB41L5	chr2	ENSG00000115109.14	109.489	110.29	124.545	1.06571	0.0918196	0.322697	0.604555	120013077	120179119	protein_coding	HGNC:19819
CBX5	chr12	ENSG00000094916.16	1324.44	1425.2	1542.6	1.06569	0.0917886	0.20701	0.47725	54230942	54280133	protein_coding	HGNC:1555
STS	chrX	ENSG00000101846.7	337.521	242.054	267.041	1.06567	0.0917637	0.369359	0.647156	7147237	7804358	protein_coding	HGNC:11425
BCDIN3D	chr12	ENSG00000186666.6	237.535	255.026	279.83	1.06562	0.0916878	0.29483	0.575722	49836043	49843106	protein_coding	HGNC:27050
RPL32P3	chr3	ENSG00000251474.6	556.192	510.769	550.338	1.06557	0.0916239	0.181093	0.444517	129382922	129399655	transcribed_unprocessed_pseudogene	HGNC:27024
CCAR1	chr10	ENSG00000060339.14	1021.8	1032.57	1128.34	1.06556	0.0916181	0.289188	0.569993	68721012	68792377	protein_coding	HGNC:24236
ORC5	chr7	ENSG00000164815.11	283.199	265.568	291.087	1.06556	0.0916168	0.275704	0.556979	104126341	104208047	protein_coding	HGNC:8491
ZNHIT3	chr17	ENSG00000273611.5	485.551	488.158	536.05	1.06552	0.0915631	0.295725	0.576619	36486629	36499310	protein_coding	HGNC:12309
ATXN7	chr3	ENSG00000163635.18	32.3952	16.4786	21.2572	1.06552	0.0915509	0.255864	0.536073	63898399	64003453	protein_coding	HGNC:10560
LSM7	chr19	ENSG00000130332.15	1042.46	965.079	1057.71	1.06549	0.0915202	0.274136	0.555566	2321520	2328611	protein_coding	HGNC:20470
PAQR4	chr16	ENSG00000162073.14	513.43	391.406	426.501	1.06548	0.091506	0.279759	0.560644	2969270	2973484	protein_coding	HGNC:26386
MPHOSPH9	chr12	ENSG00000051825.15	420.577	433.486	487.414	1.06546	0.0914793	0.322422	0.604307	123152320	123244014	protein_coding	HGNC:7215
DCP1A	chr3	ENSG00000272886.6	1012.31	930.733	999.432	1.06545	0.0914583	0.146212	0.393469	53283429	53347586	protein_coding	HGNC:18714
RNF19A	chr8	ENSG00000034677.13	887.82	887.38	978.419	1.06542	0.0914175	0.320355	0.602052	100257060	100336218	protein_coding	HGNC:13432
PCCB	chr3	ENSG00000114054.14	547.93	569.74	617.08	1.0654	0.091396	0.252432	0.531778	136250340	136337896	protein_coding	HGNC:8654
LARP1	chr5	ENSG00000155506.17	2287.64	2639.95	2849.73	1.0654	0.0913912	0.202075	0.471969	154712843	154817605	protein_coding	HGNC:29531
EMB	chr5	ENSG00000170571.12	5483.5	4826.33	5276.38	1.06537	0.0913583	0.295928	0.57684	50396192	50443248	protein_coding	HGNC:30465
MAPK13	chr6	ENSG00000156711.17	3560.44	2867.63	3149.11	1.06534	0.0913094	0.290325	0.571208	36127809	36144524	protein_coding	HGNC:6875
MED27	chr9	ENSG00000160563.14	590.368	552.478	591.674	1.06529	0.0912451	0.189641	0.456529	131852928	132079867	protein_coding	HGNC:2377
PTCD2	chr5	ENSG00000049883.15	218.345	212.2	236.307	1.06525	0.0911926	0.306738	0.587113	72320367	72368395	protein_coding	HGNC:25734
HORMAD1	chr1	ENSG00000143452.16	41.0174	29.7051	36.7906	1.06516	0.091075	0.271788	0.553299	150698060	150720895	protein_coding	HGNC:25245
NAIPP4	chr5	ENSG00000251634.2	128.983	74.8396	90.1396	1.06515	0.0910625	0.26231	0.542703	71102898	71128753	unprocessed_pseudogene	HGNC:54494
SS18	chr18	ENSG00000141380.14	1077.91	1031.22	1118.4	1.06515	0.0910541	0.2644	0.545046	26016253	26091217	protein_coding	HGNC:11340
QRSL1	chr6	ENSG00000130348.11	500.157	647.352	711.862	1.06507	0.0909499	0.279538	0.560421	106629578	106668417	protein_coding	HGNC:21020
CCDC25	chr8	ENSG00000147419.18	433.934	465.234	513.923	1.06506	0.0909381	0.309056	0.58964	27733316	27772653	protein_coding	HGNC:25591
H2AC17	chr6	ENSG00000278677.1	28.7632	17.4473	27.7783	1.06504	0.0909078	0.140081	0.384099	27892757	27893149	protein_coding	HGNC:4735
ZMYM4	chr1	ENSG00000146463.12	619.137	634.247	689.269	1.06501	0.0908736	0.197008	0.465084	35268709	35422058	protein_coding	HGNC:13055
TNFAIP2	chr14	ENSG00000185215.9	23043.7	20050.2	21855	1.06497	0.0908088	0.269612	0.551424	103123442	103137439	protein_coding	HGNC:11895
SCYL3	chr1	ENSG00000000457.14	902.017	871.597	936.803	1.0648	0.09058	0.19659	0.464524	169849631	169894267	protein_coding	HGNC:19285
SNAPC4	chr9	ENSG00000165684.4	779.98	833.845	895.809	1.0648	0.0905787	0.187626	0.453719	136375577	136400168	protein_coding	HGNC:11137
CIAO2B	chr16	ENSG00000166595.12	1320.03	1078.37	1157.08	1.06477	0.0905429	0.166036	0.421984	66932065	66934423	protein_coding	HGNC:24261
SP140L	chr2	ENSG00000185404.16	1773.05	1888.04	2033.33	1.06477	0.0905403	0.225938	0.499176	230327184	230403732	protein_coding	HGNC:25105
MED28	chr4	ENSG00000118579.13	3139.86	2934.27	3166.62	1.06476	0.0905313	0.214423	0.485891	17614641	17634105	protein_coding	HGNC:24628
TDRD9	chr14	ENSG00000156414.19	326.055	241.09	287.449	1.06475	0.0905152	0.236996	0.514145	103928456	104052667	protein_coding	HGNC:20122
SPA17	chr11	ENSG00000064199.6	30.5201	22.0434	27.8414	1.06472	0.0904683	0.260966	0.541083	124673798	124697518	protein_coding	HGNC:11210
C19orf71	chr19	ENSG00000183397.5	197.321	171.092	189.472	1.06471	0.0904592	0.318775	0.60065	3539154	3544030	protein_coding	HGNC:34496
IGHV4-4	chr14	ENSG00000276775.1	213.112	166.105	272.891	1.06466	0.090399	0.0633436	0.245482	106011922	106012420	IG_V_gene	HGNC:5652
NETO2	chr16	ENSG00000171208.10	212.278	178.181	196.246	1.06464	0.0903635	0.310357	0.591167	47077703	47143945	protein_coding	HGNC:14644
HOXB2	chr17	ENSG00000173917.10	295.209	311.909	349.356	1.06461	0.0903257	0.326675	0.608153	48540894	48544989	protein_coding	HGNC:5113
DMTF1	chr7	ENSG00000135164.18	1208.48	1155.96	1285.1	1.06456	0.0902634	0.326343	0.607681	87152361	87196337	protein_coding	HGNC:14603
RAB14	chr9	ENSG00000119396.11	2189.34	2141.25	2306.03	1.06454	0.0902288	0.220673	0.493144	121178133	121223014	protein_coding	HGNC:16524
SMARCA5	chr4	ENSG00000153147.6	2204.41	2250.18	2454.76	1.0645	0.0901733	0.298066	0.579063	143513702	143557486	protein_coding	HGNC:11101
MED30	chr8	ENSG00000164758.7	375.899	315.021	341.586	1.06436	0.0899895	0.270059	0.551826	117520713	117540262	protein_coding	HGNC:23032
MAP3K1	chr5	ENSG00000095015.6	2646.8	2480	2752.79	1.06435	0.0899661	0.330129	0.612208	56815549	56896152	protein_coding	HGNC:6848
PPIAP31	chr10	ENSG00000217094.2	32.6029	26.2646	29.447	1.06433	0.0899431	0.321832	0.603524	32188323	32188817	processed_pseudogene	HGNC:44962
PRRC1	chr5	ENSG00000164244.20	512.435	473.904	517.282	1.06432	0.0899297	0.3014	0.581967	127517609	127555089	protein_coding	HGNC:28164
POLE	chr12	ENSG00000177084.18	882.384	855.352	919.35	1.06427	0.0898624	0.228175	0.502312	132623753	132687376	protein_coding	HGNC:9177
AL031733.2	chr1	ENSG00000241666.2	58.9052	85.2697	97.1305	1.06427	0.0898611	0.300144	0.580858	167627385	167630674	lncRNA	#N/A
COMMD8	chr4	ENSG00000169019.11	240.161	201.101	235.045	1.06423	0.089813	0.314454	0.595943	47450787	47463702	protein_coding	HGNC:26036
EML2	chr19	ENSG00000125746.16	1313.13	1250.6	1342.51	1.06421	0.0897792	0.216583	0.487979	45606994	45645629	protein_coding	HGNC:18035
SEPHS2	chr16	ENSG00000179918.19	3182.07	2959.42	3194.6	1.06419	0.0897591	0.221244	0.493845	30443631	30445874	protein_coding	HGNC:19686
DNAH17	chr17	ENSG00000187775.17	38.6168	29.8471	41.1664	1.06418	0.0897439	0.207456	0.477783	78423697	78577396	protein_coding	HGNC:2946
RGS3	chr9	ENSG00000138835.22	3552.8	2768.56	3044.45	1.06415	0.0897012	0.306956	0.587311	113444731	113597743	protein_coding	HGNC:9999
ARAP2	chr4	ENSG00000047365.12	796.931	688.585	778.935	1.06415	0.089696	0.329615	0.611611	35948221	36244514	protein_coding	HGNC:16924
GOLPH3	chr5	ENSG00000113384.14	1368.63	1372.48	1483.99	1.06413	0.0896805	0.279842	0.560644	32124716	32174319	protein_coding	HGNC:15452
SPTLC1	chr9	ENSG00000090054.15	1109.94	1075.71	1174.42	1.06413	0.0896754	0.288967	0.569993	92000087	92115413	protein_coding	HGNC:11277
AC104596.1	chr4	ENSG00000250326.2	25.2217	22.2471	29.5343	1.06411	0.0896483	0.237241	0.514517	142933195	143184861	lncRNA	#N/A
COX6A1	chr12	ENSG00000111775.3	3466.44	2802.09	3018.4	1.06407	0.0895968	0.225754	0.498957	120438090	120440737	protein_coding	HGNC:2277
PRKCD	chr3	ENSG00000163932.15	12190.8	10726.4	11976.7	1.06406	0.089584	0.328434	0.610245	53156009	53192717	protein_coding	HGNC:9399
SIL1	chr5	ENSG00000120725.13	849.476	717.509	785.41	1.06404	0.0895543	0.323348	0.604829	138946724	139293557	protein_coding	HGNC:24624
PSMA1	chr11	ENSG00000129084.17	1115.26	971.919	1048.47	1.06404	0.0895465	0.108284	0.333312	14504874	14643635	protein_coding	HGNC:9530
GORAB	chr1	ENSG00000120370.12	112.826	95.1945	110.767	1.06402	0.0895283	0.321987	0.603667	170532129	170553446	protein_coding	HGNC:25676
MIER3	chr5	ENSG00000155545.19	142.643	102.49	124.207	1.06398	0.089477	0.303526	0.58389	56919602	56971675	protein_coding	HGNC:26678
AAGAB	chr15	ENSG00000103591.13	1056.43	1033.52	1106.34	1.06398	0.089472	0.120963	0.35569	67200667	67255195	protein_coding	HGNC:25662
LRRC20	chr10	ENSG00000172731.14	133.404	127.548	141.69	1.06395	0.0894282	0.33076	0.613084	70298970	70382650	protein_coding	HGNC:23421
HDHD3	chr9	ENSG00000119431.9	518.34	553.471	599.184	1.06394	0.0894203	0.257167	0.537491	113373419	113376999	protein_coding	HGNC:28171
FOPNL	chr16	ENSG00000133393.13	452.035	392.851	439.034	1.0639	0.0893579	0.332846	0.614643	15865719	15888625	protein_coding	HGNC:26435
SMAD1	chr4	ENSG00000170365.10	71.5688	58.4829	68.8581	1.06389	0.0893502	0.312593	0.593807	145481194	145559176	protein_coding	HGNC:6767
SLITRK4	chrX	ENSG00000179542.16	130.587	109.646	123.518	1.06385	0.0893011	0.331694	0.613964	143622790	143636101	protein_coding	HGNC:23502
RASGEF1B	chr4	ENSG00000138670.17	194.312	264.935	295.509	1.06384	0.0892771	0.332106	0.613964	81426393	82044244	protein_coding	HGNC:24881
RIPK2	chr8	ENSG00000104312.8	600.871	570.192	618.148	1.06383	0.0892698	0.279081	0.560321	89757806	89791064	protein_coding	HGNC:10020
ATAD5	chr17	ENSG00000176208.9	48.8472	39.0284	48.171	1.06378	0.0891973	0.304483	0.584762	30831966	30895869	protein_coding	HGNC:25752
NIFK	chr2	ENSG00000155438.12	607.234	565.792	630.486	1.06375	0.0891588	0.322756	0.604593	121726945	121736911	protein_coding	HGNC:17838
GALNT7	chr4	ENSG00000109586.12	445.278	403.051	447.362	1.06373	0.0891319	0.331377	0.613856	173168811	173323967	protein_coding	HGNC:4129
JKAMP	chr14	ENSG00000050130.18	809.297	769.036	838.512	1.06371	0.0891107	0.305532	0.585971	59484443	59505410	protein_coding	HGNC:20184
BRD2	chr6	ENSG00000204256.13	11733.3	11748.2	12510.1	1.06369	0.0890799	0.0529658	0.221824	32968594	32981505	protein_coding	HGNC:1103
FAM200A	chr7	ENSG00000221909.3	82.5607	80.4239	92.7881	1.06368	0.0890591	0.326916	0.608527	99546300	99558536	protein_coding	HGNC:25401
LARS2	chr3	ENSG00000011376.12	321.442	362.547	391.07	1.06367	0.0890496	0.245662	0.524065	45388561	45554726	protein_coding	HGNC:17095
FTX	chrX	ENSG00000230590.11	907.767	820.517	902.002	1.06367	0.0890487	0.311337	0.5923	73940435	74293574	lncRNA	HGNC:37190
COMMD1	chr2	ENSG00000173163.10	439.72	356.119	385.661	1.06365	0.0890289	0.282384	0.563869	61888724	62147247	protein_coding	HGNC:23024
EBF1	chr5	ENSG00000164330.17	65.1613	122.5	157.698	1.06365	0.0890268	0.234092	0.509715	158695916	159099916	protein_coding	HGNC:3126
PRKAG1	chr12	ENSG00000181929.13	1731.01	1602.19	1714.09	1.06364	0.0890107	0.115577	0.346875	49002274	49018807	protein_coding	HGNC:9385
LEPROT	chr1	ENSG00000213625.9	1716.83	1583.68	1707.65	1.06362	0.0889782	0.23016	0.505162	65420587	65436007	protein_coding	HGNC:29477
AL441992.3	chr9	ENSG00000286112.1	24.0608	38.8708	51.8556	1.06358	0.0889316	0.230583	0.505807	128819663	128881931	protein_coding	#N/A
TEP1	chr14	ENSG00000129566.13	2111.56	1989.43	2137.38	1.06358	0.0889274	0.21115	0.482172	20365667	20413501	protein_coding	HGNC:11726
AP000866.5	chr11	ENSG00000255045.1	107.569	87.0286	100.751	1.06357	0.0889199	0.279389	0.560383	124744634	124746337	lncRNA	#N/A
STK39	chr2	ENSG00000198648.11	503.392	536.302	580.368	1.06353	0.0888625	0.265767	0.54669	167954020	168247595	protein_coding	HGNC:17717
AL096865.1	chr6	ENSG00000271857.1	53.9021	50.6327	60.2148	1.06349	0.0888045	0.303573	0.58389	45421079	45422005	lncRNA	#N/A
AC024940.2	chr12	ENSG00000177359.20	64.4728	32.9607	84.0215	1.06342	0.0887138	0.0184992	0.114667	31111652	31201235	transcribed_unprocessed_pseudogene	#N/A
FBXO45	chr3	ENSG00000174013.8	235.056	213.166	238.933	1.06341	0.0887007	0.336446	0.618076	196568611	196589059	protein_coding	HGNC:29148
CLSTN3	chr12	ENSG00000139182.15	2036.32	1838.82	2007.68	1.06341	0.0886923	0.306462	0.586785	7129698	7158945	protein_coding	HGNC:18371
TOP1	chr20	ENSG00000198900.6	3147.4	2959.72	3204.82	1.0634	0.0886847	0.259008	0.539376	41028822	41124487	protein_coding	HGNC:11986
PURB	chr7	ENSG00000146676.10	1187.21	1050.93	1148.46	1.06338	0.0886506	0.308833	0.589548	44876299	44885530	protein_coding	HGNC:9702
ANKRD10	chr13	ENSG00000088448.14	1925.38	2025.44	2206.38	1.06335	0.0886155	0.303815	0.584103	110878540	110915069	protein_coding	HGNC:20265
SRSF6	chr20	ENSG00000124193.16	2337.61	2356.39	2550.18	1.06334	0.088608	0.258236	0.538462	43457893	43466046	protein_coding	HGNC:10788
YWHAE	chr17	ENSG00000108953.17	5530.59	4802.98	5146.39	1.0633	0.0885482	0.155826	0.406247	1344275	1400222	protein_coding	HGNC:12851
MCL1	chr1	ENSG00000143384.13	39392.3	32094.9	35376.5	1.06326	0.0884935	0.325873	0.607321	150574551	150579738	protein_coding	HGNC:6943
USO1	chr4	ENSG00000138768.14	1042.85	1034.44	1124.96	1.06323	0.0884535	0.287442	0.568912	75724593	75814286	protein_coding	HGNC:30904
C19orf47	chr19	ENSG00000160392.13	555.126	508.159	545.188	1.06322	0.0884442	0.248002	0.526718	40319536	40348527	protein_coding	HGNC:26723
GUCY1B1	chr4	ENSG00000061918.13	142.101	91.859	105.945	1.0632	0.088413	0.335793	0.617497	155758992	155807774	protein_coding	HGNC:4687
RPS6KB1	chr17	ENSG00000108443.14	642.04	701.941	769.247	1.06315	0.0883502	0.326308	0.607681	59893046	59950574	protein_coding	HGNC:10436
THSD1	chr13	ENSG00000136114.17	22.0818	12.3272	16.9238	1.06302	0.0881655	0.217393	0.488944	52377167	52416373	protein_coding	HGNC:17754
ANAPC5	chr12	ENSG00000089053.13	3058.17	2958.38	3163.65	1.063	0.0881431	0.137958	0.380395	121308245	121399896	protein_coding	HGNC:15713
BPI	chr20	ENSG00000101425.14	2130.61	1879.26	2617.05	1.06297	0.0881062	0.238967	0.51649	38304150	38337505	protein_coding	HGNC:1095
RALGPS2	chr1	ENSG00000116191.17	825.801	941.317	1071.14	1.0628	0.0878643	0.336562	0.618076	178725147	178921841	protein_coding	HGNC:30279
LINC00189	chr21	ENSG00000215533.8	52.3815	50.2679	68.3415	1.06277	0.0878344	0.228352	0.502558	29193480	29288205	lncRNA	HGNC:18461
MGAT1	chr5	ENSG00000131446.16	15899.2	12387.8	13406.6	1.06277	0.0878296	0.272892	0.55459	180784782	180815652	protein_coding	HGNC:7044
TRAF6	chr11	ENSG00000175104.15	808.257	731.505	783.409	1.06275	0.0878085	0.156479	0.407466	36483769	36510272	protein_coding	HGNC:12036
RAB29	chr1	ENSG00000117280.13	2048.09	1893.92	2061.61	1.06274	0.0877847	0.315148	0.596743	205767986	205775482	protein_coding	HGNC:9789
EMC8	chr16	ENSG00000131148.9	754.954	774.907	829.738	1.06272	0.0877592	0.167511	0.424328	85771758	85799608	protein_coding	HGNC:7864
HLTF	chr3	ENSG00000071794.16	209.226	186.391	217.388	1.0627	0.0877328	0.335619	0.617372	149030127	149086554	protein_coding	HGNC:11099
PCBP1-AS1	chr2	ENSG00000179818.14	1330.11	929.129	1015.51	1.0627	0.0877302	0.309727	0.590553	69962263	70103220	lncRNA	HGNC:42948
MAOA	chrX	ENSG00000189221.9	141.07	37.8662	120.527	1.06265	0.0876715	0.0300787	0.157922	43654907	43746824	protein_coding	HGNC:6833
AC092755.2	chr15	ENSG00000259238.1	23.9959	14.6083	20.0977	1.06264	0.0876482	0.22894	0.503347	59688517	59689418	lncRNA	#N/A
AC132008.2	chr3	ENSG00000214135.8	270.301	257.875	283.378	1.06263	0.0876427	0.333861	0.615786	197578213	197627906	transcribed_unprocessed_pseudogene	#N/A
MT1X	chr16	ENSG00000187193.9	276.746	237.653	257.727	1.06263	0.0876348	0.343591	0.624364	56682470	56684196	protein_coding	HGNC:7405
LINC01126	chr2	ENSG00000279873.2	41.2663	22.6084	30.9717	1.06258	0.0875697	0.228155	0.502312	43227210	43228855	lncRNA	HGNC:49275
FCRL6	chr1	ENSG00000181036.14	859.628	432.128	517.12	1.06258	0.0875662	0.320757	0.602271	159800511	159816257	protein_coding	HGNC:31910
VIL1	chr2	ENSG00000127831.11	123.319	93.312	114.948	1.06252	0.0874962	0.291439	0.572278	218419121	218453295	protein_coding	HGNC:12690
MYNN	chr3	ENSG00000085274.15	480.754	399.452	450.061	1.06247	0.0874181	0.344128	0.625136	169772831	169789716	protein_coding	HGNC:14955
CCT8	chr21	ENSG00000156261.13	2951.74	2891.8	3099.57	1.06234	0.0872513	0.186774	0.45225	29055805	29073797	protein_coding	HGNC:1623
SLC30A6	chr2	ENSG00000152683.14	651.471	602.736	654.166	1.06234	0.0872503	0.331508	0.613858	32165841	32224379	protein_coding	HGNC:19305
CEP192	chr18	ENSG00000101639.18	511.465	495.913	545.203	1.06233	0.087226	0.331713	0.613964	12991362	13125052	protein_coding	HGNC:25515
DENND3	chr8	ENSG00000105339.10	12508.4	8859.51	9836.05	1.06233	0.0872254	0.341487	0.622749	141117278	141195808	protein_coding	HGNC:29134
CCZ1	chr7	ENSG00000122674.12	371.27	332.827	362.732	1.06232	0.0872161	0.331846	0.613964	5898725	5926550	protein_coding	HGNC:21691
ATAD1	chr10	ENSG00000138138.13	493.617	395.326	448.732	1.06228	0.087169	0.344747	0.6257	87751512	87841343	protein_coding	HGNC:25903
FZD3	chr8	ENSG00000104290.11	51.2788	46.8804	55.5206	1.06225	0.0871273	0.308986	0.58964	28494205	28574267	protein_coding	HGNC:4041
NDUFC1	chr4	ENSG00000109390.12	727.555	614.131	657.42	1.06222	0.0870866	0.164121	0.41864	139266880	139302551	protein_coding	HGNC:7705
AC023908.3	chr15	ENSG00000261136.1	66.175	50.0803	59.6557	1.06219	0.0870471	0.325405	0.606743	39782571	39785617	lncRNA	#N/A
FMC1	chr7	ENSG00000164898.13	93.7869	88.6024	97.5915	1.06218	0.0870226	0.342018	0.623297	139339457	139346328	protein_coding	HGNC:26946
RAB11FIP2	chr10	ENSG00000107560.12	253.899	227.681	264.915	1.06216	0.0869988	0.334298	0.616296	118004916	118046941	protein_coding	HGNC:29152
HEXB	chr5	ENSG00000049860.14	2773.15	2371.2	2544.66	1.06214	0.0869795	0.213475	0.484726	74640023	74722647	protein_coding	HGNC:4879
SBK1	chr16	ENSG00000188322.7	1220.93	1365.76	1516.79	1.06212	0.0869405	0.342523	0.623676	28259246	28323849	protein_coding	HGNC:17699
RTCB	chr22	ENSG00000100220.12	1579.75	1474.8	1577.92	1.06211	0.0869305	0.196204	0.46397	32387582	32412248	protein_coding	HGNC:26935
LCLAT1	chr2	ENSG00000172954.13	205.636	218.259	238.81	1.06208	0.0868968	0.329197	0.610997	30447226	30644225	protein_coding	HGNC:26756
RAB30-DT	chr11	ENSG00000246067.8	169.151	192.597	213.269	1.06205	0.0868453	0.337898	0.619134	83072052	83107789	lncRNA	HGNC:48672
PLEKHA8P1	chr12	ENSG00000134297.6	113.569	101.552	111.707	1.06202	0.0868048	0.356076	0.635774	45173064	45216041	transcribed_processed_pseudogene	HGNC:30222
UTP15	chr5	ENSG00000164338.10	201.842	225.753	250.677	1.06201	0.0868031	0.340401	0.621802	73565443	73583380	protein_coding	HGNC:25758
SEPTIN10	chr2	ENSG00000186522.15	46.3545	33.3838	41.947	1.062	0.0867822	0.273061	0.554735	109542799	109614143	protein_coding	HGNC:14349
TLR10	chr4	ENSG00000174123.11	610.124	642.354	713.628	1.06195	0.0867117	0.353539	0.633756	38772238	38782990	protein_coding	HGNC:15634
PCNX1	chr14	ENSG00000100731.16	4956.81	3715.15	4111.06	1.06192	0.0866803	0.341797	0.623119	70907405	71115382	protein_coding	HGNC:19740
PCF11	chr11	ENSG00000165494.11	1989.93	1929.85	2111.17	1.06184	0.0865677	0.33012	0.612208	83156988	83187451	protein_coding	HGNC:30097
RCBTB1	chr13	ENSG00000136144.12	355.378	389.444	429.588	1.06183	0.0865582	0.346347	0.626704	49531946	49585558	protein_coding	HGNC:18243
ZNF319	chr16	ENSG00000166188.2	1508.66	1260.73	1389.84	1.06183	0.0865566	0.33092	0.613232	57994668	58000453	protein_coding	HGNC:13644
ISOC1	chr5	ENSG00000066583.12	247.324	220.597	241.586	1.06179	0.0865016	0.307947	0.588399	129094749	129114028	protein_coding	HGNC:24254
SMPD1	chr11	ENSG00000166311.10	1641.91	1629.93	1756.69	1.06172	0.0864098	0.284373	0.56602	6390440	6394998	protein_coding	HGNC:11120
DGUOK	chr2	ENSG00000114956.20	1277.07	1190.77	1271.21	1.06172	0.0864056	0.12807	0.36633	73926826	73958961	protein_coding	HGNC:2858
ZNRF2	chr7	ENSG00000180233.11	388.587	336.777	375.348	1.06172	0.0864016	0.345491	0.626187	30284597	30367689	protein_coding	HGNC:22316
HCAR2	chr12	ENSG00000182782.8	4451.28	2488.1	2844.6	1.06172	0.0863989	0.347299	0.62766	122701293	122703357	protein_coding	HGNC:24827
NUP35	chr2	ENSG00000163002.13	117.762	100.167	114.988	1.06163	0.0862831	0.34148	0.622749	183117513	183161680	protein_coding	HGNC:29797
PPP2R3B	chrX	ENSG00000167393.18	26.4403	21.576	24.6165	1.06161	0.0862516	0.346575	0.626885	333933	386955	protein_coding	HGNC:13417
AC008105.1	chr17	ENSG00000233175.2	135.802	138.063	153.764	1.06158	0.0862184	0.343042	0.623878	45238028	45241734	lncRNA	#N/A
DDX3Y	chrY	ENSG00000067048.17	571.595	73.9341	77.9542	1.06154	0.086156	0.327114	0.608674	12904108	12920478	protein_coding	HGNC:2699
AC092919.3	chr3	ENSG00000279673.1	32.2496	23.5915	28.236	1.06147	0.0860663	0.303086	0.583874	171460612	171462256	TEC	#N/A
CDK7	chr5	ENSG00000134058.12	381.012	402.846	432.08	1.06147	0.0860569	0.210123	0.480612	69234795	69277430	protein_coding	HGNC:1778
LGALS8	chr1	ENSG00000116977.18	2809.35	2697.91	2929.71	1.06137	0.085923	0.305754	0.586168	236518000	236552981	protein_coding	HGNC:6569
ME2	chr18	ENSG00000082212.13	1921.46	1782.98	1912.35	1.06137	0.0859225	0.204636	0.474848	50879080	50954257	protein_coding	HGNC:6984
KCNJ2	chr17	ENSG00000123700.5	2747.29	1688.77	1956.96	1.06136	0.0859148	0.344138	0.625136	70168673	70180044	protein_coding	HGNC:6263
DANCR	chr4	ENSG00000226950.7	579.888	565.398	619.777	1.06134	0.0858897	0.335213	0.617169	52712404	52720351	lncRNA	HGNC:28964
AL356273.6	chr1	ENSG00000279838.1	91.9596	103.344	116.873	1.06132	0.0858563	0.341458	0.622749	185292384	185294372	TEC	#N/A
APOO	chrX	ENSG00000184831.14	129.682	142.628	155.832	1.06129	0.0858219	0.308136	0.588468	23833353	23907938	protein_coding	HGNC:28727
AC147651.1	chr7	ENSG00000223855.2	138.067	83.9836	97.371	1.06126	0.0857774	0.309017	0.58964	520391	525238	lncRNA	#N/A
FLVCR2	chr14	ENSG00000119686.10	432.622	374.007	416.201	1.06124	0.0857461	0.345454	0.626187	75578620	75663214	protein_coding	HGNC:20105
AC011445.2	chr19	ENSG00000269246.1	63.831	42.4378	58.9563	1.06123	0.0857312	0.220936	0.493446	39341773	39341945	lncRNA	#N/A
BUB3	chr10	ENSG00000154473.18	1636.58	1560.75	1675.16	1.06119	0.0856866	0.205653	0.476128	123154402	123170467	protein_coding	HGNC:1151
TSPAN14	chr10	ENSG00000108219.15	9102.5	8382	9049.26	1.06119	0.0856775	0.264511	0.545202	80454166	80533124	protein_coding	HGNC:23303
PRTFDC1	chr10	ENSG00000099256.19	23.9729	16.7603	22.5635	1.06119	0.085677	0.22481	0.498115	24848614	24952606	protein_coding	HGNC:23333
LCN2	chr9	ENSG00000148346.12	6943.61	8036.46	11249.2	1.06112	0.0855889	0.216772	0.487991	128149071	128153453	protein_coding	HGNC:6526
SNORD73A	chr4	ENSG00000208797.1	43.2306	54.5063	64.6345	1.0611	0.0855549	0.303049	0.583874	151103827	151103891	snoRNA	HGNC:10235
SHROOM4	chrX	ENSG00000158352.15	30.8543	12.4402	20.3013	1.06109	0.0855494	0.145056	0.392002	50591647	50814302	protein_coding	HGNC:29215
AC005632.3	chr16	ENSG00000261596.2	240.746	206.406	234.177	1.06107	0.0855154	0.389983	0.663319	21626742	21627569	lncRNA	#N/A
CRISP3	chr6	ENSG00000096006.11	645.207	721.868	1101.31	1.06105	0.0854913	0.184466	0.449257	49727384	49744437	protein_coding	HGNC:16904
SLFNL1-AS1	chr1	ENSG00000281207.1	27.4614	22.4614	29.1568	1.06103	0.0854658	0.273731	0.555047	41014590	41043890	lncRNA	HGNC:44126
TRUB1	chr10	ENSG00000165832.6	99.142	94.3518	115.808	1.06103	0.085462	0.311864	0.592788	114938195	114977676	protein_coding	HGNC:16060
AC015911.11	chr17	ENSG00000286065.1	37.3607	25.0661	33.7953	1.06101	0.0854353	0.255896	0.536073	35474904	35537861	lncRNA	#N/A
C11orf80	chr11	ENSG00000173715.16	301.409	288.895	328.391	1.061	0.0854211	0.342756	0.623781	66744451	66843328	protein_coding	HGNC:26197
POLI	chr18	ENSG00000101751.10	300.562	280.258	313.683	1.061	0.085419	0.37204	0.649337	54269404	54321266	protein_coding	HGNC:9182
SEC13	chr3	ENSG00000157020.18	2792.07	2664.16	2855.69	1.06097	0.0853887	0.240355	0.517994	10293131	10321112	protein_coding	HGNC:10697
PCSK6	chr15	ENSG00000140479.17	366.92	326.478	385.281	1.06096	0.0853735	0.299921	0.580604	101297142	101525202	protein_coding	HGNC:8569
SCAT8	chr6	ENSG00000236345.1	161.655	82.0658	96.9356	1.06096	0.0853679	0.331516	0.613858	63806836	63822642	lncRNA	HGNC:40967
HS6ST1	chr2	ENSG00000136720.7	663.968	679.575	727.936	1.06094	0.0853473	0.208277	0.478597	128236716	128318868	protein_coding	HGNC:5201
GALNT14	chr2	ENSG00000158089.15	618.317	454.005	581.568	1.06092	0.0853164	0.272892	0.55459	30910467	31155202	protein_coding	HGNC:22946
CC2D2B	chr10	ENSG00000188649.14	44.847	20.9801	26.2325	1.0609	0.0852859	0.264903	0.545864	95907603	96032684	protein_coding	HGNC:31666
ANAPC13	chr3	ENSG00000129055.12	854.908	811.451	868.644	1.06088	0.0852565	0.227029	0.500937	134477706	134486716	protein_coding	HGNC:24540
COMMD6	chr13	ENSG00000188243.12	509.757	383.514	459.749	1.06086	0.0852382	0.323195	0.604829	75525219	75549439	protein_coding	HGNC:24015
CAMKK2	chr12	ENSG00000110931.19	7810.98	6227.49	6883.49	1.06081	0.0851658	0.347504	0.627744	121237675	121298308	protein_coding	HGNC:1470
MED8	chr1	ENSG00000159479.17	1044.15	906.928	967.651	1.06078	0.0851192	0.163264	0.41773	43383917	43389808	protein_coding	HGNC:19971
ADAM19	chr5	ENSG00000135074.15	5611.36	5263.71	5799.03	1.06076	0.085092	0.344473	0.625523	157395534	157575775	protein_coding	HGNC:197
NIPA2	chr15	ENSG00000140157.14	1278.63	1286.9	1373.15	1.06074	0.0850713	0.14919	0.397458	22838641	22868384	protein_coding	HGNC:17044
BX640514.2	chr20	ENSG00000273812.3	43.5765	23.9967	33.2034	1.06074	0.0850706	0.209527	0.480035	62596732	62603355	lncRNA	#N/A
RNF166	chr16	ENSG00000158717.11	9200.01	7995.59	8585.05	1.06074	0.08507	0.241047	0.518652	88696499	88706408	protein_coding	HGNC:28856
CD47	chr3	ENSG00000196776.16	3109.59	2966.9	3228.12	1.06073	0.0850581	0.32608	0.607547	108043091	108091862	protein_coding	HGNC:1682
PAK6	chr15	ENSG00000137843.12	40.065	24.7946	29.6625	1.06072	0.0850487	0.278782	0.560036	40217428	40277487	protein_coding	HGNC:16061
AC025171.3	chr5	ENSG00000251131.2	19.966	9.80803	13.9675	1.06071	0.0850255	0.19176	0.458781	43018429	43024678	lncRNA	#N/A
HERPUD1	chr16	ENSG00000051108.15	3400.41	3065.73	3275.61	1.06067	0.084975	0.161668	0.415347	56932142	56944864	protein_coding	HGNC:13744
KCNJ14	chr19	ENSG00000182324.7	49.0037	42.2846	49.101	1.06061	0.0848942	0.347713	0.62777	48455574	48466980	protein_coding	HGNC:6260
F2RL3	chr19	ENSG00000127533.4	94.6093	68.1869	78.7637	1.0606	0.0848758	0.336712	0.618076	16888999	16892606	protein_coding	HGNC:3540
P2RY6	chr11	ENSG00000171631.14	100.149	49.7223	62.7978	1.06059	0.0848624	0.259371	0.53982	73264505	73298617	protein_coding	HGNC:8543
AC022211.4	chr17	ENSG00000265800.1	23.7773	15.113	19.4816	1.0605	0.084746	0.276066	0.556979	75138416	75141350	lncRNA	#N/A
IREB2	chr15	ENSG00000136381.13	795.871	769.484	833.607	1.0605	0.0847446	0.303336	0.583874	78437431	78501453	protein_coding	HGNC:6115
TNFAIP1	chr17	ENSG00000109079.10	732.803	706.059	753.304	1.06048	0.0847174	0.137086	0.37947	28335602	28347009	protein_coding	HGNC:11894
BRSK1	chr19	ENSG00000160469.17	48.1454	49.7784	56.6885	1.06047	0.0847059	0.338581	0.619656	55282072	55312562	protein_coding	HGNC:18994
SLC20A1	chr2	ENSG00000144136.11	2225.82	2110.77	2265.01	1.06047	0.0847045	0.237009	0.514145	112645939	112663825	protein_coding	HGNC:10946
AC008964.1	chr5	ENSG00000286809.1	43.0716	38.6378	49.69	1.06046	0.0846932	0.276083	0.556979	39092658	39103677	lncRNA	#N/A
AC009126.1	chr5	ENSG00000247121.7	80.8013	82.3649	89.6463	1.06043	0.0846466	0.337265	0.618437	96814028	96935809	lncRNA	#N/A
CYP2R1	chr11	ENSG00000186104.10	208.562	206.219	227.829	1.0604	0.0846148	0.346289	0.626679	14877440	14892252	protein_coding	HGNC:20580
LRRK2	chr12	ENSG00000188906.16	8063.32	6424.49	7202.96	1.06037	0.084569	0.359482	0.638221	40196744	40369285	protein_coding	HGNC:18618
SLC9A8	chr20	ENSG00000197818.11	3955.43	2990.45	3295.42	1.06037	0.0845627	0.353668	0.633756	49812713	49892242	protein_coding	HGNC:20728
LILRP1	chr19	ENSG00000186152.6	42.2018	23.8404	29.7054	1.06036	0.0845606	0.273431	0.554797	54696604	54700905	unprocessed_pseudogene	HGNC:15496
COL18A1	chr21	ENSG00000182871.16	6157.13	3387.79	3819.66	1.06031	0.0844809	0.360488	0.638862	45405165	45513720	protein_coding	HGNC:2195
GTF2E1	chr3	ENSG00000153767.10	418.747	360.974	402.39	1.06031	0.0844794	0.339276	0.620378	120742637	120783069	protein_coding	HGNC:4650
EPS8L1	chr19	ENSG00000131037.15	103.13	79.6769	92.937	1.06027	0.0844382	0.341976	0.623297	55072020	55087923	protein_coding	HGNC:21295
TMUB2	chr17	ENSG00000168591.16	3483.28	2980.88	3225.08	1.06027	0.0844374	0.291042	0.571887	44186970	44191929	protein_coding	HGNC:28459
POU5F1	chr6	ENSG00000204531.18	46.2251	25.7515	34.2122	1.06019	0.084327	0.251813	0.531068	31164337	31180731	protein_coding	HGNC:9221
LRCH3	chr3	ENSG00000186001.14	1275.17	1278.77	1363.15	1.06018	0.0843036	0.131173	0.371097	197791226	197888436	protein_coding	HGNC:28637
ELOA	chr1	ENSG00000011007.12	1089.52	1126.17	1203	1.06017	0.0842938	0.182399	0.446368	23743155	23762059	protein_coding	HGNC:11620
AC023424.2	chr4	ENSG00000243417.1	32.0124	21.8279	28.2678	1.06017	0.084292	0.273131	0.554735	152551277	152552364	processed_pseudogene	#N/A
KLHL9	chr9	ENSG00000198642.7	642.59	616.935	675.405	1.06015	0.0842721	0.351598	0.63189	21329665	21335404	protein_coding	HGNC:18732
TMEM170B	chr6	ENSG00000205269.6	890.347	684.93	789.035	1.06015	0.0842619	0.339965	0.621301	11537749	11583524	protein_coding	HGNC:34244
AC012306.2	chr2	ENSG00000272667.1	75.1927	69.6356	78.3517	1.06014	0.0842606	0.358053	0.63686	127886556	127887185	lncRNA	#N/A
PIGB	chr15	ENSG00000069943.10	720.075	649.64	706.918	1.0601	0.0841973	0.355317	0.634928	55318960	55355648	protein_coding	HGNC:8959
SLA	chr8	ENSG00000155926.14	15466.7	11003.1	12600.1	1.06008	0.0841738	0.357647	0.636728	133036728	133102912	protein_coding	HGNC:10902
C16orf91	chr16	ENSG00000174109.5	228.759	220.289	238.078	1.06008	0.0841684	0.288024	0.569228	1419752	1420756	protein_coding	HGNC:27558
LINC01359	chr1	ENSG00000226891.9	78.6253	54.8953	64.3164	1.06007	0.0841574	0.326152	0.607547	64972225	65002489	lncRNA	HGNC:50591
CCDC18	chr1	ENSG00000122483.17	132.704	119.898	138.673	1.06003	0.0841077	0.351017	0.631361	93179919	93278730	protein_coding	HGNC:30370
JUNB	chr19	ENSG00000171223.6	19581.8	14513.8	16080.9	1.06002	0.084093	0.357754	0.63676	12791486	12793315	protein_coding	HGNC:6205
SVIP	chr11	ENSG00000198168.9	489.167	474.584	526.115	1.05996	0.0840048	0.360656	0.638862	22813799	22830299	protein_coding	HGNC:25238
EFCAB7	chr1	ENSG00000203965.13	64.1045	58.1162	69.9632	1.05993	0.0839734	0.323204	0.604829	63523372	63572693	protein_coding	HGNC:29379
RGS14	chr5	ENSG00000169220.18	11157.9	8924.77	9667.69	1.05989	0.0839119	0.309635	0.590524	177357924	177372596	protein_coding	HGNC:9996
RAB10	chr2	ENSG00000084733.11	4227.77	3606	3874.32	1.05988	0.0839017	0.274614	0.556177	26034084	26137454	protein_coding	HGNC:9759
NXPE3	chr3	ENSG00000144815.16	962.264	871.995	939.786	1.05986	0.0838691	0.311711	0.592644	101779202	101828231	protein_coding	HGNC:28238
DDB2	chr11	ENSG00000134574.11	935.02	828.599	892.097	1.05971	0.0836635	0.287455	0.568912	47214465	47239240	protein_coding	HGNC:2718
CNPY2	chr12	ENSG00000257727.6	467.388	427.708	460.915	1.05965	0.0835906	0.28937	0.570252	56309842	56316119	protein_coding	HGNC:13529
TUBB1	chr20	ENSG00000101162.4	5607.94	4212.82	4803.19	1.05965	0.0835859	0.355323	0.634928	59019429	59026654	protein_coding	HGNC:16257
TRPM7	chr15	ENSG00000092439.16	835.274	782.471	866.471	1.05961	0.0835361	0.36234	0.640704	50552473	50686797	protein_coding	HGNC:17994
DDHD1	chr14	ENSG00000100523.15	854.115	808.904	894.545	1.0596	0.0835133	0.356255	0.635849	53036745	53153323	protein_coding	HGNC:19714
DNAH10OS	chr12	ENSG00000250091.3	41.6928	42.722	50.1558	1.05953	0.0834312	0.343559	0.624364	123925461	123934984	lncRNA	HGNC:37121
KIAA1257	chr3	ENSG00000114656.12	329.102	204.452	242.251	1.05952	0.0834153	0.344813	0.6257	128909866	129002690	protein_coding	HGNC:29231
MFSD2A	chr1	ENSG00000168389.17	135.266	97.6198	109.906	1.0595	0.0833867	0.358025	0.63686	39955112	39969968	protein_coding	HGNC:25897
SOBP	chr6	ENSG00000112320.12	25.9591	24.7628	31.4998	1.0595	0.0833839	0.263691	0.544387	107490106	107661306	protein_coding	HGNC:29256
NPM3	chr10	ENSG00000107833.10	276.894	298.412	323.305	1.05947	0.0833482	0.324069	0.605648	101781325	101783413	protein_coding	HGNC:7931
USPL1	chr13	ENSG00000132952.12	649.464	600.86	668.959	1.05945	0.0833151	0.360613	0.638862	30617693	30660770	protein_coding	HGNC:20294
ACBD5	chr10	ENSG00000107897.19	504.536	497.275	543.177	1.05945	0.0833108	0.350462	0.630732	27195214	27242130	protein_coding	HGNC:23338
MAN1A1	chr6	ENSG00000111885.7	1659.63	1420.43	1568	1.0594	0.0832499	0.387768	0.661221	119177205	119349761	protein_coding	HGNC:6821
WDR97	chr8	ENSG00000179698.14	76.0158	62.4175	70.2895	1.05935	0.0831839	0.357322	0.636583	144107726	144118328	protein_coding	HGNC:26959
LSM8	chr7	ENSG00000128534.8	903.181	857.508	967.261	1.05935	0.083175	0.361715	0.640041	118184144	118204035	protein_coding	HGNC:20471
GOLGA8N	chr15	ENSG00000232653.8	60.8587	42.6211	53.2213	1.05931	0.0831192	0.293666	0.574911	32593456	32607310	protein_coding	HGNC:44405
ZNF425	chr7	ENSG00000204947.9	75.3076	75.3254	85.2596	1.05922	0.0829957	0.372863	0.650109	149102784	149126324	protein_coding	HGNC:20690
CUL2	chr10	ENSG00000108094.15	609.646	658.528	707.165	1.05914	0.0828997	0.282633	0.564092	35008551	35090642	protein_coding	HGNC:2552
LILRA6	chr19	ENSG00000244482.10	5581.63	4244.93	4912.43	1.05911	0.0828541	0.35482	0.63477	54236592	54242791	protein_coding	HGNC:15495
PM20D2	chr6	ENSG00000146281.6	192.485	147.016	168.543	1.05911	0.0828498	0.364367	0.642615	89146055	89165565	protein_coding	HGNC:21408
LINC02284	chr14	ENSG00000259719.6	52.5237	41.4057	47.6454	1.05911	0.0828464	0.302535	0.583085	56310880	56427032	lncRNA	HGNC:53201
AL590764.2	chrX	ENSG00000285171.1	148.604	173.746	193.093	1.05909	0.0828317	0.360496	0.638862	71103987	71111575	protein_coding	#N/A
CBFB	chr16	ENSG00000067955.15	995.727	932.938	1019.41	1.05906	0.0827832	0.356201	0.635849	67028984	67101058	protein_coding	HGNC:1539
NKIRAS1	chr3	ENSG00000197885.10	55.3235	39.768	45.0603	1.05899	0.0826885	0.363087	0.641431	23891660	23946591	protein_coding	HGNC:17899
MEF2C	chr5	ENSG00000081189.15	1234.38	1216.89	1336.62	1.05895	0.0826372	0.359657	0.63831	88717117	88904257	protein_coding	HGNC:6996
CNTRL	chr9	ENSG00000119397.16	1495.94	1708.72	1833.41	1.05894	0.0826145	0.284153	0.565839	121074863	121177610	protein_coding	HGNC:1858
AC064805.2	chr17	ENSG00000264659.2	61.5293	59.0178	72.8116	1.05893	0.0826096	0.299358	0.580297	74670077	74677624	lncRNA	#N/A
DHCR7	chr11	ENSG00000172893.15	269.905	254.936	278.518	1.0589	0.0825728	0.350883	0.631261	71428193	71452868	protein_coding	HGNC:2860
CHSY1	chr15	ENSG00000131873.7	1452.28	1154	1310.11	1.05888	0.0825334	0.369232	0.647115	101175727	101252048	protein_coding	HGNC:17198
AC121761.1	chr12	ENSG00000257497.2	105.655	130.042	145.733	1.05885	0.0824954	0.359275	0.638221	75483454	75489820	lncRNA	#N/A
SRSF10	chr1	ENSG00000188529.15	1352.69	1269.6	1396.39	1.05884	0.0824914	0.364227	0.642488	23964347	23980927	protein_coding	HGNC:16713
HPF1	chr4	ENSG00000056050.7	258.538	255.017	275.669	1.05884	0.0824875	0.324406	0.605983	169729470	169757944	protein_coding	HGNC:26051
IFT57	chr3	ENSG00000114446.5	407.244	397.047	440.61	1.05878	0.0824051	0.367003	0.645236	108160812	108222435	protein_coding	HGNC:17367
PLRG1	chr4	ENSG00000171566.12	934.037	883.849	948.803	1.05878	0.0823997	0.247425	0.526	154535005	154550400	protein_coding	HGNC:9089
IDE	chr10	ENSG00000119912.17	444.095	385.416	412.943	1.05877	0.082391	0.272453	0.553918	92451684	92574093	protein_coding	HGNC:5381
AC008770.3	chr19	ENSG00000267274.1	26.6726	19.9868	23.883	1.05876	0.0823758	0.332118	0.613964	11939959	11953381	lncRNA	#N/A
ARPP19	chr15	ENSG00000128989.10	2446.94	2314.98	2477.16	1.05875	0.0823643	0.263484	0.544179	52547045	52569883	protein_coding	HGNC:16967
CASP17P	chr11	ENSG00000235505.7	193.376	109.046	132.417	1.05874	0.0823454	0.336221	0.61784	104901549	104919073	transcribed_unprocessed_pseudogene	HGNC:53657
TES	chr7	ENSG00000135269.18	2538.44	2499.22	2666.15	1.05872	0.0823252	0.201765	0.471532	116210506	116258783	protein_coding	HGNC:14620
UBR7	chr14	ENSG00000012963.15	679.972	679.874	724.815	1.05872	0.0823148	0.208365	0.478728	93207241	93229215	protein_coding	HGNC:20344
TLR9	chr3	ENSG00000239732.3	117.056	86.9336	96.8617	1.05869	0.0822812	0.364758	0.643056	52221080	52226163	protein_coding	HGNC:15633
ANKMY2	chr7	ENSG00000106524.9	273.339	243.961	269.203	1.05868	0.0822638	0.360341	0.638859	16599779	16645817	protein_coding	HGNC:25370
NCBP1	chr9	ENSG00000136937.13	759.519	692.431	742.573	1.05867	0.0822499	0.260736	0.540967	97633668	97673748	protein_coding	HGNC:7658
OSBPL9	chr1	ENSG00000117859.19	1987.32	1962.13	2094.04	1.05865	0.0822299	0.379339	0.654225	51577179	51798427	protein_coding	HGNC:16386
YWHAQ	chr2	ENSG00000134308.14	3217.26	3242.5	3461.79	1.05863	0.0821962	0.230627	0.505807	9583967	9630997	protein_coding	HGNC:12854
LRTOMT	chr11	ENSG00000184154.14	62.8923	44.0874	49.3752	1.05854	0.0820792	0.371073	0.648886	72080331	72110782	protein_coding	HGNC:25033
COG3	chr13	ENSG00000136152.15	493.718	514.867	560.339	1.05853	0.082063	0.356669	0.636183	45464898	45536701	protein_coding	HGNC:18619
PRKCZ-AS1	chr1	ENSG00000182873.5	65.2615	66.4616	74.1544	1.05852	0.0820498	0.365704	0.643985	2181794	2184389	lncRNA	HGNC:40477
PYCR3	chr8	ENSG00000104524.14	211.103	248.546	274.426	1.05846	0.0819674	0.358511	0.637453	143603210	143609773	protein_coding	HGNC:25846
AC002350.1	chr12	ENSG00000202335.1	142.916	128.297	144.62	1.05843	0.0819294	0.371161	0.648909	110496352	110496421	snoRNA	#N/A
CGGBP1	chr3	ENSG00000163320.11	1881.42	1763	1904.79	1.05843	0.0819251	0.324461	0.606012	88051944	88149885	protein_coding	HGNC:1888
EDRF1	chr10	ENSG00000107938.18	409.317	419.003	451.296	1.0584	0.0818881	0.323949	0.605571	125719515	125764143	protein_coding	HGNC:24640
NUDCD2	chr5	ENSG00000170584.11	269.93	267.738	298.188	1.0584	0.0818833	0.371581	0.649337	163446526	163460102	protein_coding	HGNC:30535
CYB5D1	chr17	ENSG00000182224.12	23.1657	18.0868	24.3603	1.0584	0.0818816	0.24111	0.518652	7857746	7862282	protein_coding	HGNC:26516
TMED7	chr5	ENSG00000134970.14	539.599	554.072	608.679	1.0584	0.0818795	0.37171	0.649337	115613210	115632992	protein_coding	HGNC:24253
SPHK1	chr17	ENSG00000176170.13	438.961	365.269	388.24	1.05835	0.0818115	0.355075	0.634798	76376584	76387860	protein_coding	HGNC:11240
C12orf66	chr12	ENSG00000174206.12	152.191	153.874	171.403	1.05832	0.0817789	0.370395	0.648458	64186316	64222296	protein_coding	HGNC:26517
DPH2	chr1	ENSG00000132768.14	667.412	706.402	760.433	1.05832	0.0817749	0.284171	0.565839	43970000	43973369	protein_coding	HGNC:3004
AC020658.5	chr15	ENSG00000273855.1	80.7667	55.7135	63.5116	1.05828	0.0817214	0.351402	0.631759	40285468	40285909	lncRNA	#N/A
AC092910.3	chr3	ENSG00000242622.2	76.3094	67.1008	75.2552	1.05825	0.0816784	0.362513	0.640936	120094895	120136783	lncRNA	#N/A
ACP2	chr11	ENSG00000134575.13	838.172	736.293	788.354	1.05824	0.081666	0.316652	0.598263	47239302	47248906	polymorphic_pseudogene	HGNC:123
CCDC6	chr10	ENSG00000108091.11	728.213	710.308	765.094	1.05823	0.0816571	0.320001	0.601779	59788747	59906556	protein_coding	HGNC:18782
RIOK2	chr5	ENSG00000058729.11	402.731	384.647	424.776	1.05821	0.0816246	0.367755	0.645819	97160867	97183247	protein_coding	HGNC:18999
KIF2A	chr5	ENSG00000068796.17	832.03	879.561	954.882	1.0582	0.0816089	0.349556	0.629766	62306162	62537249	protein_coding	HGNC:6318
TRIM13	chr13	ENSG00000204977.10	637.039	658.55	707.438	1.05815	0.081546	0.288351	0.569382	49995888	50020481	protein_coding	HGNC:9976
DPRXP2	chr6	ENSG00000271304.2	57.9716	18.0345	29.0656	1.05812	0.0814971	0.122702	0.357906	35989515	35991374	transcribed_processed_pseudogene	HGNC:32168
MINPP1	chr10	ENSG00000107789.16	186.268	197.04	220.961	1.05811	0.0814871	0.376426	0.652459	87504875	87553461	protein_coding	HGNC:7102
TMEM19	chr12	ENSG00000139291.14	562.194	574.023	620.648	1.05811	0.0814844	0.296753	0.577621	71686082	71705047	protein_coding	HGNC:25605
SRP72	chr4	ENSG00000174780.17	2146.59	2187.13	2360.85	1.05809	0.0814637	0.323291	0.604829	56467617	56503681	protein_coding	HGNC:11303
PSMB8-AS1	chr6	ENSG00000204261.9	3626.98	3251.47	3468.9	1.05806	0.0814229	0.222513	0.495454	32844078	32846500	lncRNA	HGNC:39758
GLMN	chr1	ENSG00000174842.17	60.4893	59.7621	71.9531	1.05804	0.0813932	0.340511	0.621929	92246402	92298987	protein_coding	HGNC:14373
ZNF791	chr19	ENSG00000173875.14	1217.57	1226.45	1300.35	1.058	0.0813405	0.219868	0.492132	12610918	12633840	protein_coding	HGNC:26895
CARD19	chr9	ENSG00000165233.18	1977.82	1664.01	1782.47	1.05797	0.0813004	0.296225	0.577052	93096217	93113283	protein_coding	HGNC:28148
AC011446.2	chr19	ENSG00000267598.1	115.802	120.68	134.235	1.05795	0.081273	0.371911	0.649337	13153071	13154193	lncRNA	#N/A
AC009148.1	chr16	ENSG00000260495.1	21.2232	16.9097	20.8336	1.05794	0.0812512	0.284256	0.56586	81310731	81313423	lncRNA	#N/A
AL391834.2	chr9	ENSG00000273226.1	30.4941	27.1806	33.051	1.05789	0.0811946	0.298233	0.579063	19375451	19375996	lncRNA	#N/A
GRK5	chr10	ENSG00000198873.12	1265.39	1186.16	1264.59	1.05778	0.0810379	0.192688	0.459402	119207571	119459745	protein_coding	HGNC:4544
QPRT	chr16	ENSG00000103485.19	113.216	97.9371	108.839	1.05774	0.0809799	0.351923	0.632173	29663279	29698699	protein_coding	HGNC:9755
MYO15A	chr17	ENSG00000091536.19	23.2696	17.6254	23.0636	1.05769	0.0809178	0.269749	0.551487	18108706	18179802	protein_coding	HGNC:7594
ZNF236-DT	chr18	ENSG00000264278.1	112.327	77.2191	86.1814	1.05769	0.0809157	0.370019	0.648018	76794732	76822295	lncRNA	HGNC:53779
CEBPZ	chr2	ENSG00000115816.15	939.834	910.9	1010.94	1.05768	0.0809039	0.377493	0.652943	37201612	37231596	protein_coding	HGNC:24218
FRG1CP	chr20	ENSG00000282826.2	235.089	214.906	246.677	1.05767	0.0808864	0.375223	0.651797	28563850	28602843	transcribed_unprocessed_pseudogene	HGNC:51762
TIMD4	chr5	ENSG00000145850.9	26.0002	14.43	22.9003	1.0576	0.0807985	0.15481	0.405319	156919292	156963226	protein_coding	HGNC:25132
USP6NL	chr10	ENSG00000148429.14	267.377	330.09	361.365	1.05756	0.0807338	0.365598	0.643871	11453946	11611754	protein_coding	HGNC:16858
CCHCR1	chr6	ENSG00000204536.14	589.5	545.444	583.811	1.05753	0.0806955	0.324638	0.606059	31142439	31158238	protein_coding	HGNC:13930
ENDOV	chr17	ENSG00000173818.17	249.51	209.751	317.216	1.05751	0.0806654	0.295632	0.576619	80415165	80438086	protein_coding	HGNC:26640
ALG1L13P	chr8	ENSG00000253981.5	236.705	201.737	229.637	1.05749	0.0806473	0.372126	0.649413	8236003	8244667	transcribed_unprocessed_pseudogene	HGNC:44382
UBE4A	chr11	ENSG00000110344.9	1672.91	1694.83	1854.22	1.05746	0.0806041	0.266575	0.547721	118359585	118399211	protein_coding	HGNC:12499
FUBP1	chr1	ENSG00000162613.16	1670.63	1811.91	1934.18	1.05745	0.0805872	0.246238	0.524648	77944055	77979110	protein_coding	HGNC:4004
AC009779.3	chr12	ENSG00000258056.2	156.229	127.189	140.056	1.05744	0.0805701	0.337271	0.618437	55729104	55730852	lncRNA	#N/A
BACH1	chr21	ENSG00000156273.16	3103.3	2694.91	2966.63	1.05742	0.0805425	0.391521	0.66469	29194071	29630751	protein_coding	HGNC:935
SRP9	chr1	ENSG00000143742.13	1111.35	1181.67	1329.34	1.05741	0.0805354	0.376389	0.652459	225777813	225790468	protein_coding	HGNC:11304
KPNA3	chr13	ENSG00000102753.10	601.88	600.517	648.706	1.05737	0.0804836	0.348514	0.628773	49699320	49792682	protein_coding	HGNC:6396
IFNGR2	chr21	ENSG00000159128.14	10355.5	7991.9	8713.13	1.05735	0.0804543	0.357389	0.636583	33402896	33479348	protein_coding	HGNC:5440
AL353807.3	chr1	ENSG00000246203.2	61.5851	41.3502	48.5735	1.05735	0.0804485	0.366018	0.644242	155614726	155660245	unprocessed_pseudogene	#N/A
NPM1P25	chr10	ENSG00000229417.1	37.1991	42.5902	55.629	1.05733	0.0804319	0.28696	0.568468	96189366	96190219	processed_pseudogene	HGNC:45204
PXYLP1	chr3	ENSG00000155893.13	316.197	242.635	277.196	1.05732	0.0804164	0.373441	0.650178	141228726	141367753	protein_coding	HGNC:26303
GNRH1	chr8	ENSG00000147437.10	91.9614	76.1332	84.7122	1.0573	0.0803829	0.375129	0.651768	25419258	25424654	protein_coding	HGNC:4419
HOXB3	chr17	ENSG00000120093.11	108.493	103.489	123.694	1.0573	0.0803792	0.33727	0.618437	48548870	48604912	protein_coding	HGNC:5114
QKI	chr6	ENSG00000112531.17	2447.42	2032.01	2197.96	1.05727	0.0803506	0.41067	0.679263	163414000	163578592	protein_coding	HGNC:21100
UHRF2	chr9	ENSG00000147854.17	780.116	736.653	795.74	1.05727	0.0803392	0.335784	0.617497	6413151	6507054	protein_coding	HGNC:12557
STPG1	chr1	ENSG00000001460.18	101.017	99.8667	110.092	1.05724	0.0803081	0.367362	0.645519	24356999	24416934	protein_coding	HGNC:28070
PPA2	chr4	ENSG00000138777.20	552.966	519.422	558.431	1.05724	0.0802964	0.304606	0.584852	105369077	105474067	protein_coding	HGNC:28883
NRADDP	chr3	ENSG00000236409.2	69.0814	50.9597	59.3087	1.05722	0.0802707	0.356678	0.636183	47010824	47013465	transcribed_unitary_pseudogene	HGNC:19337
ZNF175	chr19	ENSG00000105497.8	230.066	234.779	256.753	1.05716	0.0801957	0.36205	0.640412	51571283	51592510	protein_coding	HGNC:12964
TMEM237	chr2	ENSG00000155755.19	38.435	34.5069	42.2705	1.05714	0.0801611	0.338088	0.619166	201620184	201643570	protein_coding	HGNC:14432
SBDS	chr7	ENSG00000126524.10	650.374	629.968	682.345	1.05713	0.0801553	0.340809	0.622057	66987680	66995587	protein_coding	HGNC:19440
AL645939.6	chr6	ENSG00000285761.1	22.8236	18.1244	26.3525	1.05712	0.08014	0.202879	0.472911	29752573	29763295	lncRNA	#N/A
AC132872.1	chr17	ENSG00000260563.3	577.309	409.61	461.006	1.05709	0.0800924	0.380022	0.654423	82293716	82294910	lncRNA	#N/A
LIX1L-AS1	chr1	ENSG00000234222.6	20.984	12.6309	16.6058	1.05703	0.0800191	0.23778	0.515189	145926590	145959179	lncRNA	HGNC:41210
PIBF1	chr13	ENSG00000083535.16	178.013	170.624	193.454	1.05703	0.0800143	0.401812	0.671698	72782133	73016461	protein_coding	HGNC:23352
TBC1D2	chr9	ENSG00000095383.20	1881.41	1627.16	1781.98	1.05702	0.0799998	0.371066	0.648886	98199011	98255649	protein_coding	HGNC:18026
INTS14	chr15	ENSG00000138614.15	587.278	630.164	671.982	1.057	0.0799762	0.269281	0.550895	65578753	65611289	protein_coding	HGNC:25372
GNG5	chr1	ENSG00000174021.11	1639.29	1129.77	1233.11	1.057	0.0799761	0.368895	0.647009	84498325	84506581	protein_coding	HGNC:4408
TENT2	chr5	ENSG00000164329.13	1051.46	1153.41	1246.44	1.05699	0.07996	0.359994	0.638612	79612120	79686648	protein_coding	HGNC:26776
CSGALNACT1	chr8	ENSG00000147408.14	864.784	817.982	938.578	1.05698	0.0799486	0.337	0.618437	19404161	19758029	protein_coding	HGNC:24290
ZC3HC1	chr7	ENSG00000091732.17	322.542	333.306	356.385	1.05698	0.0799426	0.256582	0.536853	130018287	130051451	protein_coding	HGNC:29913
L2HGDH	chr14	ENSG00000087299.12	43.6194	60.2159	71.899	1.05696	0.0799184	0.331984	0.613964	50237563	50312229	protein_coding	HGNC:20499
DIPK2A	chr3	ENSG00000181744.8	341.829	326.808	366.91	1.05687	0.0797911	0.381136	0.655376	143971798	144048719	protein_coding	HGNC:28490
VPS39	chr15	ENSG00000166887.15	3317	3206.51	3417.89	1.05686	0.0797904	0.220432	0.492814	42158701	42208316	protein_coding	HGNC:20593
AC145098.1	chr5	ENSG00000248996.1	65.5296	54.8046	63.839	1.05686	0.0797796	0.35836	0.637259	177494995	177503647	lncRNA	#N/A
RP2	chrX	ENSG00000102218.6	867.895	713.106	795.724	1.05685	0.0797729	0.379903	0.654292	46837043	46882358	protein_coding	HGNC:10274
STRADA	chr17	ENSG00000266173.7	458.132	437.698	472.588	1.05685	0.0797689	0.33856	0.619656	63682336	63741986	protein_coding	HGNC:30172
GRAMD1A	chr19	ENSG00000089351.14	11556.5	8342.28	9399.83	1.05682	0.0797334	0.38317	0.65668	34994784	35026471	protein_coding	HGNC:29305
AP003068.2	chr11	ENSG00000254614.2	555.38	437.654	489.977	1.0568	0.079705	0.376478	0.652459	65177606	65181834	lncRNA	#N/A
ALOX5AP	chr13	ENSG00000132965.9	26947.4	16417	19014.3	1.0568	0.0797032	0.368831	0.64697	30713478	30764426	protein_coding	HGNC:436
NLRP6	chr11	ENSG00000174885.12	2100.31	1377.4	1595.31	1.05673	0.0796086	0.365576	0.643871	278365	285359	protein_coding	HGNC:22944
AC021016.3	chr2	ENSG00000273361.1	72.2637	50.4344	59.6272	1.0567	0.0795597	0.352326	0.632458	218398743	218399219	lncRNA	#N/A
NDUFS3	chr11	ENSG00000213619.10	1109.73	947.231	1016.88	1.05668	0.079545	0.295326	0.576288	47565336	47584562	protein_coding	HGNC:7710
TADA1	chr1	ENSG00000152382.6	181.423	173.762	190.884	1.05668	0.0795432	0.380198	0.654653	166856510	166876264	protein_coding	HGNC:30631
GTF2H2B	chr5	ENSG00000226259.10	38.2082	26.8073	33.4292	1.05667	0.0795186	0.303657	0.583906	70415352	70448015	transcribed_unprocessed_pseudogene	HGNC:31393
CHURC1	chr14	ENSG00000258289.8	1977.5	2091.4	2317.29	1.05666	0.0795109	0.357812	0.63676	64914361	64944591	protein_coding	HGNC:20099
S1PR5	chr19	ENSG00000180739.14	1536.93	881.873	1002.21	1.05665	0.0794995	0.381584	0.655474	10512742	10517931	protein_coding	HGNC:14299
IQCC	chr1	ENSG00000160051.11	56.2194	53.6643	59.8427	1.05663	0.079465	0.384055	0.657756	32205661	32208687	protein_coding	HGNC:25545
LBR	chr1	ENSG00000143815.15	3644.36	3383.35	3667.84	1.05662	0.0794527	0.445505	0.705801	225401502	225428925	protein_coding	HGNC:6518
PIP5K1A	chr1	ENSG00000143398.20	952.268	911.111	975.367	1.05656	0.0793799	0.293778	0.574924	151197949	151249536	protein_coding	HGNC:8994
ALKBH6	chr19	ENSG00000239382.10	110.514	97.961	106.273	1.05656	0.0793778	0.357535	0.636603	36009120	36014239	protein_coding	HGNC:28243
CHCHD1	chr10	ENSG00000172586.8	735.023	650.948	695.844	1.05648	0.0792704	0.302039	0.582545	73782047	73783652	protein_coding	HGNC:23518
MTIF2	chr2	ENSG00000085760.15	549.912	573.733	613.961	1.05643	0.0791985	0.277442	0.55852	55236595	55269347	protein_coding	HGNC:7441
TTC8	chr14	ENSG00000165533.18	42.4437	32.8937	39.116	1.05642	0.0791793	0.347922	0.628002	88824153	88881078	protein_coding	HGNC:20087
AC136475.3	chr11	ENSG00000255026.1	981.625	832.951	925.539	1.0564	0.0791541	0.385564	0.659166	287305	288987	lncRNA	#N/A
AC092652.2	chr2	ENSG00000283994.1	69.5037	96.1169	111.69	1.05639	0.0791368	0.339151	0.620378	143601517	143608759	lncRNA	#N/A
SLC35E2B	chr1	ENSG00000189339.12	2683.67	2612.7	2795.18	1.05639	0.0791367	0.287459	0.568912	1659529	1692795	protein_coding	HGNC:33941
VPS54	chr2	ENSG00000143952.20	469.366	467.352	509.043	1.05638	0.0791247	0.380722	0.654894	63892146	64019428	protein_coding	HGNC:18652
MIR4489	chr11	ENSG00000265874.1	32.7447	24.3359	29.8083	1.05635	0.0790873	0.302662	0.583233	65649192	65649253	miRNA	HGNC:41685
SNX14	chr6	ENSG00000135317.13	1012.07	887.975	976.163	1.05632	0.0790516	0.386193	0.659611	85505496	85594156	protein_coding	HGNC:14977
GTF2F2	chr13	ENSG00000188342.12	429.486	461.716	500.955	1.0563	0.0790227	0.348825	0.629066	45120510	45284893	protein_coding	HGNC:4653
NRGN	chr11	ENSG00000154146.13	31912.1	21608.7	25071.7	1.05617	0.078848	0.343006	0.623878	124739942	124747210	protein_coding	HGNC:8000
VPS50	chr7	ENSG00000004766.17	391.39	353.901	387.867	1.05613	0.0787818	0.379662	0.654225	93232340	93361123	protein_coding	HGNC:25956
PPP5C	chr19	ENSG00000011485.15	1022.53	1012.77	1082.07	1.0561	0.0787489	0.269749	0.551487	46347087	46392981	protein_coding	HGNC:9322
AL139246.2	chr1	ENSG00000225931.3	39.6403	33.7359	40.1616	1.05607	0.0787103	0.34649	0.626816	2566410	2569888	TEC	#N/A
PRDX1	chr1	ENSG00000117450.14	3164.75	2557.58	2732.66	1.05605	0.0786809	0.284913	0.566434	45511036	45523047	protein_coding	HGNC:9352
NUDT18	chr8	ENSG00000275074.2	753.426	669.236	714.5	1.05604	0.0786608	0.338738	0.619871	22106874	22109419	protein_coding	HGNC:26194
MTBP	chr8	ENSG00000172167.8	32.977	28.857	36.0416	1.056	0.0786133	0.324966	0.606389	120445400	120542133	protein_coding	HGNC:7417
ANAPC7	chr12	ENSG00000196510.12	1128.1	1159.78	1229.96	1.056	0.0786132	0.108321	0.33336	110372900	110403730	protein_coding	HGNC:17380
AC004263.2	chr12	ENSG00000286067.1	32.5127	24.1698	31.4074	1.05599	0.0785899	0.292167	0.572778	120218070	120222668	lncRNA	#N/A
AL353194.1	chr20	ENSG00000229539.1	21.343	23.1579	30.5235	1.05595	0.0785368	0.277069	0.558061	3888239	3888868	lncRNA	#N/A
TRAF3IP2-AS1	chr6	ENSG00000231889.7	35.0661	29.343	35.4287	1.05595	0.0785366	0.336686	0.618076	111483511	111598302	lncRNA	HGNC:40005
AL512343.2	chr1	ENSG00000272562.2	29.5322	19.1249	25.0813	1.05592	0.0785066	0.25983	0.54019	226045561	226061898	lncRNA	#N/A
SBNO2	chr19	ENSG00000064932.16	17003.7	12182	13575.3	1.05589	0.0784646	0.392541	0.665619	1107637	1174268	protein_coding	HGNC:29158
SRR	chr17	ENSG00000167720.13	97.6564	109.787	119.744	1.05588	0.0784499	0.382903	0.656442	2303383	2325260	protein_coding	HGNC:14398
GRN	chr17	ENSG00000030582.18	36970.5	30192.9	33692.6	1.05588	0.0784438	0.380836	0.655017	44345246	44353106	protein_coding	HGNC:4601
LINC01948	chr5	ENSG00000248727.6	180.851	148.602	168.862	1.05586	0.0784191	0.342654	0.623767	56451627	56481946	lncRNA	HGNC:52772
AC091180.5	chr17	ENSG00000250948.1	23.7723	19.8895	26.3288	1.05585	0.0784109	0.288297	0.569382	49375380	49380094	lncRNA	#N/A
AC104162.2	chr3	ENSG00000285399.2	94.769	63.4914	71.1371	1.05585	0.0784068	0.381791	0.655486	63863155	63905838	lncRNA	#N/A
GCNT2	chr6	ENSG00000111846.17	225.539	233.156	258.317	1.05583	0.0783803	0.391355	0.664531	10492223	10629368	protein_coding	HGNC:4204
TBC1D20	chr20	ENSG00000125875.14	1914.58	1780.37	1891.19	1.0558	0.07833	0.151507	0.400698	435480	462543	protein_coding	HGNC:16133
RETREG1	chr5	ENSG00000154153.13	296.555	319.693	348.465	1.05578	0.078303	0.381271	0.655376	16473038	16617058	protein_coding	HGNC:25964
MFSD14A	chr1	ENSG00000156875.14	406.499	358.109	397.077	1.05573	0.078239	0.391861	0.665046	100038095	100083377	protein_coding	HGNC:23363
PRICKLE1	chr12	ENSG00000139174.12	96.5099	132.061	149.599	1.05569	0.0781921	0.386158	0.659611	42456757	42590355	protein_coding	HGNC:17019
VBP1	chrX	ENSG00000155959.12	560.446	500.485	552.792	1.05568	0.0781688	0.392545	0.665619	155197007	155239841	protein_coding	HGNC:12662
AL355388.2	chr1	ENSG00000285677.2	49.8444	40.2359	43.2345	1.05568	0.0781667	0.410483	0.679134	156001953	156033342	lncRNA	#N/A
LINC02175	chr16	ENSG00000262155.2	28.6054	28.6907	38.732	1.05567	0.0781612	0.276948	0.557997	25066937	25088618	lncRNA	HGNC:27550
C3orf35	chr3	ENSG00000198590.12	37.9428	35.0481	42.654	1.05558	0.0780353	0.338963	0.620135	37381062	37440186	lncRNA	HGNC:24082
ICAM1	chr19	ENSG00000090339.9	2402.11	2086.73	2317.96	1.05557	0.078026	0.387803	0.661221	10271093	10286615	protein_coding	HGNC:5344
SRP68	chr17	ENSG00000167881.15	1585.64	1583.58	1684.18	1.05552	0.0779474	0.279189	0.560321	76038775	76072517	protein_coding	HGNC:11302
ATP13A4	chr3	ENSG00000127249.15	29.0764	28.3883	37.3713	1.0555	0.0779292	0.25194	0.531087	193398967	193593111	protein_coding	HGNC:25422
GLIDR	chr9	ENSG00000278175.4	40.0247	34.9343	41.5532	1.05548	0.0778983	0.347542	0.627744	39748514	39810097	lncRNA	HGNC:48823
CMTR2	chr16	ENSG00000180917.17	465.943	430.664	484.162	1.05546	0.0778677	0.391845	0.665046	71281389	71289715	protein_coding	HGNC:25635
HMGN5	chrX	ENSG00000198157.11	26.1127	19.6989	28.9122	1.05546	0.077867	0.213079	0.484644	81113699	81201913	protein_coding	HGNC:8013
AP000692.1	chr21	ENSG00000228107.1	76.4907	57.0014	65.1027	1.05538	0.0777618	0.361077	0.639206	36360630	36362040	lncRNA	#N/A
KDM6A	chrX	ENSG00000147050.14	1148.69	1085.03	1171.09	1.05535	0.0777226	0.367374	0.645519	44873177	45112602	protein_coding	HGNC:12637
FAR1	chr11	ENSG00000197601.13	1503.42	1301.74	1439.25	1.05535	0.0777207	0.39354	0.666642	13668668	13732346	protein_coding	HGNC:26222
KDM5A	chr12	ENSG00000073614.13	2427.69	2243.51	2399.6	1.05534	0.0777069	0.296224	0.577052	280057	389320	protein_coding	HGNC:9886
MSH6	chr2	ENSG00000116062.16	690.608	788.949	839.828	1.05533	0.0776951	0.256443	0.536774	47695530	47810101	protein_coding	HGNC:7329
ZNF117	chr7	ENSG00000152926.15	1055.1	654.639	829.81	1.05533	0.0776943	0.300383	0.581102	64971772	65006684	protein_coding	HGNC:12897
PTPRA	chr20	ENSG00000132670.20	2820.57	2815.59	2978	1.05532	0.0776856	0.074233	0.267511	2864184	3039076	protein_coding	HGNC:9664
ACSL3	chr2	ENSG00000123983.14	917.833	849.224	920.468	1.05529	0.0776449	0.372435	0.649658	222860942	222944639	protein_coding	HGNC:3570
C8orf76	chr8	ENSG00000189376.12	175.026	134.04	143.879	1.05521	0.077534	0.310466	0.591235	123219967	123241377	protein_coding	HGNC:25924
ADPRHL2	chr1	ENSG00000116863.11	1458.69	1258	1338.23	1.05521	0.0775266	0.290155	0.571094	36088892	36093932	protein_coding	HGNC:21304
AL121845.3	chr20	ENSG00000273154.3	307.543	259.007	277.642	1.05518	0.0774879	0.324563	0.606057	63708864	63739103	protein_coding	#N/A
NINJ2-AS1	chr12	ENSG00000177406.5	640.487	571.054	614.204	1.05517	0.0774786	0.336107	0.617803	630858	664196	lncRNA	HGNC:40405
AC092746.1	chr12	ENSG00000255801.1	133.114	67.2002	83.4535	1.05514	0.0774313	0.320772	0.602271	8548361	8567613	lncRNA	#N/A
PRKCI	chr3	ENSG00000163558.13	283.624	231.151	259.759	1.05513	0.0774201	0.395391	0.667435	170222424	170305977	protein_coding	HGNC:9404
CNIH2	chr11	ENSG00000174871.11	63.3489	46.3789	55.4895	1.05512	0.077412	0.352015	0.632173	66278175	66285301	protein_coding	HGNC:28744
PRR14L	chr22	ENSG00000183530.14	1676.97	1649.1	1765.25	1.05511	0.077399	0.320558	0.602164	31676256	31750140	protein_coding	HGNC:28738
CTU2	chr16	ENSG00000174177.13	384.453	395.5	425.998	1.05511	0.0773917	0.343492	0.624332	88706483	88715396	protein_coding	HGNC:28005
MAPK11	chr22	ENSG00000185386.15	214.815	219.306	242.197	1.05506	0.0773197	0.379159	0.654224	50263713	50270767	protein_coding	HGNC:6873
STAMBPL1	chr10	ENSG00000138134.12	291.797	316.657	347.941	1.05505	0.0773067	0.393194	0.666426	88879734	88975153	protein_coding	HGNC:24105
CNOT8	chr5	ENSG00000155508.13	2277.61	2225.18	2374.24	1.05502	0.0772772	0.298181	0.579063	154857553	154876793	protein_coding	HGNC:9207
SNRPC	chr6	ENSG00000124562.10	1774.56	1626.67	1731.91	1.05501	0.0772532	0.288622	0.569633	34757505	34773857	protein_coding	HGNC:11157
NIT1	chr1	ENSG00000158793.14	1123.29	965.239	1031.51	1.05501	0.0772498	0.291431	0.572278	161118086	161125445	protein_coding	HGNC:7828
AKTIP	chr16	ENSG00000166971.17	584.82	569.467	613.616	1.05496	0.0771934	0.354334	0.634403	53491040	53504411	protein_coding	HGNC:16710
AC006027.1	chr7	ENSG00000272638.1	27.2945	11.5201	15.0136	1.05495	0.0771692	0.287884	0.569208	30424672	30425412	lncRNA	#N/A
NME8	chr7	ENSG00000086288.12	314.377	267.149	301.42	1.05494	0.0771607	0.393691	0.666642	37848597	37900397	protein_coding	HGNC:16473
SMPDL3B	chr1	ENSG00000130768.15	62.5088	42.1573	51.8826	1.05492	0.0771332	0.330833	0.613145	27935000	27959157	protein_coding	HGNC:21416
SASS6	chr1	ENSG00000156876.10	97.5566	98.5512	118.779	1.0549	0.0771022	0.348904	0.629107	100083563	100132955	protein_coding	HGNC:25403
FKTN	chr9	ENSG00000106692.14	179.699	213.238	236.308	1.05484	0.0770239	0.397983	0.669594	105558130	105641118	protein_coding	HGNC:3622
FYB1	chr5	ENSG00000082074.18	13161.2	11296.3	12231.3	1.05482	0.076998	0.380253	0.654675	39105252	39274528	protein_coding	HGNC:4036
AC106886.5	chr16	ENSG00000280211.1	27.367	26.5406	33.243	1.05481	0.0769876	0.324643	0.606059	30773532	30776033	TEC	#N/A
CXCL1	chr4	ENSG00000163739.5	237.586	154.99	178.79	1.0548	0.0769761	0.373283	0.650177	73869393	73871308	protein_coding	HGNC:4602
AC008875.2	chr5	ENSG00000286656.1	50.5013	29.7015	36.0439	1.0548	0.0769742	0.345695	0.626433	42995134	42997480	lncRNA	#N/A
PPIF	chr10	ENSG00000108179.14	2514.25	2142.72	2309.02	1.05473	0.0768734	0.338313	0.619461	79347469	79355334	protein_coding	HGNC:9259
SH3GLB1	chr1	ENSG00000097033.14	7300.28	5248.79	5813.83	1.05472	0.0768643	0.401354	0.671248	86704570	86748184	protein_coding	HGNC:10833
AL132780.1	chr14	ENSG00000257285.6	56.1674	35.6802	42.7395	1.05472	0.0768585	0.356843	0.636404	22929607	22956374	lncRNA	#N/A
TAF13	chr1	ENSG00000197780.10	155.793	122.098	136.561	1.0547	0.0768356	0.393903	0.666642	109062486	109076003	protein_coding	HGNC:11546
AC009283.1	chr17	ENSG00000273576.1	269.56	257.08	274.472	1.05463	0.0767418	0.329054	0.610936	39566915	39567559	lncRNA	#N/A
FITM1	chr14	ENSG00000139914.6	96.0888	79.669	87.2746	1.05461	0.0767105	0.383615	0.657149	24131275	24132849	protein_coding	HGNC:33714
PNISR	chr6	ENSG00000132424.16	3627.24	3482.66	3779.85	1.05457	0.0766516	0.388466	0.66199	99398050	99425331	protein_coding	HGNC:21222
MFGE8	chr15	ENSG00000140545.15	478.845	480.186	543.637	1.05455	0.076626	0.39111	0.664386	88898683	88913381	protein_coding	HGNC:7036
LRRC37A15P	chr4	ENSG00000230069.3	25.796	22.7967	29.7251	1.05455	0.0766254	0.287254	0.568912	102727274	102730721	processed_pseudogene	HGNC:43819
ATF2	chr2	ENSG00000115966.17	551.085	551.39	609.307	1.05453	0.0765936	0.379753	0.654225	175072250	175168382	protein_coding	HGNC:784
CHCHD4	chr3	ENSG00000163528.13	274.802	253.726	270.289	1.05449	0.0765474	0.283292	0.564674	14112077	14124870	protein_coding	HGNC:26467
AIFM1	chrX	ENSG00000156709.14	674.058	685.124	732.885	1.05448	0.0765356	0.335386	0.617291	130129362	130165887	protein_coding	HGNC:8768
SAMD3	chr6	ENSG00000164483.17	1005.26	1024.05	1123.41	1.05448	0.0765278	0.399218	0.670198	130144315	130365425	protein_coding	HGNC:21574
GTPBP4	chr10	ENSG00000107937.19	840.772	867.997	925.799	1.05446	0.0765024	0.262506	0.542815	988434	1019932	protein_coding	HGNC:21535
POLA1	chrX	ENSG00000101868.11	159.239	184.567	198.252	1.05446	0.0764981	0.368123	0.64617	24693909	24996986	protein_coding	HGNC:9173
AL031432.2	chr1	ENSG00000261349.1	80.0389	75.294	95.3706	1.05442	0.0764485	0.292217	0.572779	25266102	25267136	unprocessed_pseudogene	#N/A
UBFD1	chr16	ENSG00000103353.16	639.511	663.308	707.921	1.05442	0.0764479	0.314809	0.596246	23557721	23574389	protein_coding	HGNC:30565
YME1L1	chr10	ENSG00000136758.18	3851.93	3813.05	4043.15	1.05433	0.0763303	0.21003	0.480507	27110112	27155266	protein_coding	HGNC:12843
HNRNPC	chr14	ENSG00000092199.17	21280.2	17143.9	18196.2	1.05429	0.0762698	0.222633	0.495507	21209136	21269494	protein_coding	HGNC:5035
SLC1A7	chr1	ENSG00000162383.12	76.3226	32.7221	42.7343	1.05428	0.0762552	0.289616	0.57047	53087179	53142632	protein_coding	HGNC:10945
PLOD1	chr1	ENSG00000083444.17	3179.29	2758.43	3063.4	1.05428	0.0762545	0.397633	0.66947	11934205	11975538	protein_coding	HGNC:9081
VSIG10	chr12	ENSG00000176834.14	145.671	160.428	195.66	1.05425	0.0762149	0.353139	0.633325	118063593	118136026	protein_coding	HGNC:26078
FRMPD3	chrX	ENSG00000147234.10	87.3996	78.5004	93.1522	1.05422	0.076178	0.363877	0.64224	107522450	107605251	protein_coding	HGNC:29382
TMEM121B	chr22	ENSG00000183307.4	1152.44	827.331	934.405	1.05419	0.0761363	0.399349	0.670198	17116297	17121367	protein_coding	HGNC:1844
SLC25A28	chr10	ENSG00000155287.11	1961.98	1718.7	1834.22	1.05418	0.0761153	0.323048	0.604771	99610522	99620609	protein_coding	HGNC:23472
TRPM2	chr21	ENSG00000142185.16	1455.73	961.189	1082.37	1.05415	0.0760804	0.394213	0.666755	44350163	44443081	protein_coding	HGNC:12339
EIF2AK3-DT	chr2	ENSG00000234028.3	42.0983	50.3781	63.1334	1.05415	0.0760758	0.320381	0.602052	88627539	88631821	lncRNA	HGNC:54066
CST7	chr20	ENSG00000077984.6	18825.3	11898.7	13902	1.05413	0.0760546	0.379469	0.654225	24949269	24959928	protein_coding	HGNC:2479
SMIM13	chr6	ENSG00000224531.6	104.724	98.1981	108.475	1.05413	0.0760487	0.415717	0.683784	11093834	11138733	protein_coding	HGNC:27356
NCAPD3	chr11	ENSG00000151503.12	330.05	364.348	390.478	1.05412	0.0760359	0.344978	0.6257	134150119	134225454	protein_coding	HGNC:28952
SH3GL1P1	chr17	ENSG00000266777.1	103.689	84.225	92.7688	1.05408	0.0759906	0.400554	0.670881	32039974	32042828	transcribed_processed_pseudogene	HGNC:10835
ABITRAM	chr9	ENSG00000119328.12	408.151	375.203	403.163	1.05408	0.0759843	0.376719	0.652538	108934400	108950744	protein_coding	HGNC:1364
B3GLCT	chr13	ENSG00000187676.8	78.3863	63.9065	73.7397	1.05406	0.0759573	0.394135	0.666698	31199975	31332276	protein_coding	HGNC:20207
APTX	chr9	ENSG00000137074.19	457.356	476.733	506.663	1.05406	0.0759532	0.208973	0.4797	32886601	33025130	protein_coding	HGNC:15984
HNRNPA3P6	chr3	ENSG00000213300.5	24.4097	24.2069	27.5794	1.05403	0.0759115	0.394959	0.66721	75214631	75215636	processed_pseudogene	HGNC:48495
FH	chr1	ENSG00000091483.6	682.817	750.325	801.955	1.05402	0.0759076	0.322475	0.604307	241497603	241519761	protein_coding	HGNC:3700
PHF20L1	chr8	ENSG00000129292.20	1678.14	1372.63	1503.32	1.05401	0.0758865	0.405079	0.674955	132775358	132848807	protein_coding	HGNC:24280
MTMR3	chr22	ENSG00000100330.15	7077.49	6015.87	6567.57	1.05399	0.0758621	0.395396	0.667435	29883155	30030866	protein_coding	HGNC:7451
SAAL1	chr11	ENSG00000166788.10	260.24	289.307	310.942	1.05395	0.0758007	0.357142	0.636567	18069935	18106087	protein_coding	HGNC:25158
LNPEP	chr5	ENSG00000113441.16	1678.55	1684.87	1809.98	1.0539	0.0757393	0.376864	0.652642	96935394	97037513	protein_coding	HGNC:6656
APP	chr21	ENSG00000142192.21	1560.75	1606.52	1733.67	1.0539	0.0757363	0.382828	0.656432	25880550	26171128	protein_coding	HGNC:620
ZNF546	chr19	ENSG00000187187.14	85.7166	80.3966	94.6229	1.05388	0.0757137	0.381753	0.655486	39984134	40021038	protein_coding	HGNC:28671
SEL1L	chr14	ENSG00000071537.14	1785.85	1510.34	1625.41	1.0538	0.0755958	0.381683	0.655486	81471547	81533853	protein_coding	HGNC:10717
MED13	chr17	ENSG00000108510.10	1109.96	964.61	1047.48	1.05379	0.0755867	0.400158	0.670814	61942605	62065278	protein_coding	HGNC:22474
PDCD2L	chr19	ENSG00000126249.8	95.0864	104.263	114.96	1.05377	0.0755599	0.403412	0.673273	34404399	34426168	protein_coding	HGNC:28194
TBCCD1	chr3	ENSG00000113838.13	194.221	206.254	224.417	1.05374	0.0755141	0.39074	0.664132	186546067	186570543	protein_coding	HGNC:25546
COG8	chr16	ENSG00000213380.15	342.958	329.128	351.68	1.05373	0.0755103	0.350461	0.630732	69320140	69339667	protein_coding	HGNC:18623
SYNE4	chr19	ENSG00000181392.17	22.9898	18.563	24.4393	1.05373	0.0755054	0.287331	0.568912	36003307	36008813	protein_coding	HGNC:26703
XIAP	chrX	ENSG00000101966.12	1442.68	1300.65	1381.45	1.05372	0.0754918	0.264256	0.544895	123859724	123913979	protein_coding	HGNC:592
RCBTB2	chr13	ENSG00000136161.12	1388.1	1312.18	1412.58	1.05371	0.0754844	0.374758	0.65135	48488959	48533256	protein_coding	HGNC:1914
RBAK	chr7	ENSG00000146587.18	358.29	344.048	387.757	1.05371	0.0754806	0.403954	0.673885	5045821	5069487	protein_coding	HGNC:17680
SLC16A7	chr12	ENSG00000118596.12	223.63	191.389	219.05	1.05363	0.0753639	0.400266	0.670814	59596029	59789855	protein_coding	HGNC:10928
AC048341.1	chr12	ENSG00000257354.2	167.038	171.165	183.582	1.05362	0.0753564	0.355355	0.634928	62602752	62622213	lncRNA	#N/A
UACA	chr15	ENSG00000137831.15	48.1885	28.3851	35.5965	1.0536	0.0753308	0.319014	0.600879	70654554	70763558	protein_coding	HGNC:15947
KMT2E	chr7	ENSG00000005483.21	3545.79	3228.53	3481.43	1.05359	0.0753177	0.379519	0.654225	105014190	105115019	protein_coding	HGNC:18541
ZFY	chrY	ENSG00000067646.12	74.9391	14.9109	15.3521	1.05359	0.0753163	0.353088	0.633325	2935281	2982506	protein_coding	HGNC:12870
GIMAP4	chr7	ENSG00000133574.10	13366.2	10798.5	11523.1	1.05357	0.0752917	0.332882	0.614643	150567369	150573953	protein_coding	HGNC:21872
RNASEH1-AS1	chr2	ENSG00000234171.3	149.268	151.848	164.928	1.05352	0.0752164	0.389786	0.663131	3558474	3564842	lncRNA	HGNC:49289
AC007342.3	chr16	ENSG00000260078.3	605.115	362.512	417.295	1.05352	0.0752157	0.378473	0.653367	53364982	53373083	transcribed_unprocessed_pseudogene	#N/A
LINC00937	chr12	ENSG00000226091.7	1054.83	631.845	724.084	1.05346	0.0751397	0.386294	0.659679	8295986	8396803	lncRNA	HGNC:48629
SNORD96A	chr5	ENSG00000272296.1	27.2918	25.6652	32.1964	1.05344	0.0751102	0.330221	0.612306	181241814	181241892	snoRNA	HGNC:32758
ZDHHC12	chr9	ENSG00000160446.19	2581.75	2098.98	2259	1.05342	0.0750754	0.381528	0.655473	128720870	128724127	protein_coding	HGNC:19159
C1orf43	chr1	ENSG00000143612.20	4550.17	4069.54	4304.72	1.05335	0.074985	0.182116	0.44596	154206696	154220637	protein_coding	HGNC:29876
MCFD2	chr2	ENSG00000180398.13	969.586	1089.92	1166.63	1.05333	0.0749556	0.340261	0.62162	46901870	46941855	protein_coding	HGNC:18451
ZNF333	chr19	ENSG00000160961.12	643.824	552.177	595.532	1.05332	0.0749418	0.362249	0.640616	14689801	14733746	protein_coding	HGNC:15624
MIS12	chr17	ENSG00000167842.16	386.861	334.718	369.058	1.05326	0.0748587	0.408575	0.677475	5486285	5490814	protein_coding	HGNC:24967
G2E3	chr14	ENSG00000092140.16	213.237	162.882	184.157	1.05322	0.0748117	0.408896	0.677767	30559158	30620064	protein_coding	HGNC:20338
AL158206.1	chr9	ENSG00000260912.1	54.9206	34.2374	41.7564	1.05322	0.0748065	0.345893	0.62662	19453209	19455173	lncRNA	#N/A
CABLES2	chr20	ENSG00000149679.11	402.308	391.686	418.051	1.0532	0.0747818	0.336148	0.617803	62388632	62407285	protein_coding	HGNC:16143
EPDR1	chr7	ENSG00000086289.12	54.0463	36.8955	43.3047	1.05319	0.0747696	0.368067	0.646146	37683843	37951936	protein_coding	HGNC:17572
HLA-DOB	chr6	ENSG00000241106.8	681.222	1002.32	1142.05	1.05316	0.0747289	0.399177	0.670198	32812763	32820466	protein_coding	HGNC:4937
SIX5	chr19	ENSG00000177045.10	40.9653	28.9271	36.1557	1.05315	0.0747071	0.307321	0.587716	45764785	45769252	protein_coding	HGNC:10891
AC097634.1	chr3	ENSG00000270562.1	46.3629	45.0804	55.5909	1.05314	0.074694	0.327571	0.60923	71584943	71587409	lncRNA	#N/A
TECPR2	chr14	ENSG00000196663.16	5097.8	3746.59	4180.87	1.05314	0.0746914	0.413448	0.682022	102362941	102502477	protein_coding	HGNC:19957
GNRHR2	chr1	ENSG00000211451.12	20.3864	21.1192	26.5686	1.05313	0.074689	0.311427	0.592389	145919013	145925341	transcribed_unitary_pseudogene	HGNC:16341
PHF1	chr6	ENSG00000112511.17	3111.25	2730.97	2910.83	1.05311	0.0746625	0.292864	0.573632	33410399	33416453	protein_coding	HGNC:8919
TRIM61	chr4	ENSG00000183439.9	26.6566	15.0496	20.6565	1.0531	0.0746357	0.265035	0.545915	164954446	164977668	protein_coding	HGNC:24339
FAM238A	chr10	ENSG00000233261.3	131.822	106.438	120.28	1.05309	0.0746245	0.390066	0.663319	26589865	26594330	transcribed_unprocessed_pseudogene	HGNC:17776
AL450384.2	chr10	ENSG00000240291.1	90.9386	97.9674	109.758	1.05306	0.0745933	0.410725	0.679281	18513115	18545651	lncRNA	#N/A
AP005061.2	chr18	ENSG00000266405.3	39.8711	33.1916	40.5175	1.05304	0.0745653	0.361038	0.639206	2652170	2655395	transcribed_processed_pseudogene	#N/A
CRBN	chr3	ENSG00000113851.14	1015.24	931.268	1041.23	1.05302	0.0745309	0.386116	0.659611	3144628	3179727	protein_coding	HGNC:30185
AL022328.4	chr22	ENSG00000273253.2	152.322	138.554	150.413	1.053	0.0745048	0.407188	0.676709	50199090	50200837	lncRNA	#N/A
WBP1	chr2	ENSG00000239779.7	410.74	435.952	462.448	1.05298	0.0744783	0.22584	0.49903	74458400	74460891	protein_coding	HGNC:12737
PSMG4	chr6	ENSG00000180822.11	363.65	380.917	413.852	1.05298	0.0744777	0.392005	0.665218	3231403	3303373	protein_coding	HGNC:21108
GSTM2	chr1	ENSG00000213366.13	255.411	209.091	231.239	1.05295	0.0744303	0.408527	0.677469	109668022	109709551	protein_coding	HGNC:4634
NXF1	chr11	ENSG00000162231.14	6011.72	5193.93	5495.49	1.05294	0.0744223	0.178665	0.441093	62792123	62806302	protein_coding	HGNC:8071
UHMK1	chr1	ENSG00000152332.16	1781.68	1664.14	1829.06	1.05289	0.0743519	0.4139	0.682475	162497251	162529631	protein_coding	HGNC:19683
SSBP1	chr7	ENSG00000106028.11	1494.81	1370.07	1458.79	1.05287	0.0743263	0.278699	0.560036	141738334	141787922	protein_coding	HGNC:11317
RIMKLB	chr12	ENSG00000166532.16	153.76	140.576	156.681	1.05285	0.0743064	0.409913	0.678936	8681600	8783095	protein_coding	HGNC:29228
AC025048.2	chr17	ENSG00000267248.3	24.8345	19.2795	24.2983	1.05284	0.0742906	0.321018	0.602489	60122642	60135743	lncRNA	#N/A
MRPL51	chr12	ENSG00000111639.8	1592.76	1369.07	1458.32	1.05282	0.0742645	0.329687	0.611611	6491886	6493841	protein_coding	HGNC:14044
TMEM234	chr1	ENSG00000160055.19	430.487	368.652	400.452	1.0528	0.0742265	0.357876	0.63676	32214472	32222359	protein_coding	HGNC:28837
GTF3C1	chr16	ENSG00000077235.18	1641.84	1637.54	1738.61	1.05279	0.0742218	0.301663	0.582153	27459555	27549913	protein_coding	HGNC:4664
TTC26	chr7	ENSG00000105948.13	106.03	54.3323	65.625	1.05278	0.0741987	0.313849	0.595456	139133744	139191986	protein_coding	HGNC:21882
SLC2A13	chr12	ENSG00000151229.13	51.2292	37.072	43.4776	1.05277	0.0741969	0.39392	0.666642	39755025	40106089	protein_coding	HGNC:15956
MIR320E	chr19	ENSG00000211513.5	78.36	61.4503	69.9757	1.05277	0.0741888	0.373937	0.650549	46709293	46709345	miRNA	HGNC:38230
RGPD8	chr2	ENSG00000169629.12	38.9798	26.6076	32.4569	1.05275	0.0741567	0.363606	0.642056	112368369	112434488	protein_coding	HGNC:9849
BIRC6	chr2	ENSG00000115760.14	1527.17	1518.79	1619.94	1.05271	0.074107	0.333612	0.615473	32357028	32618899	protein_coding	HGNC:13516
PRSS23	chr11	ENSG00000150687.12	354.907	196.922	243.086	1.05271	0.0741048	0.3631	0.641431	86791059	86952910	protein_coding	HGNC:14370
PYROXD1	chr12	ENSG00000121350.16	366.402	339.655	375.13	1.05269	0.0740758	0.415056	0.683208	21437615	21471250	protein_coding	HGNC:26162
AC006538.1	chr19	ENSG00000261342.1	27.825	15.0008	19.3426	1.05265	0.074027	0.306331	0.586785	2727743	2729327	lncRNA	#N/A
TOE1	chr1	ENSG00000132773.12	366.649	367.78	390.542	1.05264	0.0740131	0.286838	0.56835	45340052	45343973	protein_coding	HGNC:15954
CFAP54	chr12	ENSG00000188596.11	27.3684	15.5522	22.531	1.05263	0.0739927	0.215613	0.487365	96489571	96875555	protein_coding	HGNC:26456
FAM167B	chr1	ENSG00000183615.6	29.7153	30.9117	36.991	1.05262	0.0739792	0.318198	0.600224	32247222	32248856	protein_coding	HGNC:28133
NUP155	chr5	ENSG00000113569.16	418.406	429.906	458.549	1.05261	0.0739663	0.290264	0.571161	37288137	37371106	protein_coding	HGNC:8063
CAAP1	chr9	ENSG00000120159.13	182.824	192.973	218.255	1.0526	0.0739543	0.408429	0.67738	26840685	26892803	protein_coding	HGNC:25834
AC005288.1	chr17	ENSG00000266469.2	32.6749	23.7514	29.0171	1.05259	0.0739467	0.35962	0.63831	39401793	39406233	lncRNA	#N/A
KIF1B	chr1	ENSG00000054523.17	1339.45	1034.08	1151.85	1.05259	0.073945	0.41739	0.685173	10210805	10381603	protein_coding	HGNC:16636
PDIK1L	chr1	ENSG00000175087.10	149.679	122.531	144.793	1.05256	0.0739059	0.381614	0.655474	26111165	26125555	protein_coding	HGNC:18981
TPST1	chr7	ENSG00000169902.15	649.123	273.432	350.178	1.05255	0.0738895	0.317793	0.599755	66205317	66420543	protein_coding	HGNC:12020
LINC02470	chr12	ENSG00000225231.2	77.5163	36.1615	78.4339	1.05254	0.0738696	0.0521703	0.219734	9936504	9943495	lncRNA	HGNC:53409
BTBD1	chr15	ENSG00000064726.10	759.589	833.268	896.86	1.05253	0.0738584	0.402832	0.672452	83016423	83067252	protein_coding	HGNC:1120
FADS1	chr11	ENSG00000149485.19	358.948	329.882	362.186	1.05251	0.0738335	0.397532	0.66947	61799627	61829318	protein_coding	HGNC:3574
FAM234B	chr12	ENSG00000084444.14	120.672	110.871	120.268	1.0525	0.0738171	0.39771	0.66947	13044381	13142521	protein_coding	HGNC:29288
DCAF10	chr9	ENSG00000122741.16	1052.52	1054.05	1134.51	1.05242	0.073716	0.383957	0.657661	37800554	37867666	protein_coding	HGNC:23686
CD19	chr16	ENSG00000177455.15	877.128	1107.77	1359.77	1.05241	0.0736955	0.365923	0.644148	28931965	28939342	protein_coding	HGNC:1633
HELZ	chr17	ENSG00000198265.12	1400.76	1367.61	1454.85	1.0524	0.073688	0.30471	0.584906	67070444	67245989	protein_coding	HGNC:16878
CHD7	chr8	ENSG00000171316.12	997.239	817.337	896.451	1.05239	0.0736747	0.418947	0.686451	60678740	60868028	protein_coding	HGNC:20626
CCDC167	chr6	ENSG00000198937.9	353.436	272.638	301.179	1.05239	0.0736678	0.411615	0.680095	37482938	37499893	protein_coding	HGNC:21239
PLEKHA8	chr7	ENSG00000106086.20	155.799	158.635	176.065	1.05234	0.0735997	0.407395	0.676709	30027404	30130483	protein_coding	HGNC:30037
ODC1	chr2	ENSG00000115758.13	2954.14	2338.59	2530.38	1.05233	0.0735805	0.400384	0.670864	10439968	10448327	protein_coding	HGNC:8109
AC008894.2	chr19	ENSG00000269243.1	76.6013	46.3321	51.4494	1.0523	0.0735501	0.389751	0.663131	16123661	16139892	lncRNA	#N/A
TTI2	chr8	ENSG00000129696.12	453.235	474.29	506.271	1.05228	0.0735154	0.351563	0.63189	33473386	33513601	protein_coding	HGNC:26262
IL10	chr1	ENSG00000136634.7	43.9107	22.6825	25.7971	1.05227	0.0735044	0.219602	0.491897	206767602	206774541	protein_coding	HGNC:5962
RAB9A	chrX	ENSG00000123595.8	528.945	496.114	526.227	1.05221	0.073429	0.262255	0.542663	13689128	13710504	protein_coding	HGNC:9792
COA4	chr11	ENSG00000181924.7	673.233	618.418	662.485	1.05218	0.0733864	0.3354	0.617291	73872667	73876901	protein_coding	HGNC:24604
AVL9	chr7	ENSG00000105778.19	1253.9	1173.17	1258.43	1.05215	0.0733449	0.374502	0.651119	32495426	32588726	protein_coding	HGNC:28994
AC016747.1	chr2	ENSG00000212978.6	113.866	105.62	115.478	1.05211	0.0732862	0.410859	0.679306	61141592	61144969	lncRNA	#N/A
FOXD2	chr1	ENSG00000186564.5	28.1707	19.8741	24.5366	1.0521	0.0732773	0.348595	0.628847	47436017	47440691	protein_coding	HGNC:3803
ACIN1	chr14	ENSG00000100813.14	9111.63	8858.76	9370.48	1.05208	0.0732434	0.186141	0.451641	23058564	23095614	protein_coding	HGNC:17066
ARL15	chr5	ENSG00000185305.11	249.995	224.361	239.001	1.05208	0.0732405	0.343347	0.62417	53883942	54310582	protein_coding	HGNC:25945
CEBPE	chr14	ENSG00000092067.5	672.659	573.542	653.295	1.05207	0.0732326	0.398213	0.669606	23117304	23119616	protein_coding	HGNC:1836
ZNF213	chr16	ENSG00000085644.14	1803.37	1626.27	1753.46	1.05205	0.0732039	0.401412	0.671248	3129777	3142804	protein_coding	HGNC:13005
TATDN1	chr8	ENSG00000147687.19	141.183	127.123	145.414	1.05203	0.0731763	0.407395	0.676709	124488485	124539458	protein_coding	HGNC:24220
LAMTOR3	chr4	ENSG00000109270.13	679.783	530.647	576.992	1.05197	0.0730999	0.420555	0.687738	99878336	99894428	protein_coding	HGNC:15606
LY6G5C	chr6	ENSG00000204428.12	140.425	95.7601	104.572	1.05195	0.0730689	0.414571	0.682798	31676684	31684040	protein_coding	HGNC:13932
AIG1	chr6	ENSG00000146416.19	388.412	315.908	338.281	1.05194	0.0730531	0.373376	0.650178	143060496	143341058	protein_coding	HGNC:21607
PBLD	chr10	ENSG00000108187.16	96.7726	103.92	115.028	1.05193	0.0730455	0.422134	0.689283	68282660	68333049	protein_coding	HGNC:23301
DDX18	chr2	ENSG00000088205.13	1114.15	1174.05	1251.68	1.05192	0.0730222	0.318595	0.600531	117814691	117832377	protein_coding	HGNC:2741
HAL	chr12	ENSG00000084110.11	2786.17	1700.43	1906.34	1.05189	0.0729836	0.399854	0.670539	95972662	95996365	protein_coding	HGNC:4806
H2AC13	chr6	ENSG00000196747.4	31.7813	17.5647	24.0545	1.05189	0.0729833	0.251608	0.530999	27808199	27808701	protein_coding	HGNC:4725
RAB12	chr18	ENSG00000206418.4	376.884	361.673	398.445	1.05188	0.0729648	0.421127	0.688262	8609437	8639382	protein_coding	HGNC:31332
POLR3K	chr16	ENSG00000161980.6	459.998	444.863	474.388	1.05186	0.0729406	0.328229	0.609937	46407	53608	protein_coding	HGNC:14121
PACSIN1	chr6	ENSG00000124507.11	133.286	184.531	210.35	1.05184	0.0729112	0.397919	0.669561	34466061	34535229	protein_coding	HGNC:8570
PDIA3	chr15	ENSG00000167004.13	5825.74	5838.3	6179.34	1.05183	0.0729047	0.293945	0.575018	43746410	43773278	protein_coding	HGNC:4606
FOXK2	chr17	ENSG00000141568.21	1505	1534.83	1618.57	1.05183	0.072896	0.0936	0.306665	82519713	82644662	protein_coding	HGNC:6036
USB1	chr16	ENSG00000103005.12	4427.05	3536.91	3883.5	1.05179	0.072847	0.444984	0.705513	57999546	58021618	protein_coding	HGNC:25792
WDR90	chr16	ENSG00000161996.19	134.101	131.532	142.281	1.05178	0.0728395	0.40805	0.67719	649311	667833	protein_coding	HGNC:26960
SLC6A4	chr17	ENSG00000108576.10	27.8444	10.5184	13.6904	1.05178	0.0728324	0.299608	0.5803	30194319	30236002	protein_coding	HGNC:11050
RIF1	chr2	ENSG00000080345.18	681.249	594.206	658.279	1.05177	0.0728129	0.42043	0.68768	151409883	151508013	protein_coding	HGNC:23207
MICE	chr6	ENSG00000273340.1	24.9764	18.9466	25.2414	1.05176	0.0728111	0.286134	0.567291	29741731	29748969	transcribed_unprocessed_pseudogene	HGNC:7094
COX7C	chr5	ENSG00000127184.13	1481.14	1233.54	1378.65	1.05174	0.0727732	0.414224	0.682661	86617928	86620962	protein_coding	HGNC:2292
HECA	chr6	ENSG00000112406.5	3310.37	2661.54	2865.77	1.05174	0.0727719	0.400713	0.670881	139135080	139180802	protein_coding	HGNC:21041
AC018630.2	chr12	ENSG00000275778.2	28.365	18.7427	23.4052	1.05172	0.0727465	0.354441	0.634403	10845849	11171600	protein_coding	#N/A
NRIP1	chr21	ENSG00000180530.11	329	295.269	329.789	1.05171	0.0727367	0.421484	0.688552	14961235	15065936	protein_coding	HGNC:8001
TCTA	chr3	ENSG00000145022.4	1819.54	1683.88	1784.92	1.0517	0.0727211	0.277647	0.558785	49412206	49416475	protein_coding	HGNC:11692
ZNF137P	chr19	ENSG00000123870.10	102.252	76.7354	89.3405	1.05168	0.0726991	0.404742	0.674541	52588505	52597345	transcribed_unprocessed_pseudogene	HGNC:12921
AL592435.1	chr1	ENSG00000232995.7	20.9134	15.7255	21.9012	1.05168	0.0726914	0.259934	0.540258	163244505	163321894	lncRNA	#N/A
CLEC6A	chr12	ENSG00000205846.4	38.131	17.303	24.4503	1.05168	0.07269	0.241478	0.51903	8455962	8478330	protein_coding	HGNC:14556
SLC37A3	chr7	ENSG00000157800.18	944.956	742.534	854.029	1.05164	0.0726419	0.407803	0.677094	140293693	140404433	protein_coding	HGNC:20651
OGFOD2	chr12	ENSG00000111325.16	78.0716	68.9077	74.9045	1.05162	0.0726142	0.41888	0.686414	122974580	122980043	protein_coding	HGNC:25823
SNX19	chr11	ENSG00000120451.10	1611.91	1503.89	1596.06	1.05152	0.072476	0.289176	0.569993	130875436	130916509	protein_coding	HGNC:21532
NOL10	chr2	ENSG00000115761.16	477.575	469.541	498.431	1.05152	0.0724738	0.293785	0.574924	10570754	10689987	protein_coding	HGNC:25862
CLIP2	chr7	ENSG00000106665.16	718.322	632.911	681.944	1.05152	0.0724695	0.417171	0.684929	74289407	74405935	protein_coding	HGNC:2586
KLHL17	chr1	ENSG00000187961.14	432.863	460.261	492.531	1.05149	0.0724283	0.380991	0.655211	960584	965719	protein_coding	HGNC:24023
HMGCR	chr5	ENSG00000113161.16	904.846	902.812	973.307	1.05146	0.0723943	0.407545	0.676863	75336329	75362101	protein_coding	HGNC:5006
RARS2	chr6	ENSG00000146282.18	611.966	507.867	545.266	1.05145	0.072381	0.381948	0.655609	87513938	87589987	protein_coding	HGNC:21406
SUPT3H	chr6	ENSG00000196284.16	136.726	131.998	146.447	1.05145	0.0723748	0.421604	0.688612	44809317	45377953	protein_coding	HGNC:11466
COPS4	chr4	ENSG00000138663.9	724.274	666.076	714.076	1.05141	0.0723231	0.380638	0.654894	83034447	83075818	protein_coding	HGNC:16702
MRPL34	chr19	ENSG00000130312.6	955.043	901.944	959.236	1.05138	0.0722876	0.301699	0.582153	17292609	17306843	protein_coding	HGNC:14488
INTS13	chr12	ENSG00000064102.15	481.254	522.699	557.078	1.05135	0.0722443	0.393946	0.666642	26905181	26938326	protein_coding	HGNC:20174
AC024270.5	chr15	ENSG00000286872.1	27.1837	11.8812	16.3671	1.05134	0.0722345	0.270829	0.552443	83095333	83108754	lncRNA	#N/A
ZNF670	chr1	ENSG00000277462.2	38.0167	31.134	39.118	1.05134	0.0722274	0.332154	0.613964	247034637	247078811	protein_coding	HGNC:28167
LAT2	chr7	ENSG00000086730.17	11194.1	8509.7	9246.53	1.05133	0.0722224	0.417819	0.685173	74199652	74229834	protein_coding	HGNC:12749
UNK	chr17	ENSG00000132478.10	1091.19	1135.7	1201.32	1.05132	0.0722059	0.253787	0.533654	75784806	75825799	protein_coding	HGNC:29369
MRPL10	chr17	ENSG00000159111.13	1442.74	1438.22	1516.31	1.05132	0.0721995	0.247871	0.526551	47823272	47831541	protein_coding	HGNC:14055
SNX10	chr7	ENSG00000086300.15	1282.5	1176.13	1272.45	1.05132	0.0721962	0.485403	0.734955	26291895	26374329	protein_coding	HGNC:14974
ELOVL6	chr4	ENSG00000170522.9	162.82	179.432	202.594	1.05128	0.0721524	0.369049	0.647094	110045846	110199199	protein_coding	HGNC:15829
C19orf48	chr19	ENSG00000167747.14	632.849	601.305	650.088	1.05128	0.0721457	0.404822	0.674601	50797704	50804929	protein_coding	HGNC:29667
MITF	chr3	ENSG00000187098.15	76.9401	57.3234	69.5892	1.05128	0.072142	0.395296	0.667435	69739435	69968337	protein_coding	HGNC:7105
VPS37A	chr8	ENSG00000155975.10	534.583	502	535.643	1.05126	0.0721164	0.365148	0.643439	17246931	17302427	protein_coding	HGNC:24928
NDUFB5	chr3	ENSG00000136521.13	918.05	933.788	990.562	1.05126	0.0721135	0.309726	0.590553	179604690	179627647	protein_coding	HGNC:7700
AGTRAP	chr1	ENSG00000177674.16	9718.95	6876.1	7509	1.05123	0.0720846	0.425232	0.691201	11736084	11754802	protein_coding	HGNC:13539
SLC35A1	chr6	ENSG00000164414.18	702.257	585.826	649.647	1.05122	0.0720626	0.422963	0.689868	87470623	87512336	protein_coding	HGNC:11021
PPP1R14A	chr19	ENSG00000167641.11	182.614	271.257	293.466	1.05121	0.0720462	0.365189	0.643439	38251237	38256532	protein_coding	HGNC:14871
ZNF271P	chr18	ENSG00000257267.3	735.725	652.884	698.976	1.05116	0.0719845	0.381326	0.655376	35290282	35328390	transcribed_unitary_pseudogene	HGNC:13065
UQCRB	chr8	ENSG00000156467.9	1440.05	1367.97	1559.86	1.05114	0.0719589	0.398566	0.669763	96225920	96235634	protein_coding	HGNC:12582
RPRD2	chr1	ENSG00000163125.15	1309.28	1399.46	1486.52	1.05113	0.0719378	0.322486	0.604307	150363091	150476566	protein_coding	HGNC:29039
MORC2-AS1	chr22	ENSG00000235989.4	57.9609	59.1763	67.1719	1.05112	0.0719335	0.380454	0.654742	30922308	30932449	lncRNA	HGNC:26662
OLFML2A	chr9	ENSG00000185585.20	30.4287	35.81	45.723	1.05111	0.0719142	0.296429	0.577378	124777133	124814885	protein_coding	HGNC:27270
KATNAL1	chr13	ENSG00000102781.14	104.931	94.7302	103.975	1.05109	0.0718794	0.428275	0.693612	30202630	30307551	protein_coding	HGNC:28361
MKKS	chr20	ENSG00000125863.20	464.504	417.077	446.486	1.05107	0.0718597	0.402529	0.672366	10401009	10434222	protein_coding	HGNC:7108
FGD4	chr12	ENSG00000139132.14	853.855	583.88	654.595	1.05107	0.0718539	0.421655	0.688612	32399529	32646050	protein_coding	HGNC:19125
BTBD3	chr20	ENSG00000132640.15	58.1229	50.3568	57.6038	1.05104	0.0718181	0.393637	0.666642	11890723	11926609	protein_coding	HGNC:15854
PSMD6-AS1	chr3	ENSG00000243410.1	22.3089	24.8086	31.6127	1.05101	0.0717801	0.302544	0.583085	64011964	64016246	lncRNA	HGNC:40480
TSEN15	chr1	ENSG00000198860.12	433.455	369.419	400.18	1.051	0.0717622	0.428333	0.693612	184051651	184123978	protein_coding	HGNC:16791
TRAF4	chr17	ENSG00000076604.15	363.823	494.036	534.312	1.05096	0.0717127	0.419368	0.686701	28744005	28750956	protein_coding	HGNC:12034
GNA13	chr17	ENSG00000120063.10	2719.87	2412.8	2624.42	1.05095	0.0716994	0.428373	0.693612	65009289	65056740	protein_coding	HGNC:4381
PARD3	chr10	ENSG00000148498.16	75.5581	63.3848	73.0672	1.05093	0.0716733	0.387772	0.661221	34109560	34815325	protein_coding	HGNC:16051
TM2D1	chr1	ENSG00000162604.12	442.833	451.772	480.829	1.05086	0.0715708	0.348208	0.628295	61681046	61725423	protein_coding	HGNC:24142
AC092070.2	chr19	ENSG00000269001.2	459.13	402.485	441.767	1.0508	0.0714926	0.431746	0.695994	53197111	53214522	transcribed_unprocessed_pseudogene	#N/A
MRTO4	chr1	ENSG00000053372.5	832.611	838.814	899.617	1.0508	0.0714819	0.367825	0.645869	19251805	19260128	protein_coding	HGNC:18477
MRPL42	chr12	ENSG00000198015.13	566.47	621.53	670.805	1.05079	0.0714691	0.407111	0.676709	93467488	93516214	protein_coding	HGNC:14493
SNRPB2	chr20	ENSG00000125870.11	1057.52	943.797	999.709	1.05077	0.0714459	0.265708	0.546641	16729961	16742564	protein_coding	HGNC:11155
IGFLR1	chr19	ENSG00000126246.10	667.366	563.901	605.975	1.05076	0.0714277	0.406968	0.676636	35738801	35742453	protein_coding	HGNC:23620
MTDHP3	chr19	ENSG00000268433.1	42.1509	12.59	20.3436	1.05075	0.0714221	0.177699	0.439768	21677550	21678221	processed_pseudogene	HGNC:52359
ZNF778	chr16	ENSG00000170100.13	299.922	305.092	325.72	1.05075	0.0714151	0.339203	0.620378	89217703	89237071	protein_coding	HGNC:26479
EFEMP2	chr11	ENSG00000172638.13	313.105	259.83	280.414	1.05064	0.0712692	0.418019	0.685295	65866441	65873592	protein_coding	HGNC:3219
FAM89A	chr1	ENSG00000182118.8	138.241	119.9	131.484	1.05064	0.0712667	0.419207	0.686542	231018958	231040254	protein_coding	HGNC:25057
USP3	chr15	ENSG00000140455.17	4429.11	3811.64	4060.86	1.05063	0.0712593	0.342399	0.623525	63504511	63594640	protein_coding	HGNC:12626
MCM5	chr22	ENSG00000100297.16	1999.52	2066.28	2206.7	1.05063	0.0712536	0.402812	0.672452	35400134	35425431	protein_coding	HGNC:6948
ECE1	chr1	ENSG00000117298.16	11477.1	8316.84	9142.2	1.0505	0.0710709	0.434138	0.697435	21217247	21345572	protein_coding	HGNC:3146
MRPS18B	chr6	ENSG00000204568.12	1171.56	1246.61	1320.28	1.05049	0.0710587	0.296673	0.57756	30617840	30626395	protein_coding	HGNC:14516
WDR12	chr2	ENSG00000138442.9	327.105	363.246	390.583	1.05048	0.0710552	0.412669	0.681371	202874782	203014798	protein_coding	HGNC:14098
PET117	chr20	ENSG00000232838.4	66.8088	59.7044	64.8661	1.05041	0.070953	0.420882	0.687934	18137863	18143169	protein_coding	HGNC:40045
AL050309.1	chrX	ENSG00000227486.2	19.7282	21.2673	28.956	1.05041	0.070953	0.274091	0.555558	55908123	56209271	lncRNA	#N/A
CYB5B	chr16	ENSG00000103018.17	1121.23	1090.13	1154.66	1.05041	0.0709524	0.269986	0.551749	69424619	69466264	protein_coding	HGNC:24374
AC073172.1	chr11	ENSG00000254789.3	351.941	139.794	171.111	1.05038	0.0709079	0.357407	0.636583	15571817	15622447	lncRNA	#N/A
ZNF37A	chr10	ENSG00000075407.18	434.324	442.816	472.978	1.05037	0.0709002	0.38231	0.655947	38094334	38150293	protein_coding	HGNC:13102
AC108134.3	chr16	ENSG00000262370.6	1066.87	891.193	970.971	1.05037	0.0708986	0.432608	0.696339	3076911	3087111	lncRNA	#N/A
TRPV1	chr17	ENSG00000196689.12	141.024	142.892	154.291	1.05035	0.0708635	0.414673	0.682798	3565444	3609411	protein_coding	HGNC:12716
CASP4	chr11	ENSG00000196954.14	11931.5	8235.7	8939.3	1.05028	0.070774	0.431678	0.695994	104942866	104969366	protein_coding	HGNC:1505
ARMC1	chr8	ENSG00000104442.10	288.458	282.551	316.17	1.05027	0.0707613	0.43031	0.695126	65602458	65634217	protein_coding	HGNC:17684
INPP5D	chr2	ENSG00000168918.14	12220.4	11316.7	12118.2	1.05024	0.0707137	0.392884	0.666122	233059967	233207903	protein_coding	HGNC:6079
COPS2	chr15	ENSG00000166200.15	839.157	704.215	800.179	1.0502	0.070663	0.419226	0.686542	49106068	49155661	protein_coding	HGNC:30747
EID3	chr12	ENSG00000255150.2	72.8457	65.0919	73.6557	1.05016	0.0706067	0.419165	0.686542	104303739	104305205	protein_coding	HGNC:32961
PDE2A	chr11	ENSG00000186642.16	105.305	103.815	124.957	1.05013	0.0705722	0.38544	0.659101	72576141	72674591	protein_coding	HGNC:8777
WDR43	chr2	ENSG00000163811.12	594.252	728.747	789.529	1.05009	0.0705166	0.43052	0.695257	28894667	28948219	protein_coding	HGNC:28945
SUZ12P1	chr17	ENSG00000264538.6	168.191	180.552	195.262	1.05008	0.070502	0.426569	0.691931	30709299	30790908	transcribed_unprocessed_pseudogene	HGNC:32421
UBE3B	chr12	ENSG00000151148.14	1372.96	1300.08	1373.11	1.05006	0.0704781	0.223744	0.497058	109477402	109536705	protein_coding	HGNC:13478
ABCB6	chr2	ENSG00000115657.14	72.8566	59.9125	67.5853	1.04998	0.070356	0.401301	0.671248	219209772	219218994	protein_coding	HGNC:47
SLC25A20	chr3	ENSG00000178537.10	1134.74	1191.54	1264.66	1.04994	0.070311	0.34297	0.623878	48856926	48898904	protein_coding	HGNC:1421
AC124319.3	chr17	ENSG00000280248.1	25.7508	19.8019	27.2089	1.04991	0.0702725	0.275056	0.556653	80339898	80342058	TEC	#N/A
CLEC4D	chr12	ENSG00000166527.8	1212.23	757.263	910.541	1.04991	0.070264	0.327021	0.608575	8509475	8522366	protein_coding	HGNC:14554
H3-3B	chr17	ENSG00000132475.10	31715.5	23928.5	25928.7	1.04991	0.070263	0.430759	0.695433	75776434	75785893	protein_coding	HGNC:4765
LGALS9DP	chr17	ENSG00000266786.1	165.795	146.455	157.9	1.0499	0.0702567	0.428138	0.693525	27746132	27754954	unprocessed_pseudogene	HGNC:49896
ARL6	chr3	ENSG00000113966.10	28.8502	21.6565	29.2069	1.04987	0.0702138	0.27695	0.557997	97764521	97801229	protein_coding	HGNC:13210
ALOX12-AS1	chr17	ENSG00000215067.10	406.902	355.184	377.891	1.04985	0.070189	0.317911	0.599904	6875232	7012530	lncRNA	HGNC:51342
ZNF761	chr19	ENSG00000160336.15	217.523	184.607	212.191	1.04985	0.0701795	0.420458	0.68768	53445001	53458261	protein_coding	HGNC:23179
INHBB	chr2	ENSG00000163083.6	105.112	32.9865	45.0492	1.04984	0.070165	0.30203	0.582545	120346136	120351803	protein_coding	HGNC:6067
SPAG1	chr8	ENSG00000104450.12	116.746	84.8772	94.1026	1.04983	0.0701503	0.438382	0.700067	100157906	100259278	protein_coding	HGNC:11212
SEMA4B	chr15	ENSG00000185033.14	4042.78	3528.57	3829.55	1.04977	0.0700667	0.425242	0.691201	90160604	90229679	protein_coding	HGNC:10730
MRPS15	chr1	ENSG00000116898.12	1006.41	839.564	888.236	1.04976	0.0700601	0.355203	0.634928	36455718	36464384	protein_coding	HGNC:14504
KLC4	chr6	ENSG00000137171.15	759.8	739.872	787.254	1.04975	0.0700457	0.370411	0.648458	43040777	43075095	protein_coding	HGNC:21624
AL031658.1	chr20	ENSG00000226239.2	33.8802	19.054	28.6969	1.04974	0.0700276	0.21253	0.484027	32005671	32031591	lncRNA	#N/A
PDXK	chr21	ENSG00000160209.19	4363.84	3475.61	3688.03	1.04973	0.070025	0.367367	0.645519	43719094	43762307	protein_coding	HGNC:8819
RTRAF	chr14	ENSG00000087302.9	2257.85	2209.97	2346.46	1.04972	0.0700013	0.324878	0.606349	51989514	52010694	protein_coding	HGNC:23169
POLR3D	chr8	ENSG00000168495.13	558.279	582.458	621.302	1.04971	0.0699911	0.368423	0.64655	22245133	22254601	protein_coding	HGNC:1080
RFX5	chr1	ENSG00000143390.17	1933.07	2145.17	2281.29	1.0497	0.0699798	0.352869	0.633211	151340640	151347357	protein_coding	HGNC:9986
DRAM2	chr1	ENSG00000156171.14	1471.49	1369.97	1463.16	1.0497	0.0699734	0.401978	0.671808	111117333	111140216	protein_coding	HGNC:28769
HAUS2	chr15	ENSG00000137814.11	359.414	406.164	433.54	1.04969	0.0699671	0.418197	0.685442	42548828	42569994	protein_coding	HGNC:25530
TWISTNB	chr7	ENSG00000105849.6	241.931	224.273	245.527	1.04966	0.0699266	0.436754	0.699463	19695461	19709037	protein_coding	HGNC:18027
THNSL2	chr2	ENSG00000144115.16	65.6735	42.138	60.8733	1.04965	0.0699121	0.224865	0.498166	88170295	88186636	protein_coding	HGNC:25602
IRF2BPL	chr14	ENSG00000119669.5	3238.49	2117.83	2400.18	1.04962	0.0698721	0.429316	0.694481	77024543	77028708	protein_coding	HGNC:14282
KLF8	chrX	ENSG00000102349.18	120.309	104.116	120.776	1.04959	0.0698226	0.41656	0.684505	56232356	56291531	protein_coding	HGNC:6351
PGBD4	chr15	ENSG00000182405.6	119.621	111.316	123.818	1.04955	0.0697687	0.435203	0.698123	34102083	34108686	protein_coding	HGNC:19401
PRKAB2	chr1	ENSG00000131791.8	431.401	421.723	460.035	1.04954	0.069761	0.439354	0.700904	147155106	147172550	protein_coding	HGNC:9379
MRPS14	chr1	ENSG00000120333.4	549.652	501.569	535.129	1.04948	0.0696749	0.379759	0.654225	175010789	175023425	protein_coding	HGNC:14049
CA4	chr17	ENSG00000167434.10	1794.72	1264.49	1482.16	1.04947	0.0696654	0.384407	0.657992	60149942	60170899	protein_coding	HGNC:1375
HDDC2	chr6	ENSG00000111906.18	400.01	394.287	423.935	1.04945	0.0696401	0.414811	0.682903	125219962	125302078	protein_coding	HGNC:21078
L3MBTL2-AS1	chr22	ENSG00000235513.2	71.3875	53.8276	59.8296	1.04933	0.0694748	0.426277	0.691749	41207592	41228500	lncRNA	HGNC:40847
GRPEL2	chr5	ENSG00000164284.15	240.417	242.001	267.397	1.04933	0.069473	0.440045	0.701579	149345430	149354583	protein_coding	HGNC:21060
SPATA24	chr5	ENSG00000170469.10	46.2974	32.2151	36.891	1.04932	0.0694605	0.425798	0.69147	139396563	139404088	protein_coding	HGNC:27322
MRPS26	chr20	ENSG00000125901.6	872.304	935.294	990.592	1.04932	0.0694538	0.306363	0.586785	3046052	3048250	protein_coding	HGNC:14045
HEXIM1	chr17	ENSG00000186834.3	1978.44	1844.33	1965.92	1.04929	0.0694099	0.369293	0.647115	45148502	45152101	protein_coding	HGNC:24953
THAP5	chr7	ENSG00000177683.14	453.324	407.98	456.644	1.04928	0.069406	0.437432	0.700067	108554543	108569750	protein_coding	HGNC:23188
CASC4	chr15	ENSG00000166734.20	1405.12	1416.61	1536.51	1.04927	0.0693817	0.44413	0.705048	44288719	44415758	protein_coding	HGNC:24892
AC010323.1	chr19	ENSG00000167774.2	32.2599	22.3298	26.0649	1.04925	0.069352	0.409044	0.677887	8308283	8321379	protein_coding	#N/A
KRT8	chr12	ENSG00000170421.12	27.9038	22.1662	27.4465	1.04923	0.0693346	0.275907	0.556979	52897187	52949954	protein_coding	HGNC:6446
BTK	chrX	ENSG00000010671.15	3529.58	3390.57	3597.53	1.04923	0.0693284	0.304412	0.584699	101349447	101390796	protein_coding	HGNC:1133
BAZ1A	chr14	ENSG00000198604.11	4828.39	3665.38	4007.53	1.0492	0.0692871	0.444914	0.705513	34752731	34875647	protein_coding	HGNC:960
NBEAL2	chr3	ENSG00000160796.18	27515.4	20938.2	22774.9	1.04915	0.0692267	0.440172	0.701627	46979666	47009704	protein_coding	HGNC:31928
LRP5	chr11	ENSG00000162337.12	75.0865	87.0659	94.7001	1.04915	0.0692252	0.440051	0.701579	68312591	68449275	protein_coding	HGNC:6697
NEK1	chr4	ENSG00000137601.16	149.808	145.434	160.818	1.04915	0.0692197	0.443871	0.704745	169392857	169612629	protein_coding	HGNC:7744
AL121933.2	chr6	ENSG00000286646.1	356.323	283.585	305.379	1.04914	0.0692105	0.443266	0.704075	136784045	136786280	lncRNA	#N/A
MDM2	chr12	ENSG00000135679.25	2240.9	1902.72	2057.75	1.04913	0.0691946	0.444398	0.70529	68808177	68850686	protein_coding	HGNC:6973
LINC00565	chr13	ENSG00000260910.1	116.829	135.226	153.758	1.04913	0.06919	0.416441	0.684505	113926514	113928844	lncRNA	HGNC:43709
ASF1A	chr6	ENSG00000111875.8	432.609	409.548	444.801	1.0491	0.0691548	0.439205	0.70074	118894152	118909171	protein_coding	HGNC:20995
LAMA5	chr20	ENSG00000130702.15	123.76	155.471	185.236	1.04909	0.0691375	0.398179	0.669606	62307955	62367312	protein_coding	HGNC:6485
SEC22B	chr1	ENSG00000265808.4	1963.8	1809.1	1919.59	1.04908	0.0691289	0.357801	0.63676	120150898	120176520	protein_coding	HGNC:10700
LINC01135	chr1	ENSG00000234807.7	34.4538	34.1527	39.4905	1.04906	0.0690951	0.378239	0.653248	58785128	58901109	lncRNA	HGNC:49450
AC136475.1	chr11	ENSG00000251661.3	402.933	265.838	299.098	1.04906	0.0690945	0.430348	0.695126	318640	325631	lncRNA	#N/A
C9orf85	chr9	ENSG00000155621.15	196.081	197.296	212.27	1.04905	0.0690794	0.424594	0.690871	71911510	71986054	protein_coding	HGNC:28784
LINC01506	chr9	ENSG00000234506.5	264.229	159.206	184.472	1.04903	0.0690627	0.408725	0.677584	68543541	68546589	lncRNA	HGNC:51187
SLC50A1	chr1	ENSG00000169241.19	1113.02	1195.06	1265.32	1.04898	0.0689841	0.30531	0.585693	155135344	155138857	protein_coding	HGNC:30657
AP1G1	chr16	ENSG00000166747.12	2289.23	2170.44	2298.52	1.04892	0.0689079	0.319628	0.601416	71729000	71809201	protein_coding	HGNC:555
TECTA	chr11	ENSG00000109927.10	22.9255	15.0042	21.0747	1.04891	0.068891	0.271377	0.552828	121101173	121191493	protein_coding	HGNC:11720
AC004967.2	chr7	ENSG00000285725.1	107.601	95.4188	102.641	1.04891	0.0688893	0.426009	0.69147	97966377	97970404	lncRNA	#N/A
ALG10B	chr12	ENSG00000175548.9	81.1312	80.5938	92.7367	1.04889	0.0688687	0.426373	0.691758	38316762	38329721	protein_coding	HGNC:31088
KLRF1	chr12	ENSG00000150045.12	409.02	189.246	235.857	1.04889	0.0688608	0.327565	0.60923	9827481	9845007	protein_coding	HGNC:13342
THUMPD3	chr3	ENSG00000134077.16	460.431	476.485	507.466	1.04889	0.068859	0.381295	0.655376	9362971	9386791	protein_coding	HGNC:24493
AP001269.4	chr18	ENSG00000273141.1	32.5708	26.2722	37.9842	1.04887	0.068837	0.227096	0.50101	11908712	11909223	lncRNA	#N/A
ITPK1	chr14	ENSG00000100605.17	10724.1	7890.36	8563.47	1.04887	0.0688346	0.44458	0.705372	92936914	93116320	protein_coding	HGNC:6177
HS1BP3	chr2	ENSG00000118960.13	1915.66	1512.41	1621.69	1.04879	0.0687302	0.434763	0.697782	20560448	20651130	protein_coding	HGNC:24979
POLR3F	chr20	ENSG00000132664.12	227.771	247.435	265.694	1.04877	0.0687033	0.43079	0.695433	18467389	18484646	protein_coding	HGNC:15763
OTULIN	chr5	ENSG00000154124.5	692.632	674.487	713.68	1.04873	0.0686459	0.27959	0.560421	14664664	14699850	protein_coding	HGNC:25118
TMEM175	chr4	ENSG00000127419.17	1965.98	1765.22	1863.27	1.04873	0.068642	0.321033	0.602489	932387	958656	protein_coding	HGNC:28709
LINC01814	chr2	ENSG00000236008.3	38.9194	19.9896	23.749	1.04872	0.0686264	0.376779	0.652569	8461703	8592903	lncRNA	HGNC:52618
RPP40	chr6	ENSG00000124787.14	50.1584	36.4031	41.2368	1.0487	0.0686021	0.438042	0.700067	4994717	5004063	protein_coding	HGNC:20992
NMD3	chr3	ENSG00000169251.12	379.337	356.624	398.389	1.04869	0.068591	0.443705	0.704555	161104696	161253532	protein_coding	HGNC:24250
GNAZ	chr22	ENSG00000128266.9	510.831	392.694	440.697	1.04869	0.0685867	0.431708	0.695994	23070519	23125032	protein_coding	HGNC:4395
FGR	chr1	ENSG00000000938.13	37045.4	28974.1	31391.8	1.04868	0.068579	0.441997	0.702851	27612064	27635185	protein_coding	HGNC:3697
SYT11	chr1	ENSG00000132718.9	761.428	603.821	643.756	1.04866	0.0685491	0.387438	0.661193	155859567	155885199	protein_coding	HGNC:19239
POLR2D	chr2	ENSG00000144231.11	873.441	820.769	867.838	1.04862	0.0684957	0.307554	0.587942	127843553	127858155	protein_coding	HGNC:9191
SLC22A18	chr11	ENSG00000110628.16	1074.48	867.894	948.104	1.04859	0.0684558	0.447731	0.707437	2899721	2925246	protein_coding	HGNC:10964
AC027601.6	chr17	ENSG00000287431.1	47.1866	37.2203	43.5881	1.04859	0.0684524	0.446174	0.706213	81339183	81345966	lncRNA	#N/A
HEIH	chr5	ENSG00000278970.2	2501.62	2210.34	2345.88	1.04859	0.068451	0.339298	0.620378	180826871	180831605	lncRNA	HGNC:45049
SYTL3	chr6	ENSG00000164674.15	1750.36	1149.79	1238.85	1.04855	0.0684013	0.435998	0.698914	158650014	158764876	protein_coding	HGNC:15587
PARP4	chr13	ENSG00000102699.6	3504	3351.05	3586.43	1.04855	0.0683928	0.410489	0.679134	24420931	24512778	protein_coding	HGNC:271
SPART	chr13	ENSG00000133104.14	863.545	641.114	689.522	1.04854	0.0683826	0.432535	0.696339	36301638	36370180	protein_coding	HGNC:18514
BIRC3	chr11	ENSG00000023445.15	2239.32	2637.98	2938.74	1.04852	0.0683565	0.437916	0.700067	102317450	102339403	protein_coding	HGNC:591
CR1	chr1	ENSG00000203710.11	5181.66	4083.3	4633.02	1.04851	0.0683421	0.433958	0.697359	207496147	207641765	protein_coding	HGNC:2334
TTF1	chr9	ENSG00000125482.13	508.913	480.555	506.614	1.04848	0.0683039	0.256189	0.536468	132375548	132406851	protein_coding	HGNC:12397
AP000919.1	chr18	ENSG00000263606.1	22.6669	9.49302	11.6632	1.04843	0.0682352	0.358233	0.637108	2945550	2946890	transcribed_processed_pseudogene	#N/A
AC124016.2	chr4	ENSG00000272677.1	33.7875	25.2076	30.4832	1.04843	0.0682317	0.374119	0.650749	82374301	82384027	lncRNA	#N/A
PLEKHM1P1	chr17	ENSG00000214176.9	2637.12	2283.47	2431.74	1.04843	0.0682249	0.38696	0.66045	64779259	64837154	transcribed_unprocessed_pseudogene	HGNC:35411
NRSN2-AS1	chr20	ENSG00000225377.6	28.8877	25.9275	31.2625	1.04842	0.0682167	0.432276	0.696339	316860	348490	lncRNA	HGNC:51222
DNAJC25-GNG10	chr9	ENSG00000244115.1	27.2784	15.8758	20.7471	1.04841	0.0682023	0.310469	0.591235	111631386	111670229	protein_coding	HGNC:37501
SOCS3	chr17	ENSG00000184557.4	5104.96	3347.27	3983.62	1.04841	0.0681985	0.399258	0.670198	78356778	78360077	protein_coding	HGNC:19391
ILF2	chr1	ENSG00000143621.17	3333.69	3233.42	3417.49	1.0484	0.0681874	0.298016	0.579063	153661788	153671028	protein_coding	HGNC:6037
GPALPP1	chr13	ENSG00000133114.18	323.404	326.565	352.175	1.04839	0.0681712	0.440984	0.702282	44989529	45037669	protein_coding	HGNC:20298
RELCH	chr18	ENSG00000134444.14	717.65	630.155	687.667	1.04838	0.0681596	0.451057	0.710219	62187255	62310217	protein_coding	HGNC:29289
AL118506.1	chr20	ENSG00000268858.2	837.343	791.481	832.89	1.04836	0.0681273	0.259646	0.539954	63861212	63864293	lncRNA	#N/A
CIDECP1	chr3	ENSG00000186162.10	459.984	389.675	412.192	1.04835	0.068127	0.360899	0.639111	10014238	10026365	transcribed_unprocessed_pseudogene	HGNC:24230
C2CD5	chr12	ENSG00000111731.12	697.458	713.992	768.714	1.04835	0.0681141	0.449313	0.70899	22448583	22544546	protein_coding	HGNC:29062
LACC1	chr13	ENSG00000179630.11	77.4277	61.4588	68.9491	1.04834	0.0681121	0.424702	0.690945	43879284	43893932	protein_coding	HGNC:26789
AC012510.1	chr2	ENSG00000273466.1	117.402	96.6148	104.335	1.04831	0.0680609	0.442872	0.703641	218633256	218634014	lncRNA	#N/A
ZBTB43	chr9	ENSG00000169155.10	397.112	421.906	449.474	1.04828	0.0680229	0.412863	0.681447	126805006	126838210	protein_coding	HGNC:17908
AL713999.1	chr1	ENSG00000273088.2	35.0852	26.9331	31.6253	1.04826	0.0679915	0.409831	0.678936	155169409	155187272	protein_coding	#N/A
IMMP1L	chr11	ENSG00000148950.11	39.4968	36.9764	45.6138	1.04826	0.0679899	0.36384	0.64224	31432401	31509645	protein_coding	HGNC:26317
SNRPD2	chr19	ENSG00000125743.10	2236.26	1909.67	2062.74	1.04822	0.0679474	0.434913	0.69786	45687454	45692569	protein_coding	HGNC:11159
FOS	chr14	ENSG00000170345.10	3335.15	2194.26	2427.79	1.04822	0.0679397	0.450398	0.709901	75278826	75282230	protein_coding	HGNC:3796
ARHGAP27	chr17	ENSG00000159314.11	15342.7	12480.6	13302.1	1.04822	0.067939	0.393653	0.666642	45393902	45434421	protein_coding	HGNC:31813
PPP4R2	chr3	ENSG00000163605.15	1037.22	822.939	932.348	1.04818	0.0678875	0.393679	0.666642	72996803	73069198	protein_coding	HGNC:18296
CEBPD	chr8	ENSG00000221869.5	15934.5	9743.15	10879.3	1.04818	0.0678824	0.449438	0.709041	47736913	47738164	protein_coding	HGNC:1835
CEP120	chr5	ENSG00000168944.15	451.989	399.176	446.423	1.04812	0.0678073	0.448613	0.708103	123344885	123423592	protein_coding	HGNC:26690
HSPA7	chr1	ENSG00000225217.1	1681.35	1249.81	1401.45	1.04811	0.0677947	0.43691	0.69957	161606291	161608217	unprocessed_pseudogene	HGNC:5240
AL137247.1	chr13	ENSG00000212293.1	48.7239	38.1139	46.4111	1.04811	0.067792	0.381889	0.655581	32420390	32420516	snoRNA	#N/A
PIK3CA	chr3	ENSG00000121879.5	831.735	793.272	856.154	1.0481	0.0677802	0.452589	0.711165	179148114	179240093	protein_coding	HGNC:8975
AL162258.2	chr1	ENSG00000272030.1	33.3226	28.2576	32.9714	1.04809	0.0677612	0.414632	0.682798	153631438	153634397	lncRNA	#N/A
RPL23AP82	chr22	ENSG00000184319.16	117.887	87.039	94.8325	1.04804	0.0676948	0.450813	0.710117	50756948	50801309	transcribed_unprocessed_pseudogene	HGNC:33730
ZNF593	chr1	ENSG00000142684.9	396.969	322.658	350.522	1.04803	0.0676732	0.396982	0.669049	26169908	26170873	protein_coding	HGNC:30943
LPP-AS2	chr3	ENSG00000270959.1	107.265	100.094	108.864	1.04802	0.067663	0.452104	0.711082	188151206	188154057	lncRNA	HGNC:27952
DHX34	chr19	ENSG00000134815.19	7148.6	5105.2	5541.08	1.04786	0.0674394	0.453213	0.711927	47349315	47382704	protein_coding	HGNC:16719
SCN3A	chr2	ENSG00000153253.18	46.7662	67.516	88.8599	1.04783	0.0674011	0.283705	0.565313	165087522	165204067	protein_coding	HGNC:10590
AOAH-IT1	chr7	ENSG00000230539.1	64.4577	31.884	39.2307	1.04781	0.0673785	0.359009	0.637822	36597834	36600120	lncRNA	HGNC:41307
AL157394.3	chr10	ENSG00000286116.1	107.47	75.0749	82.0938	1.04779	0.0673504	0.455799	0.7138	88990045	88994249	lncRNA	#N/A
THOP1	chr19	ENSG00000172009.15	743.667	727.134	764.685	1.04778	0.0673306	0.488807	0.737313	2785503	2815807	protein_coding	HGNC:11793
SLC23A3	chr2	ENSG00000213901.10	36.7354	29.4216	35.4626	1.04775	0.0673011	0.389312	0.662697	219161465	219170095	protein_coding	HGNC:20601
ATP7B	chr13	ENSG00000123191.15	59.6548	55.5579	61.8389	1.04773	0.0672686	0.416674	0.684552	51930436	52012125	protein_coding	HGNC:870
FYTTD1	chr3	ENSG00000122068.13	874.317	889.636	956.547	1.04772	0.0672483	0.44952	0.709093	197737179	197787596	protein_coding	HGNC:25407
TNFSF4	chr1	ENSG00000117586.11	108.941	90.252	100.462	1.0477	0.067229	0.451347	0.710594	173183731	173207331	protein_coding	HGNC:11934
AC092745.4	chr12	ENSG00000286504.1	32.6884	30.3769	39.3733	1.04769	0.067212	0.30806	0.588468	8282677	8286518	lncRNA	#N/A
TMEM91	chr19	ENSG00000142046.15	2461.63	1936.07	2106.12	1.04769	0.0672108	0.453845	0.71212	41350911	41384083	protein_coding	#N/A
C7orf50	chr7	ENSG00000146540.15	1796.1	1617.06	1715.75	1.04767	0.0671868	0.410225	0.679046	996986	1138260	protein_coding	HGNC:22421
ANKEF1	chr20	ENSG00000132623.16	80.598	91.1885	100.806	1.04766	0.0671681	0.453771	0.71212	9986126	10058303	protein_coding	HGNC:15803
TMCO4	chr1	ENSG00000162542.13	751.074	755.892	798.632	1.04764	0.0671404	0.368024	0.646144	19682213	19799945	protein_coding	HGNC:27393
AC018647.2	chr7	ENSG00000271122.1	114.3	119.202	130.513	1.04763	0.0671308	0.455092	0.713275	35695214	35699413	lncRNA	#N/A
MYSM1	chr1	ENSG00000162601.11	622.109	539.275	599.78	1.04762	0.0671123	0.454261	0.712526	58643440	58700077	protein_coding	HGNC:29401
TMCC3	chr12	ENSG00000057704.13	2437.98	1543.57	1706.07	1.04759	0.0670696	0.458016	0.715342	94567122	94650557	protein_coding	HGNC:29199
UBXN4	chr2	ENSG00000144224.17	1949.16	2106.54	2271.46	1.04755	0.0670207	0.456938	0.714568	135741734	135785056	protein_coding	HGNC:14860
TM2D2	chr8	ENSG00000169490.17	558.48	480.242	506.465	1.04753	0.0669948	0.321817	0.603524	38988808	38996824	protein_coding	HGNC:24127
POLR2J3	chr7	ENSG00000285437.1	441.683	392.136	425.426	1.04752	0.0669765	0.450677	0.710034	102562133	102572583	protein_coding	HGNC:33853
MEF2A	chr15	ENSG00000068305.17	1830.35	1692.62	1857.85	1.04752	0.0669709	0.459783	0.716824	99565417	99716466	protein_coding	HGNC:6993
TGFBR3	chr1	ENSG00000069702.11	345.03	269.394	304.343	1.04746	0.0669004	0.436698	0.699463	91680343	91906335	protein_coding	HGNC:11774
MYCT1	chr6	ENSG00000120279.6	28.5098	20.4568	26.5672	1.04745	0.066887	0.327664	0.609329	152697895	152724567	protein_coding	HGNC:23172
LINC00899	chr22	ENSG00000231711.2	49.2884	34.0772	40.8096	1.04742	0.0668429	0.391126	0.664386	46039907	46044853	lncRNA	HGNC:48583
FBXO24	chr7	ENSG00000106336.13	29.0171	25.4339	30.2344	1.04741	0.0668203	0.375406	0.651954	100583982	100601117	protein_coding	HGNC:13595
USP40	chr2	ENSG00000085982.13	404.174	448.057	473.993	1.04741	0.0668198	0.334039	0.61604	233475520	233566782	protein_coding	HGNC:20069
MBTPS1	chr16	ENSG00000140943.17	2520.58	2614	2760.73	1.04738	0.0667903	0.352101	0.632173	84053761	84116942	protein_coding	HGNC:15456
C1orf21	chr1	ENSG00000116667.14	389.763	229.3	257.768	1.04738	0.0667876	0.438648	0.700287	184387029	184629019	protein_coding	HGNC:15494
RNF6	chr13	ENSG00000127870.17	764.815	777.921	841.666	1.04736	0.0667561	0.459622	0.71672	26132115	26222314	protein_coding	HGNC:10069
SNX5	chr20	ENSG00000089006.16	1650.46	1662.07	1762.26	1.04736	0.0667532	0.344688	0.6257	17941597	17968980	protein_coding	HGNC:14969
RMND1	chr6	ENSG00000155906.19	272.017	264.233	281.216	1.04734	0.066735	0.38664	0.66005	151404762	151452158	protein_coding	HGNC:21176
KCNK5	chr6	ENSG00000164626.9	37.9647	37.5905	46.4239	1.04731	0.0666906	0.369956	0.647981	39188971	39229475	protein_coding	HGNC:6280
AC090517.5	chr15	ENSG00000285331.2	22.2353	11.8675	14.9282	1.04729	0.0666585	0.366647	0.644942	56795460	56918499	lncRNA	#N/A
CCDC121	chr2	ENSG00000176714.9	59.8452	49.3696	55.7388	1.04729	0.0666566	0.449245	0.708956	27625639	27629012	protein_coding	HGNC:25833
THAP9-AS1	chr4	ENSG00000251022.6	439.135	473.7	519.472	1.04726	0.0666154	0.460661	0.717611	82893009	82900960	lncRNA	HGNC:44172
CYP4F3	chr19	ENSG00000186529.16	5089.45	3354.1	3761.76	1.04726	0.066615	0.458226	0.715413	15640897	15662825	protein_coding	HGNC:2646
MYOF	chr10	ENSG00000138119.17	554.478	394.824	439.48	1.04724	0.066598	0.453563	0.712112	93306429	93482334	protein_coding	HGNC:3656
VMAC	chr19	ENSG00000187650.4	381.215	479.315	510.152	1.0472	0.066536	0.416065	0.684149	5904872	5910853	protein_coding	HGNC:33803
ZFPL1	chr11	ENSG00000162300.13	1242.84	1105.7	1169.18	1.04712	0.0664252	0.405968	0.675778	65084210	65088398	protein_coding	HGNC:12868
COMMD2	chr3	ENSG00000114744.9	493.476	498.159	531.434	1.04712	0.0664243	0.433625	0.697035	149738472	149752495	protein_coding	HGNC:24993
MYO6	chr6	ENSG00000196586.16	81.245	56.202	67.615	1.04712	0.0664209	0.400854	0.671016	75749192	75919537	protein_coding	HGNC:7605
TIGAR	chr12	ENSG00000078237.7	239.884	252.901	269.182	1.04711	0.0664086	0.408101	0.677201	4307763	4360028	protein_coding	HGNC:1185
SWSAP1	chr19	ENSG00000173928.3	206.33	184.6	196.763	1.0471	0.0663954	0.429268	0.694476	11374666	11376951	protein_coding	HGNC:26638
IFNG-AS1	chr12	ENSG00000255733.5	52.8088	31.1601	46.3506	1.04707	0.0663603	0.245829	0.524277	67989445	68234686	lncRNA	HGNC:43910
AC018628.2	chr17	ENSG00000279133.1	40.97	33.6264	37.6759	1.04705	0.066337	0.457959	0.715342	62003700	62007518	TEC	#N/A
MRPS23	chr17	ENSG00000181610.13	576.966	545.088	583.119	1.04704	0.0663206	0.329687	0.611611	57834781	57850056	protein_coding	HGNC:14509
ADORA2B	chr17	ENSG00000170425.3	63.6858	40.9614	48.9043	1.04701	0.0662746	0.412026	0.680701	15944917	15975746	protein_coding	HGNC:264
MAP3K7CL	chr21	ENSG00000156265.16	809.209	529.474	586.258	1.04701	0.0662688	0.45753	0.715053	29077471	29175889	protein_coding	HGNC:16457
GOPC	chr6	ENSG00000047932.14	505.823	487.726	535.028	1.047	0.0662663	0.460495	0.717498	117560269	117602542	protein_coding	HGNC:17643
SH2D3C	chr9	ENSG00000095370.20	6828.7	5514.25	5934.47	1.047	0.0662566	0.447053	0.706761	127738317	127778710	protein_coding	HGNC:16884
TNFSF14	chr19	ENSG00000125735.10	5706.05	3733.6	4059.96	1.04697	0.0662238	0.461907	0.718673	6661253	6670588	protein_coding	HGNC:11930
FAM214A	chr15	ENSG00000047346.12	623.465	614.367	664.155	1.04696	0.0662122	0.461279	0.718137	52581317	52709817	protein_coding	HGNC:25609
VAMP4	chr1	ENSG00000117533.15	426.892	436.717	469.02	1.04695	0.0661895	0.457198	0.714778	171700160	171742074	protein_coding	HGNC:12645
OSM	chr22	ENSG00000099985.4	393.787	245.466	282.727	1.04692	0.0661494	0.420322	0.687604	30262829	30266851	protein_coding	HGNC:8506
PCGF6	chr10	ENSG00000156374.16	69.2057	72.6195	82.1935	1.04691	0.0661373	0.450714	0.710034	103302796	103351144	protein_coding	HGNC:21156
DENR	chr12	ENSG00000139726.11	960.792	1126	1199.38	1.04689	0.0661067	0.448365	0.708042	122752824	122771064	protein_coding	HGNC:2769
C4orf3	chr4	ENSG00000164096.13	4453.91	3679.16	3921.81	1.04687	0.0660878	0.423366	0.690108	119296419	119304445	protein_coding	HGNC:19225
ALG8	chr11	ENSG00000159063.13	343.987	343.483	365.514	1.04687	0.0660787	0.411572	0.680095	78100936	78139653	protein_coding	HGNC:23161
PPP3CC	chr8	ENSG00000120910.14	922.043	899.23	959.676	1.04686	0.0660669	0.415534	0.683567	22440819	22541142	protein_coding	HGNC:9316
C1QBP	chr17	ENSG00000108561.8	2128.67	2242.61	2374.82	1.04684	0.0660447	0.34639	0.626708	5432777	5448830	protein_coding	HGNC:1243
ZNF516	chr18	ENSG00000101493.11	3078.05	2679.9	2887.05	1.04682	0.0660166	0.454128	0.712418	76357682	76495242	protein_coding	HGNC:28990
ST3GAL5	chr2	ENSG00000115525.18	592.506	526.189	559.327	1.04679	0.0659681	0.432347	0.696339	85837120	85905199	protein_coding	HGNC:10872
TTC14	chr3	ENSG00000163728.11	1174.99	1033.78	1137.41	1.04677	0.0659422	0.463901	0.720337	180602163	180617828	protein_coding	HGNC:24697
AC116366.1	chr5	ENSG00000202533.1	29.7874	24.4539	28.5459	1.04677	0.0659378	0.441942	0.702844	132468147	132468257	misc_RNA	#N/A
EFCAB11	chr14	ENSG00000140025.16	50.3717	48.5561	53.221	1.04676	0.0659354	0.468546	0.722786	89794669	89954777	protein_coding	HGNC:20357
IRAK1	chrX	ENSG00000184216.14	4639.9	4592.57	4827.65	1.04676	0.0659283	0.225569	0.498908	154010506	154019902	protein_coding	HGNC:6112
MBD1	chr18	ENSG00000141644.17	2837.72	2742.01	2878.04	1.04674	0.065903	0.175603	0.436464	50266882	50281774	protein_coding	HGNC:6916
TRNAU1AP	chr1	ENSG00000180098.9	611.256	567.633	595.553	1.04671	0.065868	0.250883	0.530144	28553085	28578545	protein_coding	HGNC:30813
JAG1	chr20	ENSG00000101384.12	81.0799	62.3169	68.9325	1.04671	0.0658667	0.434302	0.697553	10637684	10673999	protein_coding	HGNC:6188
P2RY1	chr3	ENSG00000169860.7	27.8864	20.5156	27.7881	1.04671	0.0658643	0.298068	0.579063	152835131	152841439	protein_coding	HGNC:8539
TOX2	chr20	ENSG00000124191.18	107.657	110.42	123.867	1.04671	0.0658589	0.458087	0.715342	43914852	44069616	protein_coding	HGNC:16095
FAM207A	chr21	ENSG00000160256.13	701.015	583.517	616.564	1.04661	0.065724	0.430178	0.695084	44940012	44976989	protein_coding	HGNC:15811
APOM	chr6	ENSG00000204444.11	67.3718	69.39	77.7921	1.04656	0.0656561	0.448528	0.708046	31652416	31658210	protein_coding	HGNC:13916
AP3S1	chr5	ENSG00000177879.16	991.284	930.493	989.493	1.04655	0.0656461	0.427551	0.693036	115841592	115914081	protein_coding	HGNC:2013
DYSF	chr2	ENSG00000135636.14	21777.9	16194.4	18610.4	1.04651	0.0655918	0.441797	0.702844	71453722	71686768	protein_coding	HGNC:3097
SLC22A5	chr5	ENSG00000197375.12	144.519	143.361	156.113	1.04651	0.0655855	0.464758	0.720487	132369752	132395614	protein_coding	HGNC:10969
MON2	chr12	ENSG00000061987.16	809.195	765.069	814.688	1.04641	0.0654511	0.424186	0.690617	62466817	62600476	protein_coding	HGNC:29177
AL513320.1	chr1	ENSG00000238260.1	119.191	118.157	127.46	1.0464	0.0654411	0.465973	0.720988	3623190	3624743	lncRNA	#N/A
GTSF1	chr12	ENSG00000170627.11	100.059	75.2305	80.5227	1.0464	0.0654363	0.451937	0.71094	54455950	54473602	protein_coding	HGNC:26565
SREK1IP1	chr5	ENSG00000153006.16	451.142	457.708	487.744	1.04636	0.0653753	0.41517	0.683323	64718148	64768691	protein_coding	HGNC:26716
RPL17P10	chr2	ENSG00000224672.4	41.0558	38.2695	47.4475	1.04632	0.0653254	0.351334	0.631759	201102089	201102957	processed_pseudogene	HGNC:35838
TMOD3	chr15	ENSG00000138594.14	1710.31	1551.88	1645.79	1.04632	0.0653176	0.430232	0.695084	51829628	51947295	protein_coding	HGNC:11873
AC024257.3	chr12	ENSG00000269514.3	61.6465	45.5458	51.304	1.04628	0.0652678	0.463718	0.720329	48198357	48230275	lncRNA	#N/A
MIPEP	chr13	ENSG00000027001.10	101.596	121.877	131.942	1.04628	0.0652623	0.465287	0.720638	23730189	23889400	protein_coding	HGNC:7104
RBBP4	chr1	ENSG00000162521.19	3023.02	3334.65	3511.34	1.04626	0.0652478	0.315288	0.596787	32651142	32686211	protein_coding	HGNC:9887
ATOX1	chr5	ENSG00000177556.12	761.296	557.344	582.718	1.04622	0.0651895	0.447656	0.707392	151742316	151772532	protein_coding	HGNC:798
ZSCAN9	chr6	ENSG00000137185.12	257.529	246.936	263.406	1.0462	0.0651558	0.442137	0.702863	28224886	28233482	protein_coding	HGNC:12984
PPP1R3E	chr14	ENSG00000235194.9	921.294	981.79	1047.26	1.0462	0.0651535	0.400468	0.670881	23295652	23302859	protein_coding	HGNC:14943
GMPPA	chr2	ENSG00000144591.18	1285.08	1115.4	1169.86	1.04618	0.0651326	0.453417	0.711956	219498867	219506989	protein_coding	HGNC:22923
UPK3B	chr7	ENSG00000243566.6	136.489	57.8618	67.2243	1.04617	0.0651224	0.432642	0.696339	76510428	76516521	protein_coding	HGNC:21444
SERINC1	chr6	ENSG00000111897.7	5871.22	5015.43	5388.79	1.04615	0.0650949	0.466903	0.721609	122443351	122471807	protein_coding	HGNC:13464
KIF28P	chr1	ENSG00000223519.8	34.4673	38.6708	45.0468	1.04614	0.0650796	0.350698	0.63101	246771837	246839611	transcribed_unitary_pseudogene	HGNC:49205
RPL30P7	chr5	ENSG00000244361.1	29.23	20.5903	26.0747	1.04614	0.0650716	0.337721	0.618967	10488820	10489142	processed_pseudogene	HGNC:36402
MORC3	chr21	ENSG00000159256.13	1389.41	1176.08	1273.8	1.04612	0.0650532	0.436092	0.698966	36320189	36386148	protein_coding	HGNC:23572
AC000403.1	chr13	ENSG00000278727.1	22.369	18.926	23.7714	1.04611	0.0650404	0.351807	0.632118	76887551	76891135	lncRNA	#N/A
MANBAL	chr20	ENSG00000101363.12	788.142	708.851	749.297	1.04611	0.065034	0.34615	0.626652	37289638	37317260	protein_coding	HGNC:15799
LINC01093	chr4	ENSG00000249173.6	135.658	29.4671	43.1356	1.046	0.0648832	0.147263	0.395533	184892858	184899553	lncRNA	HGNC:49218
DDX17	chr22	ENSG00000100201.21	24677.2	23068.3	24524.3	1.04597	0.0648376	0.433446	0.696906	38483438	38507660	protein_coding	HGNC:2740
CAPN10-DT	chr2	ENSG00000260942.1	204.138	192.171	205.169	1.04597	0.0648352	0.427566	0.693036	240582700	240586699	lncRNA	HGNC:48839
TMEM252	chr9	ENSG00000181778.4	68.2625	34.3327	45.869	1.04594	0.0648037	0.318964	0.600859	68536580	68540867	protein_coding	HGNC:28537
LYVE1	chr11	ENSG00000133800.9	65.4243	30.062	37.7454	1.04592	0.0647719	0.364422	0.642615	10556966	10611689	protein_coding	HGNC:14687
AC012360.3	chr2	ENSG00000272994.1	47.1636	48.8589	57.4653	1.04589	0.0647356	0.430206	0.695084	105334027	105337475	lncRNA	#N/A
RUNX1	chr21	ENSG00000159216.18	1552.68	1394.17	1478.78	1.04587	0.0647084	0.417641	0.685173	34787801	36004667	protein_coding	HGNC:10471
PFDN1	chr5	ENSG00000113068.10	922.905	905.853	960.035	1.04582	0.0646306	0.297751	0.579045	140245035	140303113	protein_coding	HGNC:8866
CERS6	chr2	ENSG00000172292.14	602.31	583.674	628.895	1.04581	0.0646173	0.370745	0.64869	168455862	168775137	protein_coding	HGNC:23826
NEMP1	chr12	ENSG00000166881.10	294.209	321.021	351.59	1.04581	0.0646162	0.470858	0.724525	57055643	57088063	protein_coding	HGNC:29001
AC061992.2	chr17	ENSG00000266970.1	38.8457	18.6313	25.5378	1.04577	0.0645631	0.282412	0.563869	78360453	78373911	lncRNA	#N/A
CLEC12B	chr12	ENSG00000256660.6	324.843	384.299	464.873	1.04577	0.0645609	0.377517	0.652943	10010627	10018796	protein_coding	HGNC:31966
SDHAP1	chr3	ENSG00000185485.14	418.525	396.221	421.22	1.04574	0.0645272	0.387886	0.661221	195959748	195990318	transcribed_unprocessed_pseudogene	HGNC:32455
C11orf95	chr11	ENSG00000188070.9	119.089	154.192	165.626	1.04574	0.0645199	0.469287	0.723276	63759892	63768775	protein_coding	HGNC:28449
MBLAC1	chr7	ENSG00000214309.5	61.8346	61.2288	65.8535	1.04574	0.0645179	0.473963	0.726692	100126785	100128495	protein_coding	HGNC:22180
AC009113.1	chr16	ENSG00000259877.2	107.226	152.9	171.989	1.04569	0.0644599	0.459699	0.716766	89215211	89217653	lncRNA	#N/A
ACYP1	chr14	ENSG00000119640.9	114.897	90.9056	100.845	1.04568	0.0644469	0.469708	0.723563	75053237	75069483	protein_coding	HGNC:179
ACVR1B	chr12	ENSG00000135503.13	1012.51	840.47	913.725	1.04568	0.0644382	0.453942	0.712198	51951699	51997078	protein_coding	HGNC:172
TENM1	chrX	ENSG00000009694.13	148.55	102.829	123.538	1.04568	0.0644361	0.395669	0.667695	124375903	124963817	protein_coding	HGNC:8117
AQP3	chr9	ENSG00000165272.16	1817.22	1761.94	1896.46	1.04565	0.0643982	0.463816	0.720337	33441156	33447596	protein_coding	HGNC:636
ARVCF	chr22	ENSG00000099889.14	135.523	106.128	117.169	1.04565	0.0643946	0.469914	0.723734	19969896	20016823	protein_coding	HGNC:728
LIN9	chr1	ENSG00000183814.15	58.5555	40.5263	48.0793	1.04562	0.0643639	0.390204	0.663481	226231149	226309869	protein_coding	HGNC:30830
FAM133B	chr7	ENSG00000234545.8	207.853	227.758	247.142	1.04561	0.0643418	0.498124	0.743773	92560758	92590393	protein_coding	HGNC:28629
ODF2L	chr1	ENSG00000122417.15	399.286	358.953	390.457	1.04559	0.0643215	0.472442	0.725482	86346824	86396342	protein_coding	HGNC:29225
PEAK1	chr15	ENSG00000173517.10	358.798	400.077	424.994	1.04556	0.0642827	0.443704	0.704555	77100656	77420144	protein_coding	HGNC:29431
ZNF547	chr19	ENSG00000152433.14	46.7237	49.6763	56.3342	1.04554	0.0642534	0.446947	0.70672	57363477	57379565	protein_coding	HGNC:26432
PLCXD2	chr3	ENSG00000240891.8	179.728	168.707	195.34	1.04553	0.0642307	0.441932	0.702844	111674676	111846447	protein_coding	HGNC:26462
CLCN4	chrX	ENSG00000073464.12	253.75	258.139	282.574	1.04552	0.0642152	0.471453	0.725014	10156945	10237660	protein_coding	HGNC:2022
AL391121.1	chr10	ENSG00000272933.1	87.6898	66.1483	73.6346	1.0455	0.0641908	0.46489	0.72062	102642792	102644140	lncRNA	#N/A
DCTPP1	chr16	ENSG00000179958.9	637.262	666.322	707.447	1.04549	0.0641818	0.414826	0.682903	30423615	30430030	protein_coding	HGNC:28777
AC011445.1	chr19	ENSG00000268262.1	38.2076	29.6567	36.8056	1.04545	0.0641192	0.359538	0.638246	39314651	39320858	lncRNA	#N/A
TRBJ1-2	chr7	ENSG00000282420.1	26.155	19.5689	26.6642	1.0454	0.0640509	0.334261	0.616296	142787017	142787064	TR_J_gene	HGNC:12163
AC138207.4	chr17	ENSG00000264456.1	74.7952	57.8981	64.5493	1.04537	0.0640104	0.472465	0.725482	30971652	30973312	lncRNA	#N/A
AL159169.2	chr9	ENSG00000272871.1	32.9442	29.5859	34.7294	1.04535	0.0639919	0.425561	0.69147	14588797	14590065	lncRNA	#N/A
PMEPA1	chr20	ENSG00000124225.16	180.544	280.843	317.124	1.04534	0.0639726	0.455927	0.7138	57648392	57711536	protein_coding	HGNC:14107
RAB21	chr12	ENSG00000080371.6	1569.26	1480.94	1571.34	1.04534	0.0639723	0.438087	0.700067	71754863	71800286	protein_coding	HGNC:18263
MICU2	chr13	ENSG00000165487.14	965.176	853.095	926.991	1.04531	0.0639306	0.386016	0.659611	21492691	21604181	protein_coding	HGNC:31830
INTS6	chr13	ENSG00000102786.15	1339.86	1216.46	1288.95	1.04527	0.0638689	0.414185	0.682661	51354077	51454264	protein_coding	HGNC:14879
KIAA2013	chr1	ENSG00000116685.16	7186.73	6327.04	6747.64	1.04523	0.0638267	0.456562	0.714195	11919591	11926428	protein_coding	HGNC:28513
LINC00674	chr17	ENSG00000237854.3	83.0037	108.321	120.142	1.04522	0.0638124	0.470628	0.724484	68101908	68115518	transcribed_unprocessed_pseudogene	HGNC:44355
KIR3DL1	chr19	ENSG00000167633.18	136.101	96.4446	112.017	1.04522	0.0638049	0.423774	0.690419	54816468	54830778	protein_coding	HGNC:6338
C1QTNF12	chr1	ENSG00000184163.3	32.1979	28.4696	34.0135	1.04521	0.0637969	0.328694	0.61053	1242446	1246722	protein_coding	HGNC:32308
ETV6	chr12	ENSG00000139083.11	3989.58	3387.83	3590.55	1.04521	0.0637934	0.481966	0.732492	11649674	11895377	protein_coding	HGNC:3495
OSBP	chr11	ENSG00000110048.12	1108.23	1203.86	1246.5	1.0452	0.0637769	0.36265	0.641101	59574398	59615774	protein_coding	HGNC:8503
COMMD10	chr5	ENSG00000145781.9	198.243	161.082	177.331	1.0452	0.0637741	0.475233	0.727623	116085016	116412762	protein_coding	HGNC:30201
C17orf58	chr17	ENSG00000186665.9	36.8918	30.2777	36.6255	1.04516	0.0637237	0.428315	0.693612	67991101	67996431	protein_coding	HGNC:27568
ZSCAN20	chr1	ENSG00000121903.14	38.5923	33.2484	37.604	1.04514	0.0636963	0.465324	0.720638	33472645	33496507	protein_coding	HGNC:13093
PPP2R2A	chr8	ENSG00000221914.11	1417.27	1270.69	1335.01	1.04514	0.0636939	0.293999	0.575049	26291508	26372680	protein_coding	HGNC:9304
AC136475.2	chr11	ENSG00000254910.1	107.436	120.727	130.661	1.04512	0.063666	0.477639	0.729129	310139	311141	lncRNA	#N/A
MTERF1	chr7	ENSG00000127989.14	213.698	191.656	208.945	1.0451	0.0636439	0.479128	0.730318	91692008	91880702	protein_coding	HGNC:21463
DCK	chr4	ENSG00000156136.10	693.435	847.314	907.253	1.04503	0.0635376	0.477271	0.729001	70992538	71030914	protein_coding	HGNC:2704
OGT	chrX	ENSG00000147162.14	7925.06	7704.46	8255.93	1.04502	0.0635263	0.474622	0.727123	71533104	71575892	protein_coding	HGNC:8127
LCORL	chr4	ENSG00000178177.15	194.155	170.682	186.479	1.045	0.0635095	0.480258	0.73102	17841199	18021876	protein_coding	HGNC:30776
HSD17B12	chr11	ENSG00000149084.13	508.705	483.699	512.985	1.04498	0.0634801	0.408346	0.677315	43680680	43856617	protein_coding	HGNC:18646
RHNO1	chr12	ENSG00000171792.11	389.493	393.425	419.095	1.04498	0.06348	0.43159	0.695994	2876258	2889524	protein_coding	HGNC:28206
LINC01841	chr19	ENSG00000266913.1	26.3842	17.1744	20.7583	1.04495	0.0634393	0.379453	0.654225	14305458	14370196	lncRNA	HGNC:52655
NABP1	chr2	ENSG00000173559.13	6519.49	5107.13	5536.68	1.04491	0.0633809	0.483185	0.733342	191678068	191696664	protein_coding	HGNC:26232
TAF1A	chr1	ENSG00000143498.18	78.4426	69.8817	79.0193	1.0449	0.0633604	0.474285	0.727041	222557902	222589933	protein_coding	HGNC:11532
TRGC1	chr7	ENSG00000211689.7	500.356	465.313	518.929	1.04487	0.0633212	0.4695	0.723387	38257879	38265678	TR_C_gene	HGNC:12275
SLC24A1	chr15	ENSG00000074621.14	77.5006	83.0747	91.6919	1.04484	0.0632889	0.40734	0.676709	65611366	65660995	protein_coding	HGNC:10975
MXRA7	chr17	ENSG00000182534.13	620.001	380.764	441.341	1.04482	0.0632554	0.442898	0.703641	76672551	76711016	protein_coding	HGNC:7541
B4GALNT4	chr11	ENSG00000182272.12	42.6869	22.144	30.3571	1.0448	0.0632325	0.305812	0.586168	369499	382117	protein_coding	HGNC:26315
TSPY26P	chr20	ENSG00000235217.6	82.8433	61.1248	67.8846	1.0448	0.0632273	0.473913	0.726689	32186477	32190527	transcribed_processed_pseudogene	HGNC:16256
DDX39A	chr19	ENSG00000123136.15	2262.81	2202.88	2312	1.04474	0.063141	0.380569	0.654851	14408798	14419383	protein_coding	HGNC:17821
SAR1A	chr10	ENSG00000079332.15	2630.37	2504.64	2623.3	1.04473	0.0631316	0.184119	0.448782	70147289	70170523	protein_coding	HGNC:10534
TMEM167B	chr1	ENSG00000215717.7	1910.31	1822.36	1938.29	1.04473	0.0631311	0.47784	0.729363	109090764	109096934	protein_coding	HGNC:30187
ZNF714	chr19	ENSG00000160352.16	102.458	92.0256	105.67	1.04473	0.0631256	0.442097	0.702863	21082159	21125270	protein_coding	HGNC:27124
APAF1	chr12	ENSG00000120868.13	2208.53	1756.97	1883.74	1.0447	0.0630883	0.475098	0.727518	98645141	98735433	protein_coding	HGNC:576
MCM9	chr6	ENSG00000111877.17	384.205	402.408	426.281	1.04466	0.0630403	0.425766	0.69147	118813442	118935162	protein_coding	HGNC:21484
ZNF644	chr1	ENSG00000122482.21	503.94	409.098	466.866	1.04464	0.0630056	0.462049	0.718681	90915298	91022272	protein_coding	HGNC:29222
NKD1	chr16	ENSG00000140807.7	80.4034	84.5956	98.4839	1.04459	0.0629321	0.447139	0.70677	50548396	50649249	protein_coding	HGNC:17045
SLC35B4	chr7	ENSG00000205060.11	305.398	324.007	344.184	1.04457	0.0629069	0.431371	0.69597	134289332	134316930	protein_coding	HGNC:20584
AASDHPPT	chr11	ENSG00000149313.11	362.422	357.75	381.072	1.0445	0.0628095	0.466561	0.721501	106075501	106098699	protein_coding	HGNC:14235
PSEN2	chr1	ENSG00000143801.17	169.054	166.262	176.671	1.04447	0.0627672	0.447073	0.706761	226870184	226896105	protein_coding	HGNC:9509
TSPAN9	chr12	ENSG00000011105.14	345.365	243.376	270.872	1.04446	0.0627598	0.457915	0.715342	3077355	3286564	protein_coding	HGNC:21640
SYNCRIP	chr6	ENSG00000135316.18	1958.43	2077.73	2191.45	1.04445	0.0627401	0.348661	0.628891	85607785	85643792	protein_coding	HGNC:16918
NMUR1	chr2	ENSG00000171596.7	562.963	347.248	386.604	1.04441	0.0626872	0.477575	0.729129	231523187	231530445	protein_coding	HGNC:4518
XPNPEP2	chrX	ENSG00000122121.11	68.6634	56.9668	65.3642	1.0444	0.0626713	0.435472	0.698483	129738974	129769536	protein_coding	HGNC:12823
SIRPB3P	chr20	ENSG00000223750.1	21.4001	15.7599	19.7356	1.0444	0.0626675	0.374985	0.651655	1665283	1708200	unprocessed_pseudogene	HGNC:49209
AC008771.1	chr5	ENSG00000249042.6	44.0261	36.2986	42.84	1.04433	0.0625793	0.42568	0.69147	80411231	80488095	lncRNA	#N/A
HEG1	chr3	ENSG00000173706.14	306.032	237.438	259.201	1.04432	0.0625686	0.484396	0.734553	124965710	125055997	protein_coding	HGNC:29227
TMEM81	chr1	ENSG00000174529.7	158.609	134.386	142.987	1.04425	0.0624734	0.464122	0.720337	205083129	205084460	protein_coding	HGNC:32349
RDH14	chr2	ENSG00000240857.2	198.279	192.801	213.078	1.04425	0.0624674	0.484557	0.734608	18554723	18560679	protein_coding	HGNC:19979
LRRC70	chr5	ENSG00000186105.8	63.781	43.973	54.6071	1.04424	0.0624527	0.349963	0.630279	62578819	62581446	protein_coding	HGNC:35155
SLC30A9	chr4	ENSG00000014824.14	626.57	640.794	686.373	1.04421	0.0624077	0.485168	0.734794	41990502	42090461	protein_coding	HGNC:1329
GPR18	chr13	ENSG00000125245.12	480.263	625.372	674.294	1.0442	0.0624039	0.47764	0.729129	99254714	99261744	protein_coding	HGNC:4472
SEPSECS	chr4	ENSG00000109618.12	184.174	150.074	166.265	1.0442	0.0624035	0.485764	0.735104	25120014	25160449	protein_coding	HGNC:30605
TCEAL8	chrX	ENSG00000180964.17	533.28	500.705	536.715	1.0442	0.0623948	0.462462	0.719085	103252995	103255192	protein_coding	HGNC:28683
AL078622.1	chr22	ENSG00000286381.1	25.5348	16.3789	24.9072	1.04418	0.0623638	0.230948	0.506023	49047484	49052549	lncRNA	#N/A
UNG	chr12	ENSG00000076248.10	343.013	366.088	389.246	1.04416	0.0623478	0.467748	0.722209	109097574	109110992	protein_coding	HGNC:12572
LIG3	chr17	ENSG00000005156.12	698.85	785.099	825.179	1.04413	0.0623065	0.333357	0.615151	34980512	35009743	protein_coding	HGNC:6600
AC009107.2	chr16	ENSG00000260927.2	27.0166	27.7923	31.8793	1.04412	0.0622941	0.426337	0.691758	58129519	58163246	lncRNA	#N/A
MSC-AS1	chr8	ENSG00000235531.11	26.3878	18.5948	22.3373	1.0441	0.0622628	0.371797	0.649337	71828167	72118393	lncRNA	HGNC:48724
DDOST	chr1	ENSG00000244038.9	5090.87	4804.7	5055.09	1.04409	0.0622427	0.373828	0.650464	20651767	20661544	protein_coding	HGNC:2728
TRA2A	chr7	ENSG00000164548.11	2385.8	2276.63	2405.2	1.04408	0.0622392	0.433519	0.696951	23504780	23532041	protein_coding	HGNC:16645
ORM2	chr9	ENSG00000228278.4	85.6806	67.1563	101.965	1.04408	0.0622271	0.237684	0.515127	114329869	114333256	protein_coding	HGNC:8499
NVL	chr1	ENSG00000143748.18	507.391	569.385	600.388	1.04407	0.0622206	0.390476	0.66387	224227334	224330189	protein_coding	HGNC:8070
HNRNPA1P52	chr19	ENSG00000269119.1	57.85	57.5571	67.6215	1.04406	0.0622018	0.436766	0.699463	41829692	41830938	processed_pseudogene	HGNC:48782
ATP2C1	chr3	ENSG00000017260.19	886.202	856.557	900.211	1.04405	0.0621849	0.401959	0.671808	130850595	131016712	protein_coding	HGNC:13211
CEP72	chr5	ENSG00000112877.8	63.8193	71.6966	79.1783	1.04404	0.0621747	0.47627	0.728267	612340	667168	protein_coding	HGNC:25547
GIPC3	chr19	ENSG00000179855.8	183.259	257.202	282.133	1.04403	0.062158	0.457526	0.715053	3585478	3593541	protein_coding	HGNC:18183
ASH1L-AS1	chr1	ENSG00000235919.4	48.7162	40.4257	45.3776	1.044	0.0621208	0.473023	0.725927	155562042	155563944	lncRNA	HGNC:44146
LINC01270	chr20	ENSG00000203999.9	897.044	773.533	890.535	1.044	0.0621172	0.453676	0.71212	50292709	50315488	lncRNA	HGNC:27658
GPR141	chr7	ENSG00000187037.8	250.008	193.47	215.911	1.04399	0.0621105	0.479159	0.730318	37683796	37833788	protein_coding	HGNC:19997
MAK16	chr8	ENSG00000198042.11	401.85	421.939	450.506	1.04399	0.0621049	0.473085	0.725927	33485182	33501262	protein_coding	HGNC:13703
AL512625.1	chr9	ENSG00000170161.7	31.4119	44.1302	50.0386	1.04396	0.0620676	0.444765	0.705435	62897368	62900104	lncRNA	#N/A
N4BP2L1	chr13	ENSG00000139597.18	645.141	623.322	666.341	1.04393	0.0620287	0.481753	0.732424	32400723	32428311	protein_coding	HGNC:25037
HERC2P2	chr15	ENSG00000276550.4	431.214	539.22	589.763	1.04393	0.0620239	0.489437	0.737756	22495570	22590815	transcribed_unprocessed_pseudogene	HGNC:4870
DRC7	chr16	ENSG00000159625.15	43.1436	22.5845	29.1207	1.04391	0.0619936	0.353089	0.633325	57694793	57731805	protein_coding	HGNC:25289
TRA2B	chr3	ENSG00000136527.18	2714.58	2716.46	2864.11	1.04389	0.0619728	0.384375	0.657992	185914558	185938103	protein_coding	HGNC:10781
RBM41	chrX	ENSG00000089682.16	110.59	120.062	130.773	1.04387	0.0619463	0.491083	0.738818	107064420	107118823	protein_coding	HGNC:25617
TMEM70	chr8	ENSG00000175606.11	401.087	364.677	388.641	1.04384	0.0619023	0.469672	0.723563	73972437	73982783	protein_coding	HGNC:26050
LINC00989	chr4	ENSG00000250334.6	151.795	115.035	131.181	1.04383	0.0618842	0.435617	0.698569	79491802	79623479	lncRNA	HGNC:48918
UNC13D	chr17	ENSG00000092929.11	12353.4	10595.9	11367.2	1.04382	0.0618702	0.482668	0.73286	75827225	75844717	protein_coding	HGNC:23147
KLF5	chr13	ENSG00000102554.14	107.792	79.1921	87.891	1.0438	0.0618437	0.471564	0.725114	73054976	73077541	protein_coding	HGNC:6349
PCF11-AS1	chr11	ENSG00000269939.1	35.0733	36.1939	42.4368	1.04379	0.0618298	0.444633	0.705372	83185521	83187036	lncRNA	HGNC:52263
SNORA8	chr11	ENSG00000207304.1	32.1811	21.7831	26.7389	1.04376	0.0617968	0.412308	0.681093	93732361	93732499	snoRNA	HGNC:32596
SPATA41	chr15	ENSG00000189419.8	41.5463	24.8884	28.3206	1.04376	0.0617913	0.458403	0.715617	100344047	100350725	lncRNA	HGNC:48613
AATK	chr17	ENSG00000181409.14	6395.72	4749.05	5171.12	1.04375	0.0617708	0.493241	0.740151	81110487	81166221	protein_coding	HGNC:21
LINC02604	chr7	ENSG00000273142.1	374.258	416.338	442.834	1.0437	0.0617139	0.469209	0.723242	66902857	66906297	lncRNA	HGNC:53972
GPR65	chr14	ENSG00000140030.6	1670.42	1584.42	1672.97	1.0437	0.0617075	0.603277	0.810621	88005135	88014811	protein_coding	HGNC:4517
FAM102B	chr1	ENSG00000162636.16	324.297	283.833	309.999	1.04369	0.0616903	0.4935	0.740287	108560089	108644900	protein_coding	HGNC:27637
SMIM19	chr8	ENSG00000176209.11	336.388	343.869	363.564	1.04368	0.0616752	0.423859	0.69045	42541155	42555193	protein_coding	HGNC:25166
HLX	chr1	ENSG00000136630.13	1662.26	1067.73	1193.32	1.04366	0.0616492	0.482226	0.732492	220879431	220885059	protein_coding	HGNC:4978
NLRP2	chr19	ENSG00000022556.16	203.648	300.301	331.26	1.04364	0.0616235	0.486019	0.735112	54953130	55001142	protein_coding	HGNC:22948
CAND1	chr12	ENSG00000111530.13	1197.03	1244.86	1325.79	1.04362	0.0615965	0.396834	0.668906	67269358	67319953	protein_coding	HGNC:30688
MRPL24	chr1	ENSG00000143314.12	964.63	866.568	917.991	1.0436	0.0615734	0.429456	0.694561	156737303	156741590	protein_coding	HGNC:14037
ZFAND1	chr8	ENSG00000104231.11	309.803	324.75	357.033	1.04359	0.0615593	0.487982	0.736865	81701334	81732903	protein_coding	HGNC:25858
ZBED5	chr11	ENSG00000236287.8	1136.02	1142.03	1235.33	1.04357	0.0615302	0.494374	0.740693	10812074	10858796	protein_coding	HGNC:30803
VSTM1	chr19	ENSG00000189068.11	1082.56	1157.22	1271.34	1.04352	0.0614605	0.490038	0.7383	54040825	54063953	protein_coding	HGNC:29455
C9orf106	chr9	ENSG00000179082.3	120.06	128.854	144.2	1.04352	0.0614595	0.463564	0.7202	129321016	129324905	lncRNA	HGNC:31370
AP002985.1	chr11	ENSG00000288538.1	36.6519	30.9909	37.624	1.04352	0.0614572	0.422431	0.689513	78223815	78225909	lncRNA	#N/A
USP39	chr2	ENSG00000168883.20	1511.03	1502.27	1573.19	1.04352	0.0614571	0.186366	0.451812	85602856	85649283	protein_coding	HGNC:20071
USP33	chr1	ENSG00000077254.14	993.384	949.844	1007.28	1.04352	0.0614534	0.460333	0.717359	77695987	77759852	protein_coding	HGNC:20059
PFKP	chr10	ENSG00000067057.17	1562.51	1411.03	1491.57	1.04352	0.0614515	0.467903	0.722258	3066333	3137718	protein_coding	HGNC:8878
PDE4D	chr5	ENSG00000113448.19	361.069	373.009	403.395	1.04349	0.0614132	0.495476	0.741567	58969038	60522120	protein_coding	HGNC:8783
ZNF257	chr19	ENSG00000197134.13	26.8878	16.7579	25.2619	1.04347	0.0613861	0.270914	0.552482	22052430	22091480	protein_coding	HGNC:13498
FLI1	chr11	ENSG00000151702.17	7857.53	7568.85	8006.91	1.04347	0.0613824	0.459838	0.716838	128686535	128813267	protein_coding	HGNC:3749
AL049757.2	chr22	ENSG00000274717.1	48.3285	31.1185	38.4854	1.04346	0.0613771	0.388216	0.661638	42791814	42794313	processed_pseudogene	#N/A
GNPAT	chr1	ENSG00000116906.13	993.733	948.326	992.431	1.04344	0.0613543	0.30647	0.586785	231241207	231277973	protein_coding	HGNC:4416
NT5C2	chr10	ENSG00000076685.18	5155.38	4599.9	4923.4	1.04343	0.0613319	0.482671	0.73286	103088017	103193306	protein_coding	HGNC:8022
PLEKHJ1	chr19	ENSG00000104886.12	1984.2	1668.47	1752.94	1.04343	0.0613289	0.360308	0.638859	2230084	2237704	protein_coding	HGNC:18211
PRKAR2A-AS1	chr3	ENSG00000224424.8	50.006	44.5459	48.056	1.04342	0.0613145	0.485426	0.734955	48847572	48851981	lncRNA	HGNC:40471
CCT6P1	chr7	ENSG00000228409.6	100.325	110.798	119.714	1.04341	0.0613054	0.494324	0.740691	65751142	65763354	transcribed_unprocessed_pseudogene	HGNC:33094
KIAA1586	chr6	ENSG00000168116.14	105.465	92.1326	100.926	1.0434	0.0612989	0.48836	0.736999	57046532	57055239	protein_coding	HGNC:21360
SYNE1	chr6	ENSG00000131018.24	2852.99	2729.91	2884.32	1.04337	0.0612476	0.43656	0.699463	152121684	152637801	protein_coding	HGNC:17089
AC245100.4	chr1	ENSG00000231551.8	84.6655	82.7394	90.761	1.04336	0.0612428	0.4954	0.741567	148402516	148432545	transcribed_unprocessed_pseudogene	#N/A
CHKB	chr22	ENSG00000100288.19	2453.58	2374.57	2489.52	1.04336	0.0612404	0.286018	0.567254	50578949	50601455	protein_coding	HGNC:1938
DAD1	chr14	ENSG00000129562.11	3327.48	2762.16	2898.62	1.04334	0.0612118	0.40271	0.672394	22564907	22589224	protein_coding	HGNC:2664
AC145207.5	chr17	ENSG00000263731.1	57.0475	65.7052	72.3965	1.04331	0.0611684	0.45845	0.715617	81878425	81881106	lncRNA	#N/A
IL1RL1	chr2	ENSG00000115602.17	33.4324	15.5834	20.1923	1.04328	0.0611289	0.34488	0.6257	102311502	102352037	protein_coding	HGNC:5998
PLA2G12A	chr4	ENSG00000123739.11	295.801	277.22	294.14	1.04328	0.061123	0.490024	0.7383	109709989	109730070	protein_coding	HGNC:18554
AC107375.1	chr8	ENSG00000259891.1	134.554	135.577	147.882	1.04324	0.0610663	0.496407	0.74222	140505813	140508043	lncRNA	#N/A
AL391825.1	chr1	ENSG00000229808.1	69.4403	40.4951	46.8855	1.04319	0.0610052	0.417524	0.685173	161890833	161892196	transcribed_processed_pseudogene	#N/A
KCNE1	chr21	ENSG00000180509.12	185.235	118.811	143.208	1.04318	0.0609899	0.465899	0.720988	34446688	34512210	protein_coding	HGNC:6240
PTCD1	chr7	ENSG00000106246.17	153.28	156.379	166.142	1.04313	0.0609159	0.465719	0.720887	99416739	99466163	protein_coding	HGNC:22198
CKAP4	chr12	ENSG00000136026.14	7123.78	6020.5	6708.05	1.04312	0.0609053	0.426015	0.69147	106237881	106304279	protein_coding	HGNC:16991
CARD8-AS1	chr19	ENSG00000268001.1	915.638	804.744	859.503	1.04308	0.0608513	0.490788	0.738818	48255675	48258199	lncRNA	HGNC:51408
LINC02033	chr3	ENSG00000279727.1	44.7355	31.7643	35.9845	1.04307	0.0608382	0.45234	0.711082	36819276	36822498	lncRNA	HGNC:52867
CCDC120	chrX	ENSG00000147144.13	221.362	221.457	235.082	1.04307	0.0608315	0.462217	0.718869	49053572	49069857	protein_coding	HGNC:28910
PCID2	chr13	ENSG00000126226.22	750.119	747.129	790.037	1.04303	0.0607871	0.423795	0.690419	113177536	113208715	protein_coding	HGNC:25653
SRA1	chr5	ENSG00000213523.10	2579.3	2189.49	2319.73	1.04302	0.0607634	0.475811	0.728001	140537340	140558252	protein_coding	HGNC:11281
ARHGAP5	chr14	ENSG00000100852.13	250.988	197.037	221.249	1.04301	0.0607536	0.485043	0.734737	32076114	32159728	protein_coding	HGNC:675
BX537318.1	chr22	ENSG00000273145.1	23.4417	13.5867	16.283	1.04301	0.0607475	0.423388	0.690108	46013606	46015498	lncRNA	#N/A
SPATA2L	chr16	ENSG00000158792.16	953.119	712.493	759.608	1.043	0.0607434	0.486988	0.736086	89696357	89701705	protein_coding	HGNC:28393
ZBTB17	chr1	ENSG00000116809.11	1962.54	1820.94	1911.69	1.043	0.0607433	0.400279	0.670814	15941869	15976132	protein_coding	HGNC:12936
SNAP29	chr22	ENSG00000099940.12	2074.41	1831.52	1921.76	1.04297	0.0606935	0.332807	0.614643	20859007	20891214	protein_coding	HGNC:11133
SNX6	chr14	ENSG00000129515.20	1909.51	1701.51	1807.7	1.04293	0.0606451	0.475705	0.727944	34561093	34630160	protein_coding	HGNC:14970
BCL7A	chr12	ENSG00000110987.8	305.424	549.728	598.91	1.04292	0.0606323	0.495488	0.741567	122019422	122062044	protein_coding	HGNC:1004
SLC24A3	chr20	ENSG00000185052.12	119.621	83.3842	95.3016	1.04291	0.0606139	0.458651	0.715713	19212642	19722926	protein_coding	HGNC:10977
FBXO4	chr5	ENSG00000151876.13	151.352	138.28	154.25	1.0429	0.0605978	0.488312	0.736999	41925254	41941743	protein_coding	HGNC:13583
MRPL14	chr6	ENSG00000180992.7	530.044	470.99	498.504	1.04289	0.0605905	0.442901	0.703641	44113451	44127452	protein_coding	HGNC:14279
PRPF39	chr14	ENSG00000185246.18	425.375	391.799	436.724	1.04289	0.0605846	0.485224	0.734794	45084107	45116282	protein_coding	HGNC:20314
DNAJC24	chr11	ENSG00000170946.15	184.747	184.67	205.398	1.04286	0.0605419	0.487927	0.736865	31369840	31432835	protein_coding	HGNC:26979
TMEM14A	chr6	ENSG00000096092.6	64.3517	50.6101	56.9332	1.04285	0.0605285	0.472114	0.725325	52671113	52686588	protein_coding	HGNC:21076
PBX2P1	chr3	ENSG00000244171.4	20.9493	17.6937	19.5765	1.04279	0.060454	0.492517	0.739715	143176327	143177617	processed_pseudogene	HGNC:8635
RGS9	chr17	ENSG00000108370.17	209.615	124.128	138.537	1.04279	0.0604491	0.487215	0.736237	65100812	65227703	protein_coding	HGNC:10004
GPAM	chr10	ENSG00000119927.14	94.3421	109.659	122.377	1.04278	0.0604378	0.486427	0.735456	112149865	112215377	protein_coding	HGNC:24865
UNC45B	chr17	ENSG00000141161.11	24.645	15.3165	18.6427	1.04276	0.0604069	0.404493	0.674272	35147817	35189345	protein_coding	HGNC:14304
AC008750.1	chr19	ENSG00000254760.1	32.2368	29.3681	33.3746	1.04275	0.0603929	0.469216	0.723242	51414298	51414965	lncRNA	#N/A
UCN	chr2	ENSG00000163794.6	50.5864	42.8861	47.8894	1.04274	0.060373	0.488407	0.736999	27307400	27308445	protein_coding	HGNC:12516
EML2-AS1	chr19	ENSG00000267757.4	61.5504	47.8957	53.9898	1.04271	0.0603382	0.458527	0.715661	45641494	45642840	lncRNA	HGNC:48331
TCF7L2	chr10	ENSG00000148737.17	455.815	426.506	456.874	1.0427	0.0603278	0.498812	0.744509	112950247	113167678	protein_coding	HGNC:11641
NUDT15	chr13	ENSG00000136159.4	121.56	133.02	144.412	1.04269	0.060306	0.527198	0.763419	48037726	48047221	protein_coding	HGNC:23063
ZNF148	chr3	ENSG00000163848.19	1277.45	1062.27	1146.74	1.04265	0.0602545	0.490125	0.73836	125225561	125375354	protein_coding	HGNC:12933
NDUFB1	chr14	ENSG00000183648.11	638.787	561.977	598.041	1.04264	0.060242	0.48465	0.734624	92116122	92121917	protein_coding	HGNC:7695
AL160269.1	chr9	ENSG00000285269.2	30.4988	17.1924	20.0808	1.04263	0.0602267	0.439784	0.701299	96235331	96352058	protein_coding	#N/A
C5orf15	chr5	ENSG00000113583.8	781.95	762.07	812.954	1.04261	0.0601996	0.490983	0.738818	133955510	133968674	protein_coding	HGNC:20656
PDGFD	chr11	ENSG00000170962.13	104.733	66.2719	78.2309	1.04256	0.0601291	0.44508	0.705529	103907189	104164379	protein_coding	HGNC:30620
AVEN	chr15	ENSG00000169857.8	227.426	210.7	223.394	1.04255	0.0601137	0.491933	0.73927	33866227	34039204	protein_coding	HGNC:13509
DNAJC25	chr9	ENSG00000059769.20	94.1015	60.0903	65.8101	1.04253	0.0600944	0.484846	0.734624	111631334	111654351	protein_coding	HGNC:34187
BRF2	chr8	ENSG00000104221.13	373.802	381.227	400.681	1.04251	0.0600672	0.335645	0.617372	37843268	37849861	protein_coding	HGNC:17298
TM9SF3	chr10	ENSG00000077147.16	2129.33	2046.98	2170.27	1.0425	0.0600531	0.487202	0.736237	96518110	96587452	protein_coding	HGNC:21529
PEX12	chr17	ENSG00000108733.10	115.909	144.026	154.349	1.04248	0.0600265	0.493781	0.740495	35574795	35578863	protein_coding	HGNC:8854
TNNC2	chr20	ENSG00000101470.10	46.5998	20.5458	22.8495	1.04246	0.0599915	0.419082	0.686542	45823214	45833745	protein_coding	HGNC:11944
EMSY	chr11	ENSG00000158636.16	480.325	456.661	482.982	1.04245	0.0599816	0.459416	0.716471	76444923	76553025	protein_coding	HGNC:18071
STRIP1	chr1	ENSG00000143093.15	1001.97	1054.2	1104.5	1.04244	0.0599622	0.308429	0.588954	110031577	110074641	protein_coding	HGNC:25916
ABCB10	chr1	ENSG00000135776.5	293.97	276.313	302.341	1.04242	0.0599347	0.500615	0.745103	229516582	229558707	protein_coding	HGNC:41
PURA	chr5	ENSG00000185129.7	497.868	504.474	535.402	1.0424	0.059907	0.466565	0.721501	140107777	140125619	protein_coding	HGNC:9701
C6orf120	chr6	ENSG00000185127.6	440.354	461.466	489.575	1.04237	0.0598741	0.494294	0.740691	169702190	169704856	protein_coding	HGNC:21247
ENOPH1	chr4	ENSG00000145293.16	328.344	362.275	388.038	1.04235	0.0598388	0.50104	0.745337	82430590	82461177	protein_coding	HGNC:24599
TTN-AS1	chr2	ENSG00000237298.10	402.962	366.191	392.589	1.04234	0.0598262	0.500178	0.745086	178521183	178779963	lncRNA	HGNC:44124
TRMT13	chr1	ENSG00000122435.10	230.5	188.923	215.445	1.04232	0.0598022	0.482071	0.732492	100133150	100150498	protein_coding	HGNC:25502
PLS1	chr3	ENSG00000120756.13	20.7229	11.9122	15.5969	1.0423	0.0597741	0.355411	0.634955	142596393	142713664	protein_coding	HGNC:9090
GNL2	chr1	ENSG00000134697.13	1026.71	1052.19	1106.59	1.04227	0.0597284	0.38536	0.659037	37566816	37595937	protein_coding	HGNC:29925
STK3	chr8	ENSG00000104375.17	224.208	158.932	172.726	1.04226	0.0597141	0.508152	0.751246	98371228	98942827	protein_coding	HGNC:11406
ZNF440	chr19	ENSG00000171295.13	273.778	303.03	321.09	1.04225	0.0597079	0.491237	0.738818	11814273	11835216	protein_coding	HGNC:20874
SLC18A2	chr10	ENSG00000165646.14	35.0011	24.0712	28.5551	1.04225	0.0597072	0.437943	0.700067	117241093	117279430	protein_coding	HGNC:10935
PIGU	chr20	ENSG00000101464.10	266.768	262.661	277.185	1.04224	0.0596838	0.433035	0.696674	34560542	34698790	protein_coding	HGNC:15791
LCP2	chr5	ENSG00000043462.12	12277.1	10466.6	11060.6	1.04223	0.0596702	0.438419	0.700067	170246233	170297818	protein_coding	HGNC:6529
RBM22	chr5	ENSG00000086589.12	2506.22	2248.24	2354.6	1.04218	0.0596112	0.310256	0.591049	150690792	150701077	protein_coding	HGNC:25503
PLAAT3	chr11	ENSG00000176485.11	380.785	311.939	337.095	1.04216	0.0595707	0.505092	0.748604	63573195	63616883	protein_coding	HGNC:17825
CCDC28A	chr6	ENSG00000024862.17	1203.84	1034.74	1087.53	1.04214	0.0595454	0.384297	0.657992	138773509	138793319	protein_coding	HGNC:21098
SUCLA2	chr13	ENSG00000136143.16	428.05	415.206	439.267	1.0421	0.0594967	0.464468	0.720397	47745736	48037968	protein_coding	HGNC:11448
ALDH7A1	chr5	ENSG00000164904.18	28.5448	25.4734	32.5356	1.04202	0.0593832	0.397811	0.66947	126531200	126595362	protein_coding	HGNC:877
CD79A	chr19	ENSG00000105369.10	8096.76	10326.7	12221.7	1.042	0.0593557	0.481421	0.732209	41877279	41881372	protein_coding	HGNC:1698
NPFF	chr12	ENSG00000139574.8	89.1886	61.5607	67.1225	1.04197	0.059317	0.492637	0.739821	53506690	53507638	protein_coding	HGNC:7901
KCNMB3	chr3	ENSG00000171121.16	31.878	29.4382	34.7931	1.04194	0.0592766	0.388883	0.662334	179236691	179267002	protein_coding	HGNC:6287
MCPH1	chr8	ENSG00000147316.13	465.385	517.231	544.115	1.04193	0.0592611	0.409102	0.67791	6406596	6648508	protein_coding	HGNC:6954
ARL6IP1	chr16	ENSG00000170540.15	2224.22	2210	2328.99	1.04193	0.0592571	0.476267	0.728267	18791669	18801572	protein_coding	HGNC:697
ZNF268	chr12	ENSG00000090612.21	268.025	284.93	305.996	1.04192	0.0592446	0.511703	0.753073	133181409	133214831	protein_coding	HGNC:13061
ZNF543	chr19	ENSG00000178229.8	82.4366	74.9993	83.2772	1.04184	0.0591363	0.517355	0.755596	57320472	57330770	protein_coding	HGNC:25281
ATP1A1-AS1	chr1	ENSG00000203865.10	81.8806	91.0142	96.4462	1.04182	0.0591122	0.50053	0.745086	116390575	116418635	lncRNA	HGNC:28262
AP005482.2	chr18	ENSG00000260302.3	44.673	31.4868	36.8778	1.04181	0.0590977	0.440956	0.702282	12739490	12776140	lncRNA	#N/A
CLCC1	chr1	ENSG00000121940.15	442.217	416.619	440.914	1.04177	0.0590352	0.461229	0.718132	108929508	108963457	protein_coding	HGNC:29675
GPR171	chr3	ENSG00000174946.7	397.291	385.546	424.02	1.04173	0.0589834	0.493718	0.740495	151197832	151203216	protein_coding	HGNC:30057
ZMPSTE24	chr1	ENSG00000084073.9	1059.82	935.904	1003.83	1.04171	0.0589597	0.51286	0.753909	40258236	40294180	protein_coding	HGNC:12877
GTPBP10	chr7	ENSG00000105793.15	338.682	318.057	345.08	1.04166	0.0588906	0.511422	0.753003	90335223	90391455	protein_coding	HGNC:25106
ZMYM6	chr1	ENSG00000163867.17	287.269	267.719	288.593	1.04166	0.0588811	0.491899	0.73927	34986165	35031945	protein_coding	HGNC:13050
AC124045.1	chr3	ENSG00000272077.1	22.6585	15.9481	19.1843	1.04165	0.0588772	0.424113	0.690571	44667412	44669364	lncRNA	#N/A
DPH7	chr9	ENSG00000148399.13	567.332	578.012	611.548	1.04165	0.0588717	0.438257	0.700067	137554444	137578925	protein_coding	HGNC:25199
SMIM8	chr6	ENSG00000111850.11	69.6671	58.9594	66.0469	1.04163	0.058849	0.493345	0.740234	87322583	87399749	protein_coding	HGNC:21401
ZNF503-AS2	chr10	ENSG00000237149.5	30.6406	18.8745	22.3249	1.04162	0.0588231	0.370227	0.648308	75401519	75408982	lncRNA	HGNC:23525
SRP54-AS1	chr14	ENSG00000258704.6	38.6784	33.5488	38.6932	1.0416	0.0588015	0.453836	0.71212	34920858	34982532	transcribed_unitary_pseudogene	HGNC:50643
FCRL2	chr1	ENSG00000132704.16	342.213	362.138	419.817	1.04159	0.0587935	0.464542	0.720397	157745733	157777132	protein_coding	HGNC:14875
ELAC1	chr18	ENSG00000141642.9	98.3645	101.113	107.3	1.04157	0.0587636	0.493944	0.740495	50967991	50988121	protein_coding	HGNC:14197
CEP70	chr3	ENSG00000114107.9	50.1415	41.6951	51.2496	1.04153	0.05871	0.435815	0.698741	138494344	138594538	protein_coding	HGNC:29972
ZDHHC4	chr7	ENSG00000136247.14	592.152	571.712	599.782	1.04153	0.058705	0.431985	0.696159	6577434	6589374	protein_coding	HGNC:18471
GADD45GIP1	chr19	ENSG00000179271.3	1972	1701.17	1803.66	1.04153	0.0587031	0.48055	0.731175	12953119	12957223	protein_coding	HGNC:29996
PPIG	chr2	ENSG00000138398.16	1630.46	1632.84	1764.62	1.04153	0.0586981	0.510441	0.752617	169584344	169641406	protein_coding	HGNC:14650
KCTD12	chr13	ENSG00000178695.6	2942.89	2675.69	2843.76	1.04152	0.0586908	0.511335	0.753003	76880175	76886405	protein_coding	HGNC:14678
SLC12A5-AS1	chr20	ENSG00000204044.6	90.9022	59.4586	75.6396	1.04148	0.058636	0.371887	0.649337	46013500	46022073	lncRNA	HGNC:53143
LPAR6	chr13	ENSG00000139679.15	1145.41	873.808	1018.74	1.04148	0.0586351	0.456941	0.714568	48389567	48444704	protein_coding	HGNC:15520
FMNL1	chr17	ENSG00000184922.14	37022.6	29967.4	32363	1.04148	0.0586313	0.512209	0.753456	45221444	45247319	protein_coding	HGNC:1212
PAX8-AS1	chr2	ENSG00000189223.15	780.883	471.696	546.745	1.04147	0.0586176	0.470835	0.724525	113211421	113276581	lncRNA	HGNC:49271
MTCH2	chr11	ENSG00000109919.10	989.092	954.979	992.946	1.04134	0.058437	0.465321	0.720638	47617315	47642607	protein_coding	HGNC:17587
NPHP3-ACAD11	chr3	ENSG00000274810.4	26.7257	27.1444	31.4563	1.04134	0.0584366	0.4616	0.71843	132558142	132722459	protein_coding	HGNC:48351
MAN2A1	chr5	ENSG00000112893.9	415.494	369.437	397.289	1.04132	0.0584088	0.509797	0.75214	109689366	109869625	protein_coding	HGNC:6824
AL031123.1	chr6	ENSG00000226281.4	52.0836	39.6237	44.4175	1.0413	0.058382	0.473301	0.72604	6692741	6739030	lncRNA	#N/A
UBE3A	chr15	ENSG00000114062.20	881.014	838.945	899.045	1.04129	0.0583748	0.514066	0.754182	25333728	25439051	protein_coding	HGNC:12496
S1PR3	chr9	ENSG00000213694.5	502.507	344.285	374.88	1.04129	0.0583733	0.511332	0.753003	88990863	89005155	protein_coding	HGNC:3167
TRIP4	chr15	ENSG00000103671.10	998.639	848.876	887.254	1.04127	0.05835	0.342147	0.623426	64387748	64455303	protein_coding	HGNC:12310
RBM5	chr3	ENSG00000003756.17	8196.94	7447.27	7817.79	1.04126	0.0583242	0.397822	0.66947	50088919	50119021	protein_coding	HGNC:9902
LINC02446	chr12	ENSG00000256039.2	380.556	752.378	839.79	1.04125	0.0583206	0.494662	0.740763	10553362	10572688	lncRNA	HGNC:53378
PDCD2	chr6	ENSG00000071994.11	1329.46	1328.83	1393.92	1.04124	0.0583082	0.406811	0.676449	170575295	170584692	protein_coding	HGNC:8762
TCAIM	chr3	ENSG00000179152.20	269.728	246.732	266.848	1.04123	0.0582939	0.459219	0.716381	44338119	44409451	protein_coding	HGNC:25241
RASA2	chr3	ENSG00000155903.13	989.481	987.829	1081.41	1.04123	0.0582922	0.514709	0.754293	141487027	141615344	protein_coding	HGNC:9872
NINL	chr20	ENSG00000101004.15	37.4478	27.8032	34.4312	1.04123	0.0582843	0.406711	0.676356	25452697	25585531	protein_coding	HGNC:29163
LINC00672	chr17	ENSG00000263874.2	221.137	273.348	299.022	1.04122	0.0582796	0.514657	0.754293	38925168	38929384	protein_coding	HGNC:44353
USP47	chr11	ENSG00000170242.18	1166.59	1271	1342.84	1.0412	0.0582518	0.47177	0.725149	11841423	11961887	protein_coding	HGNC:20076
MRPL36	chr5	ENSG00000171421.13	411.805	325.563	342.766	1.0412	0.0582409	0.48399	0.734083	1798385	1801366	protein_coding	HGNC:14490
ZNF341	chr20	ENSG00000131061.14	567.685	489.739	520.322	1.04119	0.0582378	0.491513	0.738928	33731657	33792269	protein_coding	HGNC:15992
AC018755.3	chr19	ENSG00000269388.1	27.5339	21.2018	26.9878	1.04118	0.0582206	0.376058	0.652276	51594561	51606150	transcribed_processed_pseudogene	#N/A
SLC4A5	chr2	ENSG00000188687.17	55.0674	57.2847	64.0538	1.04116	0.0581923	0.505088	0.748604	74216242	74343414	protein_coding	HGNC:18168
CTBP1-DT	chr4	ENSG00000196810.5	352.552	409.338	432.846	1.04114	0.0581693	0.501434	0.7456	1249300	1288291	lncRNA	HGNC:28307
ARHGEF19	chr1	ENSG00000142632.17	206.874	189.496	201.192	1.0411	0.0581135	0.494554	0.740724	16197854	16212652	protein_coding	HGNC:26604
KBTBD2	chr7	ENSG00000170852.11	1732.39	1454.81	1541.4	1.04109	0.0580951	0.493209	0.740151	32868172	32894131	protein_coding	HGNC:21751
ARPC1A	chr7	ENSG00000241685.10	634.643	496.87	522.095	1.04108	0.0580777	0.429698	0.694805	99325898	99366262	protein_coding	HGNC:703
CRABP2	chr1	ENSG00000143320.9	98.0754	84.0215	92.4441	1.04102	0.0580024	0.507611	0.750573	156699606	156705816	protein_coding	HGNC:2339
SLC15A4	chr12	ENSG00000139370.12	2862.6	2380.69	2544.39	1.04101	0.0579784	0.512986	0.753949	128793194	128823958	protein_coding	HGNC:23090
IGFBP2	chr2	ENSG00000115457.10	207.958	82.152	108.521	1.041	0.0579697	0.284453	0.566033	216632828	216664436	protein_coding	HGNC:5471
FER	chr5	ENSG00000151422.13	106.611	85.7484	92.0165	1.04099	0.057961	0.509283	0.751941	108747841	109196841	protein_coding	HGNC:3655
CSNK1G3	chr5	ENSG00000151292.17	367.444	352.225	385.7	1.04098	0.0579408	0.513711	0.754182	123512099	123617045	protein_coding	HGNC:2456
AC139530.3	chr17	ENSG00000275902.1	36.5847	42.4557	46.8097	1.04097	0.0579281	0.494587	0.740724	81697025	81697714	lncRNA	#N/A
AC007996.1	chr18	ENSG00000277534.1	22.3936	16.1117	20.258	1.04096	0.0579093	0.374613	0.651239	26542971	26545791	lncRNA	#N/A
GLI1	chr12	ENSG00000111087.10	36.9649	47.6235	55.6999	1.04095	0.0578993	0.44172	0.702844	57459785	57472268	protein_coding	HGNC:4317
OTUD7B	chr1	ENSG00000264522.6	193.996	174.285	186.177	1.04091	0.0578414	0.496125	0.742087	149937812	150010726	protein_coding	HGNC:16683
MRPL55	chr1	ENSG00000162910.19	714.477	663.855	692.112	1.0409	0.0578334	0.539667	0.770537	228106679	228109312	protein_coding	HGNC:16686
SRSF9	chr12	ENSG00000111786.9	4200.72	3957.33	4134.29	1.04089	0.0578215	0.272151	0.553729	120461672	120469748	protein_coding	HGNC:10791
NAA50	chr3	ENSG00000121579.13	1538.04	1554.19	1626.63	1.04088	0.0578067	0.499685	0.745086	113716458	113746300	protein_coding	HGNC:29533
CORO2B	chr15	ENSG00000103647.13	108.041	152.596	209.708	1.04088	0.0578065	0.342263	0.623426	68578993	68727806	protein_coding	HGNC:2256
CLK4	chr5	ENSG00000113240.13	993.669	897.578	987.023	1.04087	0.0577927	0.513151	0.754056	178602664	178630615	protein_coding	HGNC:13659
OTUD6B-AS1	chr8	ENSG00000253738.2	236.211	203.103	236.22	1.04086	0.0577723	0.468544	0.722786	91059318	91070583	lncRNA	HGNC:50466
BEND4	chr4	ENSG00000188848.16	36.4504	33.4783	45.68	1.04083	0.0577338	0.344304	0.625363	42110853	42152878	protein_coding	HGNC:23815
FAM122B	chrX	ENSG00000156504.16	607.389	661.481	699.608	1.04083	0.0577294	0.500266	0.745086	134769566	134797232	protein_coding	HGNC:30490
AL645939.2	chr6	ENSG00000225864.1	138.078	103.886	111.38	1.04083	0.0577288	0.534498	0.767151	29722981	29723971	unprocessed_pseudogene	#N/A
ENTPD3-AS1	chr3	ENSG00000223797.6	49.9924	47.9787	52.6096	1.04082	0.0577175	0.507072	0.750281	40313802	40453329	lncRNA	HGNC:26710
CD226	chr18	ENSG00000150637.9	944.678	801.643	861.556	1.04078	0.0576692	0.514174	0.754182	69831158	69961803	protein_coding	HGNC:16961
LINC00910	chr17	ENSG00000188825.14	246.285	258.512	274.09	1.04076	0.0576428	0.502587	0.746735	43338741	43389199	lncRNA	HGNC:44361
MIR7848	chr8	ENSG00000276961.1	68.1621	47.2099	53.9736	1.04076	0.057632	0.471806	0.725149	133046481	133046581	miRNA	HGNC:50058
COMTD1	chr10	ENSG00000165644.11	395.217	365.918	384.87	1.04071	0.057566	0.472294	0.725364	75233641	75236030	protein_coding	HGNC:26309
FKBPL	chr6	ENSG00000204315.4	195.902	203.953	214.39	1.04069	0.0575389	0.527763	0.763544	32128707	32130288	protein_coding	HGNC:13949
AC093157.1	chr1	ENSG00000233184.7	164.392	173.142	196.238	1.04066	0.0574951	0.503615	0.747799	101025844	101090513	lncRNA	#N/A
SFN	chr1	ENSG00000175793.12	41.3217	32.6608	38.927	1.04063	0.0574603	0.424333	0.690726	26863149	26864456	protein_coding	HGNC:10773
AC145207.3	chr17	ENSG00000262831.1	47.1184	41.9862	46.3349	1.04061	0.0574257	0.514742	0.754293	81843165	81843958	lncRNA	#N/A
AC017104.1	chr2	ENSG00000224376.1	33.7296	32.2218	43.0647	1.04057	0.0573706	0.347352	0.62766	231388976	231394991	lncRNA	#N/A
MED17	chr11	ENSG00000042429.12	136.241	132.412	140.886	1.04051	0.0572956	0.493035	0.740131	93784227	93814963	protein_coding	HGNC:2375
TPTEP2	chr22	ENSG00000244627.5	103.69	103.77	110.743	1.04051	0.0572944	0.5226	0.759866	38335762	38398929	transcribed_unprocessed_pseudogene	HGNC:53828
ESF1	chr20	ENSG00000089048.14	202.406	187.034	208.253	1.04051	0.0572942	0.511392	0.753003	13714322	13784886	protein_coding	HGNC:15898
PBDC1	chrX	ENSG00000102390.11	424.059	460.493	484.864	1.04049	0.0572676	0.470683	0.724484	76173040	76178314	protein_coding	HGNC:28790
SFR1	chr10	ENSG00000156384.14	131.494	119.564	128.311	1.04048	0.0572517	0.519982	0.757997	104122058	104126385	protein_coding	HGNC:29574
AL513477.1	chr1	ENSG00000269896.2	57.0399	73.6853	80.6213	1.04046	0.0572155	0.51838	0.756739	2350414	2352820	transcribed_processed_pseudogene	#N/A
ZNF687	chr1	ENSG00000143373.18	2425.43	2271.54	2403.44	1.04045	0.0572132	0.476511	0.72837	151281618	151292176	protein_coding	HGNC:29277
SCLT1	chr4	ENSG00000151466.12	914.82	715.578	764.347	1.04043	0.0571771	0.515657	0.754762	128864921	129093600	protein_coding	HGNC:26406
CEP78	chr9	ENSG00000148019.13	522.465	525.735	558.562	1.04042	0.0571657	0.531426	0.765808	78236062	78279690	protein_coding	HGNC:25740
AL513165.1	chr9	ENSG00000234160.1	45.2336	57.9706	64.8488	1.04041	0.0571503	0.504488	0.748378	37509150	37510299	lncRNA	#N/A
PER1	chr17	ENSG00000179094.16	1348.59	1074.27	1193.6	1.0404	0.057133	0.507524	0.750572	8140472	8156506	protein_coding	HGNC:8845
AC141586.1	chr16	ENSG00000215154.6	50.7837	64.8181	73.4928	1.04039	0.0571227	0.497352	0.742909	2603350	2630494	transcribed_unprocessed_pseudogene	#N/A
RNF149	chr2	ENSG00000163162.9	16554.2	11452.6	12345.9	1.04038	0.0571065	0.525349	0.76242	101271219	101308701	protein_coding	HGNC:23137
AL049795.1	chr1	ENSG00000224066.1	48.6898	58.3318	63.9393	1.04037	0.0570939	0.506618	0.749899	32204769	32206814	lncRNA	#N/A
EBPL	chr13	ENSG00000123179.14	290.53	276.939	291.642	1.04033	0.0570441	0.475116	0.727518	49660674	49691486	protein_coding	HGNC:18061
MRPS17	chr7	ENSG00000239789.6	140.72	157.1	165.139	1.04033	0.0570379	0.482068	0.732492	55951877	55956500	protein_coding	HGNC:14047
HUS1	chr7	ENSG00000136273.13	299.303	277.795	292.264	1.0403	0.0569966	0.446296	0.70626	47963288	47979615	protein_coding	HGNC:5309
MMP19	chr12	ENSG00000123342.16	38.6205	36.1952	42.6965	1.04026	0.0569469	0.454559	0.712802	55835433	55842966	protein_coding	HGNC:7165
HINT1	chr5	ENSG00000169567.12	2105.8	1826.4	1971.52	1.04025	0.0569256	0.521137	0.758889	131159027	131171735	protein_coding	HGNC:4912
TIGD1	chr2	ENSG00000221944.8	94.832	96.7213	107.047	1.04023	0.0569061	0.507416	0.7505	232547970	232550557	protein_coding	HGNC:14523
RAB20	chr13	ENSG00000139832.5	914.164	808.809	905.851	1.04023	0.0568968	0.505463	0.748982	110523066	110561722	protein_coding	HGNC:18260
DPP3	chr11	ENSG00000254986.7	787.389	917.378	960.648	1.04022	0.0568866	0.498908	0.744509	66480013	66509657	protein_coding	HGNC:3008
FRYL	chr4	ENSG00000075539.15	985.443	968.035	1018.6	1.04017	0.0568171	0.478348	0.729495	48497357	48780322	protein_coding	HGNC:29127
AFG1L	chr6	ENSG00000135537.17	46.6449	35.7257	39.4125	1.04014	0.0567796	0.507015	0.750269	108294991	108526796	protein_coding	HGNC:16411
RNPC3	chr1	ENSG00000185946.16	662.61	650.978	690.9	1.04011	0.0567312	0.527725	0.763544	103525691	103555239	protein_coding	HGNC:18666
AC006252.1	chr3	ENSG00000243224.1	26.0281	25.8797	32.2551	1.0401	0.0567262	0.412375	0.681129	52239258	52241097	lncRNA	#N/A
NAA30	chr14	ENSG00000139977.14	319.992	318.431	340.058	1.0401	0.0567239	0.524058	0.761123	57390544	57415906	protein_coding	HGNC:19844
AC106886.6	chr16	ENSG00000282034.1	51.7954	48.7434	51.9664	1.0401	0.0567197	0.521944	0.759277	30704067	30745169	protein_coding	#N/A
ZDHHC5	chr11	ENSG00000156599.11	3579.66	3381.8	3540.01	1.04009	0.0567079	0.355504	0.635047	57667747	57701182	protein_coding	HGNC:18472
AL132712.2	chr14	ENSG00000287346.1	22.9922	26.0049	35.1618	1.04007	0.0566812	0.356513	0.63611	103873148	103880381	lncRNA	#N/A
FAM13A-AS1	chr4	ENSG00000248019.3	1796.69	1464.49	1551	1.04006	0.0566647	0.501063	0.745337	88709298	88730103	lncRNA	HGNC:19370
SRC	chr20	ENSG00000197122.11	1049.08	805.097	853.185	1.04006	0.0566642	0.515167	0.754481	37344685	37406050	protein_coding	HGNC:11283
STARD7	chr2	ENSG00000084090.13	2809.25	2810.07	2918.64	1.04005	0.0566592	0.464687	0.720487	96184859	96208825	protein_coding	HGNC:18063
XPNPEP3	chr22	ENSG00000196236.13	333.055	374.728	393.065	1.04005	0.0566464	0.424343	0.690726	40857077	40932815	protein_coding	HGNC:28052
SPDYC	chr11	ENSG00000204710.2	86.3888	124.788	154.683	1.04001	0.0566008	0.16882	0.425904	65170154	65173244	protein_coding	HGNC:32681
AL133477.2	chr9	ENSG00000286835.1	30.4639	29.1995	33.7845	1.03999	0.0565637	0.468403	0.722712	96416724	96417377	lncRNA	#N/A
NAA20	chr20	ENSG00000173418.12	565.819	511.997	541.382	1.03997	0.0565465	0.476786	0.728694	20017310	20033655	protein_coding	HGNC:15908
HSPA14	chr10	ENSG00000284024.2	270.666	283.782	299.757	1.03996	0.0565289	0.496364	0.74222	14838160	14847018	protein_coding	#N/A
PIK3CB	chr3	ENSG00000051382.9	799.813	767.617	807.696	1.03993	0.0564857	0.491035	0.738818	138652698	138834928	protein_coding	HGNC:8976
IKZF3	chr17	ENSG00000161405.17	4585.96	4692.55	4966.26	1.0399	0.0564464	0.500374	0.745086	39757718	39864312	protein_coding	HGNC:13178
SLC25A24	chr1	ENSG00000085491.17	502.45	416.411	449.218	1.0399	0.0564389	0.523049	0.760142	108134043	108200849	protein_coding	HGNC:20662
ABCB8	chr7	ENSG00000197150.12	918.17	938.679	983.029	1.03985	0.0563797	0.460827	0.717798	151028422	151047782	protein_coding	HGNC:49
CLEC18A	chr16	ENSG00000157322.17	91.9771	45.6086	54.6784	1.03984	0.0563575	0.449609	0.709093	69950705	69964452	protein_coding	HGNC:30388
GPC1	chr2	ENSG00000063660.9	39.2516	38.8615	42.7885	1.03979	0.0562945	0.452719	0.711223	240435663	240468076	protein_coding	HGNC:4449
DNAJC21	chr5	ENSG00000168724.17	546.405	595.703	629.817	1.03974	0.0562239	0.513282	0.754067	34929559	34958964	protein_coding	HGNC:27030
TNPO3	chr7	ENSG00000064419.13	2223.76	2051.23	2167.09	1.03974	0.0562179	0.481036	0.731818	128954180	129055173	protein_coding	HGNC:17103
AHSA2P	chr2	ENSG00000173209.23	2156.85	2173.6	2297.66	1.03974	0.0562171	0.507356	0.750485	61177418	61191203	transcribed_unitary_pseudogene	HGNC:20437
BAZ2B	chr2	ENSG00000123636.18	1267.31	1041.18	1116.1	1.03973	0.0562117	0.530787	0.765612	159318979	159616569	protein_coding	HGNC:963
NUSAP1	chr15	ENSG00000137804.14	27.0194	24.7879	29.3323	1.03969	0.0561601	0.447784	0.707449	41320794	41381050	protein_coding	HGNC:18538
CYBB	chrX	ENSG00000165168.8	14579.1	13865.7	14643.4	1.03969	0.0561472	0.500496	0.745086	37780059	37813461	protein_coding	HGNC:2578
FARSB	chr2	ENSG00000116120.11	669.637	686.08	722.191	1.03968	0.0561436	0.464156	0.720337	222566899	222656092	protein_coding	HGNC:17800
CCDC154	chr16	ENSG00000197599.12	104.212	138.516	147.126	1.03968	0.0561428	0.508359	0.751246	1434383	1444556	protein_coding	HGNC:34454
ANKRD13D	chr11	ENSG00000172932.15	8903.64	6887.98	7244.47	1.03968	0.0561381	0.468287	0.722604	67289300	67302485	protein_coding	HGNC:27880
MRPL35	chr2	ENSG00000132313.15	447.018	480.217	509.463	1.03963	0.0560755	0.515247	0.754481	86199355	86213790	protein_coding	HGNC:14489
CDKAL1	chr6	ENSG00000145996.11	333.599	332.389	349.697	1.03962	0.0560629	0.444953	0.705513	20534457	21232404	protein_coding	HGNC:21050
ZKSCAN4	chr6	ENSG00000187626.9	338.668	382.857	402.392	1.03962	0.0560591	0.448404	0.708042	28241697	28252269	protein_coding	HGNC:13854
SMG8	chr17	ENSG00000167447.12	397.48	389.125	407.189	1.03962	0.0560511	0.370753	0.64869	59209400	59215247	protein_coding	HGNC:25551
PKD2	chr4	ENSG00000118762.8	208.015	173.932	188.99	1.03958	0.0560022	0.530192	0.765257	88007635	88077777	protein_coding	HGNC:9009
SLC6A16	chr19	ENSG00000063127.16	146.475	204.225	216.578	1.03956	0.0559695	0.516139	0.755008	49289638	49325215	protein_coding	HGNC:13622
SLC5A9	chr1	ENSG00000117834.12	110.319	50.0115	64.0117	1.03955	0.0559643	0.382253	0.655947	48222685	48248644	protein_coding	HGNC:22146
PSD3	chr8	ENSG00000156011.17	21.5712	20.6972	25.8951	1.03953	0.0559311	0.373146	0.650177	18527303	19084730	protein_coding	HGNC:19093
FERMT3	chr11	ENSG00000149781.12	16105.3	14482.8	15376.3	1.03946	0.0558284	0.52484	0.761898	64206678	64223886	protein_coding	HGNC:23151
AOC1	chr7	ENSG00000002726.20	340.48	243.609	388.702	1.03945	0.0558173	0.21651	0.487885	150824627	150861504	protein_coding	HGNC:80
CISH	chr3	ENSG00000114737.15	2890.48	3288.73	3480.95	1.03944	0.0558081	0.512017	0.753246	50606490	50611831	protein_coding	HGNC:1984
TSNAX	chr1	ENSG00000116918.15	573.209	664.759	710.386	1.03943	0.0557879	0.531411	0.765808	231528541	231566524	protein_coding	HGNC:12380
AFDN	chr6	ENSG00000130396.20	222.698	166.707	185.226	1.03942	0.0557764	0.522255	0.759511	167826922	167972023	protein_coding	HGNC:7137
CMC1	chr3	ENSG00000187118.14	266.566	214.914	227.392	1.0394	0.055753	0.514004	0.754182	28241584	28325142	protein_coding	HGNC:28783
TYW1	chr7	ENSG00000198874.13	367.408	381.913	405.94	1.03939	0.0557424	0.512411	0.753537	66995173	67239519	protein_coding	HGNC:25598
LINS1	chr15	ENSG00000140471.17	461.904	448.681	473.243	1.03939	0.0557401	0.481068	0.731818	100559369	100603230	protein_coding	HGNC:30922
ORC2	chr2	ENSG00000115942.9	619.811	605.595	642.628	1.03934	0.0556687	0.517019	0.755596	200908977	200963680	protein_coding	HGNC:8488
PHKB	chr16	ENSG00000102893.16	1235.9	1293.52	1350.75	1.03934	0.0556609	0.378545	0.653418	47461123	47701523	protein_coding	HGNC:8927
TTF2	chr1	ENSG00000116830.12	250.422	273.652	289.912	1.03932	0.0556416	0.506497	0.749863	117060326	117107453	protein_coding	HGNC:12398
GATB	chr4	ENSG00000059691.12	366	342.807	359.089	1.0393	0.0556188	0.45429	0.712526	151670504	151761007	protein_coding	HGNC:8849
FAM126B	chr2	ENSG00000155744.9	2304.66	1495.16	1634.3	1.03929	0.0555952	0.53148	0.765808	200973718	201071671	protein_coding	HGNC:28593
MINDY1	chr1	ENSG00000143409.15	4732.34	3503.46	3759.98	1.03929	0.0555935	0.529323	0.764291	150996086	151008375	protein_coding	HGNC:25648
AC067930.3	chr8	ENSG00000254859.1	116.311	63.0845	79.9646	1.03928	0.0555847	0.414259	0.682661	143541973	143549729	lncRNA	#N/A
AC007406.5	chr12	ENSG00000261799.1	223.023	211.33	226.243	1.03923	0.0555132	0.531837	0.765837	273954	277123	lncRNA	#N/A
ZNF430	chr19	ENSG00000118620.13	294.135	300.45	323.698	1.03922	0.0554975	0.533611	0.767103	21020634	21060050	protein_coding	HGNC:20808
PPP1R35	chr7	ENSG00000160813.7	982.88	1001.89	1045.84	1.03919	0.0554606	0.38764	0.661221	100435282	100436497	protein_coding	HGNC:28320
NAXD	chr13	ENSG00000213995.11	826.024	880.27	917.136	1.03918	0.0554454	0.451845	0.710868	110615460	110639993	protein_coding	HGNC:25576
PAM16	chr16	ENSG00000217930.8	279.437	259.211	273.75	1.03917	0.0554357	0.512623	0.753704	4331549	4355607	protein_coding	HGNC:29679
MAT2A	chr2	ENSG00000168906.13	3406.57	3437.16	3599.03	1.03917	0.0554339	0.440943	0.702282	85539168	85545281	protein_coding	HGNC:6904
ADAM8	chr10	ENSG00000151651.16	22732.9	17162.4	18419.2	1.03915	0.0554042	0.53465	0.767151	133262420	133276868	protein_coding	HGNC:215
ARAP1-AS1	chr11	ENSG00000256007.1	38.0445	37.1015	41.4051	1.03913	0.0553791	0.509443	0.751992	72685075	72693808	lncRNA	HGNC:39993
RIPK1	chr6	ENSG00000137275.14	1966.84	1858.19	1945.93	1.03911	0.0553509	0.423602	0.690285	3063991	3115187	protein_coding	HGNC:10019
ZBTB21	chr21	ENSG00000173276.14	203.616	197.171	209.796	1.03909	0.0553227	0.532614	0.766378	41986831	42010387	protein_coding	HGNC:13083
METTL23	chr17	ENSG00000181038.13	515.232	524.6	551.254	1.03908	0.0553076	0.45625	0.71407	76726830	76733936	protein_coding	HGNC:26988
CDK2AP1	chr12	ENSG00000111328.7	611.454	560.23	592.784	1.03907	0.0552967	0.511388	0.753003	123250112	123272334	protein_coding	HGNC:14002
ABI1	chr10	ENSG00000136754.17	3008.72	2912.7	3033.9	1.03907	0.0552942	0.592758	0.804556	26746593	26861087	protein_coding	HGNC:11320
SIDT1	chr3	ENSG00000072858.10	690.671	677.54	725.36	1.03906	0.0552818	0.511554	0.75307	113532296	113629578	protein_coding	HGNC:25967
SLC35A3	chr1	ENSG00000117620.15	207.365	181.168	196.438	1.03906	0.0552771	0.534179	0.767151	99969351	100035634	protein_coding	HGNC:11023
AC009133.2	chr16	ENSG00000259952.1	32.9856	34.8701	39.3754	1.03901	0.0552164	0.459974	0.716977	29806496	29807732	lncRNA	#N/A
WDR89	chr14	ENSG00000140006.11	256.472	284.995	311.478	1.03899	0.0551855	0.53367	0.767103	63597039	63641861	protein_coding	HGNC:20489
ARHGAP21	chr10	ENSG00000107863.18	394.045	393.147	414.456	1.03894	0.0551097	0.511098	0.753003	24583609	24723887	protein_coding	HGNC:23725
PSMD11	chr17	ENSG00000108671.11	1671.77	1701.24	1773.22	1.03892	0.0550837	0.371049	0.648886	32444379	32483319	protein_coding	HGNC:9556
METTL3	chr14	ENSG00000165819.12	927.6	1011.25	1058.1	1.03887	0.0550161	0.417672	0.685173	21498133	21511342	protein_coding	HGNC:17563
MTHFSD	chr16	ENSG00000103248.19	575.928	616.499	643.201	1.03884	0.0549803	0.385509	0.659145	86530178	86555235	protein_coding	HGNC:25778
Z97832.2	chr6	ENSG00000272374.1	78.2394	80.1611	87.1935	1.03884	0.0549784	0.536087	0.768282	35220370	35224630	lncRNA	#N/A
ESPN	chr1	ENSG00000187017.17	1003.41	535.752	667.202	1.03884	0.0549755	0.381343	0.655376	6424776	6461367	protein_coding	HGNC:13281
N4BP1	chr16	ENSG00000102921.8	5973.15	5061.87	5414.08	1.03883	0.0549652	0.534179	0.767151	48538726	48620148	protein_coding	HGNC:29850
DFFBP1	chr9	ENSG00000232303.2	22.5054	18.9764	22.894	1.03883	0.0549619	0.420583	0.687738	32566148	32567126	processed_pseudogene	HGNC:49815
STARD5	chr15	ENSG00000172345.14	165.919	147.056	157.543	1.03882	0.0549405	0.530255	0.765276	81309053	81324183	protein_coding	HGNC:18065
UTP20	chr12	ENSG00000120800.5	190.288	192.299	205.279	1.0388	0.0549185	0.521625	0.759167	101280105	101386618	protein_coding	HGNC:17897
TEX22	chr14	ENSG00000226174.7	77.9437	90.5243	96.5129	1.03877	0.0548795	0.530352	0.765289	105398538	105450106	protein_coding	HGNC:40026
ATP2C2	chr16	ENSG00000064270.12	90.2578	63.9272	82.1537	1.03867	0.0547438	0.351374	0.631759	84368527	84464187	protein_coding	HGNC:29103
LRFN4	chr11	ENSG00000173621.9	337.857	256.933	272.231	1.03863	0.0546856	0.512401	0.753537	66856647	66860475	protein_coding	HGNC:28456
SRPRA	chr11	ENSG00000182934.12	5499.67	5428.02	5681.5	1.03863	0.0546838	0.445856	0.705927	126262938	126269144	protein_coding	HGNC:11307
PKIA	chr8	ENSG00000171033.13	143.827	149.553	166.313	1.03862	0.0546687	0.525431	0.762467	78516340	78605267	protein_coding	HGNC:9017
HSPA1L	chr6	ENSG00000204390.10	404.409	365.054	384.058	1.03861	0.0546567	0.492393	0.739715	31809619	31815283	protein_coding	HGNC:5234
PEX3	chr6	ENSG00000034693.15	171.677	162.307	173.098	1.03859	0.0546274	0.537066	0.769111	143450805	143490616	protein_coding	HGNC:8858
ELK4	chr1	ENSG00000158711.14	892.265	1035.45	1114.79	1.03859	0.0546262	0.538457	0.769695	205597556	205632011	protein_coding	HGNC:3326
MCOLN2	chr1	ENSG00000153898.13	220.942	208.299	226.784	1.03858	0.0546189	0.536467	0.768673	84925583	84997113	protein_coding	HGNC:13357
CHPF2	chr7	ENSG00000033100.16	3044.92	2691.93	2808.75	1.03858	0.0546139	0.461607	0.71843	151232489	151238827	protein_coding	HGNC:29270
COA3	chr17	ENSG00000183978.8	614.969	556.867	582.768	1.03856	0.0545835	0.466893	0.721609	42795147	42798704	protein_coding	HGNC:24990
BTBD19	chr1	ENSG00000222009.8	86.3273	62.1029	73.7896	1.03853	0.0545444	0.440517	0.701958	44808482	44815585	protein_coding	HGNC:27145
SLC16A6	chr17	ENSG00000108932.12	748.19	622.363	661.39	1.03852	0.0545311	0.535215	0.76761	68267026	68291267	protein_coding	HGNC:10927
SHPK	chr17	ENSG00000197417.9	70.1065	75.6045	80.1706	1.03851	0.0545148	0.537361	0.769269	3608240	3636250	protein_coding	HGNC:1492
CEBPB-AS1	chr20	ENSG00000277449.1	169.738	137.888	148.489	1.03849	0.0544907	0.542833	0.77362	50184598	50191498	lncRNA	HGNC:51226
UNKL	chr16	ENSG00000059145.18	1394.6	1240.08	1304.03	1.03848	0.0544796	0.478091	0.729495	1363205	1414751	protein_coding	HGNC:14184
UBE2L3	chr22	ENSG00000185651.14	4113.82	3790.26	3948.54	1.03845	0.0544329	0.385896	0.659513	21549447	21624034	protein_coding	HGNC:12488
AC105052.5	chr7	ENSG00000286830.1	59.8263	20.0044	24.4666	1.03838	0.054334	0.419846	0.687074	102699228	102748695	lncRNA	#N/A
CCDC62	chr12	ENSG00000130783.14	28.1099	22.2155	25.7232	1.03837	0.0543238	0.475727	0.727944	122774526	122827528	protein_coding	HGNC:30723
SRGN	chr10	ENSG00000122862.5	47493.2	34273.8	37173.2	1.03835	0.0542943	0.544728	0.775174	69088103	69104805	protein_coding	HGNC:9361
PADI4	chr1	ENSG00000159339.13	9925.42	7630.44	8459.6	1.03831	0.0542377	0.531608	0.765837	17308195	17364004	protein_coding	HGNC:18368
MPP5	chr14	ENSG00000072415.9	105.942	103.775	112.776	1.03818	0.0540612	0.541136	0.771989	67241342	67336061	protein_coding	HGNC:18669
MFN2	chr1	ENSG00000116688.17	4008.85	4310.79	4594.24	1.0381	0.0539464	0.537967	0.769618	11980181	12013514	protein_coding	HGNC:16877
FGL2	chr7	ENSG00000127951.7	13016.1	10296.8	10931.7	1.03809	0.0539276	0.541675	0.7724	77193369	77199848	protein_coding	HGNC:3696
LMTK2	chr7	ENSG00000164715.6	957.521	977.809	1042.69	1.03809	0.0539251	0.543055	0.773793	98106862	98209638	protein_coding	HGNC:17880
HHEX	chr10	ENSG00000152804.11	1675.91	1719.99	1815.92	1.03805	0.0538732	0.538457	0.769695	92689955	92695647	protein_coding	HGNC:4901
UCHL3	chr13	ENSG00000118939.17	70.9589	55.1276	60.3197	1.03805	0.0538697	0.526504	0.763016	75549480	75606020	protein_coding	HGNC:12515
RBBP7	chrX	ENSG00000102054.17	1605.75	1708.53	1784.58	1.03803	0.0538432	0.405719	0.67551	16839283	16870414	protein_coding	HGNC:9890
CWF19L2	chr11	ENSG00000152404.15	637.534	618.895	657.013	1.03801	0.0538165	0.525534	0.762473	107326345	107457844	protein_coding	HGNC:26508
UBE2Z	chr17	ENSG00000159202.18	2767.46	2860.79	2975.41	1.03801	0.0538142	0.283125	0.564668	48908407	48929056	protein_coding	HGNC:25847
CRNKL1	chr20	ENSG00000101343.14	1181.08	1152.87	1203.83	1.03799	0.0537891	0.395595	0.667695	20034368	20056046	protein_coding	HGNC:15762
PRKY	chrY	ENSG00000099725.14	95.7071	8.32027	9.47365	1.03798	0.0537854	0.473224	0.726007	7273972	7381548	protein_coding	HGNC:9444
GXYLT1	chr12	ENSG00000151233.11	322.689	277.117	298.803	1.03797	0.0537717	0.58105	0.797884	42081845	42144874	protein_coding	HGNC:27482
DUSP11	chr2	ENSG00000144048.10	590.167	532.274	556.706	1.03792	0.0536955	0.439599	0.70115	73762184	73780157	protein_coding	HGNC:3066
AL645929.1	chr6	ENSG00000230521.1	31.8888	13.7161	17.3166	1.0379	0.0536713	0.414394	0.682776	29887294	29888268	unprocessed_pseudogene	#N/A
PUDP	chrX	ENSG00000130021.14	443.204	432.528	455.068	1.03789	0.0536602	0.434	0.697359	6667865	7148190	protein_coding	HGNC:16818
MFSD9	chr2	ENSG00000135953.11	550.527	486.432	520.972	1.03789	0.0536477	0.547733	0.777092	102714630	102736888	protein_coding	HGNC:28158
AL138756.1	chr9	ENSG00000259953.2	282.83	230.612	241.688	1.03787	0.0536326	0.466563	0.721501	112028570	112039143	lncRNA	#N/A
ELF3	chr1	ENSG00000163435.16	22.6145	27.6453	32.6286	1.03787	0.0536275	0.464499	0.720397	202007945	202017183	protein_coding	HGNC:3318
TRAPPC2	chrX	ENSG00000196459.14	643.209	644.659	674.878	1.03786	0.0536092	0.463587	0.7202	13712244	13734635	protein_coding	HGNC:23068
SMIM15	chr5	ENSG00000188725.8	314.784	323.888	345.294	1.03785	0.0536037	0.536511	0.768673	61157704	61162468	protein_coding	HGNC:33861
PAXBP1	chr21	ENSG00000159086.15	435.915	391.067	417.778	1.03784	0.0535868	0.545081	0.775522	32733899	32771792	protein_coding	HGNC:13579
DDX59	chr1	ENSG00000118197.14	684.192	607.455	638.895	1.03781	0.0535382	0.517004	0.755596	200623896	200669907	protein_coding	HGNC:25360
NDST1	chr5	ENSG00000070614.15	3223.63	2515.4	2708.5	1.03778	0.0535031	0.547407	0.776995	150485818	150558211	protein_coding	HGNC:7680
ANAPC10	chr4	ENSG00000164162.14	61.7544	54.6354	61.5872	1.03777	0.0534912	0.504746	0.748378	144831908	145098541	protein_coding	HGNC:24077
HLA-J	chr6	ENSG00000204622.11	45.0716	34.9303	40.9823	1.03776	0.0534669	0.435552	0.698538	30005971	30009956	transcribed_unprocessed_pseudogene	HGNC:4967
GPR107	chr9	ENSG00000148358.19	1800.45	1642.86	1721.03	1.03775	0.0534647	0.463158	0.71975	130053426	130140169	protein_coding	HGNC:17830
KTN1	chr14	ENSG00000126777.18	1478.6	1538.84	1650.47	1.03774	0.0534502	0.547197	0.776995	55559072	55701526	protein_coding	HGNC:6467
LINC02762	chr11	ENSG00000250303.4	80.7835	40.6243	44.786	1.03773	0.053425	0.524367	0.761486	112270749	112362534	lncRNA	HGNC:27443
KCTD18	chr2	ENSG00000155729.13	453.418	459.714	486.158	1.03773	0.0534248	0.526661	0.763172	200488958	200519784	protein_coding	HGNC:26446
LINC01160	chr1	ENSG00000231346.5	37.501	23.5339	26.5705	1.03771	0.0534015	0.499507	0.745043	111599655	111608723	lncRNA	HGNC:49525
SMAGP	chr12	ENSG00000170545.17	264.76	235.224	247.857	1.03769	0.0533781	0.525074	0.762094	51244558	51270415	protein_coding	HGNC:26918
R3HDM1	chr2	ENSG00000048991.16	677.157	773.77	808.157	1.03768	0.0533683	0.448436	0.708042	135531455	135725270	protein_coding	HGNC:9757
SEMA3G	chr3	ENSG00000010319.7	28.4293	16.9122	19.4013	1.03766	0.0533327	0.479267	0.73038	52433035	52445103	protein_coding	HGNC:30400
MALSU1	chr7	ENSG00000156928.5	465.694	434.902	453.139	1.03765	0.0533174	0.409857	0.678936	23298739	23311729	protein_coding	HGNC:21721
PDP1	chr8	ENSG00000164951.16	396.129	355.33	386.06	1.03765	0.0533147	0.548852	0.777754	93857807	93926068	protein_coding	HGNC:9279
SPATA33	chr16	ENSG00000167523.13	140.55	142.095	151.208	1.03761	0.0532576	0.527465	0.763487	89657802	89671272	protein_coding	HGNC:26463
MMP9	chr20	ENSG00000100985.7	26718.1	16460.7	19790.8	1.0376	0.0532457	0.454554	0.712802	46008908	46016561	protein_coding	HGNC:7176
AC133644.2	chr2	ENSG00000273445.1	43.7712	39.3724	48.9916	1.03757	0.0532052	0.392361	0.665535	87477495	87478034	lncRNA	#N/A
U62631.1	chr19	ENSG00000269553.1	48.1057	67.4933	83.48	1.03757	0.0532035	0.420678	0.687748	35330843	35331920	lncRNA	#N/A
TXLNG	chrX	ENSG00000086712.13	407.224	449.655	474.071	1.03752	0.0531418	0.534559	0.767151	16786432	16844519	protein_coding	HGNC:18578
ABTB2	chr11	ENSG00000166016.6	131.099	108	120.662	1.03752	0.0531415	0.52718	0.763419	34150987	34358010	protein_coding	HGNC:23842
AC087239.1	chr12	ENSG00000278743.1	43.7714	38.6679	43.9237	1.03752	0.0531323	0.502683	0.746735	25385670	25386241	lncRNA	#N/A
BZW1	chr2	ENSG00000082153.18	1930.46	1904.04	1999.42	1.0375	0.0531077	0.522826	0.760037	200810594	200827338	protein_coding	HGNC:18380
VAMP7	chrX	ENSG00000124333.16	28.9884	25.0445	26.371	1.03748	0.0530825	0.561521	0.785322	155881345	155943769	protein_coding	HGNC:11486
AL356019.2	chr14	ENSG00000258768.2	24.3414	32.4096	37.5931	1.03747	0.053073	0.485189	0.734794	20260480	20264308	lncRNA	#N/A
WBP4	chr13	ENSG00000120688.9	407.203	380.605	400.82	1.03747	0.0530725	0.513821	0.754182	41061509	41084006	protein_coding	HGNC:12739
RNF135	chr17	ENSG00000181481.14	1487.39	1310.76	1384.98	1.03742	0.0529985	0.531675	0.765837	30970984	30999911	protein_coding	HGNC:21158
SMIM4	chr3	ENSG00000168273.8	166.771	158.059	167.47	1.03741	0.0529891	0.531069	0.765803	52534013	52579237	protein_coding	HGNC:37257
ZNF276	chr16	ENSG00000158805.12	4519.86	4327.98	4481.34	1.03741	0.0529793	0.496539	0.742344	89720400	89740925	protein_coding	HGNC:23330
PADI6	chr1	ENSG00000276747.1	30.7885	18.8182	25.9873	1.03739	0.0529628	0.356934	0.636418	17372196	17401699	protein_coding	HGNC:20449
ZNF280C	chrX	ENSG00000056277.16	54.0096	47.7346	53.4381	1.03738	0.05295	0.574846	0.793503	130202707	130268899	protein_coding	HGNC:25955
AC004069.1	chr4	ENSG00000251259.1	140.97	91.517	102.091	1.03738	0.0529385	0.536927	0.768984	105137280	105140619	lncRNA	#N/A
FFAR3	chr19	ENSG00000185897.7	195.938	203.596	241.287	1.03736	0.0529188	0.40802	0.67719	35358460	35360489	protein_coding	HGNC:4499
TRMT6	chr20	ENSG00000089195.15	478.8	536.278	562.871	1.03735	0.0529063	0.500127	0.745086	5937228	5950558	protein_coding	HGNC:20900
CHST15	chr10	ENSG00000182022.18	9274.92	6774.37	7272.63	1.03734	0.052894	0.554865	0.781792	124007668	124093598	protein_coding	HGNC:18137
ZSWIM4	chr19	ENSG00000132003.9	298.061	296.872	313.627	1.03734	0.0528885	0.538234	0.769695	13795460	13832230	protein_coding	HGNC:25704
SRP14	chr15	ENSG00000140319.11	4706.03	4222.02	4421.65	1.03733	0.0528749	0.481921	0.732492	40035690	40039181	protein_coding	HGNC:11299
GOLM1	chr9	ENSG00000135052.16	312.934	253.261	272.913	1.03732	0.0528562	0.548519	0.777511	86026146	86100173	protein_coding	HGNC:15451
MRPS16	chr10	ENSG00000182180.14	1134.58	1121.29	1168.22	1.03731	0.0528472	0.355759	0.635312	73248843	73252693	protein_coding	HGNC:14048
SLC5A3	chr21	ENSG00000198743.7	325.679	302.106	326.191	1.03728	0.0528104	0.550653	0.778887	34073578	34106260	protein_coding	HGNC:11038
GRAMD2B	chr5	ENSG00000155324.10	66.3575	81.7425	90.1887	1.03726	0.0527767	0.52787	0.763627	126360132	126496494	protein_coding	HGNC:24911
POLR2M	chr15	ENSG00000255529.9	300.433	285.529	311.032	1.03725	0.0527666	0.552281	0.780139	57706695	57782762	protein_coding	HGNC:14862
LRRC46	chr17	ENSG00000141294.10	51.4697	42.1033	46.9962	1.03725	0.0527654	0.513471	0.754157	47831634	47837719	protein_coding	HGNC:25047
SDAD1P1	chr8	ENSG00000228451.4	37.3883	33.5649	37.8027	1.03725	0.0527616	0.506037	0.749688	26375913	26382953	transcribed_processed_pseudogene	HGNC:31403
RWDD4	chr4	ENSG00000182552.15	282.944	249.237	263.889	1.03722	0.0527223	0.54024	0.771141	183639635	183659203	protein_coding	HGNC:23750
PARN	chr16	ENSG00000140694.17	871.458	1051.38	1095.23	1.03714	0.0526146	0.39134	0.664531	14435700	14632728	protein_coding	HGNC:8609
CACTIN-AS1	chr19	ENSG00000226800.5	20.962	21.1639	24.7042	1.03714	0.0526092	0.491254	0.738818	3607247	3613930	lncRNA	HGNC:31391
DNAJC19	chr3	ENSG00000205981.8	209.242	202.969	217.332	1.03714	0.0526043	0.553101	0.780451	180983709	180989774	protein_coding	HGNC:30528
GRIN3A	chr9	ENSG00000198785.7	41.5151	26.0145	31.4027	1.03713	0.0525955	0.389296	0.662697	101569352	101738647	protein_coding	HGNC:16767
GLT8D1	chr3	ENSG00000016864.18	727.222	778.404	810.772	1.03711	0.0525635	0.397746	0.66947	52694488	52706032	protein_coding	HGNC:24870
SEPTIN5	chr22	ENSG00000184702.20	43.7213	32.7027	38.852	1.03705	0.0524807	0.453725	0.71212	19714503	19724224	protein_coding	HGNC:9164
LSM5	chr7	ENSG00000106355.10	230.915	235.472	254.475	1.03702	0.0524445	0.552729	0.780239	32485338	32495283	protein_coding	HGNC:17162
PDCL3	chr2	ENSG00000115539.14	541.273	529.278	554.113	1.03696	0.0523589	0.479179	0.730318	100562993	100576739	protein_coding	HGNC:28860
NEDD9	chr6	ENSG00000111859.17	3240.41	2451.6	2615.25	1.03695	0.0523531	0.556818	0.782663	11183298	11382348	protein_coding	HGNC:7733
NCF1C	chr7	ENSG00000165178.9	22044.1	16416.9	17776.4	1.03695	0.0523431	0.550159	0.778788	75156639	75172044	unprocessed_pseudogene	HGNC:32523
PRMT3	chr11	ENSG00000185238.13	152.199	150.155	160.52	1.03693	0.0523194	0.556482	0.78241	20387558	20509338	protein_coding	HGNC:30163
HEBP2	chr6	ENSG00000051620.11	3428.35	2859.37	3008.18	1.03692	0.0522999	0.553956	0.781068	138403531	138422197	protein_coding	HGNC:15716
CYP4F29P	chr21	ENSG00000228314.1	84.5743	40.9478	57.3333	1.03691	0.05229	0.324225	0.605793	13843133	13848364	transcribed_unprocessed_pseudogene	HGNC:2647
SNHG20	chr17	ENSG00000234912.12	305.433	352.075	371.675	1.0369	0.0522811	0.507243	0.750389	77086716	77099902	lncRNA	HGNC:33099
AF274858.1	chrX	ENSG00000260081.2	25.7828	19.1908	24.3693	1.03689	0.0522644	0.410295	0.679081	153599315	153613937	transcribed_processed_pseudogene	#N/A
PPP2R5C	chr14	ENSG00000078304.19	4531.38	4429.08	4615.04	1.03688	0.0522502	0.386825	0.660293	101761798	101927989	protein_coding	HGNC:9311
LINC02390	chr12	ENSG00000256582.1	26.2745	33.1594	39.7906	1.03686	0.0522268	0.451526	0.710728	9704077	9709350	lncRNA	HGNC:53317
ZNF680	chr7	ENSG00000173041.12	64.8423	64.277	75.9812	1.03685	0.0522056	0.466937	0.721609	64519878	64563075	protein_coding	HGNC:26897
JADE2	chr5	ENSG00000043143.20	3232.38	3047.16	3190.21	1.03681	0.0521519	0.521512	0.759137	134524312	134583230	protein_coding	HGNC:22984
GTSE1-DT	chr22	ENSG00000277232.2	30.753	31.4393	36.357	1.03681	0.0521513	0.476871	0.728753	46295143	46296660	lncRNA	HGNC:27163
PIK3R5	chr17	ENSG00000141506.13	9232.3	8099.16	8475.96	1.03678	0.052116	0.465866	0.720988	8878911	8965712	protein_coding	HGNC:30035
TMEM200A	chr6	ENSG00000164484.11	23.2266	23.2197	30.8077	1.03677	0.0520986	0.331963	0.613964	130365734	130443063	protein_coding	HGNC:21075
PITPNB	chr22	ENSG00000180957.18	1069.77	1107.67	1152.11	1.03674	0.0520547	0.305265	0.585679	27851669	27920134	protein_coding	HGNC:9002
DDX50	chr10	ENSG00000107625.13	862.682	819.55	865.662	1.03672	0.0520319	0.494515	0.740724	68901286	68946847	protein_coding	HGNC:17906
CCDC28B	chr1	ENSG00000160050.14	265.37	249.088	263.194	1.03672	0.0520204	0.5441	0.774708	32200386	32205387	protein_coding	HGNC:28163
EML5	chr14	ENSG00000165521.15	35.1181	26.5265	32.0739	1.03669	0.0519855	0.477192	0.729001	88612431	88792752	protein_coding	HGNC:18197
DAAM1	chr14	ENSG00000100592.15	148.373	147.58	159.004	1.03669	0.0519808	0.561031	0.785065	59188646	59371405	protein_coding	HGNC:18142
LINC00968	chr8	ENSG00000246430.7	35.0861	24.2279	29.5995	1.03665	0.0519313	0.428055	0.693463	56496048	56559823	lncRNA	HGNC:48727
KDM5D	chrY	ENSG00000012817.15	1013.04	50.1997	47.8872	1.03664	0.0519101	0.550401	0.778824	19703865	19744939	protein_coding	HGNC:11115
WEE2-AS1	chr7	ENSG00000228775.8	38.5761	40.945	47.5774	1.03658	0.051829	0.500496	0.745086	141704003	141738346	lncRNA	HGNC:48669
DTHD1	chr4	ENSG00000197057.9	57.2827	23.524	29.1646	1.03658	0.0518275	0.464943	0.720629	36281622	36345756	protein_coding	HGNC:37261
ZFYVE16	chr5	ENSG00000039319.17	884.2	734.117	792.464	1.03657	0.0518203	0.559375	0.784193	80408013	80483379	protein_coding	HGNC:20756
AC112220.2	chr3	ENSG00000271643.2	30.3972	28.9607	32.6786	1.03655	0.0517923	0.513654	0.754182	33793644	33798539	lncRNA	#N/A
NEDD1	chr12	ENSG00000139350.11	307.356	308.127	330.384	1.03654	0.0517819	0.562486	0.785947	96907223	96953777	protein_coding	HGNC:7723
AL022341.1	chr16	ENSG00000228201.1	24.4187	26.0231	29.2271	1.03654	0.0517739	0.531312	0.765808	648473	649200	lncRNA	#N/A
PPCDC	chr15	ENSG00000138621.12	1603.26	1035.31	1093.46	1.03652	0.0517478	0.547354	0.776995	75023586	75117462	protein_coding	HGNC:28107
AL355581.1	chr6	ENSG00000227678.8	37.7374	31.1774	36.4571	1.03652	0.051741	0.486811	0.735891	130133410	130146179	lncRNA	#N/A
SNHG19	chr16	ENSG00000260260.1	36.9841	39.4672	43.3219	1.03651	0.0517363	0.516587	0.755223	2154797	2155358	lncRNA	HGNC:49574
SBNO1-AS1	chr12	ENSG00000256092.2	34.5117	35.1605	40.2775	1.03649	0.0517056	0.511373	0.753003	123363868	123366113	lncRNA	HGNC:54355
ZC3H12C	chr11	ENSG00000149289.11	23.6819	15.6624	19.1026	1.03649	0.0517039	0.43816	0.700067	110093392	110171841	protein_coding	HGNC:29362
FAM120A	chr9	ENSG00000048828.17	4365.34	4098.76	4292.9	1.03636	0.0515248	0.527398	0.763487	93451685	93566112	protein_coding	HGNC:13247
SNN	chr16	ENSG00000184602.6	6937.72	6080.5	6423.62	1.03631	0.0514561	0.541067	0.771963	11668455	11679152	protein_coding	HGNC:11149
PDLIM1P4	chr3	ENSG00000249274.1	51.8112	32.9452	36.6335	1.03631	0.0514513	0.529792	0.764824	98782188	98783193	processed_pseudogene	HGNC:48947
MEGF9	chr9	ENSG00000106780.9	8309.57	6617.84	7119.56	1.0363	0.0514479	0.565389	0.787434	120600811	120714470	protein_coding	HGNC:3234
AC092384.1	chr16	ENSG00000205018.2	61.2783	35.5295	38.5892	1.03629	0.0514272	0.557392	0.782897	88939789	88951524	lncRNA	#N/A
TMEM216	chr11	ENSG00000187049.10	403.395	338.025	353.725	1.03629	0.0514249	0.516212	0.755008	61392360	61398863	protein_coding	HGNC:25018
DNM1L	chr12	ENSG00000087470.18	842.293	850.816	893.766	1.03626	0.0513908	0.526969	0.763402	32679200	32745650	protein_coding	HGNC:2973
AP000345.2	chr22	ENSG00000272733.1	24.1578	21.2267	24.3051	1.03626	0.0513803	0.468167	0.722493	23580880	23583859	lncRNA	#N/A
IPO8	chr12	ENSG00000133704.10	857.629	863.839	896.843	1.03624	0.0513626	0.525527	0.762473	30628988	30695869	protein_coding	HGNC:9853
TBC1D8B	chrX	ENSG00000133138.20	20.0635	12.9758	16.1826	1.03624	0.0513608	0.405475	0.67525	106802673	106876150	protein_coding	HGNC:24715
AL590666.1	chr1	ENSG00000223356.1	29.4356	30.5671	35.0137	1.03623	0.0513422	0.510897	0.752896	156712212	156713174	lncRNA	#N/A
MAPK9	chr5	ENSG00000050748.17	501.147	481.315	502.277	1.03622	0.0513297	0.471112	0.724707	180233143	180292099	protein_coding	HGNC:6886
THBS3	chr1	ENSG00000169231.13	932.776	942.076	989.779	1.03621	0.0513215	0.532252	0.766073	155195588	155209051	protein_coding	HGNC:11787
ZBTB33	chrX	ENSG00000177485.7	609.865	609.054	643.851	1.03619	0.0512919	0.571241	0.790712	120250752	120258398	protein_coding	HGNC:16682
ZNF846	chr19	ENSG00000196605.7	72.004	72.9008	79.8441	1.03618	0.051273	0.560396	0.784534	9751993	9793180	protein_coding	HGNC:27260
TET1	chr10	ENSG00000138336.9	22.7504	28.6207	35.9313	1.03616	0.0512481	0.423623	0.690285	68560337	68694487	protein_coding	HGNC:29484
AP002478.1	chr18	ENSG00000266401.2	28.8409	22.2438	27.2422	1.03616	0.0512429	0.441721	0.702844	3653030	3656282	lncRNA	#N/A
RNF139-AS1	chr8	ENSG00000245149.4	31.3394	24.1634	27.7966	1.03615	0.0512302	0.513958	0.754182	124462485	124474582	lncRNA	HGNC:48940
ALPK1	chr4	ENSG00000073331.18	4577.03	3384.52	3624.66	1.03614	0.0512177	0.567514	0.789011	112285509	112442621	protein_coding	HGNC:20917
GSAP	chr7	ENSG00000186088.16	762.61	818.187	862.462	1.03612	0.051191	0.561246	0.785223	77310751	77416349	protein_coding	HGNC:28042
DARS-AS1	chr2	ENSG00000231890.8	58.7245	61.2681	66.0086	1.0361	0.0511576	0.564547	0.786975	135985176	136022593	lncRNA	HGNC:40170
AMMECR1	chrX	ENSG00000101935.10	201.385	214.962	227.573	1.03608	0.0511285	0.551167	0.779067	110194186	110440233	protein_coding	HGNC:467
FAM13B	chr5	ENSG00000031003.10	976.974	1004.1	1054.14	1.03606	0.0511062	0.55256	0.780239	137937960	138051961	protein_coding	HGNC:1335
PCNP	chr3	ENSG00000081154.12	1284.33	1175.59	1238.96	1.03605	0.0510871	0.557324	0.782897	101574180	101594465	protein_coding	HGNC:30023
FPR1	chr19	ENSG00000171051.8	62339.3	39444.4	42882.2	1.03604	0.0510823	0.587118	0.801331	51745172	51804110	protein_coding	HGNC:3826
APPL1	chr3	ENSG00000157500.12	669.527	741.538	780.937	1.03603	0.0510619	0.552821	0.780255	57227726	57278105	protein_coding	HGNC:24035
AC131212.3	chr12	ENSG00000280287.1	110.242	97.329	103.513	1.036	0.0510249	0.561148	0.785157	132550729	132554947	TEC	#N/A
DAZAP1	chr19	ENSG00000071626.16	4084.22	3949.78	4103.31	1.036	0.0510185	0.368217	0.646262	1407569	1435687	protein_coding	HGNC:2683
MCPH1-AS1	chr8	ENSG00000249898.8	29.2076	35.3075	42.5426	1.03599	0.0510117	0.459345	0.716433	6617310	6708224	lncRNA	HGNC:51655
PELI2	chr14	ENSG00000139946.10	1164.91	954.911	1009.51	1.03599	0.0510107	0.55941	0.784193	56117814	56301524	protein_coding	HGNC:8828
ZNF397	chr18	ENSG00000186812.13	1440.83	1276.28	1335.77	1.03599	0.0510054	0.480034	0.73081	35241030	35267133	protein_coding	HGNC:18818
SAV1	chr14	ENSG00000151748.15	214.593	223.117	237.977	1.03597	0.0509814	0.564744	0.78707	50632058	50668306	protein_coding	HGNC:17795
GATD3B	chr21	ENSG00000280071.4	106.352	149.732	167.891	1.03594	0.0509448	0.516343	0.755127	5079294	5128413	protein_coding	HGNC:53816
POLN	chr4	ENSG00000130997.16	25.9657	32.825	37.5409	1.0359	0.0508854	0.519261	0.757593	2071918	2242121	protein_coding	HGNC:18870
FAM193B	chr5	ENSG00000146067.16	3690.39	3394.19	3544.96	1.03586	0.0508342	0.49093	0.738818	177519789	177554563	protein_coding	HGNC:25524
LIMD1	chr3	ENSG00000144791.10	1490.47	1539.29	1600.93	1.03585	0.050818	0.496896	0.742782	45555394	45686341	protein_coding	HGNC:6612
SLC4A1AP	chr2	ENSG00000163798.13	974.787	1044.27	1090.83	1.03581	0.0507622	0.461738	0.718487	27663471	27694976	protein_coding	HGNC:13813
PIGP	chr21	ENSG00000185808.13	187.559	204.909	219.61	1.03579	0.0507375	0.559806	0.784347	37059170	37073170	protein_coding	HGNC:3046
PPWD1	chr5	ENSG00000113593.12	975.451	1057.34	1116.68	1.03575	0.0506771	0.56172	0.785474	65563236	65587549	protein_coding	HGNC:28954
BCL7B	chr7	ENSG00000106635.8	1951.45	1883.75	1955.36	1.03572	0.0506397	0.222394	0.495388	73536356	73557690	protein_coding	HGNC:1005
ZNF483	chr9	ENSG00000173258.13	57.4228	45.9103	52.5986	1.03571	0.0506206	0.51714	0.755596	111525159	111577844	protein_coding	HGNC:23384
CHKB-DT	chr22	ENSG00000205559.5	66.9592	71.2193	77.0123	1.03569	0.050598	0.569056	0.789647	50583026	50595634	lncRNA	HGNC:40146
TARS2	chr1	ENSG00000143374.17	736.349	786.4	819.306	1.03567	0.0505597	0.504431	0.748378	150487364	150507609	protein_coding	HGNC:30740
DPY19L1	chr7	ENSG00000173852.14	268.276	207.951	221.571	1.03566	0.0505475	0.569191	0.789683	34928876	35038271	protein_coding	HGNC:22205
PDE7A	chr8	ENSG00000205268.10	2307.74	2597.51	2753.71	1.03565	0.0505389	0.534338	0.767151	65717510	65842322	protein_coding	HGNC:8791
CCDC146	chr7	ENSG00000135205.15	331.245	298.456	319.209	1.03564	0.0505224	0.571993	0.791325	77122434	77329533	protein_coding	HGNC:29296
AGPAT5	chr8	ENSG00000155189.12	288.01	374.31	403.774	1.03562	0.0505007	0.558969	0.784141	6708642	6761503	protein_coding	HGNC:20886
SIRT5	chr6	ENSG00000124523.16	430.278	403.965	427.547	1.03559	0.0504571	0.567299	0.789011	13574529	13615158	protein_coding	HGNC:14933
NSUN6	chr10	ENSG00000241058.4	270.047	271.78	290.953	1.03559	0.0504504	0.569738	0.790184	18545561	18659285	protein_coding	HGNC:23529
AP001273.1	chr11	ENSG00000279696.1	67.0802	73.6838	80.4523	1.03558	0.0504384	0.565791	0.787797	93726654	93729805	TEC	#N/A
LINC01816	chr2	ENSG00000231327.1	27.1799	20.5001	23.8924	1.03554	0.0503866	0.457989	0.715342	70124036	70125317	lncRNA	HGNC:52621
SEC61A1	chr3	ENSG00000058262.10	6099.35	5399.37	5616.16	1.03554	0.0503813	0.444998	0.705513	128051641	128071683	protein_coding	HGNC:18276
CREB5	chr7	ENSG00000146592.17	6652.96	5093.83	5486.89	1.03552	0.050361	0.571016	0.790543	28299321	28825894	protein_coding	HGNC:16844
ANKRD24	chr19	ENSG00000089847.12	70.3272	69.1241	76.5154	1.03552	0.0503587	0.550056	0.778714	4183354	4224814	protein_coding	HGNC:29424
DMWD	chr19	ENSG00000185800.12	685.898	589.937	616.89	1.03551	0.0503411	0.537818	0.769614	45782947	45792845	protein_coding	HGNC:2936
PIKFYVE	chr2	ENSG00000115020.17	716.016	805.561	850.59	1.03549	0.0503078	0.574277	0.793199	208266255	208358746	protein_coding	HGNC:23785
PROK2	chr3	ENSG00000163421.9	6385.1	3128.06	3441.69	1.03546	0.0502696	0.576111	0.793809	71771655	71785206	protein_coding	HGNC:18455
AL671883.2	chr6	ENSG00000271581.1	863.314	740.746	801.091	1.03544	0.0502482	0.558534	0.784066	31356647	31357637	unprocessed_pseudogene	#N/A
RABEP1	chr17	ENSG00000029725.17	1308.38	1353.4	1419.5	1.03541	0.0502007	0.550714	0.778887	5282265	5386340	protein_coding	HGNC:17677
AC087672.2	chr8	ENSG00000254288.1	60.5178	26.1925	30.6759	1.03537	0.0501499	0.481401	0.732209	74052340	74099853	lncRNA	#N/A
ATF1	chr12	ENSG00000123268.9	385.896	397.612	418.959	1.03537	0.0501412	0.562277	0.785814	50763710	50821162	protein_coding	HGNC:783
HSPA9	chr5	ENSG00000113013.15	2723.9	2942.97	3065.23	1.03536	0.0501268	0.44601	0.706098	138553756	138575416	protein_coding	HGNC:5244
CINP	chr14	ENSG00000100865.15	859.123	733.592	762.068	1.03535	0.050119	0.513234	0.754067	102341102	102362916	protein_coding	HGNC:23789
FNTA	chr8	ENSG00000168522.13	822.444	880.816	918.663	1.03532	0.0500725	0.503938	0.748128	43034194	43085788	protein_coding	HGNC:3782
KDM7A	chr7	ENSG00000006459.11	1940.96	1782.39	1880.02	1.03531	0.0500637	0.563086	0.786196	140084746	140176983	protein_coding	HGNC:22224
TMEM167A	chr5	ENSG00000174695.10	2097.18	1816.84	1913.49	1.0353	0.0500527	0.569457	0.789951	83052846	83077863	protein_coding	HGNC:28330
TIMM8A	chrX	ENSG00000126953.8	77.8601	74.0478	80.2242	1.03529	0.0500282	0.574447	0.793291	101345661	101348742	protein_coding	HGNC:11817
HMGN1P3	chr14	ENSG00000258967.1	24.3084	14.3084	17.577	1.03528	0.0500189	0.45561	0.713787	68887785	68888084	processed_pseudogene	HGNC:23343
FAM167A	chr8	ENSG00000154319.16	64.0741	81.9346	97.6005	1.03527	0.0500015	0.466917	0.721609	11421476	11475908	protein_coding	HGNC:15549
NAA40	chr11	ENSG00000110583.13	574.681	696.041	727.833	1.03526	0.0499912	0.539536	0.770461	63938959	63957319	protein_coding	HGNC:25845
RAPGEF3	chr12	ENSG00000079337.16	39.4799	41.7408	48.2152	1.03525	0.0499831	0.445591	0.705801	47734363	47771040	protein_coding	HGNC:16629
DNAJC16	chr1	ENSG00000116138.13	399.619	408.949	427.991	1.03524	0.0499674	0.514073	0.754182	15526813	15592379	protein_coding	HGNC:29157
GK5	chr3	ENSG00000175066.16	412.815	383.05	410.692	1.03522	0.0499405	0.599912	0.808473	142157527	142225592	protein_coding	HGNC:28635
HMG20A	chr15	ENSG00000140382.15	612.72	668.921	701.53	1.0352	0.0499099	0.530089	0.765181	77420412	77485607	protein_coding	HGNC:5001
AC005332.4	chr17	ENSG00000274712.1	238.589	277.369	295.122	1.0352	0.0499032	0.57157	0.791025	68205489	68207493	lncRNA	#N/A
UEVLD	chr11	ENSG00000151116.17	364.703	329.768	349.259	1.03514	0.0498268	0.496391	0.74222	18529609	18588747	protein_coding	HGNC:30866
AL365272.1	chr6	ENSG00000287265.1	139.968	126.171	134.053	1.03513	0.0498059	0.565025	0.787214	285443	292013	lncRNA	#N/A
VPS18	chr15	ENSG00000104142.11	1934.93	1730.18	1813.95	1.03512	0.0498001	0.563343	0.786203	40894450	40903975	protein_coding	HGNC:15972
CARMIL1	chr6	ENSG00000079691.18	109.975	138.56	147.78	1.03511	0.0497809	0.576057	0.793809	25279078	25620530	protein_coding	HGNC:21581
AC013403.2	chr2	ENSG00000272148.1	32.1195	37.8413	41.7221	1.03509	0.0497493	0.550438	0.778824	27062428	27062907	lncRNA	#N/A
RHBDL1	chr16	ENSG00000103269.13	52.7946	57.9674	63.8934	1.03508	0.0497447	0.56323	0.786203	675666	678268	protein_coding	HGNC:10007
AL118516.1	chr22	ENSG00000260708.1	62.0439	69.9907	77.092	1.03508	0.0497368	0.554927	0.781792	46761894	46762563	lncRNA	#N/A
DACT1	chr14	ENSG00000165617.14	68.3285	74.6923	89.1029	1.03507	0.0497315	0.478354	0.729495	58633967	58648321	protein_coding	HGNC:17748
SNRNP48	chr6	ENSG00000168566.13	367.751	369.473	390.604	1.03506	0.0497133	0.560572	0.784638	7590198	7611967	protein_coding	HGNC:21368
VGLL4	chr3	ENSG00000144560.15	766.63	812.664	844.784	1.03503	0.049669	0.376707	0.652538	11556069	11771350	protein_coding	HGNC:28966
OSBPL10	chr3	ENSG00000144645.14	219.061	335.649	376.51	1.03498	0.049598	0.517721	0.755849	31657890	32077580	protein_coding	HGNC:16395
PSMB6	chr17	ENSG00000142507.10	2490.89	2288.91	2385.12	1.03497	0.049594	0.535359	0.76761	4796144	4798502	protein_coding	HGNC:9543
NOL11	chr17	ENSG00000130935.10	740.753	756.017	791.578	1.03495	0.0495574	0.516605	0.755223	67717931	67744531	protein_coding	HGNC:24557
RAD17	chr5	ENSG00000152942.19	518.962	616.091	645.81	1.03494	0.0495426	0.542996	0.77378	69369293	69414801	protein_coding	HGNC:9807
MRPL52	chr14	ENSG00000172590.18	1037.99	924.705	964.039	1.03493	0.0495376	0.527027	0.763412	22829879	22835037	protein_coding	HGNC:16655
UPP1	chr7	ENSG00000183696.14	4383.12	3385.14	3687.64	1.03493	0.049536	0.572133	0.791448	48088628	48108736	protein_coding	HGNC:12576
SCP2	chr1	ENSG00000116171.18	1306.09	1377.53	1435.47	1.03492	0.049523	0.499418	0.744982	52927276	53051698	protein_coding	HGNC:10606
LINC02256	chr15	ENSG00000261064.1	25.7631	23.3939	27.8013	1.03491	0.0495097	0.500836	0.745337	32536047	32587613	lncRNA	HGNC:53157
SLC38A10	chr17	ENSG00000157637.13	5136.17	4442.23	4647.56	1.03491	0.0495027	0.559303	0.784193	81244811	81295547	protein_coding	HGNC:28237
ARCN1	chr11	ENSG00000095139.14	3104.81	3066.97	3191.62	1.0349	0.0494883	0.440963	0.702282	118572390	118603033	protein_coding	HGNC:649
ZNF697	chr1	ENSG00000143067.5	80.6579	74.816	81.8407	1.03489	0.0494722	0.567648	0.789011	119619377	119648266	protein_coding	HGNC:32034
NFKBIB	chr19	ENSG00000104825.17	1806.56	1778.12	1855.98	1.03488	0.0494638	0.547426	0.776995	38899700	38908893	protein_coding	HGNC:7798
PTER	chr10	ENSG00000165983.14	204.723	195.486	208.717	1.03487	0.0494445	0.600919	0.809006	16436943	16513745	protein_coding	HGNC:9590
AC093503.2	chr19	ENSG00000269292.1	59.7202	67.8373	71.7538	1.03485	0.0494149	0.575331	0.793686	46609277	46610779	lncRNA	#N/A
LINC00909	chr18	ENSG00000264247.2	319.684	310.14	324.381	1.03482	0.049383	0.64697	0.836995	74590317	74598885	lncRNA	HGNC:44331
KLRC1	chr12	ENSG00000134545.13	103.482	113.078	131.736	1.03482	0.049382	0.501029	0.745337	10442264	10454685	protein_coding	HGNC:6374
SLC22A1	chr6	ENSG00000175003.15	222.981	108.635	119.884	1.03475	0.0492774	0.553565	0.780876	160121815	160158718	protein_coding	HGNC:10963
NEURL2	chr20	ENSG00000124257.6	47.5238	49.5014	53.7519	1.03473	0.0492515	0.55944	0.784193	45888625	45891287	protein_coding	HGNC:16156
KDM1B	chr6	ENSG00000165097.16	890.535	833.114	872.678	1.03472	0.0492404	0.554619	0.781761	18155329	18223854	protein_coding	HGNC:21577
AMN	chr14	ENSG00000166126.10	49.6329	58.3685	68.2005	1.0347	0.0492154	0.521897	0.759277	102922656	102933596	protein_coding	HGNC:14604
FAF2	chr5	ENSG00000113194.13	912.23	964.037	1000.42	1.0347	0.0492059	0.407097	0.676709	176447628	176510074	protein_coding	HGNC:24666
GSTCD	chr4	ENSG00000138780.15	45.6782	28.1284	31.7123	1.03469	0.0491995	0.534654	0.767151	105708778	105847725	protein_coding	HGNC:25806
DNTTIP2	chr1	ENSG00000067334.14	1232.33	1129.49	1183.67	1.03468	0.0491852	0.535351	0.76761	93866284	93879918	protein_coding	HGNC:24013
C16orf86	chr16	ENSG00000159761.15	175.53	191.612	201.322	1.03467	0.0491753	0.557501	0.782978	67666814	67668757	protein_coding	HGNC:33755
AKAP9	chr7	ENSG00000127914.16	921.398	986.788	1033.21	1.03467	0.0491646	0.549253	0.778043	91940867	92110673	protein_coding	HGNC:379
RDH10	chr8	ENSG00000121039.10	80.0863	72.9069	78.5091	1.03464	0.0491254	0.589846	0.802726	73294602	73325281	protein_coding	HGNC:19975
TPP2	chr13	ENSG00000134900.12	1076.89	1202.56	1263.31	1.03463	0.0491182	0.549534	0.778333	102596986	102679958	protein_coding	HGNC:12016
RNF24	chr20	ENSG00000101236.17	10269.2	7022.16	7522.79	1.03463	0.0491082	0.583437	0.799087	3927309	4015558	protein_coding	HGNC:13779
ZNF766	chr19	ENSG00000196214.11	683.279	702.839	732.466	1.03461	0.0490807	0.506433	0.749842	52269587	52296046	protein_coding	HGNC:28063
RBM18	chr9	ENSG00000119446.14	679.693	667.68	693.322	1.0346	0.0490799	0.396626	0.668743	122237622	122264840	protein_coding	HGNC:28413
CNEP1R1	chr16	ENSG00000205423.11	786.164	638.912	680.019	1.0346	0.0490794	0.5827	0.798868	50024410	50037088	protein_coding	HGNC:26759
ALOX5	chr10	ENSG00000012779.11	23278.9	19878.7	21438.8	1.0346	0.0490674	0.582241	0.798564	45374176	45446119	protein_coding	HGNC:435
ZNF75D	chrX	ENSG00000186376.15	391.468	379.223	401.713	1.03459	0.0490627	0.578022	0.795246	135248920	135344109	protein_coding	HGNC:13145
UQCR10	chr22	ENSG00000184076.13	2030.58	1704.5	1775.64	1.03459	0.0490554	0.503642	0.747799	29767369	29770413	protein_coding	HGNC:30863
AC009948.3	chr2	ENSG00000270956.1	33.7291	27.3663	30.9781	1.03455	0.0490085	0.532533	0.766353	178541125	178541799	lncRNA	#N/A
ZNF93	chr19	ENSG00000184635.16	142.215	141.977	150.122	1.03452	0.0489596	0.577003	0.794465	19900913	19963464	protein_coding	HGNC:13169
TRGV2	chr7	ENSG00000233306.2	56.6364	40.6593	48.8609	1.03446	0.0488762	0.432517	0.696339	38362864	38363518	TR_V_gene	HGNC:12287
CLEC3B	chr3	ENSG00000163815.6	150.897	113.295	119.75	1.03445	0.0488616	0.581042	0.797884	45001548	45036071	protein_coding	HGNC:11891
MAP1A	chr15	ENSG00000166963.13	229.83	190.12	212.744	1.03443	0.048833	0.533462	0.767095	43510958	43531620	protein_coding	HGNC:6835
ZNF436-AS1	chr1	ENSG00000249087.7	52.37	52.3671	55.9384	1.0344	0.0487894	0.569913	0.790184	23368997	23371839	lncRNA	HGNC:25122
TAF12	chr1	ENSG00000120656.11	1385.03	1209.24	1262.38	1.03439	0.0487763	0.468596	0.722791	28589323	28643085	protein_coding	HGNC:11545
LINGO3	chr19	ENSG00000220008.3	104.166	96.0036	103.672	1.03437	0.0487489	0.580769	0.797791	2289784	2292024	protein_coding	HGNC:21206
ARL16	chr17	ENSG00000214087.8	718.51	783.091	816.75	1.03435	0.0487279	0.509319	0.751941	81681174	81683924	protein_coding	HGNC:27902
DCLRE1C	chr10	ENSG00000152457.18	1549.51	1522.02	1579.21	1.03433	0.0486931	0.363088	0.641431	14897359	14954432	protein_coding	HGNC:17642
ABHD18	chr4	ENSG00000164074.15	457.146	452.602	473.896	1.03431	0.0486744	0.557882	0.78337	127965306	128039927	protein_coding	HGNC:26111
CALD1	chr7	ENSG00000122786.20	54.653	37.7761	46.2778	1.03429	0.048634	0.464218	0.720337	134744252	134970729	protein_coding	HGNC:1441
SLC1A3	chr5	ENSG00000079215.14	104.011	45.6177	63.2467	1.03425	0.048587	0.396437	0.668605	36606355	36688334	protein_coding	HGNC:10941
CPSF3	chr2	ENSG00000119203.14	867.176	864.133	898.417	1.03424	0.048566	0.4467	0.706535	9423651	9473101	protein_coding	HGNC:2326
ICK	chr6	ENSG00000112144.15	290.504	296.314	314.665	1.03422	0.0485397	0.585896	0.80103	53001279	53061802	protein_coding	HGNC:21219
AC092620.1	chr2	ENSG00000241772.2	42.1632	28.6475	33.0385	1.03418	0.0484881	0.465099	0.720638	138569090	138574458	lncRNA	#N/A
RASSF1-AS1	chr3	ENSG00000281358.1	35.4052	25.0744	28.4988	1.03417	0.0484735	0.510711	0.752767	50337511	50338300	lncRNA	HGNC:49091
C20orf197	chr20	ENSG00000176659.9	56.4436	46.7295	53.0946	1.03413	0.0484201	0.531341	0.765808	60055853	60072956	lncRNA	HGNC:26601
NPEPL1	chr20	ENSG00000215440.12	755.414	735.449	774.277	1.03412	0.0484023	0.567493	0.789011	58689131	58719238	protein_coding	HGNC:16244
AC022706.1	chr17	ENSG00000267364.2	200.609	168.304	175.943	1.03411	0.0483896	0.573482	0.79267	35313479	35325449	lncRNA	#N/A
IL17RA	chr22	ENSG00000177663.14	20083.6	15854	16839.6	1.03406	0.0483139	0.596654	0.806674	17084954	17115694	protein_coding	HGNC:5985
ZNF57	chr19	ENSG00000171970.13	82.2241	92.9952	100.897	1.03403	0.0482813	0.574155	0.793102	2900898	2918473	protein_coding	HGNC:13125
SH3BP5L	chr1	ENSG00000175137.11	4194.6	3794.15	3976.71	1.03403	0.048277	0.579846	0.797094	248810446	248825915	protein_coding	HGNC:29360
SEC23IP	chr10	ENSG00000107651.13	688.544	740.907	771.636	1.03402	0.0482707	0.479363	0.730395	119892730	119944657	protein_coding	HGNC:17018
PFDN2	chr1	ENSG00000143256.5	710.265	609.654	633.977	1.03395	0.0481598	0.491786	0.739267	161100556	161118055	protein_coding	HGNC:8867
C5orf63	chr5	ENSG00000164241.13	122.823	147.568	157.918	1.03393	0.0481373	0.585941	0.80103	127042558	127073492	protein_coding	HGNC:40051
MTREX	chr5	ENSG00000039123.16	982.427	1017.45	1067.67	1.03391	0.0481156	0.569084	0.789647	55307989	55425579	protein_coding	HGNC:18734
LRRC8C	chr1	ENSG00000171488.15	895.465	986.208	1032.95	1.0339	0.0481032	0.552607	0.780239	89633072	89769903	protein_coding	HGNC:25075
NOTCH2NLA	chr1	ENSG00000264343.6	218.056	172.809	183.5	1.03389	0.0480839	0.582267	0.798564	146146203	146229026	protein_coding	HGNC:31862
AC008966.1	chr5	ENSG00000247796.3	33.843	49.1752	58.1744	1.03388	0.048066	0.509241	0.751941	53109816	53127673	lncRNA	#N/A
LINC01176	chr7	ENSG00000281404.2	103.334	93.2132	102.128	1.03383	0.0480041	0.581855	0.798355	30390885	30412375	lncRNA	HGNC:49548
CCDC112	chr5	ENSG00000164221.13	201.821	187.462	199.052	1.03382	0.047982	0.590076	0.802968	115267190	115296693	protein_coding	HGNC:28599
ZNF664	chr12	ENSG00000179195.16	801.289	890.122	927.784	1.0338	0.0479611	0.594844	0.805873	123971845	124015439	protein_coding	HGNC:25406
AC068870.2	chr15	ENSG00000277782.1	23.4042	18.8776	21.5591	1.03379	0.0479446	0.521223	0.758942	80999593	80999981	lncRNA	#N/A
AC015802.6	chr17	ENSG00000284526.1	765.863	601.961	642.608	1.03378	0.047935	0.591495	0.803645	76563710	76570544	protein_coding	#N/A
HSDL1	chr16	ENSG00000103160.12	358.584	367.057	382.163	1.03378	0.0479321	0.530551	0.765474	84122141	84145192	protein_coding	HGNC:16475
SNAPC3	chr9	ENSG00000164975.15	699.7	774.264	808.662	1.03377	0.0479189	0.577906	0.795246	15422704	15465953	protein_coding	HGNC:11136
PDZD11	chrX	ENSG00000120509.10	400.377	338.642	353.244	1.03375	0.0478912	0.478157	0.729495	70286595	70290514	protein_coding	HGNC:28034
FHL2	chr2	ENSG00000115641.19	107.301	93.712	109.125	1.03374	0.0478763	0.517721	0.755849	105357712	105438513	protein_coding	HGNC:3703
NDUFB4	chr3	ENSG00000065518.8	2584.75	2300.84	2388.92	1.03374	0.0478749	0.446574	0.70641	120596328	120602507	protein_coding	HGNC:7699
AC007114.1	chr17	ENSG00000263004.2	28.5867	16.5348	19.6525	1.03373	0.0478606	0.502785	0.746815	57071814	57085024	lncRNA	#N/A
EOGT	chr3	ENSG00000163378.14	140.726	120.709	132.244	1.03373	0.0478544	0.578031	0.795246	68975217	69013684	protein_coding	HGNC:28526
SCNN1A	chr12	ENSG00000111319.13	47.4607	36.2571	40.2199	1.0337	0.0478245	0.545764	0.775997	6346843	6377730	protein_coding	HGNC:10599
GLE1	chr9	ENSG00000119392.14	1756.09	1628.77	1689.61	1.0337	0.0478238	0.368537	0.646676	128504700	128542288	protein_coding	HGNC:4315
ZNF280D	chr15	ENSG00000137871.20	207.759	198.856	217.349	1.03368	0.0477894	0.579825	0.797094	56630181	56734086	protein_coding	HGNC:25953
AC007686.4	chr14	ENSG00000285966.1	70.9328	21.9314	31.447	1.03368	0.0477857	0.330684	0.613015	76958098	77000609	lncRNA	#N/A
STX18-AS1	chr4	ENSG00000247708.8	64.1723	96.5605	106.825	1.03366	0.0477569	0.54144	0.772207	4542131	4787359	lncRNA	HGNC:48877
ILRUN	chr6	ENSG00000196821.10	4016.48	3819.52	3957.77	1.03366	0.0477568	0.399123	0.670198	34587288	34696859	protein_coding	HGNC:21215
GTF2IP12	chr4	ENSG00000283050.2	461.906	455.535	495.657	1.03364	0.0477385	0.587006	0.801331	119405523	119454638	transcribed_unprocessed_pseudogene	HGNC:51723
DPAGT1	chr11	ENSG00000172269.19	536.261	525.678	545.778	1.03361	0.0476918	0.561783	0.785474	119096503	119108331	protein_coding	HGNC:2995
AC067852.3	chr17	ENSG00000267632.1	35.0472	28.8396	33.0317	1.0336	0.0476847	0.528307	0.763817	42509784	42511519	lncRNA	#N/A
AC015982.2	chr2	ENSG00000272606.1	37.4477	30.4353	36.1455	1.03359	0.047662	0.531701	0.765837	55617909	55618373	lncRNA	#N/A
STYXL1	chr7	ENSG00000127952.17	1093.79	877.35	922.57	1.03358	0.0476556	0.586562	0.801159	75996338	76048004	protein_coding	HGNC:18165
BLOC1S6	chr15	ENSG00000104164.11	827.31	831.108	871.83	1.03357	0.0476391	0.5952	0.805873	45587214	45615945	protein_coding	HGNC:8549
NSRP1	chr17	ENSG00000126653.18	636.541	645.776	671.129	1.03357	0.0476299	0.485958	0.735112	30115521	30186475	protein_coding	HGNC:25305
CHRNB1	chr17	ENSG00000170175.11	253.972	237.761	248.701	1.03356	0.0476156	0.567536	0.789011	7445061	7457710	protein_coding	HGNC:1961
EPAS1	chr2	ENSG00000116016.14	132.367	105.228	116.649	1.03353	0.0475849	0.550736	0.778887	46293667	46386697	protein_coding	HGNC:3374
PPP1CC	chr12	ENSG00000186298.12	3114.56	3204.09	3331.84	1.03353	0.0475796	0.556515	0.78241	110719680	110742939	protein_coding	HGNC:9283
SLC25A36	chr3	ENSG00000114120.14	384.593	404.836	437.075	1.03353	0.0475769	0.589461	0.802699	140941830	140980995	protein_coding	HGNC:25554
FANCD2	chr3	ENSG00000144554.10	414.741	428.81	449.412	1.03352	0.0475668	0.552222	0.780127	10026414	10101930	protein_coding	HGNC:3585
TMEM184C	chr4	ENSG00000164168.8	685.129	652.249	677.763	1.03352	0.0475604	0.466603	0.721501	147617386	147672044	protein_coding	HGNC:25587
AC114778.1	chr2	ENSG00000274845.1	61.0773	42.058	48.5566	1.03351	0.0475489	0.512513	0.753614	191682452	191682633	misc_RNA	#N/A
ZKSCAN2-DT	chr16	ENSG00000274925.1	167.03	160.87	169.063	1.03345	0.0474673	0.555453	0.782111	25257952	25261066	lncRNA	HGNC:53912
CDC73	chr1	ENSG00000134371.13	801.799	731.046	762.385	1.03345	0.0474664	0.539002	0.770229	193121958	193254815	protein_coding	HGNC:16783
HAUS3	chr4	ENSG00000214367.8	318.95	361.886	383.652	1.03343	0.0474462	0.592627	0.804556	2078998	2242276	protein_coding	HGNC:28719
FAM111A-DT	chr11	ENSG00000245571.7	114.979	153.16	162.347	1.03342	0.0474299	0.591597	0.803645	59130133	59143015	lncRNA	HGNC:53752
BAG4	chr8	ENSG00000156735.11	359.61	320.82	335.876	1.0334	0.0474018	0.589389	0.802672	38176533	38213301	protein_coding	HGNC:940
SMUG1	chr12	ENSG00000123415.15	588.883	495.121	514.652	1.03338	0.0473735	0.491451	0.738908	54121277	54189008	protein_coding	HGNC:17148
DLGAP1-AS2	chr18	ENSG00000262001.1	198.147	175.815	187.534	1.03337	0.0473515	0.598127	0.807452	3603000	3608336	lncRNA	HGNC:28146
DGKQ	chr4	ENSG00000145214.14	1713.74	1692.81	1763.34	1.03333	0.0472981	0.529034	0.764253	958887	986895	protein_coding	HGNC:2856
AC022217.4	chr5	ENSG00000253736.3	24.6584	7.88677	9.16457	1.03329	0.0472507	0.465935	0.720988	172762980	172782334	lncRNA	#N/A
MAPK8IP2	chr22	ENSG00000008735.14	26.3789	24.8739	29.4501	1.03329	0.0472474	0.423318	0.690108	50600793	50613981	protein_coding	HGNC:6883
ATP10D	chr4	ENSG00000145246.14	344.472	343.993	359.866	1.03329	0.0472398	0.55935	0.784193	47485275	47593486	protein_coding	HGNC:13549
ITGA9-AS1	chr3	ENSG00000235257.9	33.1437	20.8228	24.078	1.03327	0.0472207	0.516186	0.755008	37693655	37861802	lncRNA	HGNC:49668
NOL8	chr9	ENSG00000198000.12	888.236	897.463	936.17	1.03326	0.0471987	0.519033	0.757404	92297358	92325636	protein_coding	HGNC:23387
SH2B2	chr7	ENSG00000160999.10	2966.11	2357.37	2507.47	1.03323	0.0471587	0.598001	0.807388	102285091	102321711	protein_coding	HGNC:17381
RNASEH2C	chr11	ENSG00000172922.10	1937.25	1643.1	1710.84	1.03322	0.0471525	0.526192	0.76278	65714005	65720818	protein_coding	HGNC:24116
AC022400.9	chr10	ENSG00000279689.1	52.8525	46.9607	51.2658	1.0332	0.0471253	0.586668	0.801159	73769264	73772862	TEC	#N/A
KIF19	chr17	ENSG00000196169.15	84.1361	57.524	68.5589	1.0332	0.047118	0.507562	0.750572	74326210	74355820	protein_coding	HGNC:26735
ZNF655	chr7	ENSG00000197343.11	2066.92	2099.76	2183.35	1.03317	0.0470819	0.490209	0.738405	99558406	99576453	protein_coding	HGNC:30899
SCYL2	chr12	ENSG00000136021.19	751.964	746.34	785.043	1.03316	0.0470591	0.595002	0.805873	100267140	100341715	protein_coding	HGNC:19286
TCHP	chr12	ENSG00000139437.18	971.032	999.572	1038.27	1.03315	0.0470516	0.426788	0.692214	109900264	109983841	protein_coding	HGNC:28135
AC090409.1	chr18	ENSG00000267279.2	86.3853	56.4928	62.2087	1.03311	0.0469991	0.535733	0.767917	61585746	61607006	lncRNA	#N/A
AC090204.1	chr8	ENSG00000247134.7	25.0698	20.7975	25.8059	1.0331	0.0469815	0.462496	0.719085	32927913	33045445	lncRNA	#N/A
CD163	chr12	ENSG00000177575.12	2520.32	1398.64	1562.22	1.03306	0.0469176	0.567164	0.789011	7470813	7503893	protein_coding	HGNC:1631
TRPT1	chr11	ENSG00000149743.14	441.691	453.037	471.794	1.03305	0.0469034	0.534405	0.767151	64223799	64226254	protein_coding	HGNC:20316
WARS1	chr14	ENSG00000140105.18	8229.36	6675.13	7101.41	1.03301	0.046848	0.591179	0.803645	100333790	100376805	protein_coding	HGNC:12729
CBX2	chr17	ENSG00000173894.11	27.0419	38.9396	48.6719	1.033	0.0468373	0.459162	0.716365	79778148	79787983	protein_coding	HGNC:1552
GRSF1	chr4	ENSG00000132463.14	1518.3	1511.52	1568.86	1.03298	0.046808	0.447961	0.707601	70815783	70839897	protein_coding	HGNC:4610
RAD52	chr12	ENSG00000002016.18	182.551	174.044	183.026	1.03295	0.0467754	0.590756	0.803395	911736	990053	protein_coding	HGNC:9824
LEMD3	chr12	ENSG00000174106.3	461.851	434.872	462.436	1.03295	0.0467656	0.5991	0.80802	65169583	65248355	protein_coding	HGNC:28887
UBL4A	chrX	ENSG00000102178.13	1781.49	1613.24	1673.42	1.03291	0.0467135	0.445803	0.705916	154483717	154486615	protein_coding	HGNC:12505
HEATR3	chr16	ENSG00000155393.13	561.949	572.995	601.295	1.03291	0.0467096	0.582832	0.798868	50065970	50107272	protein_coding	HGNC:26087
AC005306.1	chr19	ENSG00000267283.1	706.946	553.448	588.75	1.03291	0.0467085	0.593505	0.805223	1989401	1990370	lncRNA	#N/A
MIR3064	chr17	ENSG00000284564.1	167.017	133.197	143.113	1.03288	0.0466714	0.598715	0.807816	64500774	64500839	miRNA	HGNC:41652
CILP	chr15	ENSG00000138615.6	35.1924	50.9769	58.6628	1.03287	0.0466547	0.537361	0.769269	65194760	65211473	protein_coding	HGNC:1980
TXLNGY	chrY	ENSG00000131002.12	312.61	283.769	315.465	1.03285	0.0466291	0.514583	0.754293	19567313	19606274	transcribed_unprocessed_pseudogene	HGNC:18473
C11orf98	chr11	ENSG00000278615.4	270.106	225.568	235.092	1.03284	0.046623	0.552491	0.780239	62662816	62665217	protein_coding	HGNC:51238
AC040162.1	chr16	ENSG00000261884.2	215.836	179.495	186.4	1.03283	0.0465995	0.580383	0.797475	67929614	67936017	protein_coding	#N/A
MYEOV	chr11	ENSG00000172927.8	40.6897	22.9184	26.6677	1.03282	0.046583	0.473795	0.726652	69294151	69367726	protein_coding	HGNC:7563
CFAP44	chr3	ENSG00000206530.11	154.725	154.962	168.159	1.03278	0.046531	0.594402	0.805572	113286930	113441610	protein_coding	HGNC:25631
PPIAP11	chr5	ENSG00000251495.1	41.1381	41.0921	43.135	1.03278	0.046531	0.527076	0.763412	82009602	82010094	processed_pseudogene	HGNC:9263
DLEU1	chr13	ENSG00000176124.14	124.435	155.377	164.144	1.03277	0.0465202	0.593217	0.805101	50082169	50906856	lncRNA	HGNC:13747
ATG3	chr3	ENSG00000144848.11	3492.86	2816.81	2937.71	1.03274	0.0464824	0.551125	0.779067	112532510	112562046	protein_coding	HGNC:20962
AC007292.2	chr19	ENSG00000269318.1	24.1593	20.0141	23.8365	1.03274	0.0464727	0.489319	0.737723	4356637	4358448	lncRNA	#N/A
CSF2RB	chr22	ENSG00000100368.14	18002	14104.5	15041.7	1.03273	0.0464646	0.602735	0.810415	36913628	36940439	protein_coding	HGNC:2436
IGHV5-78	chr14	ENSG00000211978.2	54.0461	82.8683	98.327	1.03268	0.0463897	0.487472	0.736529	106851123	106851417	IG_V_pseudogene	HGNC:5660
LEO1	chr15	ENSG00000166477.13	530.214	535.95	559.464	1.03264	0.0463375	0.53529	0.76761	51938025	51971778	protein_coding	HGNC:30401
MGST1	chr12	ENSG00000008394.13	542.594	387.56	412.149	1.03263	0.0463276	0.598206	0.807452	16347142	16609259	protein_coding	HGNC:7061
CMSS1	chr3	ENSG00000184220.12	215.332	223.287	236.228	1.03263	0.0463219	0.586624	0.801159	99817837	100181732	protein_coding	HGNC:28666
NUTM2B-AS1	chr10	ENSG00000225484.7	667.128	549.796	575.997	1.03262	0.0463128	0.56143	0.785322	79661394	79826594	lncRNA	HGNC:51204
PGAM2	chr7	ENSG00000164708.6	47.0443	44.7115	49.8333	1.03261	0.0462994	0.538426	0.769695	44062727	44065567	protein_coding	HGNC:8889
RERE	chr1	ENSG00000142599.19	7211.65	6192.45	6530.02	1.03261	0.0462978	0.59417	0.805572	8352397	8848921	protein_coding	HGNC:9965
CCDC15	chr11	ENSG00000149548.15	37.6545	33.525	38.6793	1.03258	0.0462483	0.515814	0.754762	124954121	125041489	protein_coding	HGNC:25798
GNG8	chr19	ENSG00000167414.4	35.7517	27.7522	34.0409	1.03257	0.0462399	0.429957	0.695079	46634076	46634685	protein_coding	HGNC:19664
AP002495.1	chr11	ENSG00000254469.7	31.5244	36.7372	42.7066	1.03257	0.046233	0.547787	0.777092	71865509	71928654	protein_coding	#N/A
PANK2	chr20	ENSG00000125779.22	1951.63	1709.81	1778.59	1.03256	0.0462227	0.520482	0.758653	3888839	3929882	protein_coding	HGNC:15894
SCAND2P	chr15	ENSG00000176700.20	584.807	597.248	626.366	1.03256	0.0462218	0.591462	0.803645	84631451	84647478	transcribed_unprocessed_pseudogene	HGNC:10567
TMTC3	chr12	ENSG00000139324.12	102.541	111.788	122.703	1.03252	0.0461751	0.582993	0.798966	88142296	88199887	protein_coding	HGNC:26899
AIMP1	chr4	ENSG00000164022.17	750.593	810.911	855.849	1.03251	0.0461623	0.596003	0.806472	106315544	106349456	protein_coding	HGNC:10648
LYRM2	chr6	ENSG00000083099.11	481.655	499.973	527.181	1.0325	0.046135	0.600382	0.808756	89568144	89638749	protein_coding	HGNC:25229
ATPAF1	chr1	ENSG00000123472.12	687.282	704.771	731.002	1.03249	0.0461221	0.475433	0.727696	46632737	46673867	protein_coding	HGNC:18803
C11orf68	chr11	ENSG00000175573.7	2495.75	2158.66	2251.91	1.03246	0.0460894	0.586121	0.801061	65916810	65919062	protein_coding	HGNC:28801
C17orf67	chr17	ENSG00000214226.9	122.542	96.603	105.141	1.03246	0.0460854	0.602527	0.810366	56791913	56838773	protein_coding	HGNC:27900
PLEKHA2	chr8	ENSG00000169499.15	2739.93	3048.67	3167.52	1.03245	0.0460724	0.543898	0.774492	38901235	38973912	protein_coding	HGNC:14336
CYP2D6	chr22	ENSG00000100197.22	57.0619	46.2069	53.1264	1.0324	0.0460026	0.538678	0.769912	42126499	42130881	protein_coding	HGNC:2625
KANSL1L	chr2	ENSG00000144445.17	190.306	183.863	193.777	1.03238	0.0459756	0.603748	0.810944	210021421	210171409	protein_coding	HGNC:26310
CLDND2	chr19	ENSG00000160318.6	232.095	162.881	175.367	1.03233	0.0459011	0.599962	0.808473	51367098	51369003	protein_coding	HGNC:28511
OGFOD1	chr16	ENSG00000087263.17	688.985	752.305	781.445	1.03233	0.0458993	0.521403	0.75906	56451521	56479104	protein_coding	HGNC:25585
MAP4K3	chr2	ENSG00000011566.15	87.5942	70.7624	78.5882	1.0323	0.0458609	0.564819	0.78707	39249266	39437301	protein_coding	HGNC:6865
HNRNPAB	chr5	ENSG00000197451.12	2278.52	2331.83	2417.35	1.0323	0.0458577	0.476178	0.728267	178204533	178211163	protein_coding	HGNC:5034
CPNE3	chr8	ENSG00000085719.13	1277.39	1340.99	1404.01	1.03229	0.0458523	0.58328	0.799027	86514435	86561498	protein_coding	HGNC:2316
MSANTD3	chr9	ENSG00000066697.14	207.964	165.979	173.181	1.03229	0.0458448	0.59053	0.803372	100427156	100451711	protein_coding	HGNC:23370
LSMEM1	chr7	ENSG00000181016.9	269.371	175.047	188.928	1.03227	0.0458258	0.600716	0.808921	112480853	112491062	protein_coding	HGNC:22036
LANCL1	chr2	ENSG00000115365.12	395.737	443.367	469.477	1.03227	0.0458164	0.60397	0.81101	210431249	210477652	protein_coding	HGNC:6508
C1QB	chr1	ENSG00000173369.16	639.334	273.557	294.395	1.03226	0.045806	0.518661	0.757005	22652762	22661637	protein_coding	HGNC:1242
MYO18A	chr17	ENSG00000196535.16	3281.95	3400.55	3527.16	1.03225	0.0457982	0.526454	0.763016	29071124	29180412	protein_coding	HGNC:31104
SNORA61	chr1	ENSG00000278274.1	30.9166	29.7551	34.9852	1.03222	0.0457514	0.543821	0.774492	28579764	28579893	snoRNA	HGNC:32655
NAA16	chr13	ENSG00000172766.19	337.109	375.337	399.578	1.03222	0.0457442	0.606277	0.81174	41311267	41377030	protein_coding	HGNC:26164
DPEP3	chr16	ENSG00000141096.6	403.633	384.725	416.002	1.03218	0.0456938	0.590315	0.803171	67975663	67980549	protein_coding	HGNC:23029
RETN	chr19	ENSG00000104918.8	1276.17	1076.7	1142.56	1.03218	0.0456936	0.533571	0.767103	7669049	7670455	protein_coding	HGNC:20389
CDC37L1	chr9	ENSG00000106993.12	305.512	259.329	276.799	1.03205	0.0455167	0.607738	0.81266	4679559	4708399	protein_coding	HGNC:17179
IKZF5	chr10	ENSG00000095574.11	460.277	501.716	526.691	1.03204	0.045492	0.600563	0.808857	122990806	123008817	protein_coding	HGNC:14283
TPI1P1	chr1	ENSG00000226415.1	23.0466	21.4319	22.0363	1.03203	0.04548	0.599855	0.808471	76699789	76700538	processed_pseudogene	HGNC:35449
AL445524.1	chr1	ENSG00000233461.6	357.034	218.67	238.679	1.03202	0.0454765	0.598721	0.807816	231520729	231528618	lncRNA	#N/A
C20orf96	chr20	ENSG00000196476.12	103.611	126.586	132.531	1.03201	0.0454551	0.608461	0.81301	270863	290778	protein_coding	HGNC:16227
AC108673.3	chr3	ENSG00000273437.1	77.6543	53.3273	58.2225	1.03198	0.0454111	0.58776	0.801471	129163606	129163940	lncRNA	#N/A
LACTB	chr15	ENSG00000103642.12	938.175	869.271	907.471	1.03196	0.0453939	0.571984	0.791325	63121833	63142061	protein_coding	HGNC:16468
MED1	chr17	ENSG00000125686.12	1097.27	1168.19	1210.66	1.03196	0.0453893	0.431596	0.695994	39404285	39451272	protein_coding	HGNC:9234
TMPRSS3	chr21	ENSG00000160183.16	57.4393	55.7642	60.3511	1.03196	0.0453891	0.589069	0.80245	42371837	42396091	protein_coding	HGNC:11877
BRMS1L	chr14	ENSG00000100916.14	48.1499	38.3577	43.3023	1.03196	0.0453867	0.570443	0.790275	35826338	35932325	protein_coding	HGNC:20512
MFAP1	chr15	ENSG00000140259.7	1239.93	1188.78	1235.89	1.03194	0.0453628	0.526088	0.76278	43804492	43824690	protein_coding	HGNC:7032
FMO5	chr1	ENSG00000131781.13	79.1576	80.5308	85.3849	1.0319	0.0453027	0.608646	0.813095	147175351	147243050	protein_coding	HGNC:3773
TPRG1-AS1	chr3	ENSG00000234076.1	26.691	24.7007	29.0093	1.0319	0.0453016	0.471909	0.725149	188941715	188947639	lncRNA	HGNC:42391
VEZF1	chr17	ENSG00000136451.9	1583.2	1505.23	1566.1	1.03189	0.0452828	0.572845	0.792004	57971547	57988259	protein_coding	HGNC:12949
MANSC1	chr12	ENSG00000111261.14	2930.52	2150.7	2344.7	1.03187	0.0452652	0.596685	0.806674	12326056	12350242	protein_coding	HGNC:25505
BLOC1S2	chr10	ENSG00000196072.12	765.561	743.876	782.041	1.03176	0.0451092	0.609762	0.813897	100273280	100286680	protein_coding	HGNC:20984
RPL12P27	chr10	ENSG00000237169.1	85.7746	64.373	71.4819	1.03176	0.0451064	0.567708	0.789019	97309138	97309958	processed_pseudogene	HGNC:36916
CCNT1	chr12	ENSG00000129315.11	737.716	753.471	785.648	1.03175	0.0450911	0.577647	0.794995	48688458	48716998	protein_coding	HGNC:1599
ASAP2	chr2	ENSG00000151693.11	85.4747	54.7985	59.897	1.03174	0.0450837	0.591436	0.803645	9206765	9405683	protein_coding	HGNC:2721
AC012181.2	chr16	ENSG00000261270.1	25.0884	21.7985	25.3051	1.03173	0.0450687	0.517336	0.755596	56940278	56941342	lncRNA	#N/A
LINC02021	chr3	ENSG00000249846.7	24.4091	20.3555	23.9503	1.03172	0.0450487	0.526147	0.76278	130111669	130201336	lncRNA	HGNC:52856
SLC25A15	chr13	ENSG00000102743.15	164.015	198.198	208.434	1.0317	0.0450255	0.611126	0.815188	40789412	40812460	protein_coding	HGNC:10985
AC134407.2	chr17	ENSG00000279573.1	26.5099	27.1696	32.3575	1.0317	0.0450168	0.521032	0.758862	67955314	67957291	TEC	#N/A
AC008875.1	chr5	ENSG00000271788.1	23.6672	19.5114	22.2367	1.03167	0.0449839	0.552681	0.780239	43006733	43007543	lncRNA	#N/A
EHD4	chr15	ENSG00000103966.11	860.775	766.005	796.215	1.03166	0.0449648	0.554327	0.78152	41895933	41972557	protein_coding	HGNC:3245
PPIL3	chr2	ENSG00000240344.9	316.861	302.563	325.299	1.03166	0.0449645	0.610338	0.814515	200870907	200889303	protein_coding	HGNC:9262
ZNF708	chr19	ENSG00000182141.10	245.926	227.24	251.646	1.03164	0.044942	0.591212	0.803645	21291160	21329425	protein_coding	HGNC:12945
SGMS2	chr4	ENSG00000164023.14	187.548	139.171	144.574	1.03163	0.0449202	0.596451	0.806512	107824563	107915047	protein_coding	HGNC:28395
AGER	chr6	ENSG00000204305.14	2441.76	2078.1	2198.71	1.03161	0.0449008	0.610755	0.81487	32180968	32184322	protein_coding	HGNC:320
BAZ2A	chr12	ENSG00000076108.11	6010.06	5415.05	5653.46	1.03159	0.0448707	0.559591	0.784193	56595596	56636816	protein_coding	HGNC:962
PRPSAP1	chr17	ENSG00000161542.17	634.735	625.019	647.408	1.03157	0.0448409	0.476526	0.72837	76309478	76384521	protein_coding	HGNC:9466
ZNF614	chr19	ENSG00000142556.19	151.659	141.905	153.671	1.03154	0.0447939	0.603297	0.810621	52012765	52030240	protein_coding	HGNC:24722
DCAF4L1	chr4	ENSG00000182308.7	51.556	36.8078	42.3349	1.03151	0.0447526	0.509767	0.75214	41981756	41986465	protein_coding	HGNC:27723
CENPC	chr4	ENSG00000145241.11	418.274	422.302	445.357	1.0315	0.04475	0.611101	0.815188	67468762	67545503	protein_coding	HGNC:1854
MDM4	chr1	ENSG00000198625.13	3330.32	3246.21	3376.98	1.03145	0.0446677	0.570978	0.790543	204516379	204558120	protein_coding	HGNC:6974
CRKL	chr22	ENSG00000099942.13	2192.37	2209.57	2295.15	1.03143	0.0446509	0.534145	0.767151	20917407	20953747	protein_coding	HGNC:2363
ST3GAL2	chr16	ENSG00000157350.13	7475.92	6691.51	7066.21	1.03142	0.0446304	0.60906	0.813456	70375977	70439237	protein_coding	HGNC:10863
GIHCG	chr12	ENSG00000257698.2	110.376	95.9724	101.273	1.03138	0.0445781	0.615493	0.817501	57930115	57936345	lncRNA	HGNC:52649
UBE2D3-AS1	chr4	ENSG00000246560.2	29.5556	13.7096	15.6255	1.03138	0.0445705	0.547734	0.777092	102828055	102844075	lncRNA	HGNC:54095
NCK2	chr2	ENSG00000071051.14	3040.35	3073.88	3199.21	1.03135	0.0445343	0.570207	0.790205	105744912	105894274	protein_coding	HGNC:7665
ERCC3	chr2	ENSG00000163161.14	1125.45	1189.23	1229.41	1.03133	0.0445116	0.377931	0.653085	127257290	127294166	protein_coding	HGNC:3435
KLHL8	chr4	ENSG00000145332.14	710.375	543.671	577.337	1.03131	0.0444828	0.631638	0.827783	87160103	87240314	protein_coding	HGNC:18644
CLN3	chr16	ENSG00000188603.19	987.489	813.661	846.534	1.03131	0.0444767	0.563379	0.786203	28474111	28495575	protein_coding	HGNC:2074
LINC01145	chr1	ENSG00000272419.6	300.074	216.939	228.053	1.0313	0.0444691	0.599294	0.808069	145164099	145216058	transcribed_unprocessed_pseudogene	HGNC:49462
WASHC1	chr9	ENSG00000181404.17	716.836	675.595	715.436	1.0313	0.0444641	0.614202	0.816918	14475	73865	protein_coding	HGNC:24361
BRCC3	chrX	ENSG00000185515.14	347.318	344.027	357.142	1.03128	0.0444378	0.61911	0.820157	155071420	155123074	protein_coding	HGNC:24185
MAN1A2	chr1	ENSG00000198162.12	671.896	653.379	690.415	1.03127	0.0444277	0.574972	0.793503	117367449	117528872	protein_coding	HGNC:6822
RCL1	chr9	ENSG00000120158.12	202.085	232.289	243.942	1.03122	0.0443579	0.593268	0.805101	4792944	4885917	protein_coding	HGNC:17687
AL662907.1	chr1	ENSG00000278997.1	35.3504	33.6781	37.0501	1.03121	0.0443374	0.600187	0.808634	33141871	33143230	TEC	#N/A
DNAJB14	chr4	ENSG00000164031.17	657.83	512.594	554.977	1.03121	0.0443345	0.605062	0.811222	99896248	99946618	protein_coding	HGNC:25881
TSSK6	chr19	ENSG00000178093.14	104.2	105.645	111.932	1.0312	0.044323	0.612015	0.815673	19512418	19515548	protein_coding	HGNC:30410
STX16	chr20	ENSG00000124222.22	4212.31	3844.39	4001.79	1.03118	0.0442993	0.569934	0.790184	58651253	58679526	protein_coding	HGNC:11431
DVL2	chr17	ENSG00000004975.12	862.171	965.142	1001.78	1.03118	0.0442958	0.512921	0.753926	7225342	7234517	protein_coding	HGNC:3086
PHETA2	chr22	ENSG00000177096.9	159.561	138.949	145.602	1.03117	0.0442859	0.596221	0.806472	42074248	42079438	protein_coding	HGNC:27161
FAM210A	chr18	ENSG00000177150.13	134.979	160.289	169.237	1.03116	0.0442743	0.615176	0.817314	13663347	13726663	protein_coding	HGNC:28346
AC027682.4	chr16	ENSG00000261386.2	22.2309	21.334	26.2039	1.03116	0.0442725	0.457261	0.714778	67549214	67563958	lncRNA	#N/A
TOM1	chr22	ENSG00000100284.21	5507.04	4239.16	4463.86	1.03116	0.0442643	0.617099	0.818784	35299275	35347992	protein_coding	HGNC:11982
MFAP3	chr5	ENSG00000037749.12	211.828	191.868	201.427	1.03114	0.0442416	0.657265	0.842212	154038906	154220478	protein_coding	HGNC:7034
RRP9	chr3	ENSG00000114767.7	548.348	544.688	568.994	1.03114	0.0442392	0.593875	0.80531	51933429	51941904	protein_coding	HGNC:16829
COX18	chr4	ENSG00000163626.16	401.85	423.407	442.97	1.03114	0.0442378	0.6036	0.810816	73052362	73069755	protein_coding	HGNC:26801
EXOC2	chr6	ENSG00000112685.14	745.81	830.548	860.062	1.0311	0.0441783	0.521555	0.759137	485154	693139	protein_coding	HGNC:24968
EPM2AIP1	chr3	ENSG00000178567.8	765.279	828.673	866.655	1.03107	0.044137	0.604509	0.811222	36985043	36993131	protein_coding	HGNC:19735
CD59	chr11	ENSG00000085063.16	3077.6	2422.35	2565.23	1.03105	0.0441089	0.620551	0.820725	33703010	33736491	protein_coding	HGNC:1689
SMG7	chr1	ENSG00000116698.21	3404.3	3081.11	3202.29	1.03103	0.0440812	0.52888	0.764155	183472216	183598246	protein_coding	HGNC:16792
RRN3	chr16	ENSG00000085721.12	437.631	504.419	529.959	1.03099	0.0440294	0.61979	0.820584	15060022	15094317	protein_coding	HGNC:30346
CUL5	chr11	ENSG00000166266.14	352.816	311.558	334.164	1.03099	0.0440285	0.614756	0.817144	108008898	108107761	protein_coding	HGNC:2556
LIN7C	chr11	ENSG00000148943.12	400.16	404.062	424.527	1.03094	0.043967	0.603281	0.810621	27494418	27506769	protein_coding	HGNC:17789
CLIC1	chr6	ENSG00000213719.8	29284.2	21805.7	22793	1.03093	0.0439424	0.607582	0.81266	31730581	31739763	protein_coding	HGNC:2062
NBEA	chr13	ENSG00000172915.18	31.836	35.8986	42.7905	1.0309	0.0439067	0.492261	0.739619	34942287	35673022	protein_coding	HGNC:7648
AC127502.1	chr15	ENSG00000215302.8	48.3605	39.2627	43.8156	1.0309	0.0438985	0.573837	0.793019	30470779	30507623	transcribed_unprocessed_pseudogene	#N/A
MARK2	chr11	ENSG00000072518.20	7992.22	6723.27	7050.61	1.03088	0.0438713	0.604804	0.811222	63838928	63911019	protein_coding	HGNC:3332
PWP1	chr12	ENSG00000136045.12	911.524	966.783	1003.68	1.03088	0.0438703	0.494157	0.740658	107685799	107713162	protein_coding	HGNC:17015
G3BP2	chr4	ENSG00000138757.14	1951.6	2091.05	2168.15	1.03086	0.0438426	0.588162	0.801744	75642782	75724525	protein_coding	HGNC:30291
ZNF324	chr19	ENSG00000083812.12	388.112	393.545	407.797	1.03082	0.043792	0.526177	0.76278	58467045	58475436	protein_coding	HGNC:14096
ENTPD7	chr10	ENSG00000198018.7	219.312	240.937	258.722	1.03081	0.0437838	0.585158	0.8006	99659509	99711241	protein_coding	HGNC:19745
ALG9	chr11	ENSG00000086848.15	89.6226	94.6772	99.0589	1.0308	0.04376	0.610592	0.814724	111782195	111871581	protein_coding	HGNC:15672
PFDN6	chr6	ENSG00000204220.11	1071.84	934.921	966.737	1.03078	0.0437339	0.5483	0.777445	33289302	33298401	protein_coding	HGNC:4926
AFF4	chr5	ENSG00000072364.13	856.131	851.132	888.484	1.03077	0.0437194	0.61356	0.816741	132875395	132963634	protein_coding	HGNC:17869
AC127024.5	chr17	ENSG00000266490.1	26.5047	24.2652	29.265	1.03077	0.0437192	0.504236	0.748378	30792372	30792833	lncRNA	#N/A
DUSP12	chr1	ENSG00000081721.12	324.809	335.449	349.31	1.03076	0.0437104	0.601406	0.809496	161749758	161757238	protein_coding	HGNC:3067
TRIM34	chr11	ENSG00000258659.6	35.5624	27.8515	30.2763	1.03075	0.0437014	0.59066	0.803395	5619764	5644398	protein_coding	HGNC:10063
PLAGL2	chr20	ENSG00000126003.7	1656.58	1493.56	1550.4	1.03075	0.0437008	0.547697	0.777092	32192504	32207743	protein_coding	HGNC:9047
RHBDD1	chr2	ENSG00000144468.17	600.528	636.75	659.622	1.03073	0.0436606	0.483461	0.73357	226835581	226999215	protein_coding	HGNC:23081
DOK3	chr5	ENSG00000146094.14	27872.7	21083.1	22718.7	1.03072	0.0436552	0.61818	0.819378	177501907	177511274	protein_coding	HGNC:24583
ZNF232	chr17	ENSG00000167840.13	173.615	205.185	216.38	1.0307	0.0436283	0.615889	0.817744	5105541	5123116	protein_coding	HGNC:13026
ATP11B	chr3	ENSG00000058063.16	2799.49	2661.3	2846.37	1.0307	0.0436199	0.620071	0.820673	182793503	182921629	protein_coding	HGNC:13553
GNE	chr9	ENSG00000159921.16	349.405	359.708	375.874	1.03068	0.0435931	0.604897	0.811222	36214441	36277056	protein_coding	HGNC:23657
KRIT1	chr7	ENSG00000001631.15	182.757	184.878	195.744	1.03064	0.0435466	0.619287	0.820201	92198969	92246166	protein_coding	HGNC:1573
AC010331.1	chr19	ENSG00000277383.1	41.7134	39.2822	43.2941	1.03064	0.0435369	0.569896	0.790184	47607873	47608454	lncRNA	#N/A
C11orf58	chr11	ENSG00000110696.10	2298.41	2240.49	2329.6	1.03063	0.0435309	0.616069	0.817859	16613132	16758340	protein_coding	HGNC:16990
MGME1	chr20	ENSG00000125871.14	624.722	747.825	775.437	1.0306	0.0434888	0.565529	0.787559	17969018	17991122	protein_coding	HGNC:16205
TMEM243	chr7	ENSG00000135185.12	520.37	551.909	577.999	1.03058	0.0434609	0.611474	0.81523	87196160	87220587	protein_coding	HGNC:21707
ADAT3	chr19	ENSG00000213638.6	231.752	204.84	214.518	1.03055	0.0434111	0.615598	0.81751	1905399	1913447	protein_coding	HGNC:25151
ZBTB26	chr9	ENSG00000171448.9	202.854	160.751	174.355	1.03054	0.0433957	0.620311	0.820725	122915566	122931512	protein_coding	HGNC:23383
VIM-AS1	chr10	ENSG00000229124.7	604.085	472.518	500.377	1.03048	0.0433129	0.626469	0.82516	17214239	17229985	lncRNA	HGNC:44879
AP5Z1	chr7	ENSG00000242802.9	3122.21	2838.87	2941.2	1.03045	0.0432802	0.542237	0.772914	4775615	4794397	protein_coding	HGNC:22197
NOP16	chr5	ENSG00000048162.20	387.408	386.768	402.559	1.03043	0.0432531	0.576186	0.793809	176383938	176388975	protein_coding	HGNC:26934
NDUFAF2	chr5	ENSG00000164182.11	181.953	175.688	185.259	1.03043	0.0432469	0.61867	0.819787	60945205	61153026	protein_coding	HGNC:28086
PDSS2	chr6	ENSG00000164494.12	189.704	204.391	214.812	1.03041	0.0432244	0.632919	0.828497	107152562	107459564	protein_coding	HGNC:23041
ATAD2B	chr2	ENSG00000119778.15	397.783	381.174	399.165	1.0304	0.043207	0.624032	0.823263	23748664	23927123	protein_coding	HGNC:29230
PPBP	chr4	ENSG00000163736.4	4417.08	3136.08	3397.25	1.0304	0.0432001	0.593637	0.805223	73986439	73988190	protein_coding	HGNC:9240
CHRNA2	chr8	ENSG00000120903.13	39.5607	21.1055	25.5371	1.03036	0.0431417	0.433245	0.696674	27459756	27479883	protein_coding	HGNC:1956
FAM76B	chr11	ENSG00000077458.13	348.115	341.621	365.396	1.03035	0.0431287	0.60744	0.81266	95768953	95790409	protein_coding	HGNC:28492
ZCCHC9	chr5	ENSG00000131732.12	445.313	479.047	497.934	1.03031	0.0430783	0.585314	0.8006	81301587	81313297	protein_coding	HGNC:25424
RPAIN	chr17	ENSG00000129197.14	486.065	485.387	509.614	1.0303	0.0430608	0.605706	0.811516	5419641	5432876	protein_coding	HGNC:28641
AC027601.2	chr17	ENSG00000260005.6	31.3036	26.3029	30.0842	1.03027	0.0430227	0.57632	0.793809	81228707	81233983	lncRNA	#N/A
MTO1	chr6	ENSG00000135297.15	731.327	774.711	803.582	1.03026	0.0430136	0.564125	0.786718	73461578	73509236	protein_coding	HGNC:19261
LINC00299	chr2	ENSG00000236790.6	106.955	111.836	118.388	1.03024	0.0429811	0.627735	0.825822	7988683	8488090	lncRNA	HGNC:27940
DPP8	chr15	ENSG00000074603.19	1174.33	1260.81	1309.65	1.03023	0.0429659	0.60099	0.809006	65442463	65517704	protein_coding	HGNC:16490
GAS8	chr16	ENSG00000141013.17	152.919	154.161	161.161	1.03021	0.0429407	0.596038	0.806472	90019629	90044975	protein_coding	HGNC:4166
SLC25A5-AS1	chrX	ENSG00000224281.5	21.6643	23.7175	26.5953	1.03019	0.0429097	0.572451	0.791692	119465986	119469128	lncRNA	HGNC:43438
TMEM159	chr16	ENSG00000011638.10	336.672	314.922	326.662	1.03018	0.0428921	0.547314	0.776995	21158377	21180616	protein_coding	HGNC:30136
SRSF1	chr17	ENSG00000136450.13	1890.61	1924.9	1990.81	1.03016	0.0428722	0.566995	0.788884	58000919	58007346	protein_coding	HGNC:10780
CHD2	chr15	ENSG00000173575.22	4007.44	3897.61	4052.49	1.03015	0.0428554	0.583479	0.799087	92900189	93027996	protein_coding	HGNC:1917
VPS16	chr20	ENSG00000215305.10	1789.1	1608.52	1660.33	1.03014	0.0428441	0.537377	0.769269	2840703	2866732	protein_coding	HGNC:14584
HTRA3	chr4	ENSG00000170801.10	79.9047	50.3716	68.1129	1.03012	0.0428119	0.39099	0.664358	8269754	8307098	protein_coding	HGNC:30406
SDF2	chr17	ENSG00000132581.10	1893.81	1536.39	1597.46	1.03012	0.042811	0.568728	0.789647	28648346	28662189	protein_coding	HGNC:10675
AC018755.4	chr19	ENSG00000273837.1	204.787	154.7	166.423	1.03011	0.0427997	0.588257	0.801744	51639478	51639931	lncRNA	#N/A
RIT1	chr1	ENSG00000143622.11	1867.3	1614.52	1680.71	1.03011	0.0427951	0.672299	0.849954	155897808	155911404	protein_coding	HGNC:10023
RALGAPB	chr20	ENSG00000170471.15	1524.24	1450.58	1499.72	1.03011	0.042794	0.509636	0.752119	38472816	38578859	protein_coding	HGNC:29221
MRPS24	chr7	ENSG00000062582.14	526.981	511.999	532.714	1.03009	0.0427741	0.601981	0.809914	43866558	43869893	protein_coding	HGNC:14510
MAGED2	chrX	ENSG00000102316.17	2068.21	1942.65	2008.86	1.03009	0.0427709	0.559094	0.784141	54807599	54816015	protein_coding	HGNC:16353
GSDMD	chr8	ENSG00000104518.11	6659.05	5481.16	5665.07	1.03008	0.042759	0.609814	0.813897	143553207	143563062	protein_coding	HGNC:25697
KLHL20	chr1	ENSG00000076321.11	242.634	266.709	281.187	1.03004	0.0426992	0.629215	0.826645	173714941	173786692	protein_coding	HGNC:25056
ICE2	chr15	ENSG00000128915.12	637.081	676.612	712.621	1.02999	0.0426248	0.627453	0.825652	60419609	60479160	protein_coding	HGNC:29885
AC005837.3	chr17	ENSG00000274051.1	26.3346	19.5008	22.0163	1.02998	0.0426215	0.563602	0.786304	76721216	76721396	misc_RNA	#N/A
IPPK	chr9	ENSG00000127080.10	275.982	271.305	283.237	1.02996	0.0425816	0.609517	0.813658	92613183	92670131	protein_coding	HGNC:14645
RPS10P7	chr1	ENSG00000223396.4	87.5083	78.9007	83.5504	1.02995	0.0425757	0.6282	0.826096	201518703	201584367	transcribed_processed_pseudogene	HGNC:36423
IFT80	chr3	ENSG00000068885.15	88.5655	79.6184	89.0234	1.02994	0.0425668	0.588122	0.801744	160256986	160399880	protein_coding	HGNC:29262
SMIM29	chr6	ENSG00000186577.14	919.611	818.738	844.025	1.02994	0.0425599	0.492822	0.739906	34246381	34249108	protein_coding	HGNC:1340
EPPK1	chr8	ENSG00000261150.3	50.4767	66.1579	73.8034	1.0299	0.042507	0.576053	0.793809	143857324	143878467	protein_coding	HGNC:15577
TRAT1	chr3	ENSG00000163519.14	665.167	652.728	730.24	1.0299	0.0425025	0.596354	0.806511	108822770	108855005	protein_coding	HGNC:30698
SNORA40	chr11	ENSG00000210825.1	34.2007	39.5813	46.0079	1.02988	0.0424754	0.544462	0.774948	93735111	93735236	snoRNA	HGNC:32633
AL096701.3	chr22	ENSG00000240591.2	26.0272	25.878	30.2235	1.02988	0.0424744	0.543639	0.774338	31452881	31464304	lncRNA	#N/A
C22orf46	chr22	ENSG00000184208.12	458.993	483.89	502.937	1.02987	0.0424666	0.578665	0.795756	41688877	41698136	transcribed_unitary_pseudogene	HGNC:26294
AC010883.2	chr2	ENSG00000286796.1	72.7273	49.3306	52.942	1.02984	0.0424233	0.638899	0.832445	43128819	43131999	lncRNA	#N/A
ZNF621	chr3	ENSG00000172888.12	392.947	446.315	468.22	1.02983	0.0424113	0.63187	0.827876	40524878	40574685	protein_coding	HGNC:24787
ZBTB7B	chr1	ENSG00000160685.13	12769.5	10612.2	11063.4	1.02982	0.0423952	0.586508	0.801159	155002630	155018522	protein_coding	HGNC:18668
MARCHF5	chr10	ENSG00000198060.10	680.451	619.108	647.098	1.0298	0.0423674	0.617605	0.818967	92291167	92353964	protein_coding	HGNC:26025
PXK	chr3	ENSG00000168297.16	1683.03	1569.52	1653.85	1.02979	0.0423549	0.626411	0.825155	58332880	58426127	protein_coding	HGNC:23326
MPHOSPH6	chr16	ENSG00000135698.10	230.604	209.484	220.236	1.02979	0.0423533	0.630014	0.826794	82147798	82170224	protein_coding	HGNC:7214
SNHG28	chr1	ENSG00000188004.10	28.4614	22.0494	26.4394	1.02978	0.0423415	0.495554	0.741594	159834495	159855237	lncRNA	HGNC:27647
PTGES3	chr12	ENSG00000110958.16	4970.33	4415.62	4570.2	1.02977	0.0423162	0.586057	0.801045	56663341	56688408	protein_coding	HGNC:16049
LIPH	chr3	ENSG00000163898.10	22.8537	17.0498	20.5693	1.02975	0.0422988	0.451003	0.710219	185506262	185552588	protein_coding	HGNC:18483
CKLF	chr16	ENSG00000217555.12	1689.93	1223.82	1284.48	1.02975	0.0422958	0.651433	0.839476	66552563	66566251	protein_coding	HGNC:13253
SAMHD1	chr20	ENSG00000101347.9	13371.5	13129.7	13633.7	1.02973	0.0422721	0.598748	0.807816	36889773	36951901	protein_coding	HGNC:15925
IL2RG	chrX	ENSG00000147168.12	13381.5	12091.1	12555.3	1.02971	0.0422374	0.62973	0.826693	71107404	71112108	protein_coding	HGNC:6010
WHAMM	chr15	ENSG00000156232.7	744.472	798.656	826.127	1.0297	0.0422229	0.596104	0.806472	82809628	82836108	protein_coding	HGNC:30493
AC007038.1	chr2	ENSG00000272807.1	28.9225	24.5835	28.4857	1.02969	0.0422107	0.543343	0.774128	210028417	210029156	lncRNA	#N/A
AC025171.5	chr5	ENSG00000272382.1	39.4819	47.5764	51.5361	1.02969	0.0422085	0.607474	0.81266	43033716	43034635	lncRNA	#N/A
RAMAC	chr15	ENSG00000169612.4	726.212	639.76	662.36	1.02968	0.0421964	0.527546	0.763487	82986210	82991057	protein_coding	HGNC:31022
ERMAP	chr1	ENSG00000164010.15	603.794	681.421	721.312	1.02967	0.0421838	0.635379	0.830113	42817122	42844991	protein_coding	HGNC:15743
METTL18	chr1	ENSG00000171806.12	119.154	110.505	120.073	1.02967	0.0421838	0.619147	0.820157	169792529	169794963	protein_coding	HGNC:28793
RALGAPA2	chr20	ENSG00000188559.15	2649.93	2103.38	2217.31	1.02964	0.0421371	0.635919	0.830491	20389530	20712644	protein_coding	HGNC:16207
ARHGEF7	chr13	ENSG00000102606.18	1100.66	1278.21	1321.8	1.02964	0.0421368	0.475084	0.727518	111114559	111305737	protein_coding	HGNC:15607
USP31	chr16	ENSG00000103404.14	109.237	104.573	109.58	1.02963	0.0421274	0.621236	0.821365	23061406	23149270	protein_coding	HGNC:20060
ASCL2	chr11	ENSG00000183734.4	617.251	480.868	499.274	1.02962	0.0421187	0.649203	0.838338	2268495	2270952	protein_coding	HGNC:739
TFAM	chr10	ENSG00000108064.11	596.66	608.501	638.437	1.02962	0.0421054	0.635116	0.830004	58385345	58399220	protein_coding	HGNC:11741
SLC19A2	chr1	ENSG00000117479.15	66.9621	39.6349	44.424	1.02961	0.042096	0.60147	0.809511	169463909	169485944	protein_coding	HGNC:10938
AC012676.1	chr16	ENSG00000262712.1	51.0514	43.0016	46.4367	1.0296	0.0420876	0.613021	0.816448	4335870	4337818	lncRNA	#N/A
MED26	chr19	ENSG00000105085.10	350.064	346.629	360.387	1.02958	0.0420585	0.557164	0.782897	16574907	16629062	protein_coding	HGNC:2376
LINC01578	chr15	ENSG00000272888.7	1326.44	1267.39	1327.71	1.02957	0.0420462	0.623525	0.823089	92819540	92899701	lncRNA	HGNC:48626
STYX	chr14	ENSG00000198252.12	535.647	554.062	587.975	1.02956	0.0420294	0.636475	0.830862	52730166	52774989	protein_coding	HGNC:11447
TMEM41A	chr3	ENSG00000163900.11	234.751	270.374	280.352	1.02953	0.0419824	0.613776	0.816741	185476496	185499057	protein_coding	HGNC:30544
GLS	chr2	ENSG00000115419.13	1156.34	1085.53	1139.02	1.02953	0.0419804	0.631991	0.827963	190880821	190965552	protein_coding	HGNC:4331
ZC3H7B	chr22	ENSG00000100403.12	1734.4	2049.46	2121.04	1.02952	0.0419749	0.570598	0.790321	41301525	41360147	protein_coding	HGNC:30869
LINC01772	chr1	ENSG00000226029.1	79.1443	80.4825	83.5066	1.02952	0.0419713	0.6371	0.831141	16460948	16468481	lncRNA	HGNC:52562
VPREB3	chr22	ENSG00000128218.8	400.771	566.33	662.763	1.02951	0.0419644	0.593809	0.80531	23752743	23754425	protein_coding	HGNC:12710
TBC1D8	chr2	ENSG00000204634.12	1177.41	874.959	951.003	1.0295	0.0419483	0.622453	0.822265	101007617	101252866	protein_coding	HGNC:17791
N6AMT1	chr21	ENSG00000156239.12	174.778	188.92	198.927	1.02949	0.0419361	0.634271	0.829439	28872191	28885371	protein_coding	HGNC:16021
CDKN2B	chr9	ENSG00000147883.12	124.659	93.4649	100.629	1.02948	0.0419218	0.627334	0.825652	22002903	22009305	protein_coding	HGNC:1788
CD14	chr5	ENSG00000170458.14	18169.5	14554.8	15192.5	1.02945	0.0418687	0.624416	0.823656	140631728	140633701	protein_coding	HGNC:1628
EARS2	chr16	ENSG00000103356.16	342.949	347.339	361.573	1.02944	0.0418569	0.586019	0.801045	23522016	23557731	protein_coding	HGNC:29419
PITPNM3	chr17	ENSG00000091622.16	24.7121	16.8586	20.2981	1.02944	0.0418556	0.506903	0.750176	6451263	6556555	protein_coding	HGNC:21043
AC006001.2	chr7	ENSG00000226824.7	108.16	144.298	150.106	1.02941	0.0418207	0.628364	0.826101	66654538	66671523	lncRNA	#N/A
RN7SL832P	chr2	ENSG00000243819.4	53.2104	48.4013	52.8578	1.02938	0.0417812	0.61498	0.817172	10690344	10692099	lncRNA	HGNC:46848
METTL1	chr12	ENSG00000037897.17	134.022	140.546	148.403	1.02937	0.041763	0.6332	0.828558	57768471	57772119	protein_coding	HGNC:7030
ICAM5	chr19	ENSG00000105376.5	69.3915	54.9622	59.8421	1.02937	0.0417607	0.620565	0.820725	10289952	10296778	protein_coding	HGNC:5348
PCNX3	chr11	ENSG00000197136.4	3221.49	3121.47	3224.07	1.02936	0.0417486	0.523823	0.760959	65615773	65637439	protein_coding	HGNC:18760
LINC02363	chr4	ENSG00000180712.4	27.2665	18.1702	21.0407	1.02936	0.041744	0.534865	0.767263	184334292	184353977	lncRNA	HGNC:53286
AC007342.4	chr16	ENSG00000261804.2	103.575	77.1813	81.9557	1.02928	0.0416394	0.678831	0.853384	53373479	53385019	lncRNA	#N/A
STARD3	chr17	ENSG00000131748.16	3986.2	3472.03	3595.37	1.02926	0.0416042	0.568954	0.789647	39637090	39664201	protein_coding	HGNC:17579
HAUS5	chr19	ENSG00000249115.9	473.543	550.823	575.133	1.02921	0.0415311	0.601804	0.809768	35612735	35625355	protein_coding	HGNC:29130
LILRA5	chr19	ENSG00000187116.14	18850.1	13326.7	14404.1	1.0292	0.0415208	0.630313	0.826892	54307070	54313166	protein_coding	HGNC:16309
C2orf88	chr2	ENSG00000187699.10	677.48	554.882	600.088	1.02919	0.0415155	0.633118	0.828558	189879609	190203484	protein_coding	HGNC:28191
TAFA2	chr12	ENSG00000198673.10	51.4788	39.6537	44.1994	1.02919	0.0415053	0.591269	0.803645	61708259	62279150	protein_coding	HGNC:21589
NFYB	chr12	ENSG00000120837.8	305.16	277.729	305.262	1.02918	0.0414956	0.615395	0.817441	104117086	104138241	protein_coding	HGNC:7805
CGRRF1	chr14	ENSG00000100532.12	159.447	151.166	161.809	1.02917	0.041485	0.634577	0.829613	54509812	54539292	protein_coding	HGNC:15528
ACP6	chr1	ENSG00000162836.12	349.391	349.213	362.308	1.02911	0.0414027	0.613728	0.816741	147629652	147670524	protein_coding	HGNC:29609
CAPN15	chr16	ENSG00000103326.12	3408.15	3136.79	3238.5	1.0291	0.0413876	0.562538	0.785947	527712	554636	protein_coding	HGNC:11182
LSM2	chr6	ENSG00000204392.11	881.76	847.057	879.991	1.0291	0.0413849	0.556743	0.782628	31797396	31806966	protein_coding	HGNC:13940
RRM2B	chr8	ENSG00000048392.12	816.636	718.938	765.261	1.0291	0.0413811	0.636727	0.830979	102204502	102238961	protein_coding	HGNC:17296
GGT1	chr22	ENSG00000100031.19	75.6427	65.6285	70.4436	1.02909	0.0413685	0.589153	0.802493	24594811	24629005	protein_coding	HGNC:4250
TULP4	chr6	ENSG00000130338.13	252.162	278.25	289.202	1.02909	0.0413675	0.614852	0.817144	158232236	158511828	protein_coding	HGNC:15530
LINC01547	chr21	ENSG00000183250.12	28.6375	24.6367	28.5066	1.02908	0.0413537	0.543454	0.774147	44932814	44939937	lncRNA	HGNC:15707
RPS6KC1	chr1	ENSG00000136643.12	386.586	379.462	392.559	1.02907	0.0413459	0.58308	0.798966	213051233	213274774	protein_coding	HGNC:10439
AL022328.3	chr22	ENSG00000273188.1	24.4119	13.0443	16.4133	1.02902	0.0412773	0.467732	0.722209	50191724	50192402	lncRNA	#N/A
SMIM14	chr4	ENSG00000163683.12	964.906	1075.58	1111.28	1.02898	0.0412179	0.654298	0.840925	39546336	39638902	protein_coding	HGNC:27321
GEMIN6	chr2	ENSG00000152147.11	281.804	270.755	282.997	1.02894	0.0411615	0.625839	0.824826	38751534	38785002	protein_coding	HGNC:20044
AC015911.8	chr17	ENSG00000267554.1	102.287	137.147	152.932	1.02894	0.0411595	0.589322	0.802653	35470069	35470628	processed_pseudogene	#N/A
PPP1R10	chr6	ENSG00000204569.10	2682.29	2510.86	2615.69	1.02894	0.041158	0.609529	0.813658	30600413	30618612	protein_coding	HGNC:9284
KIDINS220	chr2	ENSG00000134313.15	1346.64	1276.61	1332.94	1.02892	0.0411273	0.642287	0.834193	8721081	8837630	protein_coding	HGNC:29508
AP002840.2	chr11	ENSG00000270179.1	54.4204	48.3383	51.3902	1.02889	0.0410909	0.626101	0.824959	113368478	113369117	lncRNA	#N/A
ALG1	chr16	ENSG00000033011.12	635.12	646.537	669.154	1.02888	0.0410698	0.59033	0.803171	5033923	5087379	protein_coding	HGNC:18294
SDSL	chr12	ENSG00000139410.15	91.6315	58.6804	62.9111	1.02887	0.0410596	0.614026	0.816894	113422380	113438276	protein_coding	HGNC:30404
LAIR2	chr19	ENSG00000167618.10	133.398	71.4868	78.678	1.02886	0.04105	0.574895	0.793503	54497879	54510687	protein_coding	HGNC:6478
AKIP1	chr11	ENSG00000166452.12	271.529	247.44	256.708	1.02884	0.041019	0.605027	0.811222	8911139	8920084	protein_coding	HGNC:1170
GLRX3	chr10	ENSG00000108010.12	659.779	603.492	625.592	1.02883	0.0410076	0.582802	0.798868	130136391	130184521	protein_coding	HGNC:15987
AC004241.2	chr12	ENSG00000274902.1	33.6836	32.7408	37.2881	1.02883	0.0410067	0.544471	0.774948	47731908	47732351	lncRNA	#N/A
DYNLT3	chrX	ENSG00000165169.11	272.622	200.16	217.448	1.02883	0.0410047	0.637166	0.831141	37836757	37847571	protein_coding	HGNC:11694
RARS1	chr5	ENSG00000113643.9	956.602	857.796	888.34	1.0288	0.0409606	0.548429	0.777485	168486451	168519301	protein_coding	HGNC:9870
BOLA3-AS1	chr2	ENSG00000225439.3	30.2914	40.969	45.2592	1.02879	0.0409417	0.61748	0.818937	74148007	74151952	lncRNA	HGNC:42922
TSR1	chr17	ENSG00000167721.11	711.36	789.316	817.423	1.02875	0.0408978	0.565198	0.787292	2322396	2336657	protein_coding	HGNC:25542
ZNF43	chr19	ENSG00000198521.11	223.901	243.418	256.497	1.02875	0.0408873	0.642215	0.834193	21804949	21852125	protein_coding	HGNC:13109
NCOA2	chr8	ENSG00000140396.13	1390.49	1123.52	1183.42	1.0287	0.0408268	0.646514	0.83682	70109782	70403808	protein_coding	HGNC:7669
ARL4C	chr2	ENSG00000188042.8	4150.61	4035.59	4211.21	1.02869	0.04081	0.630077	0.826794	234493041	234497081	protein_coding	HGNC:698
RGS2	chr1	ENSG00000116741.8	20339.8	13109.4	14014.8	1.02865	0.0407526	0.64299	0.834694	192809039	192812275	protein_coding	HGNC:9998
TMEM51	chr1	ENSG00000171729.14	58.8548	40.7907	45.8121	1.02865	0.040747	0.575722	0.793809	15152532	15220478	protein_coding	HGNC:25488
TRIM35	chr8	ENSG00000104228.13	849.523	914.752	947.538	1.02862	0.0407139	0.568527	0.789515	27284886	27311272	protein_coding	HGNC:16285
TSC22D3	chrX	ENSG00000157514.16	21789	15217.3	16200.9	1.0286	0.040687	0.64652	0.83682	107713221	107777342	protein_coding	HGNC:3051
PHC2	chr1	ENSG00000134686.18	19897.3	12615.9	13558	1.0286	0.0406816	0.633848	0.829123	33323623	33431052	protein_coding	HGNC:3183
SH2D2A	chr1	ENSG00000027869.11	1520.67	1272.31	1314.84	1.0286	0.0406756	0.640723	0.833472	156806243	156816862	protein_coding	HGNC:10821
MS4A1	chr11	ENSG00000156738.17	3610.24	4828.8	5542.13	1.02859	0.0406666	0.590712	0.803395	60455752	60470760	protein_coding	HGNC:7315
USP24	chr1	ENSG00000162402.14	1678.47	1764.98	1820.57	1.02857	0.0406421	0.54569	0.775965	55066359	55215364	protein_coding	HGNC:12623
LINC01001	chr11	ENSG00000230724.9	856.352	721.815	775.546	1.02854	0.0405932	0.643614	0.834909	127204	139612	lncRNA	HGNC:38540
TMEM214	chr2	ENSG00000119777.20	1886.75	1740.27	1798.68	1.0285	0.0405408	0.627154	0.825638	27032910	27041694	protein_coding	HGNC:25983
LINC01503	chr9	ENSG00000233901.6	362.176	312.747	334.431	1.02848	0.0405173	0.634814	0.829698	129332300	129359541	lncRNA	HGNC:51184
TREML2	chr6	ENSG00000112195.9	6398.86	5309.82	5619.71	1.02847	0.0405016	0.64924	0.838338	41189749	41201149	protein_coding	HGNC:21092
HMGXB3	chr5	ENSG00000113716.13	1087.9	1148.08	1187.18	1.02847	0.0404957	0.500486	0.745086	150000046	150053142	protein_coding	HGNC:28982
USP30	chr12	ENSG00000135093.13	254.032	280.237	290.869	1.02846	0.0404794	0.553625	0.780889	109023089	109088023	protein_coding	HGNC:20065
C2orf69	chr2	ENSG00000178074.6	160.149	155.709	170.684	1.02845	0.0404688	0.624064	0.823263	199911293	199955935	protein_coding	HGNC:26799
MRPS36	chr5	ENSG00000134056.12	391.808	330.261	341.59	1.02845	0.0404654	0.591581	0.803645	69217760	69230158	protein_coding	HGNC:16631
TRDC	chr14	ENSG00000211829.9	792.398	871.816	924.549	1.02844	0.0404589	0.642612	0.834478	22462932	22465787	TR_C_gene	HGNC:12253
RNF31	chr14	ENSG00000092098.17	20.4886	16.1711	18.7122	1.02842	0.0404334	0.557044	0.782897	24146683	24160660	protein_coding	HGNC:16031
DCBLD1	chr6	ENSG00000164465.18	84.7415	90.7813	99.2798	1.02841	0.0404206	0.628138	0.826085	117453817	117569858	protein_coding	HGNC:21479
MAP3K2	chr2	ENSG00000169967.16	2507.21	2233.2	2346.29	1.0284	0.0404077	0.649678	0.838703	127298730	127388465	protein_coding	HGNC:6854
CFAP70	chr10	ENSG00000156042.18	74.8628	74.8321	79.9662	1.0284	0.0404031	0.645416	0.836079	73253759	73358859	protein_coding	HGNC:30726
AC242988.2	chr1	ENSG00000285554.1	86.9648	85.0224	90.7499	1.02839	0.0403898	0.636362	0.830828	150173049	150181429	lncRNA	#N/A
DOCK8	chr9	ENSG00000107099.15	7988.64	7640.35	7953.31	1.02838	0.0403678	0.619471	0.820373	214854	465259	protein_coding	HGNC:19191
TM2D3	chr15	ENSG00000184277.13	759.09	712.801	739.671	1.02835	0.0403364	0.620963	0.821146	101621444	101652391	protein_coding	HGNC:24128
MAST2	chr1	ENSG00000086015.22	555.518	439.176	453.999	1.02833	0.0403008	0.618175	0.819378	45786987	46036122	protein_coding	HGNC:19035
AC004771.3	chr17	ENSG00000262429.1	25.5353	16.7155	18.4428	1.02832	0.0402952	0.605252	0.811313	4967995	4968822	lncRNA	#N/A
CLDN23	chr8	ENSG00000253958.2	35.3086	32.1662	37.0561	1.02832	0.0402867	0.555753	0.78231	8701937	8704096	protein_coding	HGNC:17591
RPL17	chr18	ENSG00000265681.7	1337.76	1274.84	1359.7	1.02829	0.0402438	0.641704	0.834163	49488453	49492523	protein_coding	HGNC:10307
FAM160A2	chr11	ENSG00000051009.10	2405.23	2042.26	2133.2	1.02827	0.0402191	0.629165	0.826645	6211335	6234711	protein_coding	HGNC:25378
TMF1	chr3	ENSG00000144747.17	1016.82	943.331	985.156	1.02826	0.0401981	0.648091	0.837678	69019827	69052339	protein_coding	HGNC:11870
DES	chr2	ENSG00000175084.12	27.983	18.5292	22.5259	1.02825	0.0401914	0.510555	0.752617	219418377	219426734	protein_coding	HGNC:2770
FCHSD1	chr5	ENSG00000197948.11	3511.2	3154.01	3258.45	1.02825	0.0401884	0.566684	0.788737	141639302	141651418	protein_coding	HGNC:25463
METAP2	chr12	ENSG00000111142.14	1048	1069.42	1118.3	1.02824	0.0401814	0.629642	0.826648	95473520	95515839	protein_coding	HGNC:16672
TUBB	chr6	ENSG00000196230.13	8823.78	8889.91	9175.73	1.02822	0.0401477	0.575557	0.793809	30720352	30725426	protein_coding	HGNC:20778
NCLN	chr19	ENSG00000125912.11	4505.07	3863.36	4004.97	1.02822	0.0401458	0.628419	0.826101	3185563	3209575	protein_coding	HGNC:26923
COX10	chr17	ENSG00000006695.12	392.019	426.176	443.749	1.02822	0.0401432	0.603543	0.81081	14069490	14231736	protein_coding	HGNC:2260
ASB1	chr2	ENSG00000065802.12	954.865	987.511	1018.04	1.02821	0.0401343	0.488922	0.737355	238426742	238452250	protein_coding	HGNC:16011
CSTF2	chrX	ENSG00000101811.13	301.306	279.014	288.473	1.02819	0.0401109	0.619966	0.820604	100820359	100840932	protein_coding	HGNC:2484
TYW1B	chr7	ENSG00000277149.5	72.082	99.3344	102.066	1.02819	0.0401091	0.645195	0.835995	72558744	72828200	protein_coding	HGNC:33908
NDRG1	chr8	ENSG00000104419.15	3849.22	3517.64	3673.1	1.02818	0.0400941	0.631008	0.827259	133237171	133302022	protein_coding	HGNC:7679
UGP2	chr2	ENSG00000169764.15	2654.26	2434.52	2512.12	1.02816	0.0400589	0.513719	0.754182	63840940	63891562	protein_coding	HGNC:12527
PPP1R3B	chr8	ENSG00000173281.5	4474.25	3203.93	3420.06	1.02815	0.0400486	0.646247	0.836794	9136255	9151574	protein_coding	HGNC:14942
TRIM17	chr1	ENSG00000162931.12	36.0289	23.4596	25.7293	1.02811	0.0399892	0.612047	0.815673	228407935	228416861	protein_coding	HGNC:13430
TOGARAM1	chr14	ENSG00000198718.13	134.433	206.385	219.336	1.0281	0.0399749	0.644451	0.835383	44962190	45074431	protein_coding	HGNC:19959
INSC	chr11	ENSG00000188487.11	51.0218	27.2549	31.6871	1.02809	0.0399719	0.528349	0.763817	15112424	15247208	protein_coding	HGNC:33116
PODXL	chr7	ENSG00000128567.17	24.5104	20.7429	24.8501	1.02809	0.0399624	0.526124	0.76278	131500262	131558217	protein_coding	HGNC:9171
ARMC8	chr3	ENSG00000114098.18	952.819	1042.92	1076	1.02807	0.0399395	0.568432	0.789515	138187248	138298384	protein_coding	HGNC:24999
PAIP1	chr5	ENSG00000172239.14	710.398	658.318	684.966	1.02805	0.0399156	0.639659	0.832825	43526267	43557758	protein_coding	HGNC:16945
BCO2	chr11	ENSG00000197580.13	31.2452	22.2651	24.608	1.02803	0.039879	0.593672	0.805223	112175510	112224699	protein_coding	HGNC:18503
TDRP	chr8	ENSG00000180190.11	36.3962	17.6907	21.1596	1.02802	0.0398678	0.543391	0.774128	489792	545781	protein_coding	HGNC:26951
NPM1P27	chr5	ENSG00000249353.2	66.4418	63.0833	66.481	1.02801	0.0398579	0.651204	0.839376	93682838	93683667	processed_pseudogene	HGNC:45206
YEATS4	chr12	ENSG00000127337.7	177.989	133.298	146.519	1.02801	0.0398475	0.637184	0.831141	69359710	69390870	protein_coding	HGNC:24859
SHROOM1	chr5	ENSG00000164403.14	303.046	194.559	206.269	1.028	0.0398423	0.626865	0.825538	132822141	132830898	protein_coding	HGNC:24084
C1orf174	chr1	ENSG00000198912.11	690.956	623.948	643.992	1.02799	0.0398232	0.565818	0.787797	3889125	3900293	protein_coding	HGNC:27915
SCX	chr8	ENSG00000260428.3	25.5445	22.4413	26.5753	1.02794	0.0397611	0.537935	0.769618	144266453	144268481	protein_coding	HGNC:32322
IVNS1ABP	chr1	ENSG00000116679.16	4390.01	4207.7	4384.46	1.02794	0.0397563	0.63723	0.831141	185296388	185317273	protein_coding	HGNC:16951
ENTPD4	chr8	ENSG00000197217.13	2656.89	2718.62	2809.35	1.02793	0.0397412	0.560104	0.784391	23385783	23457695	protein_coding	HGNC:14573
TRAF2	chr9	ENSG00000127191.18	965.697	903.601	936.307	1.02791	0.0397132	0.617152	0.818784	136881912	136926607	protein_coding	HGNC:12032
CDC40	chr6	ENSG00000168438.15	903.249	927.746	958.039	1.02791	0.0397098	0.648245	0.837757	110180141	110254275	protein_coding	HGNC:17350
SLC51A	chr3	ENSG00000163959.10	53.8733	23.0252	28.2172	1.0279	0.0397051	0.391023	0.664358	196211487	196243178	protein_coding	HGNC:29955
ANKHD1-EIF4EBP3	chr5	ENSG00000254996.5	212.911	174.578	182.566	1.02788	0.0396715	0.649964	0.838703	140401908	140549569	protein_coding	HGNC:33530
THAP9	chr4	ENSG00000168152.13	45.054	43.4999	49.4073	1.02787	0.039664	0.596171	0.806472	82900684	82919969	protein_coding	HGNC:23192
ITGAM	chr16	ENSG00000169896.18	12676.1	10421.6	11025.6	1.02786	0.0396481	0.655693	0.841804	31259967	31332892	protein_coding	HGNC:6149
GEMIN8	chrX	ENSG00000046647.13	232.495	288.407	298.835	1.02786	0.0396472	0.638988	0.832445	14008279	14029893	protein_coding	HGNC:26044
FBXW8	chr12	ENSG00000174989.13	316.595	363.17	376.081	1.02785	0.0396311	0.612837	0.816301	116910950	117031148	protein_coding	HGNC:13597
RARA	chr17	ENSG00000131759.18	14523.7	11145.9	11792.2	1.02785	0.0396283	0.655999	0.841969	40309180	40357643	protein_coding	HGNC:9864
AC008555.7	chr19	ENSG00000280106.1	41.7785	33.932	37.2436	1.02784	0.0396198	0.593894	0.80531	34949038	34951205	TEC	#N/A
FRAT1	chr10	ENSG00000165879.9	5835.51	4128.68	4353.18	1.02779	0.0395515	0.65675	0.842212	97319271	97321915	protein_coding	HGNC:3944
ZDHHC20	chr13	ENSG00000180776.15	1932.96	1715.6	1779.55	1.02779	0.0395504	0.64721	0.837053	21372573	21459370	protein_coding	HGNC:20749
TMEM230	chr20	ENSG00000089063.15	1626.46	1775.25	1837.77	1.02774	0.0394768	0.612614	0.816229	5068232	5113103	protein_coding	HGNC:15876
MYLK-AS1	chr3	ENSG00000239523.6	38.4508	31.797	35.2976	1.02774	0.0394767	0.634677	0.829643	123585300	123644568	lncRNA	HGNC:42440
USP35	chr11	ENSG00000118369.13	364.774	334.975	345.794	1.02773	0.0394629	0.606576	0.811973	78188812	78215232	protein_coding	HGNC:20061
TGFB3	chr14	ENSG00000119699.7	73.5318	68.6824	72.565	1.02772	0.0394484	0.643663	0.834909	75958099	75982991	protein_coding	HGNC:11769
LINC01881	chr2	ENSG00000220804.8	57.0402	59.4977	63.8669	1.02772	0.039444	0.643759	0.834909	242088633	242160153	transcribed_unprocessed_pseudogene	HGNC:52700
TEX2	chr17	ENSG00000136478.7	546.05	544.921	565.433	1.02772	0.0394413	0.625489	0.824719	64147227	64263301	protein_coding	HGNC:30884
DUSP19	chr2	ENSG00000162999.13	27.8798	16.5789	18.9092	1.02765	0.0393558	0.582835	0.798868	183078559	183100008	protein_coding	HGNC:18894
ZNF829	chr19	ENSG00000185869.14	88.2771	92.8718	100.176	1.02765	0.0393493	0.652071	0.839648	36888124	36916291	protein_coding	HGNC:34032
LRRC6	chr8	ENSG00000129295.9	506.557	422.504	459.085	1.02764	0.039337	0.641832	0.83418	132570416	132675592	protein_coding	HGNC:16725
ACSS1	chr20	ENSG00000154930.15	2070.93	2311.2	2391.98	1.02764	0.0393305	0.570299	0.790205	25006230	25058980	protein_coding	HGNC:16091
PAQR3	chr4	ENSG00000163291.14	79.9604	67.1152	73.4939	1.0276	0.0392819	0.635897	0.830491	78887127	78939438	protein_coding	HGNC:30130
EIF4A2	chr3	ENSG00000156976.17	4816.67	4799.2	5017.01	1.02759	0.0392648	0.652593	0.839844	186783205	186789897	protein_coding	HGNC:3284
AC093012.1	chr12	ENSG00000198001.13	2133.21	1957.18	2030.4	1.02756	0.0392198	0.623329	0.822929	43758944	43789543	protein_coding	#N/A
GADD45G	chr9	ENSG00000130222.11	148.303	156.62	163.907	1.02755	0.0392059	0.643584	0.834909	89605012	89606555	protein_coding	HGNC:4097
USP37	chr2	ENSG00000135913.11	276.405	247.628	258.825	1.02754	0.0391942	0.647455	0.8373	218450251	218568351	protein_coding	HGNC:20063
MICU1	chr10	ENSG00000107745.19	2665.5	2499.36	2615.3	1.02754	0.0391926	0.649376	0.838443	72367327	72626191	protein_coding	HGNC:1530
LENG8-AS1	chr19	ENSG00000226696.6	171.572	201.875	211.019	1.02754	0.0391912	0.653836	0.840785	54444807	54449045	lncRNA	HGNC:40705
MBNL1	chr3	ENSG00000152601.17	5143.2	4600.48	4880.74	1.02753	0.0391873	0.656591	0.842212	152243828	152465780	protein_coding	HGNC:6923
PHC3	chr3	ENSG00000173889.16	1271.09	1329.26	1390.4	1.02752	0.0391717	0.658048	0.84256	170086732	170181749	protein_coding	HGNC:15682
INTS3	chr1	ENSG00000143624.14	3104.77	2694.62	2802.13	1.02749	0.0391179	0.628827	0.826489	153728050	153774808	protein_coding	HGNC:26153
LINC01943	chr2	ENSG00000280721.1	30.3316	19.5464	22.0094	1.02747	0.0391026	0.604935	0.811222	87439523	87459044	lncRNA	HGNC:52767
PTK2	chr8	ENSG00000169398.19	249.852	280.083	292.643	1.02745	0.0390749	0.647899	0.837667	140657900	141002216	protein_coding	HGNC:9611
MLLT6	chr17	ENSG00000275023.5	8323.42	9054.03	9354.74	1.02743	0.0390349	0.61137	0.81523	38705273	38729795	protein_coding	HGNC:7138
ISG20L2	chr1	ENSG00000143319.16	2142.76	2022.82	2084.57	1.02742	0.0390312	0.474572	0.727123	156721891	156728799	protein_coding	HGNC:25745
KANSL1L-AS1	chr2	ENSG00000229127.2	24.7396	24.1704	28.9257	1.02742	0.0390294	0.546471	0.776501	210030572	210064356	lncRNA	HGNC:41139
LTB4R2	chr14	ENSG00000213906.10	188.506	187.76	194.803	1.02741	0.0390176	0.632823	0.828494	24305734	24312053	protein_coding	HGNC:19260
ZNF606	chr19	ENSG00000166704.11	261.035	311.893	326.154	1.0274	0.0390039	0.657678	0.842226	57977053	58003349	protein_coding	HGNC:25879
MTHFD2L	chr4	ENSG00000163738.18	49.1866	37.4378	40.7732	1.02739	0.0389831	0.640806	0.833472	74114174	74303099	protein_coding	HGNC:31865
DACH1	chr13	ENSG00000276644.5	80.3549	75.0082	81.5585	1.02739	0.03898	0.605688	0.811516	71437966	71867204	protein_coding	HGNC:2663
HS3ST3B1	chr17	ENSG00000125430.9	364.602	283.029	301.372	1.02739	0.0389791	0.659748	0.843051	14301081	14349404	protein_coding	HGNC:5198
EXOSC7	chr3	ENSG00000075914.13	446.461	483.273	500.902	1.02731	0.0388724	0.621777	0.821869	44975241	45036066	protein_coding	HGNC:28112
DEFA3	chr8	ENSG00000239839.7	4457	5041.29	6003.78	1.02728	0.0388281	0.54653	0.776512	7015869	7018297	protein_coding	HGNC:2762
AL353763.2	chr9	ENSG00000280077.1	170.888	144.906	157.419	1.02727	0.0388203	0.656297	0.842134	41012231	41014133	TEC	#N/A
PLAU	chr10	ENSG00000122861.16	68.9007	50.9812	58.7927	1.02725	0.0387844	0.591109	0.803645	73909177	73917496	protein_coding	HGNC:9052
CACNA2D2	chr3	ENSG00000007402.11	204.734	140.675	151.714	1.02725	0.0387839	0.651026	0.839284	50362799	50504244	protein_coding	HGNC:1400
MBNL2	chr13	ENSG00000139793.18	291.56	279.668	298.101	1.02723	0.038754	0.654274	0.840925	97221434	97394120	protein_coding	HGNC:16746
RNF34	chr12	ENSG00000170633.16	1462.9	1414.41	1456.64	1.02721	0.0387359	0.463868	0.720337	121400041	121430623	protein_coding	HGNC:17297
AC090114.3	chr7	ENSG00000280828.1	57.8631	31.1312	34.6514	1.02718	0.0386944	0.642149	0.834193	128533652	128615970	unprocessed_pseudogene	#N/A
CCNL2	chr1	ENSG00000221978.12	3916.73	3964.15	4084.24	1.02717	0.0386722	0.504564	0.748378	1385711	1399335	protein_coding	HGNC:20570
LRRC37A2	chr17	ENSG00000238083.7	325.296	224.007	245.203	1.02716	0.0386675	0.603265	0.810621	46511511	46555650	protein_coding	HGNC:32404
CDK18	chr1	ENSG00000117266.15	126.97	148.784	153.374	1.02716	0.0386554	0.641347	0.833892	205504595	205532793	protein_coding	HGNC:8751
OTUD4	chr4	ENSG00000164164.17	446.982	485.441	505.566	1.02716	0.0386551	0.65098	0.839284	145110838	145180589	protein_coding	HGNC:24949
AC074143.1	chr16	ENSG00000265690.7	38.2465	30.0949	32.4423	1.02714	0.0386384	0.641718	0.834163	67163385	67165815	protein_coding	#N/A
RNF170	chr8	ENSG00000120925.16	460.179	504.062	522.866	1.02714	0.0386308	0.648837	0.83817	42849637	42897290	protein_coding	HGNC:25358
TMEM259	chr19	ENSG00000182087.14	12140	11847	12182.9	1.02713	0.0386183	0.369153	0.647094	1009648	1021179	protein_coding	HGNC:17039
PCNX4	chr14	ENSG00000126773.13	456.35	461.073	478.806	1.02712	0.0386068	0.652294	0.83967	60091911	60169133	protein_coding	HGNC:20349
C1orf109	chr1	ENSG00000116922.14	184.081	252.972	264.012	1.02711	0.0385914	0.659703	0.843051	37681570	37692249	protein_coding	HGNC:26039
LINC01800	chr2	ENSG00000234572.1	24.7033	40.6181	47.1881	1.0271	0.0385792	0.528486	0.763871	64846130	64863626	lncRNA	HGNC:52590
AC007686.3	chr14	ENSG00000273729.1	390.108	359.119	373.457	1.0271	0.0385732	0.6575	0.842212	77028086	77031572	lncRNA	#N/A
LINC02615	chr4	ENSG00000251432.7	20.5601	26.3771	29.8832	1.02705	0.0385087	0.620591	0.820725	128292751	128519398	lncRNA	HGNC:53402
BBS4	chr15	ENSG00000140463.14	231.268	225.023	235.209	1.02705	0.0385032	0.659308	0.843051	72686179	72738475	protein_coding	HGNC:969
HEXIM2	chr17	ENSG00000168517.10	299.053	245.274	251.832	1.02699	0.0384188	0.647172	0.837053	45160700	45170040	protein_coding	HGNC:28591
GPRIN3	chr4	ENSG00000185477.5	776.329	814.069	854.402	1.02697	0.0383922	0.662266	0.845003	89236383	89307800	protein_coding	HGNC:27733
CRADD	chr12	ENSG00000169372.13	241.939	222.129	229.791	1.02692	0.0383204	0.626158	0.824963	93677375	93894840	protein_coding	HGNC:2340
ZNF282	chr7	ENSG00000170265.12	1184.76	1117.9	1150.2	1.0269	0.0382889	0.636358	0.830828	149195546	149226238	protein_coding	HGNC:13076
SNAPIN	chr1	ENSG00000143553.11	906.859	845.576	871.275	1.02685	0.0382304	0.524768	0.761865	153658703	153661852	protein_coding	HGNC:17145
RPL7L1	chr6	ENSG00000146223.15	1935.96	2115.47	2183.02	1.02685	0.0382289	0.611386	0.81523	42879616	42889925	protein_coding	HGNC:21370
UBXN2A	chr2	ENSG00000173960.14	361.864	371.981	383.153	1.02685	0.0382216	0.631023	0.827259	23927285	24004909	protein_coding	HGNC:27265
RC3H1	chr1	ENSG00000135870.12	1712.34	1451.43	1511.04	1.02683	0.0381919	0.65934	0.843051	173931084	174022357	protein_coding	HGNC:29434
PTMAP4	chr12	ENSG00000231503.4	188.557	183.241	190.629	1.02681	0.0381748	0.626016	0.824959	9239986	9240331	processed_pseudogene	HGNC:9627
NSUN3	chr3	ENSG00000178694.10	652.248	633.263	655.748	1.02681	0.0381705	0.657594	0.842212	94062980	94131832	protein_coding	HGNC:26208
RPS4XP16	chr13	ENSG00000224892.6	42.6441	42.1362	45.0951	1.0268	0.0381601	0.65437	0.840925	51454164	51461315	transcribed_processed_pseudogene	HGNC:36365
PHTF2	chr7	ENSG00000006576.16	448.42	430.167	461.936	1.02677	0.0381158	0.653625	0.84068	77798792	77957503	protein_coding	HGNC:13411
ARHGEF3	chr3	ENSG00000163947.11	1710.83	1841.63	1898.45	1.02667	0.0379784	0.668757	0.848765	56727418	57079329	protein_coding	HGNC:683
MRPL18	chr6	ENSG00000112110.10	797.928	727.253	749.715	1.02662	0.0379033	0.547245	0.776995	159789812	159798436	protein_coding	HGNC:14477
PHF12	chr17	ENSG00000109118.14	5765.36	5237.22	5440.87	1.02661	0.0378919	0.641048	0.833586	28905250	28951771	protein_coding	HGNC:20816
PLAG1	chr8	ENSG00000181690.8	62.6626	48.046	59.0488	1.02656	0.0378194	0.582025	0.798434	56160909	56211324	protein_coding	HGNC:9045
ARMCX1	chrX	ENSG00000126947.13	28.672	28.7181	32.1018	1.02654	0.0377908	0.62575	0.824791	101550547	101554700	protein_coding	HGNC:18073
OGFR	chr20	ENSG00000060491.16	11285.5	10154.1	10492.7	1.02653	0.0377783	0.65865	0.842839	62804835	62814000	protein_coding	HGNC:15768
AC138028.3	chr16	ENSG00000259813.1	38.438	29.836	32.3549	1.02653	0.037777	0.651392	0.839476	88696501	88698610	lncRNA	#N/A
FRRS1	chr1	ENSG00000156869.13	40.6467	21.1716	24.3427	1.02653	0.0377716	0.560362	0.784534	99708632	99766631	protein_coding	HGNC:27622
ZCCHC4	chr4	ENSG00000168228.15	104.089	122.028	128.483	1.0265	0.037738	0.669167	0.848805	25312774	25370383	protein_coding	HGNC:22917
LPP	chr3	ENSG00000145012.13	1403.19	1119.74	1159.87	1.0265	0.0377281	0.630479	0.826899	188153284	188890671	protein_coding	HGNC:6679
PHF21A	chr11	ENSG00000135365.15	6034.76	4574.06	4813.19	1.02648	0.0377098	0.671638	0.849904	45929323	46121178	protein_coding	HGNC:24156
PELI1	chr2	ENSG00000197329.12	2358.13	1925.94	2046.31	1.02645	0.0376627	0.686529	0.858081	64092652	64144420	protein_coding	HGNC:8827
AP006621.3	chr11	ENSG00000255284.2	164.012	181.911	190.362	1.02645	0.0376602	0.669253	0.848843	777578	784297	lncRNA	#N/A
PDCL3P4	chr3	ENSG00000244119.1	44.1024	39.3643	42.8062	1.02644	0.0376467	0.671185	0.849843	101712472	101713191	processed_pseudogene	HGNC:44505
MYCBP2	chr13	ENSG00000005810.18	1505.79	1576.32	1628.05	1.02639	0.0375843	0.618708	0.819787	77044657	77327094	protein_coding	HGNC:23386
AC011468.1	chr19	ENSG00000260160.1	24.5671	16.6663	18.1118	1.02638	0.0375598	0.648949	0.838173	52058490	52063703	lncRNA	#N/A
SPTSSA	chr14	ENSG00000165389.7	385.84	354.105	366.456	1.02637	0.0375574	0.668929	0.848765	34432788	34462240	protein_coding	HGNC:20361
NCK1	chr3	ENSG00000158092.7	613.114	587.808	607.763	1.02636	0.0375353	0.65906	0.843051	136862208	136951606	protein_coding	HGNC:7664
GTF2E2	chr8	ENSG00000197265.9	908.806	852.239	876.829	1.02635	0.0375231	0.508506	0.75139	30578318	30658236	protein_coding	HGNC:4651
CANX	chr5	ENSG00000127022.15	4947.6	4610.93	4745.88	1.02632	0.0374821	0.585228	0.8006	179678628	179731641	protein_coding	HGNC:1473
DYRK1A	chr21	ENSG00000157540.21	1878.15	1723.5	1783.98	1.02629	0.0374393	0.681029	0.854121	37365573	37526358	protein_coding	HGNC:3091
NAPG	chr18	ENSG00000134265.13	564.045	591.63	612.481	1.02628	0.0374212	0.670073	0.849393	10525905	10552764	protein_coding	HGNC:7642
MDGA1	chr6	ENSG00000112139.16	301.337	381.135	443.36	1.02622	0.0373398	0.580346	0.797475	37630679	37699306	protein_coding	HGNC:19267
ZFYVE19	chr15	ENSG00000166140.17	886.001	808.934	831.668	1.02618	0.0372779	0.57529	0.793686	40807086	40815084	protein_coding	HGNC:20758
ZNF502	chr3	ENSG00000196653.12	68.3003	71.8548	79.5627	1.02617	0.0372707	0.649236	0.838338	44712643	44723831	protein_coding	HGNC:23718
CEMIP2	chr9	ENSG00000135048.14	1872.06	1947.28	2008.72	1.02617	0.0372659	0.717907	0.875052	71683366	71816690	protein_coding	HGNC:11869
PTPN2	chr18	ENSG00000175354.20	1161.5	1091.31	1127.42	1.02615	0.037242	0.630589	0.826971	12785478	12929643	protein_coding	HGNC:9650
UBE2Q1	chr1	ENSG00000160714.10	2893.84	2626.92	2701.57	1.02614	0.0372309	0.467608	0.722209	154548577	154559028	protein_coding	HGNC:15698
CCNT2	chr2	ENSG00000082258.13	895.228	818.907	868.599	1.02612	0.0372064	0.670522	0.849542	134918235	134959342	protein_coding	HGNC:1600
ABCD1	chrX	ENSG00000101986.12	1854.43	1740.85	1789.22	1.02609	0.0371629	0.674442	0.850725	153724856	153744755	protein_coding	HGNC:61
ATP6V1E1	chr22	ENSG00000131100.13	3402.71	2885.37	2975.17	1.02609	0.037162	0.591739	0.803665	17592136	17628749	protein_coding	HGNC:857
AP000640.1	chr11	ENSG00000254477.2	40.1957	23.5183	26.095	1.02606	0.0371185	0.614469	0.817012	59752578	59754975	lncRNA	#N/A
AP003733.3	chr11	ENSG00000279491.1	63.1764	84.6416	92.1777	1.02603	0.0370795	0.571918	0.791325	61967794	61969490	TEC	#N/A
NUTF2	chr16	ENSG00000102898.12	2507.45	2472.27	2544.63	1.02602	0.0370595	0.608737	0.813095	67846923	67872567	protein_coding	HGNC:13722
CXCR2	chr2	ENSG00000180871.8	50044.3	29324.7	31202.4	1.02594	0.0369451	0.673827	0.850568	218125289	218137251	protein_coding	HGNC:6027
INTS6L	chrX	ENSG00000165359.15	589.524	622.611	654.196	1.02592	0.0369192	0.676409	0.851807	135520643	135582510	protein_coding	HGNC:27334
AL139020.1	chr14	ENSG00000257275.6	167.67	323.188	370.246	1.02592	0.036916	0.575014	0.793503	95711747	95757656	lncRNA	#N/A
NCF1B	chr7	ENSG00000182487.12	11838.1	9272.58	9783.02	1.02591	0.0369034	0.675924	0.851482	73220624	73235945	transcribed_unprocessed_pseudogene	HGNC:32522
GSTM1	chr1	ENSG00000134184.13	259.999	96.7211	137.85	1.02591	0.0369027	0.356347	0.635887	109687814	109709039	protein_coding	HGNC:4632
NGDN	chr14	ENSG00000129460.16	594.997	599.368	619.396	1.0259	0.0368922	0.663705	0.845786	23469689	23509862	protein_coding	HGNC:20271
FAM198B-AS1	chr4	ENSG00000248429.5	132.446	98.5188	104.273	1.0259	0.0368909	0.675206	0.851195	158170752	158202877	lncRNA	HGNC:53132
EMILIN2	chr18	ENSG00000132205.11	3849.18	3101.72	3271.54	1.02589	0.0368807	0.674762	0.850845	2847006	2916003	protein_coding	HGNC:19881
TAF8	chr6	ENSG00000137413.16	1331.53	1294.6	1336.16	1.02589	0.0368732	0.60771	0.81266	42050513	42087461	protein_coding	HGNC:17300
GABPA	chr21	ENSG00000154727.10	543.455	550.563	571.916	1.02588	0.0368638	0.676412	0.851807	25734570	25772460	protein_coding	HGNC:4071
CRIPT	chr2	ENSG00000119878.6	419.399	398.69	411.998	1.02585	0.0368188	0.656782	0.842212	46616416	46630176	protein_coding	HGNC:14312
SP3	chr2	ENSG00000172845.15	2613.46	2332.48	2442.11	1.02584	0.0368123	0.680557	0.854017	173880850	173965702	protein_coding	HGNC:11208
ABHD13	chr13	ENSG00000139826.6	586.084	526.008	555.06	1.02584	0.0368046	0.675773	0.851421	108218392	108234243	protein_coding	HGNC:20293
KLHDC10	chr7	ENSG00000128607.14	812.874	790.215	811.061	1.02582	0.0367773	0.628501	0.826137	130070534	130135705	protein_coding	HGNC:22194
DYRK4	chr12	ENSG00000010219.13	343.679	335.608	347.068	1.02579	0.0367284	0.632557	0.82835	4562204	4615302	protein_coding	HGNC:3095
PPID	chr4	ENSG00000171497.5	1117.12	991.695	1023.6	1.02578	0.0367225	0.605396	0.811313	158709127	158723396	protein_coding	HGNC:9257
AC008750.2	chr19	ENSG00000255441.1	76.9372	63.3103	68.2738	1.02576	0.036695	0.663126	0.845469	51415724	51417425	lncRNA	#N/A
RBMS1	chr2	ENSG00000153250.20	2662.06	2176.1	2264.32	1.02573	0.0366491	0.67126	0.849843	160272151	160493807	protein_coding	HGNC:9907
PLIN2	chr9	ENSG00000147872.10	1285.89	1377.66	1423.92	1.0257	0.0366118	0.664268	0.846043	19108375	19149290	protein_coding	HGNC:248
ADAL	chr15	ENSG00000168803.15	88.3456	97.8843	103.841	1.02567	0.0365672	0.67929	0.853513	43330657	43354555	protein_coding	HGNC:31853
GANC	chr15	ENSG00000214013.9	420.12	446.259	460.204	1.02567	0.0365648	0.602497	0.810366	42273233	42356935	protein_coding	HGNC:4139
DHX15	chr4	ENSG00000109606.13	1602.54	1674.31	1721.63	1.02567	0.0365616	0.538204	0.769695	24517441	24584554	protein_coding	HGNC:2738
LINC00892	chrX	ENSG00000233093.6	71.8588	49.4051	54.485	1.02566	0.036555	0.659651	0.843051	136639539	136642429	lncRNA	HGNC:48578
EMC4	chr15	ENSG00000128463.13	1346.75	1254.18	1289.96	1.02563	0.0365105	0.484305	0.734488	34225013	34230156	protein_coding	HGNC:28032
GNLY	chr2	ENSG00000115523.16	10081.3	7511.95	7825.11	1.02561	0.0364867	0.670238	0.849398	85685175	85698854	protein_coding	HGNC:4414
TRAV24	chr14	ENSG00000211805.1	44.6092	38.2161	42.6877	1.02558	0.0364417	0.593556	0.805223	22105343	22105846	TR_V_gene	HGNC:12121
ZNF586	chr19	ENSG00000083828.16	829.584	797.364	823.378	1.02556	0.0364157	0.64983	0.838703	57769655	57819939	protein_coding	HGNC:25949
CYTIP	chr2	ENSG00000115165.10	7083.48	6246.64	6447.72	1.02554	0.0363902	0.621029	0.821163	157414619	157488961	protein_coding	HGNC:9506
APC	chr5	ENSG00000134982.17	734.53	681.27	708.883	1.02554	0.036386	0.67899	0.853513	112707498	112846239	protein_coding	HGNC:583
NAA25	chr12	ENSG00000111300.10	310.13	414.755	436.406	1.02553	0.0363672	0.677526	0.852581	112026689	112108796	protein_coding	HGNC:25783
ZBTB41	chr1	ENSG00000177888.7	119.758	128.986	145.237	1.02553	0.0363633	0.621775	0.821869	197153680	197200542	protein_coding	HGNC:24819
STX7	chr6	ENSG00000079950.14	2703.53	2538.7	2633.26	1.02547	0.0362841	0.678012	0.852843	132445867	132513198	protein_coding	HGNC:11442
GDPD1	chr17	ENSG00000153982.11	51.5703	51.5705	54.0612	1.02546	0.0362684	0.676622	0.851862	59220467	59275970	protein_coding	HGNC:20883
CHMP2B	chr3	ENSG00000083937.9	910.018	963.075	998.089	1.02545	0.036264	0.66816	0.848631	87227271	87255556	protein_coding	HGNC:24537
COX15	chr10	ENSG00000014919.12	800.271	773.893	795.164	1.02545	0.0362522	0.539859	0.770668	99711844	99732100	protein_coding	HGNC:2263
TYW3	chr1	ENSG00000162623.16	341.712	386.856	403.239	1.02544	0.0362383	0.680851	0.854121	74733152	74766678	protein_coding	HGNC:24757
AC016773.2	chr4	ENSG00000270195.2	146.207	143.572	148.956	1.02542	0.0362189	0.66037	0.843495	1712821	1715945	lncRNA	#N/A
AL353796.1	chr10	ENSG00000259994.1	21.9602	20.8155	23.4004	1.02542	0.0362188	0.627332	0.825652	30302826	30306066	lncRNA	#N/A
GTF2H1	chr11	ENSG00000110768.12	790.803	859.865	885.383	1.02539	0.0361785	0.617692	0.819005	18322295	18367045	protein_coding	HGNC:4655
BUD23	chr7	ENSG00000071462.11	1391.2	1322.81	1367.47	1.02537	0.0361489	0.632423	0.828316	73683025	73705161	protein_coding	HGNC:16405
CCDC152	chr5	ENSG00000198865.10	41.8547	41.0308	45.4875	1.02532	0.036075	0.632828	0.828494	42756818	42802439	protein_coding	HGNC:34438
ELK3	chr12	ENSG00000111145.8	906.49	968.271	994.554	1.02531	0.0360607	0.675532	0.851397	96194375	96269824	protein_coding	HGNC:3325
RFXAP	chr13	ENSG00000133111.3	98.3001	104.35	111.612	1.0253	0.0360499	0.672182	0.849954	36819224	36829104	protein_coding	HGNC:9988
TRMT10A	chr4	ENSG00000145331.14	82.1605	66.2074	70.5068	1.0253	0.0360457	0.674014	0.850669	99546709	99564039	protein_coding	HGNC:28403
AF131215.6	chr8	ENSG00000269918.1	106.327	109.735	114.599	1.0253	0.036045	0.680954	0.854121	11104691	11106704	lncRNA	#N/A
AC091271.1	chr17	ENSG00000273702.1	21.5961	17.773	20.0216	1.02527	0.0360024	0.608269	0.812905	59618553	59619714	lncRNA	#N/A
AC007342.8	chr16	ENSG00000279741.1	45.3044	44.1841	50.4607	1.02521	0.0359212	0.616537	0.818251	53389886	53390563	TEC	#N/A
TOLLIP-AS1	chr11	ENSG00000255153.1	44.6273	64.4159	68.3568	1.0252	0.0359123	0.642278	0.834193	1309769	1310707	lncRNA	HGNC:27403
RUSC1-AS1	chr1	ENSG00000225855.7	47.0203	40.7852	43.4484	1.0252	0.0358993	0.681709	0.854417	155316863	155324176	lncRNA	HGNC:26680
DOK7	chr4	ENSG00000175920.18	43.6574	49.4466	57.2586	1.02518	0.0358804	0.58829	0.801744	3463306	3501473	protein_coding	HGNC:26594
PEF1	chr1	ENSG00000162517.13	2273.86	2097.61	2162.27	1.02518	0.0358802	0.636608	0.830894	31629866	31644896	protein_coding	HGNC:30009
TMEM131	chr2	ENSG00000075568.17	1809.4	1863.66	1925.47	1.02515	0.0358414	0.645892	0.836475	97756333	97995948	protein_coding	HGNC:30366
RINL	chr19	ENSG00000187994.14	1705.75	1660.08	1706.13	1.02515	0.0358404	0.558679	0.784066	38867830	38878275	protein_coding	HGNC:24795
SLMAP	chr3	ENSG00000163681.15	1008.29	977.267	1023.61	1.02513	0.0358015	0.686532	0.858081	57755450	57930003	protein_coding	HGNC:16643
SEPTIN11	chr4	ENSG00000138758.11	488.96	530.657	548.71	1.02512	0.0357872	0.66117	0.844092	76949703	77040384	protein_coding	HGNC:25589
ARF6	chr14	ENSG00000165527.7	4891.84	4687.03	4807.2	1.0251	0.0357699	0.437865	0.700067	49893082	49897054	protein_coding	HGNC:659
UBN1	chr16	ENSG00000118900.15	6019.82	4948.4	5201.63	1.0251	0.0357611	0.683755	0.856128	4846665	4882401	protein_coding	HGNC:12506
AC132872.3	chr17	ENSG00000275888.1	26.0539	17.0071	19.6997	1.02509	0.0357529	0.575951	0.793809	82244770	82245591	lncRNA	#N/A
NDUFAF8	chr17	ENSG00000224877.4	384.35	389.991	407.012	1.02509	0.0357511	0.680869	0.854121	81239305	81241310	protein_coding	HGNC:33551
ARAP1	chr11	ENSG00000186635.14	22194	18425.5	19188.6	1.02507	0.0357292	0.675727	0.851421	72685069	72793599	protein_coding	HGNC:16925
TM9SF4	chr20	ENSG00000101337.16	2439.78	2305	2369.9	1.02507	0.0357256	0.58063	0.797672	32109714	32167258	protein_coding	HGNC:30797
BCL2L11	chr2	ENSG00000153094.23	1438.99	1446.31	1499.7	1.02506	0.0357048	0.614936	0.817172	111119378	111168445	protein_coding	HGNC:994
ST7	chr7	ENSG00000004866.20	261.265	227.128	235.908	1.02505	0.0356933	0.663868	0.845854	116953238	117230103	protein_coding	HGNC:11351
SLC2A11	chr22	ENSG00000133460.19	238.081	277.41	290.455	1.02505	0.0356891	0.667066	0.847959	23856703	23886309	protein_coding	HGNC:14239
LINC00944	chr12	ENSG00000256128.6	63.9877	50.2439	54.0508	1.02504	0.0356777	0.604654	0.811222	126729787	126772519	lncRNA	HGNC:48640
FCRLA	chr1	ENSG00000132185.16	730.288	1081.4	1172.11	1.02504	0.0356739	0.657257	0.842212	161706972	161714352	protein_coding	HGNC:18504
LINC01303	chr14	ENSG00000250548.7	48.0283	42.5749	47.4591	1.02503	0.0356689	0.620486	0.820725	61556273	61570653	lncRNA	HGNC:50470
MAGOH	chr1	ENSG00000162385.11	623.459	569.924	587.91	1.02503	0.0356642	0.643004	0.834694	53226900	53238518	protein_coding	HGNC:6815
LINC01134	chr1	ENSG00000236423.6	36.3815	29.4508	31.5511	1.02502	0.0356492	0.625148	0.82441	3900352	3917225	lncRNA	HGNC:49449
MIR503HG	chrX	ENSG00000223749.11	34.0509	30.1916	33.275	1.02501	0.0356344	0.635357	0.830113	134543119	134546642	lncRNA	HGNC:28258
NEK7	chr1	ENSG00000151414.15	889.196	693.32	733.635	1.025	0.0356257	0.682223	0.854851	198156994	198322420	protein_coding	HGNC:13386
AC005224.2	chr17	ENSG00000266378.1	46.313	48.4265	52.7454	1.02498	0.0356005	0.556486	0.78241	14327335	14329474	lncRNA	#N/A
FMNL2	chr2	ENSG00000157827.20	57.7315	35.1001	38.6207	1.02496	0.0355617	0.63773	0.831582	152335174	152649826	protein_coding	HGNC:18267
SPAST	chr2	ENSG00000021574.12	581.185	452.299	474.541	1.02494	0.0355455	0.689224	0.860318	32063547	32157637	protein_coding	HGNC:11233
CATIP	chr2	ENSG00000158428.4	31.9763	21.811	23.2666	1.02494	0.0355393	0.588252	0.801744	218356857	218368099	protein_coding	HGNC:25062
AL354877.1	chr9	ENSG00000224067.2	117.494	69.0674	83.6851	1.02493	0.0355273	0.564379	0.786955	111802980	111803435	processed_pseudogene	#N/A
NUFIP2	chr17	ENSG00000108256.9	3144.68	2781.94	2901.84	1.02484	0.0354027	0.689768	0.860655	29255839	29294148	protein_coding	HGNC:17634
SENP7	chr3	ENSG00000138468.16	596.011	423.627	452.958	1.02484	0.0353988	0.680887	0.854121	101324205	101513241	protein_coding	HGNC:30402
SLC36A1	chr5	ENSG00000123643.13	1494.64	1189.73	1240.1	1.02481	0.0353598	0.690384	0.861145	151437046	151492379	protein_coding	HGNC:18761
RNPEP	chr1	ENSG00000176393.11	2938.81	2928.34	3012.23	1.02479	0.0353307	0.679883	0.853726	201982372	202006147	protein_coding	HGNC:10078
AL645933.3	chr6	ENSG00000272221.1	178.412	103.521	112.149	1.02478	0.0353154	0.679322	0.853513	31394289	31395495	lncRNA	#N/A
CCDC7	chr10	ENSG00000216937.13	34.8123	32.2421	37.2404	1.02478	0.0353099	0.641908	0.83418	32446140	32882874	protein_coding	HGNC:26533
ZHX1	chr8	ENSG00000165156.15	298.019	310.423	326.256	1.02477	0.0353061	0.68876	0.859981	123248451	123275541	protein_coding	HGNC:12871
CELF2	chr10	ENSG00000048740.18	11355.3	9538.55	9876.74	1.02475	0.0352688	0.665624	0.847022	10798397	11336675	protein_coding	HGNC:2550
AC005261.2	chr19	ENSG00000268205.1	351.669	379.479	392.812	1.02473	0.0352491	0.670243	0.849398	57304305	57308562	lncRNA	#N/A
AL592295.5	chr1	ENSG00000288093.1	47.1336	37.2748	40.2685	1.02468	0.0351773	0.653722	0.840734	161399998	161401868	lncRNA	#N/A
TBCC	chr6	ENSG00000124659.7	1751.07	1662.02	1708.09	1.02464	0.0351209	0.567882	0.789119	42744498	42746103	protein_coding	HGNC:11580
NKAP	chrX	ENSG00000101882.10	801.341	710.185	729.586	1.02463	0.0351054	0.561021	0.785065	119920672	119943751	protein_coding	HGNC:29873
MED21	chr12	ENSG00000152944.9	276.704	250.874	264.031	1.02456	0.0350105	0.692793	0.86247	27022546	27066343	protein_coding	HGNC:11473
DYNLRB1	chr20	ENSG00000125971.16	4979.12	4197.67	4307.79	1.02454	0.0349829	0.668981	0.848765	34516409	34540958	protein_coding	HGNC:15468
TCF12	chr15	ENSG00000140262.17	599.888	653.742	676.716	1.02454	0.0349747	0.685267	0.857112	56918623	57299281	protein_coding	HGNC:11623
CLINT1	chr5	ENSG00000113282.13	1354.62	1511.11	1556.74	1.0245	0.0349198	0.655156	0.841663	157785743	157859175	protein_coding	HGNC:23186
FNIP2	chr4	ENSG00000052795.13	186.647	186.932	195.878	1.0245	0.0349159	0.692579	0.862343	158769026	158908050	protein_coding	HGNC:29280
RTN4	chr2	ENSG00000115310.18	4903.3	4668.81	4818.71	1.02448	0.034889	0.66516	0.846797	54972187	55112621	protein_coding	HGNC:14085
GPN2	chr1	ENSG00000142751.15	1416.86	1332.84	1368.45	1.02447	0.0348745	0.506602	0.749899	26876132	26890283	protein_coding	HGNC:25513
TESK2	chr1	ENSG00000070759.17	458.842	501.261	517.159	1.02447	0.0348713	0.668859	0.848765	45343883	45491163	protein_coding	HGNC:11732
BCAP29	chr7	ENSG00000075790.10	21.3907	20.4722	22.794	1.02445	0.0348504	0.608547	0.813054	107579977	107629170	protein_coding	HGNC:24131
UBE2K	chr4	ENSG00000078140.14	1435.57	1336.25	1371.85	1.02443	0.0348203	0.509985	0.752202	39698109	39782792	protein_coding	HGNC:4914
KRBA2	chr17	ENSG00000184619.6	26.1482	37.1662	40.438	1.02442	0.0348113	0.649849	0.838703	8356902	8376704	protein_coding	HGNC:26989
HS2ST1	chr1	ENSG00000153936.17	412.401	373.224	391.466	1.0244	0.0347846	0.694459	0.863423	86914635	87109982	protein_coding	HGNC:5193
ZNF529-AS1	chr19	ENSG00000233527.9	147.414	165.267	170.373	1.02433	0.0346753	0.671333	0.849843	36573070	36594708	lncRNA	HGNC:51275
RAB5IF	chr20	ENSG00000101084.18	4002.52	3015.43	3131.43	1.02432	0.0346734	0.683212	0.855741	36605779	36612557	protein_coding	HGNC:15870
FRG1HP	chr9	ENSG00000276291.5	181.859	197.247	204.499	1.02432	0.0346656	0.677874	0.852793	40992249	41218410	transcribed_unprocessed_pseudogene	HGNC:51767
DFFB	chr1	ENSG00000169598.15	327.864	362.896	373.266	1.02432	0.0346641	0.679126	0.853513	3857267	3885429	protein_coding	HGNC:2773
STEAP4	chr7	ENSG00000127954.12	9948.08	7580.65	7968.47	1.02432	0.0346627	0.694899	0.863552	88270892	88306891	protein_coding	HGNC:21923
AC010680.2	chr2	ENSG00000270574.1	114.707	111.805	117.12	1.02431	0.0346513	0.694244	0.863226	178578790	178580906	lncRNA	#N/A
RFX3-AS1	chr9	ENSG00000232104.3	28.7955	37.6358	44.6353	1.02431	0.0346511	0.587694	0.801471	3526723	3691814	lncRNA	HGNC:51197
LPAR5	chr12	ENSG00000184574.10	680.805	738.809	768.053	1.0243	0.0346444	0.672379	0.849954	6618835	6635960	protein_coding	HGNC:13307
ZNF510	chr9	ENSG00000081386.12	289.842	355.367	371.594	1.0243	0.0346443	0.695276	0.863691	96755865	96778129	protein_coding	HGNC:29161
ZSWIM8	chr10	ENSG00000214655.10	4390.1	3952.05	4093.29	1.02428	0.0346139	0.671206	0.849843	73785582	73801797	protein_coding	HGNC:23528
TRIM52	chr5	ENSG00000183718.5	907.518	890.721	929.464	1.02427	0.0345927	0.69569	0.864104	181254417	181261139	protein_coding	HGNC:19024
LINC00996	chr7	ENSG00000242258.1	33.7466	33.8378	39.0723	1.02426	0.0345758	0.604488	0.811222	150433654	150448140	lncRNA	HGNC:27800
AC114490.1	chr1	ENSG00000241014.2	24.1211	19.6091	22.6676	1.02425	0.0345748	0.594705	0.805841	34975699	34978706	transcribed_unitary_pseudogene	#N/A
SCAPER	chr15	ENSG00000140386.13	282.317	284.975	294.388	1.02425	0.0345645	0.674923	0.850977	76347904	76905444	protein_coding	HGNC:13081
AC005329.1	chr19	ENSG00000248015.7	47.3725	63.4883	68.344	1.02424	0.03456	0.672956	0.850102	1392170	1396467	lncRNA	#N/A
GPAT2	chr2	ENSG00000186281.12	59.447	62.2123	68.3916	1.02423	0.0345354	0.644173	0.835305	96021946	96039451	protein_coding	HGNC:27168
DNAJC10	chr2	ENSG00000077232.18	1046.97	1213.94	1262.74	1.02419	0.0344901	0.69297	0.86255	182716041	182794464	protein_coding	HGNC:24637
SEC31A	chr4	ENSG00000138674.17	2090.63	2212.38	2280.98	1.02418	0.0344659	0.643546	0.834909	82818509	82901166	protein_coding	HGNC:17052
AL353660.1	chr13	ENSG00000286330.1	42.4413	45.3745	50.529	1.02417	0.0344527	0.573006	0.792085	74288070	74408810	lncRNA	#N/A
ATMIN	chr16	ENSG00000166454.10	1009.95	1061.12	1092.49	1.02412	0.0343851	0.660366	0.843495	81035842	81047350	protein_coding	HGNC:29034
CAVIN3	chr11	ENSG00000170955.10	99.9461	81.4377	85.7333	1.02411	0.0343761	0.613351	0.816632	6318946	6320532	protein_coding	HGNC:9400
ADPGK	chr15	ENSG00000159322.17	3059.17	3081.51	3167.12	1.02409	0.0343426	0.628876	0.826489	72751369	72785846	protein_coding	HGNC:25250
HSPA1A	chr6	ENSG00000204389.10	5808.25	4426.78	4833.07	1.02407	0.0343078	0.680354	0.854017	31815543	31817946	protein_coding	HGNC:5232
TGFA	chr2	ENSG00000163235.16	975.556	590.935	633.167	1.02405	0.0342829	0.671393	0.849843	70447284	70554193	protein_coding	HGNC:11765
ZNF585A	chr19	ENSG00000196967.10	127.807	158.028	162.895	1.02403	0.0342527	0.691555	0.861975	37106734	37172741	protein_coding	HGNC:26305
AC114778.2	chr2	ENSG00000288582.1	143.094	121.225	131.695	1.02401	0.0342288	0.673878	0.850568	191693198	191738594	lncRNA	#N/A
AP006621.2	chr11	ENSG00000255142.1	37.6661	46.9947	50.5875	1.02401	0.0342271	0.672634	0.850024	781645	782105	lncRNA	#N/A
LBX2-AS1	chr2	ENSG00000257702.3	145.723	113.294	118.575	1.024	0.0342168	0.691656	0.862031	74502595	74504678	lncRNA	HGNC:25136
BNIP2	chr15	ENSG00000140299.12	2750.21	2689.36	2789.14	1.02399	0.034204	0.697564	0.865114	59659146	59689534	protein_coding	HGNC:1083
AL139424.2	chr1	ENSG00000284642.1	64.3182	54.9357	60.1483	1.02394	0.0341374	0.671529	0.849843	10395416	10397432	lncRNA	#N/A
KRBOX4	chrX	ENSG00000147121.16	292.958	333.21	344.163	1.02392	0.0341	0.695815	0.864104	46447292	46497422	protein_coding	HGNC:26007
FAM222A	chr12	ENSG00000139438.6	25.1335	21.7094	25.5819	1.0239	0.0340772	0.600148	0.808634	109713825	109770495	protein_coding	HGNC:25915
POLD4	chr11	ENSG00000175482.9	1313.81	1276.88	1313.82	1.02385	0.0340098	0.671746	0.849954	67350772	67356972	protein_coding	HGNC:14106
ITGAV	chr2	ENSG00000138448.12	114.373	88.7069	98.4441	1.02385	0.0340037	0.655759	0.841804	186590056	186680901	protein_coding	HGNC:6150
MSRB2	chr10	ENSG00000148450.13	1144.9	783.592	828.467	1.02384	0.0339948	0.689282	0.860318	23095579	23122013	protein_coding	HGNC:17061
RSRC2	chr12	ENSG00000111011.18	2095.8	2067.28	2122.34	1.0238	0.0339341	0.614372	0.817012	122503454	122527000	protein_coding	HGNC:30559
KLK1	chr19	ENSG00000167748.11	21.6015	20.3039	24.0127	1.02377	0.0338905	0.607956	0.81283	50819146	50823787	protein_coding	HGNC:6357
LYPLA1	chr8	ENSG00000120992.18	717.547	842.032	864.836	1.02377	0.0338863	0.701644	0.867444	54046367	54102017	protein_coding	HGNC:6737
AL627309.2	chr1	ENSG00000239906.1	102.536	62.4914	67.0794	1.02375	0.0338683	0.681305	0.854328	139790	140339	lncRNA	#N/A
RABGEF1	chr7	ENSG00000154710.17	105.454	98.865	104.042	1.02375	0.0338601	0.700214	0.866582	66682164	66811464	protein_coding	HGNC:17676
AL162377.3	chr13	ENSG00000285444.1	78.2268	48.5879	51.241	1.02372	0.0338269	0.66823	0.848631	51763951	51845159	protein_coding	#N/A
GLB1L2	chr11	ENSG00000149328.15	57.866	47.6382	54.6849	1.02368	0.0337691	0.643344	0.834864	134331874	134378341	protein_coding	HGNC:25129
ISY1	chr3	ENSG00000240682.9	1069.92	950.549	975.106	1.02367	0.033755	0.570462	0.790275	129127415	129161293	protein_coding	HGNC:29201
SNORC	chr2	ENSG00000182600.9	25.5951	17.752	20.5227	1.02366	0.0337422	0.603889	0.81101	232857270	232878708	protein_coding	HGNC:33763
BSCL2	chr11	ENSG00000168000.14	231.276	215.961	223.093	1.02366	0.0337323	0.678515	0.853127	62690275	62709845	protein_coding	HGNC:15832
INAFM2	chr15	ENSG00000259330.3	1244.85	1048.07	1074.65	1.02364	0.033708	0.708195	0.871169	40323692	40326715	protein_coding	HGNC:35165
EBNA1BP2	chr1	ENSG00000117395.12	947.496	863.964	888.339	1.02364	0.0337052	0.654247	0.840925	43164175	43270936	protein_coding	HGNC:15531
NKIRAS2	chr17	ENSG00000168256.18	2058.4	1989.57	2045.19	1.02363	0.033695	0.622113	0.821967	42011382	42025644	protein_coding	HGNC:17898
TRIM41	chr5	ENSG00000146063.20	1726.7	1665.87	1709.72	1.0236	0.033655	0.603961	0.81101	181222499	181235808	protein_coding	HGNC:19013
GNAI3	chr1	ENSG00000065135.12	2838.5	2444.6	2522.22	1.02357	0.0336091	0.679936	0.853726	109548615	109600195	protein_coding	HGNC:4387
PRMT6	chr1	ENSG00000198890.9	281.838	330.331	345.36	1.02355	0.033582	0.704059	0.868824	107056674	107067636	protein_coding	HGNC:18241
ABCD4	chr14	ENSG00000119688.21	848.323	878.292	901.472	1.02354	0.0335677	0.587224	0.801357	74285269	74303055	protein_coding	HGNC:68
PRKAR1B	chr7	ENSG00000188191.15	821.739	982.149	1015.71	1.02353	0.03356	0.70522	0.869835	549197	727650	protein_coding	HGNC:9390
ENPP5	chr6	ENSG00000112796.10	64.0129	48.2687	54.056	1.02351	0.033526	0.635578	0.830255	46159185	46170980	protein_coding	HGNC:13717
PSMA3-AS1	chr14	ENSG00000257621.8	2382.33	2448.39	2554.82	1.0235	0.0335061	0.705919	0.870209	58265365	58298134	lncRNA	HGNC:26445
BNC2	chr9	ENSG00000173068.18	27.3452	15.1445	17.5703	1.02349	0.0334969	0.600643	0.808895	16409503	16870843	protein_coding	HGNC:30988
ZSCAN26	chr6	ENSG00000197062.11	421.282	405.824	417.992	1.02348	0.0334843	0.665832	0.847022	28267010	28278224	protein_coding	HGNC:12978
NIN	chr14	ENSG00000100503.24	4157.51	3745.18	3872.66	1.02346	0.033457	0.683426	0.85587	50719763	50831121	protein_coding	HGNC:14906
DNMT3B	chr20	ENSG00000088305.18	28.388	16.9557	19.3647	1.02345	0.0334339	0.594271	0.805572	32762385	32809356	protein_coding	HGNC:2979
KLRC4-KLRK1	chr12	ENSG00000255819.7	37.3721	27.9031	32.4103	1.02339	0.0333624	0.614846	0.817144	10372353	10410146	protein_coding	HGNC:48357
ATR	chr3	ENSG00000175054.16	424.004	488.953	504.391	1.02338	0.0333465	0.693385	0.862751	142449007	142578733	protein_coding	HGNC:882
CLEC18B	chr16	ENSG00000140839.11	40.1302	39.4911	41.933	1.02336	0.0333193	0.659875	0.843073	74408270	74421953	protein_coding	HGNC:33849
MRPS12	chr19	ENSG00000128626.11	766.327	693.465	714.468	1.02336	0.0333112	0.673271	0.850175	38930548	38933162	protein_coding	HGNC:10380
ATP2A1-AS1	chr16	ENSG00000260442.5	26.8074	26.8169	30.0043	1.02334	0.0332793	0.585599	0.800704	28878957	28879920	lncRNA	HGNC:51370
SCAF11	chr12	ENSG00000139218.18	3357.74	3259.18	3353.07	1.02333	0.0332777	0.651831	0.839627	45919131	45992120	protein_coding	HGNC:10784
MIR4453HG	chr4	ENSG00000268471.6	110.124	91.9965	100.181	1.02333	0.0332743	0.686119	0.857844	152536264	152539263	lncRNA	HGNC:25288
TTC37	chr5	ENSG00000198677.11	1002.18	1137.83	1178.94	1.02333	0.0332712	0.69883	0.866055	95461755	95555007	protein_coding	HGNC:23639
LETM1	chr4	ENSG00000168924.15	970.849	1002.95	1029.81	1.02333	0.03327	0.637032	0.831141	1811479	1856156	protein_coding	HGNC:6556
AC008750.8	chr19	ENSG00000269403.1	56.8212	34.5356	37.4918	1.02333	0.0332695	0.674612	0.850725	51350373	51368099	protein_coding	#N/A
SRSF4	chr1	ENSG00000116350.17	3551.21	3759.84	3868.23	1.02331	0.0332414	0.640018	0.833027	29147743	29181900	protein_coding	HGNC:10786
CMIP	chr16	ENSG00000153815.16	4594.28	4226.91	4377.28	1.02327	0.0331938	0.728324	0.880522	81445170	81711762	protein_coding	HGNC:24319
TRGV5	chr7	ENSG00000211697.4	29.874	30.3297	36.3947	1.02326	0.0331693	0.563118	0.786196	38349355	38350022	TR_V_gene	HGNC:12290
AL160006.1	chr1	ENSG00000258634.3	270.122	272.416	281.361	1.02323	0.0331305	0.679244	0.853513	110058340	110062555	lncRNA	#N/A
THAP3	chr1	ENSG00000041988.15	620.964	589.091	603.515	1.02322	0.0331217	0.63022	0.826889	6624866	6635586	protein_coding	HGNC:20855
CNOT7	chr8	ENSG00000198791.12	1580.5	1676.83	1718.58	1.02322	0.0331161	0.708285	0.871169	17224966	17246878	protein_coding	HGNC:14101
CSNK1G1	chr15	ENSG00000169118.18	719.992	691.249	710.918	1.02321	0.0331058	0.644592	0.835496	64165525	64356173	protein_coding	HGNC:2454
CCT5	chr5	ENSG00000150753.12	4626.59	4377.36	4485.26	1.02316	0.0330255	0.590606	0.803395	10249929	10266389	protein_coding	HGNC:1618
CARS1	chr11	ENSG00000110619.17	2428.45	2267.17	2338.05	1.02314	0.0330023	0.68531	0.857112	3000922	3057613	protein_coding	HGNC:1493
AL606500.1	chr1	ENSG00000287064.1	27.4739	16.3647	18.9494	1.02313	0.0329825	0.608329	0.812905	154671593	154678345	lncRNA	#N/A
AD000671.2	chr19	ENSG00000267120.3	123.668	121.079	125.638	1.02312	0.0329699	0.697704	0.865149	35739252	35745432	protein_coding	#N/A
BICRAL	chr6	ENSG00000112624.12	1193.89	1169.74	1208.84	1.02311	0.0329559	0.685729	0.857566	42746958	42868560	protein_coding	HGNC:21111
PSMD6-AS2	chr3	ENSG00000239653.1	257.02	185.614	194.453	1.02309	0.0329386	0.709855	0.872122	64004022	64012148	lncRNA	HGNC:44125
SRFBP1	chr5	ENSG00000151304.6	110.5	108.283	114.004	1.02309	0.0329264	0.713081	0.873451	121961975	122075570	protein_coding	HGNC:26333
OPA1	chr3	ENSG00000198836.10	784.254	835.132	860.096	1.02307	0.0329036	0.69607	0.864179	193593144	193697811	protein_coding	HGNC:8140
DMAC1	chr9	ENSG00000137038.8	811.246	785.599	818.837	1.02307	0.0328981	0.707626	0.870776	7796500	7888380	protein_coding	HGNC:30536
NLRP9P1	chr12	ENSG00000256581.1	45.2038	32.4453	37.0989	1.02306	0.0328966	0.604114	0.81101	129013336	129016663	unprocessed_pseudogene	HGNC:29888
GPKOW	chrX	ENSG00000068394.11	1205.41	1193.8	1219.44	1.02306	0.032896	0.669871	0.849277	49113407	49123735	protein_coding	HGNC:30677
ZFP62	chr5	ENSG00000196670.13	397.289	364.519	382.826	1.02306	0.0328852	0.709088	0.871738	180847611	180861285	protein_coding	HGNC:23241
AC245884.8	chr19	ENSG00000267838.2	75.4763	80.1608	84.4007	1.02305	0.0328749	0.707946	0.8711	54438665	54439544	lncRNA	#N/A
BACH1-IT1	chr21	ENSG00000248476.1	39.0118	30.9228	33.0216	1.02303	0.0328495	0.680365	0.854017	29351634	29361894	lncRNA	HGNC:40006
LRSAM1	chr9	ENSG00000148356.13	1166.29	1128.49	1160.6	1.02301	0.0328216	0.669945	0.8493	127451486	127503501	protein_coding	HGNC:25135
PIAS1	chr15	ENSG00000033800.13	3351.03	2827.47	2913.39	1.02301	0.0328159	0.661998	0.844731	68054179	68198603	protein_coding	HGNC:2752
TTC23	chr15	ENSG00000103852.13	24.1735	25.9389	30.6236	1.023	0.0328097	0.614827	0.817144	99136323	99251223	protein_coding	HGNC:25730
NUDT13	chr10	ENSG00000166321.14	58.0571	74.2934	79.9791	1.02298	0.0327848	0.693072	0.862607	73110375	73131828	protein_coding	HGNC:18827
LINC00654	chr20	ENSG00000205181.7	71.0219	55.8896	59.4137	1.02298	0.0327786	0.702696	0.868325	5482736	5526709	lncRNA	HGNC:27154
AL049840.5	chr14	ENSG00000269940.1	191.109	188.368	195.384	1.02297	0.0327666	0.708211	0.871169	103694560	103695170	lncRNA	#N/A
PROS1	chr3	ENSG00000184500.16	139.581	103.938	115.307	1.02297	0.0327623	0.658223	0.842644	93873051	93980003	protein_coding	HGNC:9456
AP000873.2	chr11	ENSG00000247137.9	68.3087	77.748	82.3353	1.02295	0.0327311	0.707022	0.870469	83184491	83193794	lncRNA	#N/A
WFIKKN1	chr16	ENSG00000127578.7	49.0034	49.3865	56.3004	1.02292	0.0326976	0.567648	0.789011	629239	634117	protein_coding	HGNC:30912
SNORA25	chr11	ENSG00000207112.1	42.5322	45.5598	49.1738	1.02292	0.0326886	0.677916	0.852793	93730513	93730646	snoRNA	HGNC:32615
NPM1	chr5	ENSG00000181163.13	7678.73	8501.46	8789.05	1.0229	0.032662	0.68416	0.856382	171387116	171411137	protein_coding	HGNC:7910
PARGP1	chr10	ENSG00000239883.8	56.4177	71.0701	76.3164	1.02287	0.0326289	0.699642	0.866294	45854093	45972154	transcribed_unprocessed_pseudogene	HGNC:45008
C1QTNF6	chr22	ENSG00000133466.14	327.318	390.365	404.028	1.02278	0.0324983	0.695849	0.864104	37180166	37199385	protein_coding	HGNC:14343
ITIH4	chr3	ENSG00000055955.17	22.1389	19.1853	21.856	1.02278	0.0324964	0.611153	0.815188	52812962	52830688	protein_coding	HGNC:6169
GIMAP5	chr7	ENSG00000196329.11	274.748	299.954	310.34	1.02275	0.0324527	0.702435	0.868072	150722253	150750033	protein_coding	HGNC:18005
PDK1	chr2	ENSG00000152256.13	692.243	821.478	853.568	1.02275	0.0324488	0.710074	0.872321	172555373	172608669	protein_coding	HGNC:8809
AC135050.3	chr16	ENSG00000260911.2	126.938	109.839	115.282	1.02272	0.0324111	0.710657	0.872655	31043150	31049868	lncRNA	#N/A
SERPINB2	chr18	ENSG00000197632.9	165.386	135.996	142.162	1.02269	0.032369	0.679803	0.853726	63871692	63903888	protein_coding	HGNC:8584
AC021188.1	chr2	ENSG00000230747.1	35.2511	34.5949	37.4323	1.02268	0.0323553	0.680185	0.853969	96307263	96321731	lncRNA	#N/A
ADAT2	chr6	ENSG00000189007.16	204.646	290.447	302.643	1.02267	0.032335	0.713615	0.873761	143422832	143450695	protein_coding	HGNC:21172
AMOTL1	chr11	ENSG00000166025.18	34.0242	29.6404	32.3245	1.02266	0.0323332	0.679212	0.853513	94706431	94876748	protein_coding	HGNC:17811
MPHOSPH8	chr13	ENSG00000196199.14	2514.1	2441.85	2503.89	1.02262	0.0322656	0.568821	0.789647	19633659	19673441	protein_coding	HGNC:29810
TSPYL4	chr6	ENSG00000187189.11	343.846	380.467	391.23	1.02259	0.0322243	0.719355	0.87595	116249964	116254075	protein_coding	HGNC:21559
SMARCAD1	chr4	ENSG00000163104.17	332.863	348.719	365.677	1.02257	0.0321926	0.714953	0.873971	94207611	94291292	protein_coding	HGNC:18398
AC123912.4	chr19	ENSG00000268555.2	426.289	205.039	242.438	1.02256	0.0321914	0.62025	0.820725	21569738	21587322	lncRNA	#N/A
THOC2	chrX	ENSG00000125676.20	978.456	1086.99	1113.62	1.02255	0.0321681	0.653371	0.840494	123600561	123733056	protein_coding	HGNC:19073
KLHL28	chr14	ENSG00000179454.13	235.179	224.118	234.876	1.02252	0.03213	0.716219	0.874349	44924319	45042322	protein_coding	HGNC:19741
TNKS2	chr10	ENSG00000107854.6	1310.25	1257.86	1301.35	1.02252	0.0321228	0.681495	0.854372	91798426	91865475	protein_coding	HGNC:15677
USP19	chr3	ENSG00000172046.19	2495.73	2533.36	2598.73	1.0225	0.0321045	0.699469	0.866255	49108046	49120938	protein_coding	HGNC:12617
TIAL1	chr10	ENSG00000151923.17	2065.37	1951.07	1998.95	1.0225	0.0321026	0.546973	0.776926	119571802	119597029	protein_coding	HGNC:11804
USP44	chr12	ENSG00000136014.12	32.9286	44.9083	51.2724	1.02247	0.0320539	0.645402	0.836079	95516560	95551476	protein_coding	HGNC:20064
AL049597.2	chr1	ENSG00000261737.1	31.5955	25.0992	27.4566	1.02243	0.0320052	0.659286	0.843051	86703502	86704462	lncRNA	#N/A
OTUD3	chr1	ENSG00000169914.6	318.311	340.954	357.578	1.02243	0.0319997	0.716809	0.87479	19882395	19912945	protein_coding	HGNC:29038
TCEA1	chr8	ENSG00000187735.14	985.494	1170.01	1205.18	1.02241	0.0319792	0.703368	0.868667	53966552	54022456	protein_coding	HGNC:11612
ATRIP	chr3	ENSG00000164053.21	451.181	413.167	422.525	1.02237	0.0319235	0.678759	0.853363	48446710	48467645	protein_coding	HGNC:33499
ADGRE2	chr19	ENSG00000127507.18	7952.97	6347.45	6649.78	1.02237	0.0319227	0.71929	0.87594	14732392	14778560	protein_coding	HGNC:3337
AC009318.4	chr12	ENSG00000275476.1	22.0331	19.0942	22.2252	1.02237	0.0319225	0.605092	0.811222	29277397	29277882	lncRNA	#N/A
MIR5047	chr17	ENSG00000284368.1	1254.2	1275.16	1330.97	1.02236	0.0319034	0.719101	0.875918	64501214	64501313	miRNA	HGNC:41834
TMEM128	chr4	ENSG00000132406.12	232.924	212.379	224.166	1.02235	0.0318831	0.717766	0.875052	4235542	4248223	protein_coding	HGNC:28201
TCEAL1	chrX	ENSG00000172465.14	103.607	102.288	108.674	1.02232	0.0318407	0.717311	0.874986	103628704	103630953	protein_coding	HGNC:11616
DSP	chr6	ENSG00000096696.14	46.4206	36.704	52.1074	1.0223	0.0318224	0.439772	0.701299	7541617	7586714	protein_coding	HGNC:3052
TFF3	chr21	ENSG00000160180.15	44.8686	37.36	43.0905	1.0223	0.031816	0.562173	0.785804	42311667	42315651	protein_coding	HGNC:11757
TMED1	chr19	ENSG00000099203.7	935.432	832.575	853.455	1.02228	0.0317895	0.709697	0.872001	10832067	10836318	protein_coding	HGNC:17291
AL139287.1	chr1	ENSG00000240731.1	23.1907	21.8451	23.988	1.02227	0.0317774	0.669415	0.848861	1317581	1318689	lncRNA	#N/A
AC105020.6	chr15	ENSG00000275454.1	41.0663	35.7485	38.9817	1.02227	0.0317729	0.687228	0.858671	75639760	75640976	lncRNA	#N/A
CPT2	chr1	ENSG00000157184.7	647.317	590.641	612.61	1.02226	0.0317648	0.478214	0.729495	53196792	53214197	protein_coding	HGNC:2330
FOSL2	chr2	ENSG00000075426.12	6620.35	5173.22	5444.52	1.02225	0.0317481	0.72037	0.876283	28392448	28417317	protein_coding	HGNC:3798
PPM1B	chr2	ENSG00000138032.21	463.171	462.2	478.781	1.02221	0.031689	0.719022	0.875891	44167969	44244384	protein_coding	HGNC:9276
COX20	chr1	ENSG00000203667.10	653.983	664.529	684.681	1.02218	0.0316446	0.700602	0.866776	244835616	244845057	protein_coding	HGNC:26970
ITGAE	chr17	ENSG00000083457.12	240.57	231.879	240.625	1.02215	0.0316095	0.693693	0.862751	3714628	3801188	protein_coding	HGNC:6147
VPS13B	chr8	ENSG00000132549.18	1068	986.661	1018.18	1.02214	0.0315988	0.666017	0.847187	99013266	99877580	protein_coding	HGNC:2183
CPEB4	chr5	ENSG00000113742.14	1283.64	1175.59	1218.42	1.02214	0.0315864	0.717303	0.874986	173888349	173961980	protein_coding	HGNC:21747
AL353804.1	chrX	ENSG00000228906.1	19.9994	14.912	16.8515	1.02213	0.0315792	0.629384	0.826648	73948973	73949558	lncRNA	#N/A
PPFIA1	chr11	ENSG00000131626.18	1212.66	1204.53	1244.88	1.02211	0.03155	0.662571	0.845253	70270700	70385312	protein_coding	HGNC:9245
CNTROB	chr17	ENSG00000170037.14	726.564	750.795	768.87	1.02209	0.0315208	0.654355	0.840925	7932101	7949920	protein_coding	HGNC:29616
EIF1AY	chrY	ENSG00000198692.10	498.524	23.7464	22.8415	1.02206	0.0314814	0.710743	0.872655	20575776	20593154	protein_coding	HGNC:3252
GGPS1	chr1	ENSG00000152904.11	602.84	603.841	619.783	1.02205	0.031471	0.652167	0.839648	235327350	235344532	protein_coding	HGNC:4249
FADS3	chr11	ENSG00000221968.9	405.518	579.689	602.463	1.02204	0.0314567	0.706459	0.870275	61873519	61892051	protein_coding	HGNC:3576
RPL36A	chrX	ENSG00000241343.9	1168.51	1176.58	1255.91	1.02203	0.0314361	0.696928	0.864884	101390824	101396154	protein_coding	HGNC:10359
AL137003.1	chr6	ENSG00000272341.1	52.2663	38.372	41.76	1.02199	0.0313879	0.6653	0.846836	16764346	16766883	lncRNA	#N/A
LDHA	chr11	ENSG00000134333.14	9635.3	8313.59	8577.42	1.02198	0.0313715	0.709087	0.871738	18394560	18408425	protein_coding	HGNC:6535
ELP4	chr11	ENSG00000109911.19	291.781	310.523	319.073	1.02197	0.0313499	0.676212	0.851695	31509755	31790324	protein_coding	HGNC:1171
ERLIN1	chr10	ENSG00000107566.14	1039.84	766.817	795.511	1.02193	0.0313026	0.718037	0.875108	100150094	100186033	protein_coding	HGNC:16947
ST3GAL3	chr1	ENSG00000126091.20	70.9775	102.06	107.366	1.02192	0.0312787	0.70956	0.872001	43705824	43931165	protein_coding	HGNC:10866
DNM1	chr9	ENSG00000106976.20	128.258	123.247	130.015	1.0219	0.0312502	0.670176	0.849398	128191655	128255248	protein_coding	HGNC:2972
AURKC	chr19	ENSG00000105146.13	22.0418	33.5552	36.3224	1.0219	0.031248	0.6346	0.829613	57230802	57235548	protein_coding	HGNC:11391
NDUFS1	chr2	ENSG00000023228.14	1100.11	1157.68	1185.35	1.02185	0.0311898	0.5238	0.760959	206114817	206159509	protein_coding	HGNC:7707
TIMM23B-AGAP6	chr10	ENSG00000178440.7	69.0134	62.1203	65.6708	1.02184	0.0311688	0.7172	0.874986	49942056	50011654	lncRNA	HGNC:45009
PARP1	chr1	ENSG00000143799.13	2948.1	3670.41	3782.46	1.0218	0.0311136	0.705544	0.870026	226360691	226408093	protein_coding	HGNC:270
ZNF180	chr19	ENSG00000167384.10	207.035	230.05	242.286	1.02179	0.0311038	0.724853	0.878953	44474428	44500524	protein_coding	HGNC:12970
TIMM29	chr19	ENSG00000142444.7	382.634	361.774	371.558	1.02178	0.0310778	0.667672	0.848515	10928811	10933535	protein_coding	HGNC:25152
ZNF518A	chr10	ENSG00000177853.14	447.548	357.871	374.661	1.02174	0.0310286	0.718673	0.875627	96129715	96205288	protein_coding	HGNC:29009
NDFIP2	chr13	ENSG00000102471.14	42.9318	38.3331	40.8838	1.02173	0.031018	0.673434	0.850175	79481124	79556075	protein_coding	HGNC:18537
CPNE8	chr12	ENSG00000139117.14	151.705	108.165	115.21	1.02173	0.0310172	0.650948	0.839284	38646822	38907430	protein_coding	HGNC:23498
CAB39L	chr13	ENSG00000102547.19	172.617	142.527	146.522	1.02168	0.0309374	0.696135	0.864179	49308650	49444064	protein_coding	HGNC:20290
PTPDC1	chr9	ENSG00000158079.16	50.3349	38.8196	42.6326	1.02167	0.0309359	0.703958	0.868824	94030794	94109856	protein_coding	HGNC:30184
HAUS4	chr14	ENSG00000092036.18	1396.41	1241.67	1297.25	1.02165	0.0309058	0.727225	0.879904	22946228	22957161	protein_coding	HGNC:20163
WRNIP1	chr6	ENSG00000124535.16	1189.91	1246.92	1277.18	1.02163	0.0308711	0.64373	0.834909	2765393	2786952	protein_coding	HGNC:20876
CCT3	chr1	ENSG00000163468.15	3860.65	3870.22	3966.45	1.02162	0.0308526	0.688725	0.859981	156308968	156367873	protein_coding	HGNC:1616
ZNF480	chr19	ENSG00000198464.14	419.444	510.973	529.259	1.02161	0.0308462	0.721235	0.87685	52297169	52325922	protein_coding	HGNC:23305
CUL7	chr6	ENSG00000044090.9	527.442	582.538	595.379	1.0216	0.0308303	0.722539	0.877463	43037617	43053945	protein_coding	HGNC:21024
ANKRD37	chr4	ENSG00000186352.9	54.9409	56.4331	60.1022	1.02158	0.0307979	0.720305	0.876283	185396021	185400628	protein_coding	HGNC:29593
AL160272.1	chr9	ENSG00000284977.2	83.0179	61.6125	67.5016	1.02157	0.0307855	0.698325	0.865709	117759455	117879988	lncRNA	#N/A
CCT6A	chr7	ENSG00000146731.11	1862.46	1920.83	1971.09	1.02157	0.0307815	0.648704	0.838068	56051685	56063989	protein_coding	HGNC:1620
AL031775.1	chr6	ENSG00000272345.1	66.6241	64.9292	66.9331	1.02154	0.0307518	0.763995	0.897725	24700907	24701793	lncRNA	#N/A
LIMK1	chr7	ENSG00000106683.15	2804.72	2875.41	2976.41	1.02153	0.0307289	0.714444	0.873971	74082933	74122525	protein_coding	HGNC:6613
CD79B	chr17	ENSG00000007312.12	3119.1	4073.81	4514.2	1.02151	0.0307086	0.720143	0.876283	63928740	63932354	protein_coding	HGNC:1699
SNORA32	chr11	ENSG00000206799.1	50.6416	37.8824	40.5338	1.02151	0.0307047	0.69355	0.862751	93730979	93731099	snoRNA	HGNC:32622
TIMMDC1	chr3	ENSG00000113845.10	1028.16	941.439	963.454	1.02146	0.0306299	0.544731	0.775174	119498547	119525090	protein_coding	HGNC:1321
CRYBG1	chr6	ENSG00000112297.16	2774.53	2822.93	2883.51	1.02144	0.0306035	0.647957	0.837667	106360717	106570460	protein_coding	HGNC:356
GVINP1	chr11	ENSG00000254838.5	1042.06	936.923	975.061	1.02143	0.0305899	0.727107	0.879904	6713536	6746439	transcribed_unprocessed_pseudogene	HGNC:25813
CENPK	chr5	ENSG00000123219.13	91.9466	101.246	114.315	1.02143	0.0305885	0.665773	0.847022	65517766	65563168	protein_coding	HGNC:29479
DECR1	chr8	ENSG00000104325.7	2907.48	2675.34	2743.21	1.0214	0.0305513	0.629506	0.826648	90001405	90053633	protein_coding	HGNC:2753
ATG16L1	chr2	ENSG00000085978.22	939.231	994.159	1018.54	1.02139	0.0305376	0.653169	0.840304	233210051	233295674	protein_coding	HGNC:21498
AC012368.1	chr2	ENSG00000225889.8	3653.11	2206.71	2330	1.02138	0.0305178	0.70008	0.866487	64143239	64252859	lncRNA	#N/A
GCLM	chr1	ENSG00000023909.10	438.274	354.185	363.152	1.02134	0.0304638	0.726851	0.879904	93885199	93909456	protein_coding	HGNC:4312
TRBV7-6	chr7	ENSG00000211727.3	64.4846	76.3059	74.1103	1.02133	0.0304445	0.682973	0.855512	142492132	142492673	TR_V_gene	HGNC:12240
AIMP2	chr7	ENSG00000106305.10	423.768	454.061	464.383	1.02129	0.0303915	0.695285	0.863691	6009255	6023834	protein_coding	HGNC:20609
TASOR	chr3	ENSG00000163946.13	1538.29	1538.1	1580.77	1.02128	0.0303843	0.727995	0.880331	56620133	56683237	protein_coding	HGNC:30314
TMEM256	chr17	ENSG00000205544.4	282.896	215.049	228.589	1.02127	0.0303608	0.726776	0.879904	7402975	7404097	protein_coding	HGNC:28618
F5	chr1	ENSG00000198734.12	2350.87	1612.58	1708.13	1.02125	0.0303309	0.725835	0.879589	169511951	169586588	protein_coding	HGNC:3542
SNW1	chr14	ENSG00000100603.13	2725.34	2754.74	2816.36	1.02123	0.0303082	0.474922	0.727437	77717599	77761207	protein_coding	HGNC:16696
RN7SL587P	chr14	ENSG00000240233.3	39.9064	37.0957	44.6857	1.02123	0.0303071	0.583029	0.798966	77547566	77547846	misc_RNA	HGNC:46603
NCBP2AS2	chr3	ENSG00000270170.2	398.52	394.447	405.144	1.02122	0.0302875	0.686426	0.858081	196942674	196943543	protein_coding	HGNC:25121
SLC25A42	chr19	ENSG00000181035.14	753.288	766.336	802.522	1.02121	0.0302835	0.630473	0.826899	19063994	19113030	protein_coding	HGNC:28380
CCL3L3	chr17	ENSG00000276085.1	63.7803	48.3021	53.6099	1.02121	0.030276	0.593526	0.805223	36194869	36196758	protein_coding	HGNC:30554
PISD	chr22	ENSG00000241878.11	7204.93	5181.48	5370.99	1.02121	0.0302746	0.727017	0.879904	31618491	31662432	protein_coding	HGNC:8999
H3P6	chr2	ENSG00000235655.3	643.544	542.986	564.04	1.02118	0.0302313	0.730092	0.881592	174719908	174720318	processed_pseudogene	HGNC:42980
MCU	chr10	ENSG00000156026.14	778.546	710.849	729.942	1.02117	0.0302216	0.703224	0.868628	72692131	72887694	protein_coding	HGNC:23526
GFI1B	chr9	ENSG00000165702.14	1072.99	1007.52	1054.62	1.02116	0.0302048	0.721549	0.876953	132944000	132991687	protein_coding	HGNC:4238
ARMC7	chr17	ENSG00000125449.7	1193.78	974.432	1000.2	1.02115	0.0301948	0.712526	0.873379	75109952	75130272	protein_coding	HGNC:26168
ZNF107	chr7	ENSG00000196247.11	405.49	451.006	472.854	1.02114	0.0301843	0.725743	0.879546	64666083	64711582	protein_coding	HGNC:12887
KANSL1-AS1	chr17	ENSG00000214401.4	131.002	119.499	128.814	1.0211	0.0301251	0.710711	0.872655	46193576	46196723	lncRNA	HGNC:43740
RPL31	chr2	ENSG00000071082.11	6061.36	5889.3	6304.85	1.02103	0.0300241	0.706454	0.870275	101002229	101024032	protein_coding	HGNC:10334
GPATCH4	chr1	ENSG00000160818.16	712.527	788.777	811.7	1.02102	0.0300145	0.689386	0.860318	156594487	156601496	protein_coding	HGNC:25982
ZRANB3	chr2	ENSG00000121988.18	44.8257	51.2743	55.372	1.02101	0.0299973	0.724611	0.878729	135136916	135531218	protein_coding	HGNC:25249
ERBIN	chr5	ENSG00000112851.14	2376.78	2240.85	2310.67	1.021	0.0299866	0.735248	0.883838	65926475	66082549	protein_coding	HGNC:15842
ARL4D	chr17	ENSG00000175906.5	45.1849	42.8439	45.152	1.02099	0.0299671	0.729329	0.88132	43398993	43401137	protein_coding	HGNC:656
VPS36	chr13	ENSG00000136100.14	902.968	885.318	917.078	1.02098	0.0299504	0.732197	0.882518	52412602	52450634	protein_coding	HGNC:20312
ASTE1	chr3	ENSG00000034533.11	443.771	429.597	441.049	1.02093	0.0298837	0.658563	0.842839	131013875	131027649	protein_coding	HGNC:25021
AC092821.4	chr12	ENSG00000284634.1	76.5299	78.1665	82.1457	1.02091	0.0298557	0.728259	0.880512	9448295	9658392	lncRNA	#N/A
AP000926.2	chr11	ENSG00000288061.1	58.7352	61.0041	63.9133	1.02091	0.0298537	0.731044	0.881708	123062655	123084870	lncRNA	#N/A
SMN1	chr5	ENSG00000172062.16	109.548	117.569	121.321	1.02088	0.0298095	0.730531	0.881708	70925030	70953942	protein_coding	HGNC:11117
AC011462.4	chr19	ENSG00000277744.1	26.7691	29.7963	31.615	1.02086	0.0297903	0.664292	0.846043	41373971	41374419	lncRNA	#N/A
ZMAT1	chrX	ENSG00000166432.15	336.705	292.985	316.631	1.02085	0.0297701	0.711849	0.873277	101882288	101932079	protein_coding	HGNC:29377
UNC5CL	chr6	ENSG00000124602.10	183.256	216.385	224.653	1.02084	0.029754	0.733814	0.883452	41026895	41039221	protein_coding	HGNC:21203
BANK1	chr4	ENSG00000153064.12	946.317	1474.93	1590.36	1.02083	0.0297411	0.720266	0.876283	101411286	102074812	protein_coding	HGNC:18233
HDAC2	chr6	ENSG00000196591.12	1252.98	1334.62	1367.18	1.02081	0.0297186	0.660928	0.843944	113933028	114011308	protein_coding	HGNC:4853
KIF1C-AS1	chr17	ENSG00000227495.1	50.7609	63.4697	66.0431	1.02074	0.02961	0.727173	0.879904	5019214	5020093	lncRNA	HGNC:40324
ZNF528-AS1	chr19	ENSG00000269834.6	54.6583	59.1413	64.2539	1.02073	0.0295971	0.725703	0.879546	52388842	52397783	lncRNA	HGNC:51305
RAPGEFL1	chr17	ENSG00000108352.12	369.929	320.291	335.108	1.02071	0.0295786	0.734312	0.883452	40177010	40195656	protein_coding	HGNC:17428
CLEC12A	chr12	ENSG00000172322.14	5247.17	5401.62	5645.83	1.02071	0.0295744	0.719833	0.876254	9951316	9995694	protein_coding	HGNC:31713
PPP6R3	chr11	ENSG00000110075.14	2099.3	2004.44	2054.48	1.02069	0.0295405	0.673351	0.850175	68460731	68615334	protein_coding	HGNC:1173
NPIPB11	chr16	ENSG00000254206.5	253.334	250.963	257.087	1.02068	0.0295275	0.722152	0.877074	29381354	29404029	protein_coding	HGNC:37453
MIS18BP1	chr14	ENSG00000129534.14	674.792	705.253	723.49	1.02067	0.0295147	0.736291	0.88392	45203190	45253540	protein_coding	HGNC:20190
CCDC189	chr16	ENSG00000196118.12	217.456	170.239	176.478	1.02066	0.0294996	0.730781	0.881708	30757423	30762221	protein_coding	HGNC:28078
CXCR1	chr2	ENSG00000163464.8	40447.7	23059.7	24382.7	1.02066	0.029498	0.732804	0.882812	218162841	218166962	protein_coding	HGNC:6026
TADA2A	chr17	ENSG00000276234.5	394.515	430.323	443.599	1.02064	0.0294789	0.706677	0.870306	37406886	37479725	protein_coding	HGNC:11531
TRAM2-AS1	chr6	ENSG00000225791.7	58.2815	55.0977	59.6707	1.02063	0.0294641	0.711032	0.872731	52576787	52643058	lncRNA	HGNC:48663
SPSB2	chr12	ENSG00000111671.9	458.17	418.534	430.956	1.0206	0.0294129	0.722639	0.877478	6870935	6889358	protein_coding	HGNC:29522
PLCH2	chr1	ENSG00000149527.18	490.786	519.193	537.484	1.02058	0.0293891	0.733956	0.883452	2425980	2505532	protein_coding	HGNC:29037
EIF5	chr14	ENSG00000100664.11	4155.82	4354.39	4465.71	1.02056	0.0293627	0.708416	0.871222	103333544	103345025	protein_coding	HGNC:3299
IRGQ	chr19	ENSG00000167378.8	489.599	512.173	525.128	1.02054	0.0293348	0.683799	0.856128	43584369	43596135	protein_coding	HGNC:24868
PLCG2	chr16	ENSG00000197943.10	5449.17	5505.41	5701.32	1.02049	0.0292658	0.732094	0.882518	81739097	81962685	protein_coding	HGNC:9066
GRIK4	chr11	ENSG00000149403.12	30.1359	16.2892	20.1376	1.02047	0.0292401	0.559854	0.784347	120511700	120988904	protein_coding	HGNC:4582
RABL2A	chr2	ENSG00000144134.18	264.122	293.55	302.054	1.02047	0.0292359	0.71777	0.875052	113627229	113643396	protein_coding	HGNC:9799
TNFRSF12A	chr16	ENSG00000006327.13	242.654	216.603	225.108	1.02047	0.0292303	0.739767	0.885783	3018445	3022383	protein_coding	HGNC:18152
AL359962.2	chr1	ENSG00000273160.1	23.5409	23.3494	26.9465	1.02046	0.0292259	0.648907	0.838173	167457742	167459891	lncRNA	#N/A
AMMECR1L	chr2	ENSG00000144233.9	542.536	589.559	604.891	1.02045	0.0292115	0.700322	0.866635	127861630	127885922	protein_coding	HGNC:28658
AC027097.1	chr18	ENSG00000267040.6	177.803	187.805	195.142	1.02045	0.0292006	0.734155	0.883452	57630302	57669296	lncRNA	#N/A
NIPA1	chr15	ENSG00000170113.16	236.133	186.991	197.746	1.02044	0.0291856	0.736014	0.883838	22773063	22829789	protein_coding	HGNC:17043
AL604028.1	chr1	ENSG00000230896.1	33.5019	40.3663	43.764	1.02043	0.0291732	0.699866	0.866439	45694684	45697075	lncRNA	#N/A
AC027575.3	chr18	ENSG00000278107.1	29.8506	25.8154	28.7322	1.02042	0.0291655	0.676906	0.85208	76805151	76805736	lncRNA	#N/A
AHI1	chr6	ENSG00000135541.21	56.1452	61.9433	66.3815	1.02042	0.0291601	0.711953	0.873277	135283532	135497765	protein_coding	HGNC:21575
TRIP6	chr7	ENSG00000087077.14	450.815	353.058	363.089	1.02042	0.0291588	0.733322	0.883228	100867387	100873454	protein_coding	HGNC:12311
AC124248.1	chr15	ENSG00000259704.2	82.7961	60.5853	63.6858	1.02041	0.0291545	0.719615	0.876127	90839641	90853608	lncRNA	#N/A
P2RX7	chr12	ENSG00000089041.17	593.595	557.739	575.781	1.0204	0.0291409	0.73528	0.883838	121132819	121188032	protein_coding	HGNC:8537
BDNF-AS	chr11	ENSG00000245573.9	19.2753	19.7086	21.7614	1.0204	0.0291384	0.680543	0.854017	27506830	27698231	lncRNA	HGNC:20608
SUMO1	chr2	ENSG00000116030.16	2049.6	1971.16	2017.44	1.02038	0.0291031	0.65184	0.839627	202206180	202238608	protein_coding	HGNC:12502
NFE2L1	chr17	ENSG00000082641.16	3059.98	2954.21	3023.25	1.02037	0.0290972	0.664019	0.845939	48048329	48061545	protein_coding	HGNC:7781
INKA2-AS1	chr1	ENSG00000227811.3	62.9609	49.1243	53.0437	1.0203	0.028997	0.694129	0.863153	111739579	111747798	lncRNA	HGNC:49446
SPIN4	chrX	ENSG00000186767.7	31.5798	18.5427	20.5248	1.0203	0.0289899	0.694793	0.863489	63347228	63351332	protein_coding	HGNC:27040
LINC00662	chr19	ENSG00000261824.7	161.609	192.965	199.343	1.0203	0.0289868	0.738518	0.885204	27681072	27794005	lncRNA	HGNC:27122
ANKK1	chr11	ENSG00000170209.5	32.9574	27.9535	30.7198	1.02029	0.0289834	0.69116	0.861762	113387779	113400416	protein_coding	HGNC:21027
ZNF431	chr19	ENSG00000196705.8	499.842	496.417	512.273	1.02029	0.0289795	0.735314	0.883838	21142024	21196053	protein_coding	HGNC:20809
IST1	chr16	ENSG00000182149.21	4969.95	4858.05	4980.16	1.02028	0.0289585	0.659245	0.843051	71845996	71931199	protein_coding	HGNC:28977
ZNRD2	chr11	ENSG00000173465.8	511.716	512.474	520.934	1.02022	0.028887	0.714436	0.873971	65570460	65573942	protein_coding	HGNC:11328
SEPTIN7-AS1	chr7	ENSG00000228878.8	29.557	32.5819	35.6455	1.02022	0.028879	0.703122	0.868628	35751856	35800676	lncRNA	HGNC:51153
ZNF432	chr19	ENSG00000256087.7	245.868	225.914	232.748	1.02021	0.0288667	0.740529	0.885844	52031378	52095738	protein_coding	HGNC:20810
CCSAP	chr1	ENSG00000154429.11	408.241	377.4	391.805	1.0202	0.0288553	0.742829	0.887703	229321011	229343294	protein_coding	HGNC:29578
NAA35	chr9	ENSG00000135040.16	298.243	345.148	353.266	1.02017	0.0288127	0.711811	0.873277	85941146	86025462	protein_coding	HGNC:24340
ARMC10	chr7	ENSG00000170632.14	528.888	553.035	567.155	1.02017	0.0288076	0.710246	0.872394	103074881	103099759	protein_coding	HGNC:21706
OR7E140P	chr12	ENSG00000238152.2	32.1291	24.6158	27.451	1.02016	0.0287952	0.664221	0.846043	8414780	8415805	unprocessed_pseudogene	HGNC:19561
CCDC59	chr12	ENSG00000133773.12	570.179	583.407	597.875	1.02015	0.0287877	0.699336	0.866255	82223681	82358805	protein_coding	HGNC:25005
CUL4B	chrX	ENSG00000158290.17	1746.2	1567.54	1614.22	1.02014	0.0287676	0.733015	0.882997	120524612	120575794	protein_coding	HGNC:2555
FRAT2	chr10	ENSG00000181274.7	20529.3	15463.7	16072.3	1.02013	0.0287478	0.745018	0.889236	97332497	97334729	protein_coding	HGNC:16048
AL662795.2	chr6	ENSG00000280128.1	390.886	406.944	422.553	1.02012	0.0287446	0.743283	0.887961	30282349	30286054	TEC	#N/A
ZNF596	chr8	ENSG00000172748.14	48.7911	48.8318	52.575	1.02012	0.0287422	0.722824	0.877507	232137	264703	protein_coding	HGNC:27268
SENCR	chr11	ENSG00000254703.2	327.996	239.541	245.404	1.02008	0.028676	0.738899	0.885442	128691672	128696023	lncRNA	HGNC:44177
FAM98C	chr19	ENSG00000130244.12	782.847	697.475	714.334	1.02007	0.0286735	0.675627	0.851421	38403135	38409088	protein_coding	HGNC:27119
ST8SIA6	chr10	ENSG00000148488.17	67.174	44.6938	47.6559	1.02006	0.0286514	0.735858	0.883838	17315421	17454595	protein_coding	HGNC:23317
PRR7	chr5	ENSG00000131188.12	485.497	398.351	409.437	1.02006	0.0286509	0.758821	0.895628	177446445	177456286	protein_coding	HGNC:28130
GNPTAB	chr12	ENSG00000111670.16	1021.77	972.383	996.371	1.02005	0.0286333	0.740266	0.885844	101745499	101830959	protein_coding	HGNC:29670
EIF2A	chr3	ENSG00000144895.12	1807.67	1872.85	1926.43	1.02004	0.0286219	0.761308	0.896647	150546678	150586016	protein_coding	HGNC:3254
SLC39A8	chr4	ENSG00000138821.13	428.866	407.367	422.069	1.02003	0.0286116	0.749559	0.891071	102251041	102431258	protein_coding	HGNC:20862
NKAPD1	chr11	ENSG00000150776.18	629.596	692.258	711.771	1.02002	0.0285909	0.74137	0.886391	112074086	112085150	protein_coding	HGNC:25569
CCDC134	chr22	ENSG00000100147.13	104.248	113.293	116.304	1.02001	0.0285769	0.809576	0.919235	41800679	41826299	protein_coding	HGNC:26185
ITGB2-AS1	chr21	ENSG00000227039.6	4756.38	3989.35	4103.29	1.01999	0.0285566	0.730747	0.881708	44921051	44929678	lncRNA	HGNC:44304
EIF3J	chr15	ENSG00000104131.13	1114.45	1228.66	1259.49	1.01999	0.0285511	0.720182	0.876283	44537125	44563029	protein_coding	HGNC:3270
CLN5	chr13	ENSG00000102805.15	390.744	355.982	366.569	1.01998	0.0285406	0.736619	0.884092	76990660	77019143	protein_coding	HGNC:2076
KDM2A	chr11	ENSG00000173120.15	6876.47	6743.29	6914.45	1.01998	0.0285359	0.673365	0.850175	67119263	67258082	protein_coding	HGNC:13606
TARBP1	chr1	ENSG00000059588.10	402.22	519.409	536.906	1.01997	0.0285239	0.743457	0.888031	234391313	234479179	protein_coding	HGNC:11568
PRPF38A	chr1	ENSG00000134748.13	1666.68	1670.69	1708.85	1.01995	0.0284971	0.606274	0.81174	52404602	52420836	protein_coding	HGNC:25930
AC011476.3	chr19	ENSG00000267265.5	39.6936	41.626	44.2392	1.01994	0.0284866	0.732291	0.882518	55006193	55048086	lncRNA	#N/A
IFNGR1	chr6	ENSG00000027697.14	7648.56	5691.44	5919.5	1.01992	0.0284588	0.748151	0.890659	137197484	137219449	protein_coding	HGNC:5439
HDAC4-AS1	chr2	ENSG00000222020.3	44.699	44.8169	48.1088	1.01992	0.0284534	0.697131	0.864926	239401436	239402364	lncRNA	HGNC:54064
PTGS2	chr1	ENSG00000073756.12	339.795	204.745	213.103	1.01991	0.0284422	0.735214	0.883838	186671791	186680423	protein_coding	HGNC:9605
PKIG	chr20	ENSG00000168734.14	514.671	625.369	665.341	1.01989	0.028418	0.73998	0.885831	44531785	44624247	protein_coding	HGNC:9019
SLC25A19	chr17	ENSG00000125454.12	450.997	446.417	458.009	1.01989	0.0284116	0.722666	0.877478	75272981	75289510	protein_coding	HGNC:14409
PGLYRP1	chr19	ENSG00000008438.5	4318.89	3614.85	3886.54	1.01987	0.0283918	0.717535	0.875051	46019153	46023053	protein_coding	HGNC:8904
BMT2	chr7	ENSG00000164603.12	258.81	266.499	277.107	1.01987	0.028381	0.748302	0.890659	112819147	112939875	protein_coding	HGNC:26475
IMPAD1	chr8	ENSG00000104331.9	947.214	908.934	936.088	1.01986	0.0283678	0.735669	0.883838	56957931	56993867	protein_coding	HGNC:26019
SDF4	chr1	ENSG00000078808.17	6548.28	6278.27	6410.57	1.01984	0.0283453	0.646988	0.836995	1216908	1232067	protein_coding	HGNC:24188
PDCD6IP	chr3	ENSG00000170248.15	2951.82	2906.4	2969.87	1.01984	0.0283422	0.606097	0.81174	33798571	33869707	protein_coding	HGNC:8766
CHIC1	chrX	ENSG00000204116.11	148.556	174.055	180.746	1.01983	0.0283292	0.729504	0.881324	73563200	73687102	protein_coding	HGNC:1934
TRAF3IP3	chr1	ENSG00000009790.15	7969.24	8175.54	8348.7	1.01982	0.0283177	0.629858	0.826789	209756032	209782320	protein_coding	HGNC:30766
KDM5B	chr1	ENSG00000117139.18	1101.64	1102.8	1135.95	1.0198	0.0282877	0.726768	0.879904	202724495	202808487	protein_coding	HGNC:18039
AC011815.1	chr18	ENSG00000268573.1	44.3195	46.6468	49.3038	1.0198	0.0282817	0.738013	0.884925	35280867	35290201	lncRNA	#N/A
SEPSECS-AS1	chr4	ENSG00000281501.1	66.4169	61.43	64.6061	1.01976	0.0282333	0.745023	0.889236	25160641	25201440	lncRNA	HGNC:27737
TRG-AS1	chr7	ENSG00000281103.2	541.657	493.341	514.068	1.01975	0.0282198	0.749395	0.891071	38341577	38378804	lncRNA	HGNC:48974
CWC25	chr17	ENSG00000273559.5	1549.06	1483.33	1519.63	1.01975	0.0282164	0.689997	0.860871	38800441	38825355	protein_coding	HGNC:25989
PEAK3	chr19	ENSG00000188305.6	2738.88	2020.78	2124.2	1.01974	0.0282016	0.7873	0.909871	2274631	2282175	protein_coding	HGNC:24793
TAF5L	chr1	ENSG00000135801.9	401.961	462.998	475.458	1.01971	0.0281523	0.730919	0.881708	229593111	229626047	protein_coding	HGNC:17304
RILPL1	chr12	ENSG00000188026.13	327.845	268.563	280.662	1.0197	0.0281506	0.742969	0.887703	123470054	123533719	protein_coding	HGNC:26814
RNFT2	chr12	ENSG00000135119.14	98.7675	128.69	132.685	1.01968	0.0281176	0.744562	0.888824	116738178	116853631	protein_coding	HGNC:25905
COX14	chr12	ENSG00000178449.9	454.089	382.756	393.168	1.01967	0.0281011	0.728862	0.880964	50112082	50120457	protein_coding	HGNC:28216
FAH	chr15	ENSG00000103876.12	500.249	436.406	445.688	1.01964	0.0280626	0.762802	0.897067	80152490	80186946	protein_coding	HGNC:3579
NDUFB8	chr10	ENSG00000166136.16	976.411	940.43	943.855	1.01963	0.028051	0.888401	0.95416	100523740	100530000	protein_coding	HGNC:7703
TMEM209	chr7	ENSG00000146842.17	231.976	276.294	287.636	1.01963	0.0280447	0.734484	0.88352	130164713	130207770	protein_coding	HGNC:21898
FAM177A1	chr14	ENSG00000151327.12	741.265	651.693	668.675	1.01961	0.0280225	0.725175	0.879135	35044907	35113130	protein_coding	HGNC:19829
ZNF25	chr10	ENSG00000175395.16	190.331	173.443	180.793	1.01959	0.027983	0.74929	0.891071	37949573	37976647	protein_coding	HGNC:13043
EBAG9	chr8	ENSG00000147654.15	413.486	383.865	395.542	1.01956	0.0279502	0.740611	0.885844	109539711	109565996	protein_coding	HGNC:3123
ZNF41	chrX	ENSG00000147124.12	239.998	286.625	296.212	1.01955	0.0279377	0.747915	0.890659	47445879	47482946	protein_coding	HGNC:13107
AC116667.1	chr16	ENSG00000271009.3	27.2962	23.6589	26.0272	1.01952	0.0278851	0.723346	0.877957	73060245	73062316	lncRNA	#N/A
GLYR1	chr16	ENSG00000140632.17	3990	4158.79	4258.72	1.0195	0.0278667	0.64492	0.83571	4803203	4847288	protein_coding	HGNC:24434
DTNBP1	chr6	ENSG00000047579.19	996.028	919.68	938.76	1.0195	0.0278566	0.700412	0.866635	15522801	15663058	protein_coding	HGNC:17328
SNORA70	chrX	ENSG00000207165.1	63.1057	63.6417	65.2662	1.01945	0.0277947	0.740624	0.885844	154400281	154400415	snoRNA	HGNC:10231
AC109449.1	chr16	ENSG00000259940.2	47.0248	55.656	57.8364	1.01944	0.0277817	0.736677	0.884092	27213308	27214993	lncRNA	#N/A
RGS19	chr20	ENSG00000171700.14	10746	8997.48	9268.69	1.01944	0.0277706	0.735903	0.883838	64073181	64079988	protein_coding	HGNC:13735
AL354718.3	chr9	ENSG00000276832.2	36.243	29.5699	32.2564	1.01937	0.0276778	0.746399	0.889911	41340823	41355538	transcribed_unprocessed_pseudogene	#N/A
CD99	chrX	ENSG00000002586.20	577.796	554.382	583.807	1.01937	0.0276732	0.608148	0.812905	2691187	2741309	protein_coding	HGNC:7082
ADO	chr10	ENSG00000181915.5	547.7	605.359	621.843	1.01932	0.0276092	0.750974	0.891285	62804720	62808479	protein_coding	HGNC:23506
AL359510.2	chr1	ENSG00000280157.1	34.9928	37.8071	41.2827	1.01931	0.0275893	0.714993	0.873971	228121523	228123771	TEC	#N/A
ANXA1	chr9	ENSG00000135046.14	9685.52	6413.87	6577.21	1.01926	0.0275275	0.754515	0.892936	73151865	73170393	protein_coding	HGNC:533
PRIMPOL	chr4	ENSG00000164306.11	164.209	148.599	154.576	1.01926	0.0275235	0.755177	0.893168	184649667	184694963	protein_coding	HGNC:26575
DCAF4	chr14	ENSG00000119599.17	246.996	308.287	318.558	1.01925	0.0275101	0.745706	0.889493	72926377	72959703	protein_coding	HGNC:20229
MERTK	chr2	ENSG00000153208.17	129.573	90.9989	93.1285	1.01924	0.0274903	0.732328	0.882518	111898607	112029561	protein_coding	HGNC:7027
BTG1	chr12	ENSG00000133639.6	13620.9	13733.5	14039.7	1.01921	0.0274503	0.712812	0.873451	92140278	92145846	protein_coding	HGNC:1130
PRDM15	chr21	ENSG00000141956.13	384.823	387.024	398.665	1.0192	0.0274401	0.737374	0.884391	41798225	41879482	protein_coding	HGNC:13999
KIF9	chr3	ENSG00000088727.12	45.1358	40.0657	41.5753	1.0192	0.0274392	0.749251	0.891071	47228026	47283451	protein_coding	HGNC:16666
TENT4A	chr5	ENSG00000112941.14	723.426	858.203	875.714	1.0192	0.0274334	0.755437	0.893317	6713432	6757044	protein_coding	HGNC:16705
AL365361.1	chr1	ENSG00000259834.1	590.313	559.98	585.714	1.01918	0.0274129	0.753171	0.892517	110653560	110657040	lncRNA	#N/A
UBAP2	chr9	ENSG00000137073.22	557.983	618.576	631.101	1.01917	0.0273933	0.712906	0.873451	33921693	34048949	protein_coding	HGNC:14185
RPL23	chr17	ENSG00000125691.13	8593.28	8244.93	8760.43	1.01916	0.0273841	0.743996	0.888424	38847860	38853764	protein_coding	HGNC:10316
SAMD12	chr8	ENSG00000177570.14	50.0218	35.9745	39.5146	1.0191	0.0272933	0.716056	0.874289	118189455	118622112	protein_coding	HGNC:31750
S100A9	chr1	ENSG00000163220.11	524803	357136	370919	1.01905	0.0272213	0.75328	0.892517	153357854	153361023	protein_coding	HGNC:10499
TMEM131L	chr4	ENSG00000121210.16	3216.77	3424.55	3507.58	1.01903	0.0271919	0.69229	0.862262	153466346	153636711	protein_coding	HGNC:29146
ANKRD55	chr5	ENSG00000164512.18	313.831	270.441	284.767	1.01903	0.0271913	0.761981	0.896936	56099680	56233330	protein_coding	HGNC:25681
AL590326.1	chr14	ENSG00000279140.1	32.4473	27.6201	29.6593	1.01901	0.0271749	0.723601	0.877971	104815449	104815753	TEC	#N/A
CHST2	chr3	ENSG00000175040.6	1641.23	1572.3	1621.79	1.019	0.0271566	0.75022	0.891147	143119771	143124014	protein_coding	HGNC:1970
C1orf122	chr1	ENSG00000197982.14	770.914	689.186	702.811	1.01897	0.0271182	0.721687	0.876983	37806979	37809454	protein_coding	HGNC:24789
MYPOP	chr19	ENSG00000176182.6	757.358	693.283	706.019	1.01897	0.0271126	0.753464	0.892517	45890023	45902613	protein_coding	HGNC:20178
ERVK13-1	chr16	ENSG00000260565.7	424.28	476.399	492.683	1.01892	0.0270433	0.728135	0.880432	2660348	2682379	lncRNA	HGNC:27548
SCPEP1	chr17	ENSG00000121064.13	3280.92	3082.35	3163.8	1.01891	0.027028	0.742455	0.887346	56978129	57006768	protein_coding	HGNC:29507
KAT2A	chr17	ENSG00000108773.11	1286.69	1453.62	1493.35	1.01889	0.0270019	0.720334	0.876283	42113111	42121367	protein_coding	HGNC:4201
GNPDA1	chr5	ENSG00000113552.16	696.595	709.029	725.983	1.01887	0.0269702	0.702129	0.867834	141991749	142013041	protein_coding	HGNC:4417
PRKACB	chr1	ENSG00000142875.19	1533.48	1768.41	1845.24	1.01887	0.0269672	0.75316	0.892517	84078062	84238498	protein_coding	HGNC:9381
SH3BGRL2	chr6	ENSG00000198478.8	668.682	498.944	513.228	1.0188	0.0268766	0.74994	0.891071	79631329	79703655	protein_coding	HGNC:15567
AEBP2	chr12	ENSG00000139154.16	331.924	361.358	372.069	1.0188	0.0268709	0.770304	0.901279	19404045	19720801	protein_coding	HGNC:24051
XCR1	chr3	ENSG00000173578.7	34.2589	34.2731	40.1444	1.01879	0.0268522	0.648635	0.838049	46017024	46027742	protein_coding	HGNC:1625
AC116407.4	chr17	ENSG00000280033.1	41.418	33.8716	35.9845	1.01877	0.0268311	0.731433	0.88199	32159311	32160371	TEC	#N/A
AC010285.3	chr5	ENSG00000285865.1	25.4595	16.0517	17.3047	1.01874	0.0267887	0.714545	0.873971	179974584	179980186	lncRNA	#N/A
TYW5	chr2	ENSG00000162971.11	247.131	241.295	248.273	1.01871	0.026738	0.76007	0.89619	199928913	199955736	protein_coding	HGNC:26754
ZNF85	chr19	ENSG00000105750.15	75.8441	75.4065	82.3302	1.0187	0.0267314	0.724966	0.879021	20923222	20950697	protein_coding	HGNC:13160
LRP6	chr12	ENSG00000070018.9	39.5865	29.4185	31.6112	1.01868	0.0267046	0.727824	0.880247	12116025	12267044	protein_coding	HGNC:6698
CRYZ	chr1	ENSG00000116791.14	175.419	162.553	171.462	1.01867	0.0266823	0.755406	0.893317	74705482	74733408	protein_coding	HGNC:2419
AL450998.2	chr1	ENSG00000179743.4	187.949	188.988	194.453	1.01866	0.0266793	0.740439	0.885844	15834474	15848147	lncRNA	#N/A
RBX1	chr22	ENSG00000100387.9	923.393	851.892	882.801	1.01866	0.0266769	0.762739	0.897067	40951347	40973309	protein_coding	HGNC:9928
TJAP1	chr6	ENSG00000137221.14	1158.47	1243.74	1268.86	1.01865	0.026663	0.669432	0.848861	43477523	43506556	protein_coding	HGNC:17949
MMP25-AS1	chr16	ENSG00000261971.8	1997.05	1865.48	1917.4	1.01865	0.0266582	0.74751	0.890544	3037400	3059370	lncRNA	HGNC:51372
C11orf1	chr11	ENSG00000137720.8	155.695	168.425	175.699	1.01863	0.0266233	0.760928	0.896383	111878935	111885975	protein_coding	HGNC:1163
SACM1L	chr3	ENSG00000211456.13	976.07	910.573	937.682	1.01862	0.0266181	0.762317	0.896988	45689056	45745409	polymorphic_pseudogene	HGNC:17059
MPZL2	chr11	ENSG00000149573.9	150.479	130.606	137.089	1.01862	0.0266179	0.75659	0.894358	118253416	118264536	protein_coding	HGNC:3496
PGGHG	chr11	ENSG00000142102.16	16613.3	12634.8	12998	1.01858	0.0265595	0.76224	0.896966	289126	296107	protein_coding	HGNC:26210
REXO5	chr16	ENSG00000005189.19	42.596	39.2677	40.9686	1.01856	0.0265364	0.739595	0.885777	20806429	20849668	protein_coding	HGNC:24661
TXK	chr4	ENSG00000074966.11	481.897	622.142	646.453	1.01856	0.0265358	0.762663	0.897067	48066393	48134250	protein_coding	HGNC:12434
TMEM181	chr6	ENSG00000146433.8	593.468	557.414	579.104	1.01856	0.0265336	0.763815	0.89765	158536436	158635428	protein_coding	HGNC:20958
ZNF207	chr17	ENSG00000010244.18	3595.6	3695.55	3768.23	1.01854	0.026508	0.564056	0.786718	32350117	32381886	protein_coding	HGNC:12998
PSPN	chr19	ENSG00000125650.4	149.574	141.976	145.775	1.01853	0.0264879	0.759789	0.896089	6375148	6379058	protein_coding	HGNC:9579
NDUFS5	chr1	ENSG00000168653.11	1283.95	1000.4	1031.05	1.01851	0.0264619	0.758085	0.895298	39026318	39034636	protein_coding	HGNC:7712
PYURF	chr4	ENSG00000145337.5	1281.83	1344.07	1379.93	1.0185	0.0264503	0.759293	0.895883	88520998	88523776	protein_coding	HGNC:44317
SNORD102	chr13	ENSG00000207500.1	26.9316	23.7094	25.8793	1.01849	0.0264336	0.725665	0.879546	27255064	27255135	snoRNA	HGNC:10099
ABHD4	chr14	ENSG00000100439.10	2164.17	1877.96	1936.5	1.01848	0.0264119	0.757265	0.894743	22598237	22613215	protein_coding	HGNC:20154
GRWD1	chr19	ENSG00000105447.13	885.738	941.801	963.167	1.01847	0.0264045	0.727241	0.879904	48445841	48457022	protein_coding	HGNC:21270
SYNJ1	chr21	ENSG00000159082.17	554.414	500.57	516.386	1.01843	0.0263437	0.762685	0.897067	32628759	32728048	protein_coding	HGNC:11503
RPP30	chr10	ENSG00000148688.13	384.142	365.775	373.834	1.01842	0.0263391	0.720527	0.876344	90871716	90908553	protein_coding	HGNC:17688
RBM33	chr7	ENSG00000184863.11	4344.73	3860.64	3978.97	1.01841	0.0263211	0.693677	0.862751	155644451	155781485	protein_coding	HGNC:27223
ZCCHC3	chr20	ENSG00000247315.4	1095.92	1294.85	1321.5	1.01841	0.0263191	0.715398	0.873971	297570	300321	protein_coding	HGNC:16230
NT5C	chr17	ENSG00000125458.7	1378.63	1396.87	1426.96	1.01839	0.0262921	0.712113	0.873346	75130225	75131757	protein_coding	HGNC:17144
AC022762.2	chr11	ENSG00000267940.1	110.992	103.307	106.477	1.01838	0.026273	0.765752	0.898929	6201901	6203253	lncRNA	#N/A
TFG	chr3	ENSG00000114354.14	1076.55	1040.97	1061.59	1.01837	0.0262559	0.659527	0.843051	100709331	100748964	protein_coding	HGNC:11758
BHLHE40-AS1	chr3	ENSG00000235831.7	38.5638	31.9716	33.2031	1.01836	0.0262479	0.7444	0.888726	4896809	4980414	lncRNA	HGNC:44471
ZNF638	chr2	ENSG00000075292.19	1732.35	1567.8	1601.16	1.01835	0.0262405	0.775885	0.904366	71276561	71435069	protein_coding	HGNC:17894
AC116533.1	chr11	ENSG00000244398.1	125.747	124.445	131.44	1.01834	0.0262251	0.732479	0.882559	16974693	16975013	processed_pseudogene	#N/A
ZNF594	chr17	ENSG00000180626.10	83.4028	67.5648	75.6561	1.01832	0.0261902	0.717934	0.875052	5179535	5191868	protein_coding	HGNC:29392
ITPKB-IT1	chr1	ENSG00000228382.1	93.6075	68.3704	72.1052	1.0183	0.0261599	0.74871	0.890824	226656640	226675067	lncRNA	HGNC:41349
GGTA1P	chr9	ENSG00000204136.10	225.284	215.337	225.427	1.01828	0.026131	0.760827	0.896364	121444991	121500027	transcribed_unitary_pseudogene	HGNC:4253
RPS19BP1	chr22	ENSG00000187051.9	2067.46	1843.12	1876.89	1.01826	0.0260998	0.706826	0.870419	39529093	39532761	protein_coding	HGNC:28749
SLC38A9	chr5	ENSG00000177058.12	212.782	208.501	213.237	1.01824	0.0260779	0.748382	0.890685	55625845	55773194	protein_coding	HGNC:26907
CEP57	chr11	ENSG00000166037.11	690.689	774.882	799.022	1.01823	0.0260657	0.766123	0.898988	95789965	95832693	protein_coding	HGNC:30794
USP8	chr15	ENSG00000138592.14	2080.1	1992.14	2032.02	1.01822	0.0260475	0.67226	0.849954	50424380	50514421	protein_coding	HGNC:12631
TFEB	chr6	ENSG00000112561.18	6228.87	5085.03	5249.08	1.01821	0.026029	0.768195	0.900158	41683978	41736259	protein_coding	HGNC:11753
ATG16L2	chr11	ENSG00000168010.11	19181.4	15218.7	15669.8	1.01819	0.0260062	0.761863	0.896866	72814406	72843674	protein_coding	HGNC:25464
VEZT	chr12	ENSG00000028203.18	359.91	345.215	359.809	1.01817	0.0259793	0.767837	0.900158	95217746	95302799	protein_coding	HGNC:18258
DBR1	chr3	ENSG00000138231.13	334.315	340.006	346.993	1.01814	0.0259362	0.752255	0.892185	138160988	138174921	protein_coding	HGNC:15594
SMG5	chr1	ENSG00000198952.8	4782.57	4189.85	4286.66	1.01812	0.025911	0.743914	0.888395	156249224	156282825	protein_coding	HGNC:24644
AP000240.1	chr21	ENSG00000273017.1	36.9317	28.7703	30.5236	1.0181	0.0258819	0.727641	0.880111	29359002	29359453	lncRNA	#N/A
DLG1	chr3	ENSG00000075711.21	573.508	600.047	617.168	1.0181	0.0258754	0.765944	0.898929	197042560	197299330	protein_coding	HGNC:2900
EML6	chr2	ENSG00000214595.12	29.5408	31.0583	33.9393	1.01809	0.0258606	0.707519	0.870714	54723499	54972025	protein_coding	HGNC:35412
EXD2	chr14	ENSG00000081177.18	141.931	176.977	181.537	1.01809	0.0258603	0.76291	0.897067	69191511	69244020	protein_coding	HGNC:20217
AC080112.4	chr17	ENSG00000278918.1	26.9735	39.103	42.5585	1.01807	0.0258402	0.736952	0.884126	40348049	40350539	TEC	#N/A
AGA	chr4	ENSG00000038002.9	410.759	439.911	450.096	1.01807	0.0258371	0.737018	0.884126	177430774	177442437	protein_coding	HGNC:318
ARFIP1	chr4	ENSG00000164144.16	647.961	572.576	579.59	1.01805	0.025813	0.881288	0.951234	152779937	152918463	protein_coding	HGNC:21496
RNF217	chr6	ENSG00000146373.16	85.5186	52.8891	56.9122	1.01805	0.0258123	0.745963	0.889598	124962545	125092633	protein_coding	HGNC:21487
UBA2	chr19	ENSG00000126261.13	1223.35	1384.97	1416.99	1.01805	0.0258069	0.764505	0.898243	34428352	34471251	protein_coding	HGNC:30661
TRGV8	chr7	ENSG00000211696.2	41.951	38.4944	40.4907	1.01803	0.0257815	0.712459	0.873379	38330343	38330935	TR_V_gene	HGNC:12294
RPS7	chr2	ENSG00000171863.15	6488.59	5947.48	6280.03	1.01802	0.0257646	0.757764	0.895127	3575260	3580920	protein_coding	HGNC:10440
MZF1-AS1	chr19	ENSG00000267858.6	42.6431	41.5668	43.9913	1.01801	0.0257518	0.748696	0.890824	58559129	58574797	lncRNA	HGNC:51271
ZFP1	chr16	ENSG00000184517.12	116.663	134.031	138.701	1.01801	0.0257507	0.844557	0.936123	75148494	75172236	protein_coding	HGNC:23328
SLC35A2	chrX	ENSG00000102100.16	525.553	476.526	486.639	1.018	0.0257404	0.710846	0.872711	48903180	48911958	protein_coding	HGNC:11022
THAP1	chr8	ENSG00000131931.8	280.045	308.897	316.596	1.018	0.0257366	0.773392	0.903104	42836674	42843325	protein_coding	HGNC:20856
TCEANC2	chr1	ENSG00000116205.14	837.255	823.7	840.728	1.018	0.0257356	0.706166	0.870275	54053584	54112519	protein_coding	HGNC:26494
KIAA1671	chr22	ENSG00000197077.13	125.26	123.106	130.024	1.01799	0.0257196	0.747764	0.890659	24952730	25197448	protein_coding	HGNC:29345
NUDT2	chr9	ENSG00000164978.18	329.786	330.212	339.615	1.01798	0.0257116	0.749286	0.891071	34329506	34343711	protein_coding	HGNC:8049
PCDH9	chr13	ENSG00000184226.15	78.4398	99.9134	116.743	1.01798	0.0257038	0.704117	0.868824	66302834	67230445	protein_coding	HGNC:8661
BEX1	chrX	ENSG00000133169.6	46.6696	33.9413	44.6985	1.01797	0.0256941	0.602617	0.810415	103062651	103064171	protein_coding	HGNC:1036
AC022007.1	chr3	ENSG00000206567.10	21.7171	20.2915	22.0604	1.01796	0.025686	0.648364	0.837841	10004048	10011209	lncRNA	#N/A
ZNF14	chr19	ENSG00000105708.9	324.395	281.363	295.45	1.01796	0.0256828	0.771208	0.902006	19710472	19733112	protein_coding	HGNC:12924
NRBP2	chr8	ENSG00000185189.18	366.729	403.731	410.976	1.01795	0.0256647	0.755476	0.893317	143833583	143840973	protein_coding	HGNC:19339
AC096667.1	chr2	ENSG00000283839.1	410.112	307.827	315.099	1.01791	0.0256147	0.759804	0.896089	184593577	184599008	lncRNA	#N/A
GORASP2	chr2	ENSG00000115806.13	1995.43	2074.94	2118.22	1.01791	0.0256121	0.681522	0.854372	170928464	170967130	protein_coding	HGNC:17500
ARID3B	chr15	ENSG00000179361.17	2552.82	2288.03	2344.78	1.01791	0.025609	0.740906	0.885974	74541177	74598131	protein_coding	HGNC:14350
AL158212.3	chr10	ENSG00000260917.1	279.003	246.08	253.372	1.0179	0.0255901	0.76031	0.896252	112823490	112827726	lncRNA	#N/A
C9orf40	chr9	ENSG00000135045.7	259.979	263.782	269.81	1.01789	0.0255765	0.76721	0.899782	74946583	74952912	protein_coding	HGNC:23433
TMEM87B	chr2	ENSG00000153214.11	536.55	543.658	561.222	1.01786	0.0255415	0.769963	0.900948	112055269	112119318	protein_coding	HGNC:25913
DIRAS1	chr19	ENSG00000176490.5	50.5774	68.5459	73.8096	1.01786	0.0255397	0.738906	0.885442	2714567	2721372	protein_coding	HGNC:19127
AC020915.2	chr19	ENSG00000268201.1	27.4388	34.6671	35.2035	1.01784	0.0255079	0.706622	0.870306	58266635	58267685	lncRNA	#N/A
FBXL19	chr16	ENSG00000099364.16	1116.07	1081.82	1104.38	1.01783	0.0255011	0.726887	0.879904	30923055	30948783	protein_coding	HGNC:25300
MSL3	chrX	ENSG00000005302.19	4679.15	4083.72	4203.46	1.01782	0.02548	0.776989	0.904796	11758159	11775772	protein_coding	HGNC:7370
SPCS2P4	chr1	ENSG00000228589.3	58.5274	45.6778	46.9245	1.0178	0.0254566	0.768724	0.900389	28095742	28096422	processed_pseudogene	HGNC:45237
ABRAXAS1	chr4	ENSG00000163322.14	374.699	475.161	488.251	1.01779	0.025441	0.793646	0.912061	83459517	83523348	protein_coding	HGNC:25829
MSRB1	chr16	ENSG00000198736.11	25785.5	17950.1	18708.2	1.01777	0.0254159	0.773904	0.903358	1938210	1943326	protein_coding	HGNC:14133
INSIG1	chr7	ENSG00000186480.13	1046.15	996.977	1018	1.01776	0.0254016	0.749138	0.891071	155297776	155310235	protein_coding	HGNC:6083
FAM149B1	chr10	ENSG00000138286.15	309.467	342.832	349.299	1.01774	0.0253666	0.752651	0.892443	73168119	73244504	protein_coding	HGNC:29162
ZKSCAN3	chr6	ENSG00000189298.14	160.458	192.938	200.495	1.01773	0.0253612	0.698746	0.866021	28349947	28369172	protein_coding	HGNC:13853
LINC00426	chr13	ENSG00000238121.6	242.26	188.762	195.145	1.01771	0.0253254	0.761369	0.896647	30340267	30377145	lncRNA	HGNC:42761
SRPK1	chr6	ENSG00000096063.16	3414.06	2907.77	3010.03	1.01769	0.0252989	0.775712	0.904275	35832966	35921342	protein_coding	HGNC:11305
PLXNC1	chr12	ENSG00000136040.9	10695.1	7937.37	8250.86	1.01768	0.0252896	0.774658	0.903703	94148577	94307675	protein_coding	HGNC:9106
RTF1	chr15	ENSG00000137815.14	1914.96	1835.18	1871.98	1.01764	0.0252224	0.709615	0.872001	41408408	41483563	protein_coding	HGNC:28996
MICA	chr6	ENSG00000204520.14	557.707	458.019	468.409	1.01763	0.0252153	0.763509	0.897359	31399784	31415315	protein_coding	HGNC:7090
LRRC24	chr8	ENSG00000254402.7	68.4466	86.5165	89.0368	1.01761	0.0251852	0.772029	0.902396	144522388	144527033	protein_coding	HGNC:28947
GPATCH3	chr1	ENSG00000198746.13	815.16	789.117	803.955	1.0176	0.0251705	0.718508	0.875543	26890488	26900467	protein_coding	HGNC:25720
AKAP7	chr6	ENSG00000118507.17	155.785	167.624	174.49	1.01755	0.0250969	0.77182	0.902228	131135467	131283535	protein_coding	HGNC:377
PLA2G4A	chr1	ENSG00000116711.10	188.167	127.03	131.251	1.01751	0.0250386	0.776971	0.904796	186828949	186988981	protein_coding	HGNC:9035
TMEM242	chr6	ENSG00000215712.11	290.754	287.797	294.317	1.0175	0.025035	0.736763	0.884092	157289025	157323601	protein_coding	HGNC:17206
TFB1M	chr6	ENSG00000029639.11	199.791	201.767	206.865	1.0175	0.0250318	0.750012	0.891071	155256134	155314493	protein_coding	HGNC:17037
AC004585.1	chr17	ENSG00000266088.6	93.8983	111.092	116.493	1.0175	0.025024	0.77134	0.902006	40516892	40527002	lncRNA	#N/A
SETMAR	chr3	ENSG00000170364.12	125.816	116.926	121.832	1.01749	0.0250209	0.774788	0.903703	4303304	4317567	protein_coding	HGNC:10762
RALA	chr7	ENSG00000006451.8	798.007	809.482	828.69	1.01744	0.0249467	0.743912	0.888395	39623565	39708120	protein_coding	HGNC:9839
PPP1R12A	chr12	ENSG00000058272.19	2355.61	2167.45	2229.52	1.01742	0.0249192	0.778582	0.905448	79773563	79935460	protein_coding	HGNC:7618
ERCC8	chr5	ENSG00000049167.14	87.2672	107.748	112.956	1.01741	0.0249043	0.763093	0.897213	60873831	60945073	protein_coding	HGNC:3439
SLAIN1	chr13	ENSG00000139737.22	274.078	320.418	329.529	1.01738	0.024861	0.777351	0.905045	77697687	77764242	protein_coding	HGNC:26387
MCTP2	chr15	ENSG00000140563.15	3972.38	2974.79	3099.04	1.01738	0.0248589	0.776246	0.904649	94231538	94483952	protein_coding	HGNC:25636
ZNF146	chr19	ENSG00000167635.11	714.425	853.476	876.469	1.01738	0.0248587	0.778172	0.905365	36214602	36238774	protein_coding	HGNC:12931
OS9	chr12	ENSG00000135506.16	15346.8	13231.6	13563	1.01737	0.02485	0.774474	0.903703	57693955	57721557	protein_coding	HGNC:16994
PDCD7	chr15	ENSG00000090470.15	692.648	750.729	765.253	1.01736	0.02483	0.769195	0.900564	65117379	65133808	protein_coding	HGNC:8767
RASA1	chr5	ENSG00000145715.15	469.365	457.764	468.834	1.01733	0.0247871	0.778149	0.905365	87267883	87391931	protein_coding	HGNC:9871
IL12RB2	chr1	ENSG00000081985.11	91.0257	103.733	107.768	1.01733	0.0247811	0.769874	0.900913	67307364	67397090	protein_coding	HGNC:5972
C7orf31	chr7	ENSG00000153790.12	214.788	228.782	233.811	1.01732	0.0247773	0.756915	0.894553	25134692	25180356	protein_coding	HGNC:21722
MNDA	chr1	ENSG00000163563.8	87831.8	69380.6	71430.4	1.01731	0.0247663	0.776922	0.904796	158831351	158849506	protein_coding	HGNC:7183
RNF40	chr16	ENSG00000103549.21	5663.11	5546.54	5693.54	1.0173	0.0247493	0.768625	0.900344	30761745	30776307	protein_coding	HGNC:16867
PTOV1-AS2	chr19	ENSG00000269352.1	1020.79	992.028	1016.01	1.01728	0.0247143	0.757066	0.894645	49856970	49859289	lncRNA	HGNC:51284
PRR13	chr12	ENSG00000205352.11	7967.9	6310.36	6495.74	1.01724	0.0246671	0.774367	0.903693	53441678	53446645	protein_coding	HGNC:24528
HYLS1	chr11	ENSG00000198331.10	232.514	233.783	239.323	1.01723	0.0246486	0.74596	0.889598	125883614	125900648	protein_coding	HGNC:26558
EXOC7	chr17	ENSG00000182473.22	5431.11	5275.73	5367.69	1.01722	0.0246291	0.687479	0.858915	76081016	76121576	protein_coding	HGNC:23214
AC129492.3	chr17	ENSG00000263620.1	81.8771	86.7203	89.1367	1.01721	0.024618	0.775181	0.903888	8150816	8162975	protein_coding	#N/A
AC027682.7	chr16	ENSG00000280214.1	40.2983	56.222	59.59	1.0172	0.0246059	0.751358	0.89156	67550815	67552935	TEC	#N/A
LGR6	chr1	ENSG00000133067.17	228.047	107.906	115.482	1.01714	0.024516	0.762883	0.897067	202193901	202319781	protein_coding	HGNC:19719
CD48	chr1	ENSG00000117091.10	8624.95	7812.1	7982.65	1.01713	0.0245106	0.768359	0.900237	160678746	160711831	protein_coding	HGNC:1683
RBMXL1	chr1	ENSG00000213516.10	498.577	513.603	524.343	1.01713	0.0245032	0.752762	0.892443	88979456	88992960	protein_coding	HGNC:25073
AC092171.5	chr7	ENSG00000273084.1	30.2973	20.6648	21.2904	1.01711	0.0244777	0.769406	0.900564	5428731	5429672	lncRNA	#N/A
NFRKB	chr11	ENSG00000170322.14	935.023	1005.54	1024.1	1.01709	0.0244502	0.698688	0.866019	129863636	129895590	protein_coding	HGNC:7802
AC006449.7	chr17	ENSG00000277969.1	116.861	138.982	140.678	1.01709	0.0244494	0.777181	0.904915	38702452	38704747	lncRNA	#N/A
CWC22	chr2	ENSG00000163510.14	712.31	685.946	700.04	1.01709	0.024441	0.747829	0.890659	179944876	180007297	protein_coding	HGNC:29322
C1orf220	chr1	ENSG00000213057.5	72.6718	78.7494	87.6591	1.01708	0.0244281	0.734303	0.883452	178542752	178548889	lncRNA	HGNC:33805
MED11	chr17	ENSG00000161920.10	933.245	855.368	870.322	1.01701	0.0243368	0.715354	0.873971	4731428	4733607	protein_coding	HGNC:32687
AC093627.5	chr7	ENSG00000242474.3	95.5404	102.228	106.035	1.01699	0.024308	0.784601	0.908813	135853	149527	lncRNA	#N/A
C5orf66	chr5	ENSG00000224186.8	24.3652	23.157	24.564	1.01699	0.0243073	0.759265	0.895883	135033280	135358219	lncRNA	HGNC:48332
AC008267.5	chr7	ENSG00000237310.2	27.6123	22.2909	24.2792	1.01699	0.0243037	0.721968	0.877074	66493607	66495758	lncRNA	#N/A
SHISA8	chr22	ENSG00000234965.2	32.5074	36.6856	41.8538	1.01698	0.0242971	0.667725	0.848515	41909554	41914667	protein_coding	HGNC:18351
PTMAP5	chr13	ENSG00000214182.5	96.7088	104.746	107.687	1.01697	0.0242808	0.769303	0.900564	81689911	81691072	transcribed_processed_pseudogene	HGNC:9628
ZBTB38	chr3	ENSG00000177311.11	518.393	429.518	439.279	1.01696	0.0242644	0.790315	0.911026	141324213	141449792	protein_coding	HGNC:26636
EXOC6	chr10	ENSG00000138190.17	904.909	836.955	867.313	1.01695	0.0242438	0.783143	0.908072	92826831	93059493	protein_coding	HGNC:23196
AC097534.1	chr4	ENSG00000248774.1	27.5982	12.6228	13.525	1.01694	0.0242304	0.692694	0.862416	173322206	173329694	lncRNA	#N/A
DDX20	chr1	ENSG00000064703.12	440.9	500.197	511.515	1.01693	0.0242261	0.737059	0.884126	111755245	111768000	protein_coding	HGNC:2743
MEF2B	chr19	ENSG00000213999.17	383.333	325.273	333.147	1.01692	0.024212	0.784925	0.909024	19145567	19192131	protein_coding	HGNC:6995
SMARCE1	chr17	ENSG00000073584.20	1110.7	1166.1	1187.74	1.0169	0.0241817	0.672785	0.850024	40624962	40648654	protein_coding	HGNC:11109
DTWD1	chr15	ENSG00000104047.15	180.741	170.724	176.413	1.01689	0.0241647	0.778333	0.905365	49621037	49656232	protein_coding	HGNC:30926
JPT2	chr16	ENSG00000206053.13	807.287	786.643	803.06	1.01688	0.0241562	0.713775	0.873761	1678256	1702280	protein_coding	HGNC:14137
SFXN5	chr2	ENSG00000144040.13	1419.62	1388.39	1425.06	1.01688	0.0241465	0.77294	0.902727	72942036	73075619	protein_coding	HGNC:16073
ME3	chr11	ENSG00000151376.16	55.9417	59.585	63.3725	1.01687	0.0241339	0.753662	0.892547	86441108	86672636	protein_coding	HGNC:6985
AKAP13	chr15	ENSG00000170776.21	7286.82	6486.68	6638.37	1.01686	0.0241274	0.75492	0.89301	85380571	85749358	protein_coding	HGNC:371
PLPBP	chr8	ENSG00000147471.12	1383.68	1323.4	1348.6	1.01686	0.0241208	0.698116	0.86559	37762595	37779768	protein_coding	HGNC:9457
PAAF1	chr11	ENSG00000175575.12	318.869	328.986	337.081	1.01685	0.0241045	0.762508	0.897067	73876699	73931124	protein_coding	HGNC:25687
YWHAZ	chr8	ENSG00000164924.18	19265.8	17433.4	17781.7	1.01684	0.0240995	0.7032	0.868628	100916523	100953388	protein_coding	HGNC:12855
PTP4A2P2	chr11	ENSG00000254481.1	24.0528	11.2756	12.3717	1.01682	0.0240615	0.739903	0.885809	134123828	134124329	processed_pseudogene	HGNC:9638
DIP2B	chr12	ENSG00000066084.13	1698.64	1439.6	1481.08	1.0168	0.0240408	0.782808	0.907938	50504985	50748657	protein_coding	HGNC:29284
CEP135	chr4	ENSG00000174799.11	313.151	280.524	288.65	1.01679	0.0240276	0.776827	0.904796	55948871	56033361	protein_coding	HGNC:29086
NOM1	chr7	ENSG00000146909.8	369.087	461.148	473.238	1.01679	0.0240203	0.752005	0.892027	156949712	156973176	protein_coding	HGNC:13244
PTGDS	chr9	ENSG00000107317.13	229.22	95.8017	98.4361	1.01675	0.0239582	0.774324	0.903693	136975092	136981742	protein_coding	HGNC:9592
AC093726.2	chr7	ENSG00000273183.1	44.6855	47.2222	49.0443	1.01674	0.0239487	0.780624	0.906999	154956429	154957107	lncRNA	#N/A
RNF139	chr8	ENSG00000170881.4	740.68	674.865	692.112	1.01673	0.0239318	0.78593	0.909562	124474738	124487914	protein_coding	HGNC:17023
AMY2B	chr1	ENSG00000240038.6	444.709	420.527	434.923	1.01672	0.0239267	0.786643	0.909592	103553815	103579534	protein_coding	HGNC:478
ZNF688	chr16	ENSG00000229809.8	919.611	813.886	830.165	1.0167	0.0238934	0.745528	0.889455	30569346	30572734	protein_coding	HGNC:30489
ELP5	chr17	ENSG00000170291.15	765.649	777.346	791.682	1.01668	0.0238662	0.715264	0.873971	7251416	7259940	protein_coding	HGNC:30617
SAP25	chr7	ENSG00000205307.12	71.8989	62.8779	64.3846	1.01668	0.0238613	0.765042	0.898497	100572228	100573900	protein_coding	HGNC:41908
SYAP1	chrX	ENSG00000169895.6	1114.01	1087.89	1109.08	1.01665	0.0238188	0.632776	0.828494	16719612	16765340	protein_coding	HGNC:16273
RABGAP1	chr9	ENSG00000011454.17	670.531	701.076	714.025	1.01665	0.0238173	0.711017	0.872731	122940833	123104866	protein_coding	HGNC:17155
IL20RB	chr3	ENSG00000174564.13	38.5914	41.0243	42.2298	1.01664	0.0238036	0.776868	0.904796	136946230	137011085	protein_coding	HGNC:6004
MFSD13A	chr10	ENSG00000138111.14	545.416	459.901	469.922	1.01664	0.0238021	0.761561	0.896647	102461395	102477045	protein_coding	HGNC:26196
FN3KRP	chr17	ENSG00000141560.15	656.228	708.145	725.149	1.01662	0.0237861	0.754846	0.89301	82716706	82730328	protein_coding	HGNC:25700
PGM5	chr9	ENSG00000154330.13	141.945	81.992	90.1068	1.01661	0.0237618	0.692031	0.862262	68328308	68531061	protein_coding	HGNC:8908
ZNF37BP	chr10	ENSG00000234420.7	539.019	612.792	625.122	1.01661	0.0237616	0.781453	0.907551	42513510	42552822	transcribed_processed_pseudogene	HGNC:13103
SLC16A3	chr17	ENSG00000141526.16	21831.5	16540.9	17144.5	1.01659	0.0237375	0.789204	0.910633	82228397	82261129	protein_coding	HGNC:10924
AQP9	chr15	ENSG00000103569.10	40857.5	27149.4	28281.1	1.01658	0.0237267	0.785055	0.909024	58138169	58185911	protein_coding	HGNC:643
UPK3BL1	chr7	ENSG00000267368.1	37.9395	51.5287	50.5972	1.01654	0.0236662	0.744423	0.888726	102637025	102642791	protein_coding	HGNC:37278
FAM131A	chr3	ENSG00000175182.15	680.854	570.369	582.514	1.01652	0.0236374	0.749409	0.891071	184335926	184348421	protein_coding	HGNC:28308
UFL1	chr6	ENSG00000014123.10	429.028	474.733	494.364	1.01647	0.0235699	0.786438	0.909562	96521595	96555276	protein_coding	HGNC:23039
GTF2IP13	chr7	ENSG00000272556.2	86.5581	114.761	117.055	1.01646	0.0235521	0.788207	0.910233	45769105	45815263	transcribed_unprocessed_pseudogene	HGNC:51725
FAM91A1	chr8	ENSG00000176853.16	1031.92	906.24	927.396	1.01644	0.0235301	0.785601	0.909353	123768439	123815452	protein_coding	HGNC:26306
SNRNP35	chr12	ENSG00000184209.15	1481.38	1387.9	1410.35	1.01643	0.0235172	0.767653	0.900158	123458088	123473154	protein_coding	HGNC:30852
AL035461.3	chr20	ENSG00000275632.1	31.9815	26.9065	28.3973	1.01643	0.0235116	0.769734	0.900817	6000418	6000941	lncRNA	#N/A
GPR89B	chr1	ENSG00000188092.15	104.508	123.981	127.232	1.01642	0.023502	0.786057	0.909562	147928393	147993592	protein_coding	HGNC:13840
GAB1	chr4	ENSG00000109458.8	321.54	317.119	323.732	1.01642	0.0234943	0.813805	0.921277	143336762	143474568	protein_coding	HGNC:4066
AP3B1	chr5	ENSG00000132842.13	1237.52	1323.62	1349.73	1.01641	0.0234838	0.701115	0.866999	78000525	78294755	protein_coding	HGNC:566
PPT2	chr6	ENSG00000221988.13	98.6544	100.717	106.466	1.01641	0.0234835	0.711882	0.873277	32153441	32163678	protein_coding	HGNC:9326
AHSA1	chr14	ENSG00000100591.8	2556.4	2308.29	2348.61	1.01639	0.0234542	0.766293	0.899118	77457870	77469472	protein_coding	HGNC:1189
ZDHHC19	chr3	ENSG00000163958.14	893.728	1245.28	1023.1	1.01639	0.0234476	0.567874	0.789119	196197452	196211437	protein_coding	HGNC:20713
SCCPDH	chr1	ENSG00000143653.10	401.798	390.831	398.986	1.01637	0.0234267	0.784414	0.908813	246724409	246768137	protein_coding	HGNC:24275
ZFP3	chr17	ENSG00000180787.6	341.317	399.326	410.132	1.01636	0.0234159	0.786928	0.909783	5078467	5096374	protein_coding	HGNC:12861
LOXL1	chr15	ENSG00000129038.16	68.3869	42.2915	45.9121	1.01636	0.0234066	0.749681	0.891071	73925989	73952137	protein_coding	HGNC:6665
BTG2	chr1	ENSG00000159388.6	6844.54	6748.21	6915.54	1.01635	0.0234031	0.746364	0.889911	203305491	203309602	protein_coding	HGNC:1131
AC138150.1	chr17	ENSG00000224505.2	125.407	130.085	134.833	1.01633	0.0233698	0.789641	0.91082	45150400	45161510	lncRNA	#N/A
FUT11	chr10	ENSG00000196968.11	249.417	265.043	271.82	1.01631	0.0233375	0.790567	0.911112	73772276	73780251	protein_coding	HGNC:19233
CFAP298	chr21	ENSG00000159079.19	409.1	409.557	419.093	1.0163	0.0233208	0.747402	0.890544	32592079	32612603	protein_coding	HGNC:1301
ITPRID2	chr2	ENSG00000138434.17	1305.77	1125.63	1150.98	1.01625	0.0232526	0.792545	0.911545	181891730	181930738	protein_coding	HGNC:11319
IGLV10-54	chr22	ENSG00000211642.3	219.733	16.2239	184.93	1.01623	0.0232268	0.180464	0.443538	22038643	22215270	IG_V_gene	HGNC:5884
RSBN1	chr1	ENSG00000081019.13	824.51	762.098	784.287	1.01622	0.0232185	0.792449	0.911545	113761832	113812476	protein_coding	HGNC:25642
TRIM59	chr3	ENSG00000213186.8	136.066	137.672	146.36	1.0162	0.0231875	0.783427	0.908196	160432445	160485773	protein_coding	HGNC:30834
TPD52L2	chr20	ENSG00000101150.17	8259.27	6706.14	6881.79	1.01619	0.0231638	0.769124	0.900564	63865228	63891545	protein_coding	HGNC:12007
AC009951.4	chr2	ENSG00000279166.1	29.5223	32.0122	35.7806	1.01618	0.0231509	0.710243	0.872394	144494265	144496878	TEC	#N/A
PIGT	chr20	ENSG00000124155.18	2589.62	2542.9	2586.69	1.01616	0.0231232	0.740459	0.885844	45416084	45456934	protein_coding	HGNC:14938
EEF1AKMT2	chr10	ENSG00000203791.15	137.689	137.874	143.841	1.01615	0.0231075	0.792	0.911545	124748149	124791887	protein_coding	HGNC:33787
CHI3L2	chr1	ENSG00000064886.14	512.101	680.091	709.135	1.01612	0.0230638	0.790413	0.911071	111200771	111243440	protein_coding	HGNC:1933
CYP4V2	chr4	ENSG00000145476.16	442.865	429.185	441.275	1.01609	0.0230275	0.791594	0.911545	186191567	186213463	protein_coding	HGNC:23198
LINC02397	chr12	ENSG00000205056.8	120.317	133.829	153.306	1.01609	0.0230212	0.735826	0.883838	92466451	92492091	lncRNA	HGNC:53323
HNRNPA2B1	chr7	ENSG00000122566.21	16718.4	17004.6	17300.7	1.01608	0.0230186	0.663222	0.845522	26173057	26201529	protein_coding	HGNC:5033
RHOU	chr1	ENSG00000116574.6	355.138	358.656	368.893	1.01607	0.0230063	0.793307	0.912005	228735479	228746664	protein_coding	HGNC:17794
COQ9	chr16	ENSG00000088682.14	734.312	725.48	738.36	1.01607	0.0230034	0.665559	0.847022	57447425	57461270	protein_coding	HGNC:25302
CAPRIN1	chr11	ENSG00000135387.21	3069.93	3272.52	3322.7	1.01607	0.023003	0.69399	0.86305	34051731	34102610	protein_coding	HGNC:6743
CHMP1B	chr18	ENSG00000255112.3	3328.79	3185.77	3243.2	1.01605	0.0229713	0.785609	0.909353	11851413	11854444	protein_coding	HGNC:24287
KRT73-AS1	chr12	ENSG00000257495.5	40.7208	67.0172	74.5123	1.01604	0.0229597	0.740139	0.885841	52601467	52615305	lncRNA	HGNC:49607
MIF-AS1	chr22	ENSG00000218537.1	146.843	143.771	147.952	1.01599	0.0228793	0.787981	0.910233	23894426	23898930	lncRNA	HGNC:27669
ZSWIM8-AS1	chr10	ENSG00000272589.1	53.0613	51.0262	52.8056	1.01598	0.0228664	0.783896	0.908465	73796514	73801399	lncRNA	HGNC:45103
PHB	chr17	ENSG00000167085.11	2312.02	2031.87	2063.96	1.01592	0.0227908	0.756883	0.894553	49404049	49414905	protein_coding	HGNC:8912
MYO7B	chr2	ENSG00000169994.18	902.087	821.617	862.819	1.01592	0.0227811	0.79178	0.911545	127535802	127637729	protein_coding	HGNC:7607
LAPTM4B	chr8	ENSG00000104341.17	142.165	156.274	160.79	1.01591	0.0227759	0.789483	0.91082	97775057	97853013	protein_coding	HGNC:13646
OSBPL3	chr7	ENSG00000070882.13	532.977	459.697	472.337	1.01591	0.0227707	0.790008	0.91082	24796540	24981634	protein_coding	HGNC:16370
TIMM23	chr10	ENSG00000265354.4	895.823	845.069	862.153	1.01587	0.0227101	0.750791	0.891274	45972489	46003742	protein_coding	HGNC:17312
IPP	chr1	ENSG00000197429.11	132.995	179.661	183.387	1.01586	0.022706	0.79238	0.911545	45694324	45750653	protein_coding	HGNC:6108
SRRM5	chr19	ENSG00000226763.5	28.0071	25.2267	26.6522	1.01586	0.0226968	0.772836	0.902727	43596617	43614498	protein_coding	HGNC:37248
KRT23	chr17	ENSG00000108244.17	4656.13	2692.09	2825.69	1.01585	0.0226879	0.789104	0.910586	40922700	40937646	protein_coding	HGNC:6438
TFE3	chrX	ENSG00000068323.17	9887.14	8138.32	8365.15	1.01584	0.0226703	0.793939	0.912261	49028726	49043410	protein_coding	HGNC:11752
ETFDH	chr4	ENSG00000171503.12	398.026	429.549	437.406	1.01582	0.0226488	0.726343	0.879904	158672125	158709623	protein_coding	HGNC:3483
RALGAPA1	chr14	ENSG00000174373.16	292.06	326.24	333.808	1.01582	0.0226473	0.797895	0.914823	35538352	35809304	protein_coding	HGNC:17770
ZC2HC1A	chr8	ENSG00000104427.12	57.414	45.5379	48.4194	1.01581	0.022636	0.757557	0.894951	78666089	78719765	protein_coding	HGNC:24277
SNRK	chr3	ENSG00000163788.14	2190	2225.78	2272.5	1.01581	0.022633	0.79808	0.914967	43286512	43424764	protein_coding	HGNC:30598
USP45	chr6	ENSG00000123552.17	67.003	75.7283	79.8391	1.01579	0.0226026	0.774865	0.903725	99432379	99521728	protein_coding	HGNC:20080
PRR3	chr6	ENSG00000204576.11	466.028	496.045	506.884	1.01576	0.022559	0.730824	0.881708	30556886	30563723	protein_coding	HGNC:21149
DRG1	chr22	ENSG00000185721.13	850.159	796.82	809.412	1.01575	0.0225509	0.731084	0.881708	31399604	31530634	protein_coding	HGNC:3029
AP001267.5	chr11	ENSG00000285827.1	83.749	82.2646	84.5392	1.01575	0.0225385	0.784603	0.908813	118401602	118482737	protein_coding	#N/A
PTK6	chr20	ENSG00000101213.7	72.1561	45.4451	47.3203	1.01574	0.0225349	0.794778	0.912679	63528001	63537376	protein_coding	HGNC:9617
AMZ2P1	chr17	ENSG00000214174.8	159.044	158.644	163.17	1.01574	0.0225332	0.798409	0.915207	64966550	64975576	transcribed_unprocessed_pseudogene	HGNC:26491
AL358473.1	chr1	ENSG00000229191.1	35.2786	18.5606	20.1706	1.01571	0.0224945	0.752723	0.892443	201023949	201028792	lncRNA	#N/A
EFCAB13	chr17	ENSG00000178852.16	27.6828	32.0986	35.4326	1.0157	0.0224753	0.757834	0.89514	47323290	47441312	protein_coding	HGNC:26864
FP565260.1	chr21	ENSG00000275464.5	146.513	179.422	184.23	1.01568	0.0224499	0.784205	0.908687	5130871	5154658	protein_coding	#N/A
RPL34	chr4	ENSG00000109475.16	2257.03	2065.23	2209.7	1.01568	0.0224402	0.768845	0.900394	108620566	108630412	protein_coding	HGNC:10340
PARVB	chr22	ENSG00000188677.14	1745.95	1578.09	1620.12	1.01567	0.0224284	0.796993	0.914198	43999211	44172949	protein_coding	HGNC:14653
AC231981.1	chr2	ENSG00000235078.1	19.2667	30.1008	32.9942	1.01565	0.0224072	0.73831	0.885073	3519275	3523197	lncRNA	#N/A
NCR3LG1	chr11	ENSG00000188211.9	27.8685	23.3115	26.4571	1.01563	0.0223785	0.735104	0.883838	17351800	17377341	protein_coding	HGNC:42400
USP38	chr4	ENSG00000170185.10	614.071	636.183	648.366	1.01562	0.0223676	0.794151	0.912414	143184917	143223874	protein_coding	HGNC:20067
NANP	chr20	ENSG00000170191.5	66.3217	75.4302	78.2173	1.01562	0.0223653	0.795953	0.913161	25612935	25624014	protein_coding	HGNC:16140
POGZ	chr1	ENSG00000143442.22	1626.2	1676.89	1707.37	1.01558	0.0223098	0.750785	0.891274	151402724	151459494	protein_coding	HGNC:18801
C5orf24	chr5	ENSG00000181904.9	323.33	321.115	333.293	1.0155	0.0221864	0.800899	0.916557	134845680	134859735	protein_coding	HGNC:26746
PPP1R8	chr1	ENSG00000117751.18	972.063	1038.8	1058.17	1.01547	0.0221542	0.72721	0.879904	27830782	27851676	protein_coding	HGNC:9296
AC079209.1	chr8	ENSG00000253214.2	34.0778	26.314	28.4356	1.01546	0.0221388	0.708442	0.871222	81149107	81165266	lncRNA	#N/A
MSS51	chr10	ENSG00000166343.10	122.907	115.157	118.166	1.01544	0.0220984	0.7788	0.905566	73423579	73433561	protein_coding	HGNC:21000
STX12	chr1	ENSG00000117758.14	930.65	877.164	893.185	1.01543	0.0220928	0.759337	0.895883	27773219	27824443	protein_coding	HGNC:11430
ZC3H3	chr8	ENSG00000014164.7	2597.32	2229.82	2290.08	1.01543	0.0220886	0.80153	0.916736	143437659	143541447	protein_coding	HGNC:28972
FBXO3	chr11	ENSG00000110429.14	734.118	712.719	727.068	1.01541	0.0220633	0.793098	0.911977	33740939	33774543	protein_coding	HGNC:13582
ATPSCKMT	chr5	ENSG00000150756.14	126.606	122.208	124.031	1.0154	0.0220523	0.807929	0.918651	10225507	10249897	protein_coding	HGNC:27029
SLC35A4	chr5	ENSG00000176087.15	3074.56	3013.06	3052.04	1.01539	0.02204	0.758813	0.895628	140564828	140569100	protein_coding	HGNC:20753
PRSS30P	chr16	ENSG00000172460.17	96.8223	56.7294	60.6152	1.01539	0.0220356	0.781672	0.907584	2839568	2842744	transcribed_unitary_pseudogene	HGNC:28753
CNOT1	chr16	ENSG00000125107.18	4242.54	4341.92	4419.66	1.01538	0.0220226	0.699544	0.866255	58519951	58629885	protein_coding	HGNC:7877
AL442128.2	chr13	ENSG00000277767.1	29.2724	37.5635	40.4936	1.01536	0.0219949	0.775632	0.904275	110916004	110917827	lncRNA	#N/A
SH3BP2	chr4	ENSG00000087266.17	14942.1	12056.2	12313.9	1.01534	0.0219633	0.778316	0.905365	2793071	2841098	protein_coding	HGNC:10825
SYNGR3	chr16	ENSG00000127561.15	31.8019	33.0838	36.5993	1.01532	0.0219365	0.740396	0.885844	1989660	1994275	protein_coding	HGNC:11501
ERC1	chr12	ENSG00000082805.20	384.042	410.845	417.87	1.01532	0.0219354	0.734243	0.883452	990509	1495933	protein_coding	HGNC:17072
STAU2	chr8	ENSG00000040341.18	467.047	442.502	450.591	1.01532	0.0219286	0.782879	0.907938	73420369	73747708	protein_coding	HGNC:11371
STOML2	chr9	ENSG00000165283.16	1757.01	1674.06	1712.53	1.01527	0.0218618	0.784939	0.909024	35099776	35103195	protein_coding	HGNC:14559
SIGLEC6	chr19	ENSG00000105492.16	49.3405	58.712	62.8207	1.01527	0.0218587	0.768795	0.900394	51517819	51531856	protein_coding	HGNC:10875
WDR5B	chr3	ENSG00000196981.4	215.073	227.736	235.661	1.01524	0.0218278	0.804218	0.917712	122411846	122416062	protein_coding	HGNC:17826
GNS	chr12	ENSG00000135677.11	5851.4	5098.05	5249.78	1.01524	0.0218266	0.800798	0.91651	64713445	64759431	protein_coding	HGNC:4422
HDAC4	chr2	ENSG00000068024.16	2301.15	1815.95	1854.87	1.01523	0.0218079	0.832351	0.929926	239048168	239401654	protein_coding	HGNC:14063
ABCB4	chr7	ENSG00000005471.17	69.3864	139.613	146.319	1.0152	0.0217697	0.716633	0.874715	87401697	87480435	protein_coding	HGNC:45
PREX1	chr20	ENSG00000124126.14	24085	19212.5	19737.7	1.0152	0.0217638	0.806039	0.918472	48624252	48827999	protein_coding	HGNC:32594
MPV17L2	chr19	ENSG00000254858.10	339.782	311.579	317.364	1.01519	0.0217549	0.775749	0.904275	18193218	18196948	protein_coding	HGNC:28177
CSNK1E	chr22	ENSG00000213923.13	625.737	620.643	633.223	1.01518	0.021739	0.753449	0.892517	38290691	38318084	protein_coding	HGNC:2453
AC079322.1	chr15	ENSG00000261187.1	20.7129	19.6628	20.7461	1.01513	0.0216715	0.769385	0.900564	72465128	72466262	lncRNA	#N/A
PITPNM2	chr12	ENSG00000090975.12	1018.91	1237.31	1266.91	1.01513	0.0216618	0.79477	0.912679	122983480	123150015	protein_coding	HGNC:21044
TMEM267	chr5	ENSG00000151881.14	89.8529	88.4029	92.6182	1.01512	0.0216433	0.800342	0.916325	43444252	43483893	protein_coding	HGNC:26139
AL645568.1	chr1	ENSG00000203739.4	181.774	135.299	138.896	1.01509	0.0216062	0.806618	0.918651	173417793	173489407	lncRNA	#N/A
AMZ2	chr17	ENSG00000196704.12	1843.74	1731.96	1758.36	1.01509	0.021604	0.655335	0.841697	68247930	68257164	protein_coding	HGNC:28041
THAP7-AS1	chr22	ENSG00000230513.2	78.967	118.475	122.349	1.01505	0.0215557	0.803006	0.91726	21001886	21010342	lncRNA	HGNC:41013
POLR3B	chr12	ENSG00000013503.10	182.191	216.997	222.261	1.01503	0.0215255	0.786263	0.909562	106357748	106510198	protein_coding	HGNC:30348
FP236383.3	chr21	ENSG00000280441.3	28.1511	22.0021	22.8026	1.01503	0.0215247	0.791577	0.911545	8380643	8454792	lncRNA	#N/A
C12orf65	chr12	ENSG00000130921.8	439.919	533.334	542.39	1.01503	0.0215156	0.801218	0.916714	123233436	123257960	protein_coding	HGNC:26784
KBTBD3	chr11	ENSG00000182359.15	54.8009	60.2145	63.0814	1.01502	0.0215076	0.789798	0.91082	106051098	106077459	protein_coding	HGNC:22934
AC007192.1	chr19	ENSG00000268173.3	277.749	244.824	250.643	1.01501	0.0214928	0.801687	0.916794	18153158	18178117	protein_coding	#N/A
ZNF181	chr19	ENSG00000197841.15	148.116	138.639	149.545	1.01501	0.0214879	0.776762	0.904796	34734155	34745378	protein_coding	HGNC:12971
ZNF790	chr19	ENSG00000197863.9	58.9301	54.5367	56.701	1.015	0.0214802	0.808681	0.918906	36817428	36850787	protein_coding	HGNC:33114
DMXL1	chr5	ENSG00000172869.14	331.99	363.094	370.959	1.01499	0.021471	0.803764	0.917581	119037772	119249138	protein_coding	HGNC:2937
JAKMIP1	chr4	ENSG00000152969.20	37.6857	30.1251	32.2991	1.01497	0.0214402	0.76037	0.896252	6026199	6200591	protein_coding	HGNC:26460
ZC3H6	chr2	ENSG00000188177.14	410.156	482.617	491.815	1.01496	0.0214238	0.804237	0.917712	112275597	112340063	protein_coding	HGNC:24762
B3GALNT1	chr3	ENSG00000169255.15	22.1602	18.4998	17.3887	1.01495	0.0214113	0.714165	0.873913	161083883	161105411	protein_coding	HGNC:918
ZNF385D	chr3	ENSG00000151789.12	28.146	26.3126	26.4811	1.01492	0.021369	0.718873	0.875779	21412218	22373321	protein_coding	HGNC:26191
AC006333.1	chr7	ENSG00000272686.1	32.9001	24.3653	25.9013	1.01492	0.0213642	0.7873	0.909871	123749068	123751166	lncRNA	#N/A
THOC3	chr5	ENSG00000051596.9	347.176	406.129	419.495	1.01491	0.0213584	0.800458	0.916325	175917873	176034680	protein_coding	HGNC:19072
SLC35D2	chr9	ENSG00000130958.13	256.488	277.929	282.769	1.01487	0.0212944	0.79425	0.912414	96313444	96383711	protein_coding	HGNC:20799
ZNF235	chr19	ENSG00000159917.17	126.581	149.212	152.909	1.01487	0.0212915	0.808053	0.918709	44228729	44305046	protein_coding	HGNC:12866
EEF1AKNMT	chr1	ENSG00000010165.20	862.369	883.858	895.788	1.01486	0.0212872	0.754116	0.89267	171781660	171814023	protein_coding	HGNC:24248
DDX55	chr12	ENSG00000111364.16	487.458	513.508	523.677	1.01485	0.021269	0.785684	0.909372	123602077	123620943	protein_coding	HGNC:20085
AL117336.2	chr10	ENSG00000271335.6	86.0846	91.107	93.6068	1.01485	0.0212651	0.807069	0.918651	35314552	35336401	lncRNA	#N/A
AP002748.4	chr11	ENSG00000255517.6	62.2346	73.4509	75.0937	1.01483	0.021233	0.802657	0.917203	66473490	66480233	lncRNA	#N/A
STK4	chr20	ENSG00000101109.12	7376.61	6815.96	6939.2	1.01481	0.0212145	0.766637	0.899316	44966479	45080021	protein_coding	HGNC:11408
ANKRD13A	chr12	ENSG00000076513.17	6544.31	6427.33	6561.26	1.01478	0.021164	0.788324	0.910233	109999186	110039763	protein_coding	HGNC:21268
ZNF611	chr19	ENSG00000213020.10	228.86	237.815	239.114	1.01473	0.0210986	0.916113	0.964723	52702813	52735073	protein_coding	HGNC:28766
TRPC4AP	chr20	ENSG00000100991.12	4031.78	3717.82	3792.64	1.01473	0.02109	0.782966	0.907938	35002404	35092807	protein_coding	HGNC:16181
EXOSC6	chr16	ENSG00000223496.3	658.858	735.561	750.64	1.01471	0.0210731	0.807882	0.918651	70246778	70251940	protein_coding	HGNC:19055
DNM3	chr1	ENSG00000197959.14	99.8756	77.9605	79.982	1.0147	0.0210469	0.808704	0.918906	171841498	172418466	protein_coding	HGNC:29125
ACTR10	chr14	ENSG00000131966.14	1067.3	989.703	1007.38	1.01465	0.0209814	0.788003	0.910233	58200080	58235636	protein_coding	HGNC:17372
ZNF571	chr19	ENSG00000180479.14	74.3312	91.4257	94.173	1.01464	0.0209614	0.792112	0.911545	37554782	37594792	protein_coding	HGNC:25000
C14orf119	chr14	ENSG00000179933.6	1549.77	1458.28	1481.89	1.0146	0.0209052	0.684688	0.856641	23095505	23100456	protein_coding	HGNC:20270
AL591895.1	chr1	ENSG00000242861.1	257.692	330.224	334.814	1.01457	0.020871	0.799623	0.915781	225840883	225846522	lncRNA	#N/A
SUCLG1	chr2	ENSG00000163541.12	1818.49	1737.35	1762.72	1.01457	0.0208702	0.717894	0.875052	84423528	84460045	protein_coding	HGNC:11449
SP4	chr7	ENSG00000105866.15	226.17	248.369	258.423	1.01456	0.0208473	0.810239	0.919508	21428043	21514822	protein_coding	HGNC:11209
TBC1D3L	chr17	ENSG00000274512.5	185.342	194.273	206.203	1.01455	0.0208421	0.757336	0.894759	37977972	37989048	protein_coding	HGNC:51246
SNHG17	chr20	ENSG00000196756.13	561.701	564.357	576.531	1.01454	0.0208253	0.783572	0.90825	38419638	38435409	lncRNA	HGNC:48600
ZNF830	chr17	ENSG00000198783.6	743.243	798.655	813.729	1.01449	0.0207494	0.754704	0.89301	34961540	34963777	protein_coding	HGNC:28291
COA5	chr2	ENSG00000183513.9	629.833	588.116	598.422	1.01447	0.0207232	0.781921	0.907626	98599314	98608515	protein_coding	HGNC:33848
DDX10	chr11	ENSG00000178105.11	310.364	372.03	378.512	1.01445	0.0207029	0.799537	0.915781	108665069	108940927	protein_coding	HGNC:2735
ZNF780A	chr19	ENSG00000197782.14	380.928	381.844	387.012	1.01445	0.0206959	0.873132	0.946746	40069152	40090938	protein_coding	HGNC:27603
ADRA2A	chr10	ENSG00000150594.7	30.3449	22.5405	24.5467	1.01442	0.0206533	0.727171	0.879904	111077029	111080907	protein_coding	HGNC:281
POP5	chr12	ENSG00000167272.11	463.69	417.497	427.766	1.01439	0.0206168	0.789915	0.91082	120578764	120581402	protein_coding	HGNC:17689
TRIM68	chr11	ENSG00000167333.13	304.499	293.216	298.555	1.01438	0.0206004	0.795358	0.913025	4598672	4608231	protein_coding	HGNC:21161
HMGN2P3	chr16	ENSG00000230330.1	27.8063	27.1243	27.838	1.01437	0.0205801	0.812909	0.921109	26032539	26032811	processed_pseudogene	HGNC:33566
ACAD10	chr12	ENSG00000111271.14	911.93	933.984	946.092	1.01437	0.02058	0.722067	0.877074	111686056	111757107	protein_coding	HGNC:21597
TCL1A	chr14	ENSG00000100721.11	1843.18	2523.13	2914.78	1.01435	0.0205613	0.791972	0.911545	95709947	95714196	protein_coding	HGNC:11648
SNORD89	chr2	ENSG00000212283.1	239.797	192.895	198.808	1.01435	0.0205605	0.815315	0.921953	101272936	101273049	snoRNA	HGNC:32750
KDM6B	chr17	ENSG00000132510.10	16148.3	12100.2	12493.3	1.01435	0.0205586	0.808768	0.918906	7839904	7854796	protein_coding	HGNC:29012
AC125494.2	chr12	ENSG00000269892.1	71.306	74.3074	76.146	1.01433	0.0205216	0.815649	0.922121	6742985	6743641	lncRNA	#N/A
ADH5	chr4	ENSG00000197894.11	1091.14	1154.62	1187.51	1.01429	0.0204744	0.714705	0.873971	99070978	99088801	protein_coding	HGNC:253
AC093673.1	chr7	ENSG00000232533.1	474.6	323.617	330.783	1.01429	0.0204645	0.813561	0.921277	143379692	143380495	lncRNA	#N/A
AC027801.1	chr17	ENSG00000204584.1	122.593	102.325	105.015	1.01427	0.0204428	0.811113	0.920024	49845910	49848837	lncRNA	#N/A
BASP1-AS1	chr5	ENSG00000215196.5	133.703	68.2945	72.3128	1.01423	0.0203792	0.771399	0.902006	17089296	17217047	lncRNA	HGNC:26609
MIR3916	chr1	ENSG00000283881.1	24.8204	29.6319	32.7552	1.01422	0.0203734	0.749801	0.891071	247201967	247202060	miRNA	HGNC:38912
CBR4	chr4	ENSG00000145439.12	438.346	425.272	432.43	1.01421	0.0203557	0.804932	0.918021	168863770	169010275	protein_coding	HGNC:25891
PPCS	chr1	ENSG00000127125.9	1176.46	1185.05	1201.7	1.0142	0.0203474	0.750404	0.891173	42456117	42473385	protein_coding	HGNC:25686
ZNF845	chr19	ENSG00000213799.13	355.115	381.685	390.065	1.01419	0.0203347	0.815961	0.922145	53333749	53356906	protein_coding	HGNC:25112
AC241377.4	chr1	ENSG00000281741.2	25.2797	18.827	19.9587	1.01419	0.0203316	0.778487	0.905407	120913151	120914238	TEC	#N/A
H2BU1	chr1	ENSG00000196890.4	27.6997	26.4854	28.9997	1.01414	0.0202607	0.759015	0.895709	228458107	228460470	protein_coding	HGNC:20514
AC002464.1	chr6	ENSG00000260188.1	36.3735	27.153	27.8731	1.01414	0.0202594	0.771513	0.902006	110477907	110479436	lncRNA	#N/A
AL049634.1	chr20	ENSG00000242324.1	81.8488	66.0675	68.7804	1.0141	0.0202069	0.809465	0.919235	1516759	1557653	unprocessed_pseudogene	#N/A
TAOK1	chr17	ENSG00000160551.11	1223.34	1121.75	1142.82	1.01409	0.0201885	0.81501	0.921926	29390464	29551904	protein_coding	HGNC:29259
C9orf64	chr9	ENSG00000165118.15	232.994	231.852	236.081	1.01408	0.0201686	0.803257	0.917342	83938311	83956986	protein_coding	HGNC:28144
PTCD3	chr2	ENSG00000132300.19	966.264	1087.01	1101.81	1.01407	0.0201529	0.802252	0.917082	86106223	86142157	protein_coding	HGNC:24717
AC022211.3	chr17	ENSG00000263843.1	27.0509	29.3172	30.5576	1.01406	0.0201438	0.753825	0.892601	75271369	75273895	lncRNA	#N/A
RBM12	chr20	ENSG00000244462.8	1511.91	1713.02	1737.83	1.01404	0.0201177	0.760303	0.896252	35648925	35664956	protein_coding	HGNC:9898
ZNF700	chr19	ENSG00000196757.8	696.211	692.397	715.175	1.01404	0.0201103	0.820461	0.924415	11925068	11950773	protein_coding	HGNC:25292
ACTL6A	chr3	ENSG00000136518.17	688.074	724.261	738.394	1.01398	0.0200255	0.790017	0.91082	179562886	179588407	protein_coding	HGNC:24124
NIF3L1	chr2	ENSG00000196290.15	459.343	421.564	430.355	1.01398	0.0200251	0.803422	0.917463	200889327	200903938	protein_coding	HGNC:13390
FAM219A	chr9	ENSG00000164970.15	933.963	922.588	938.675	1.01397	0.0200165	0.776702	0.904796	34398184	34458570	protein_coding	HGNC:19920
COL6A3	chr2	ENSG00000163359.16	41.9767	44.61	47.9064	1.01393	0.0199537	0.784609	0.908813	237324003	237414207	protein_coding	HGNC:2213
OMG	chr17	ENSG00000126861.5	70.7407	35.8581	38.3449	1.01392	0.0199465	0.76512	0.898497	31272013	31297539	protein_coding	HGNC:8135
AC068587.4	chr8	ENSG00000283674.3	36.4257	38.4098	39.7925	1.01391	0.019927	0.799301	0.915781	12467693	12665588	lncRNA	#N/A
GOLGA3	chr12	ENSG00000090615.15	1873.14	1939.46	1970.23	1.01391	0.0199269	0.739159	0.885519	132768914	132829078	protein_coding	HGNC:4426
AC015802.4	chr17	ENSG00000267546.2	59.0307	50.0688	52.6277	1.01391	0.0199256	0.804657	0.91785	76545668	76557683	lncRNA	#N/A
ZNF771	chr16	ENSG00000179965.12	64.8571	91.7083	92.4795	1.01388	0.0198901	0.815157	0.921953	30407414	30431108	protein_coding	HGNC:29653
HERC2P9	chr15	ENSG00000206149.10	129.665	156.312	159.052	1.01387	0.0198774	0.820819	0.924481	28589492	28685264	transcribed_unprocessed_pseudogene	HGNC:30495
ZNF121	chr19	ENSG00000197961.11	654.043	695.424	710.273	1.01384	0.0198366	0.865098	0.943805	9560353	9584533	protein_coding	HGNC:12904
Z82206.1	chr22	ENSG00000225528.3	151.81	145.358	148.102	1.01384	0.0198308	0.816914	0.922433	39960397	39964718	protein_coding	#N/A
IL1R1	chr2	ENSG00000115594.12	956.042	835.04	902.562	1.01381	0.0197938	0.802094	0.917037	102064544	102179874	protein_coding	HGNC:5993
RTTN	chr18	ENSG00000176225.14	139.52	133.413	136.825	1.01381	0.0197928	0.820524	0.924415	70003031	70205726	protein_coding	HGNC:18654
RPS7P11	chr17	ENSG00000213326.4	37.9896	41.3785	42.7217	1.01381	0.0197844	0.820754	0.924481	46721582	46722167	processed_pseudogene	HGNC:35841
FAM86JP	chr3	ENSG00000171084.15	26.0407	23.109	25.646	1.01379	0.01976	0.74873	0.890824	125916620	125930024	transcribed_unprocessed_pseudogene	HGNC:44097
AC084036.1	chr3	ENSG00000272990.1	29.4869	28.0138	29.4833	1.01377	0.0197316	0.805452	0.918143	156523740	156524247	lncRNA	#N/A
ANKRD12	chr18	ENSG00000101745.17	1647.58	1532.84	1561.57	1.01376	0.0197176	0.823414	0.925671	9136228	9285985	protein_coding	HGNC:29135
OTUD1	chr10	ENSG00000165312.6	530.144	639.575	644.893	1.01375	0.019704	0.910522	0.961851	23439458	23442390	protein_coding	HGNC:27346
AC113143.3	chr8	ENSG00000287975.1	24.4085	19.0137	20.3754	1.0137	0.0196335	0.766614	0.899316	60876969	60904644	lncRNA	#N/A
RNF121	chr11	ENSG00000137522.18	427.432	406.662	413.318	1.01366	0.019567	0.754984	0.89301	71929018	71997597	protein_coding	HGNC:21070
STIP1	chr11	ENSG00000168439.16	2970.21	2955.23	3000.02	1.01365	0.019556	0.804548	0.91785	64185272	64204543	protein_coding	HGNC:11387
SPX	chr12	ENSG00000134548.11	56.1927	33.0689	36.6219	1.01362	0.0195223	0.76926	0.900564	21526296	21541249	protein_coding	HGNC:28139
AL109811.2	chr1	ENSG00000271895.2	239.132	268.975	274.969	1.0136	0.0194819	0.820308	0.92438	11029659	11030528	lncRNA	#N/A
AL009179.2	chr6	ENSG00000287252.1	59.5017	82.4722	85.5102	1.01357	0.0194456	0.787651	0.910072	27759870	27763184	lncRNA	#N/A
NPIPB15	chr16	ENSG00000196436.8	140.596	74.5849	85.4439	1.01357	0.019442	0.770572	0.901455	74377878	74392080	protein_coding	HGNC:34409
YARS1	chr1	ENSG00000134684.10	2000.6	2271.98	2303.1	1.01355	0.0194222	0.806844	0.918651	32775237	32818153	protein_coding	HGNC:12840
PSMG2	chr18	ENSG00000128789.21	950.417	956.031	970.593	1.01355	0.0194141	0.754067	0.89267	12658043	12725740	protein_coding	HGNC:24929
FAM200B	chr4	ENSG00000237765.7	821.452	790.117	803.849	1.01354	0.019403	0.813394	0.92125	15681662	15705565	protein_coding	HGNC:27740
SETD5	chr3	ENSG00000168137.17	2358.84	2517.15	2558.69	1.01352	0.0193699	0.782968	0.907938	9397615	9479240	protein_coding	HGNC:25566
ZNF253	chr19	ENSG00000256771.4	202.883	224.705	230.768	1.0135	0.0193474	0.825579	0.927057	19865882	19894674	protein_coding	HGNC:13497
AC017116.2	chr7	ENSG00000285596.1	67.104	79.2073	79.0071	1.01347	0.0192988	0.793281	0.912005	44011882	44038978	lncRNA	#N/A
AC022167.1	chr16	ENSG00000259939.1	40.3815	49.2893	50.5675	1.01346	0.0192906	0.819844	0.923993	8853312	8854347	lncRNA	#N/A
FEM1B	chr15	ENSG00000169018.6	728.877	718.354	731.488	1.01344	0.0192673	0.826621	0.928024	68277745	68295862	protein_coding	HGNC:3649
ZBTB49	chr4	ENSG00000168826.16	264.538	301.758	307.605	1.01343	0.019247	0.808805	0.918906	4290251	4321786	protein_coding	HGNC:19883
ZNF622	chr5	ENSG00000173545.5	1495.05	1463.65	1482.25	1.01343	0.0192466	0.78671	0.909601	16451519	16465800	protein_coding	HGNC:30958
TTC13	chr1	ENSG00000143643.13	1095.11	1108.52	1128.11	1.01342	0.0192329	0.816535	0.922433	230906243	230978875	protein_coding	HGNC:26204
BOD1	chr5	ENSG00000145919.11	384.288	444.624	455.623	1.01338	0.0191754	0.827807	0.928147	173607145	173616659	protein_coding	HGNC:25114
AC091390.5	chr7	ENSG00000239969.5	31.2409	30.1879	32.0724	1.01337	0.0191573	0.791296	0.911545	102364162	102380633	transcribed_unprocessed_pseudogene	#N/A
SLC35F5	chr2	ENSG00000115084.14	671.712	622.59	631.742	1.01335	0.0191384	0.837355	0.932174	113705011	113756693	protein_coding	HGNC:23617
AC010864.1	chr10	ENSG00000273008.1	22.3194	31.3479	33.3905	1.01335	0.0191366	0.760457	0.896252	43136824	43138334	lncRNA	#N/A
SFXN2	chr10	ENSG00000156398.13	196.497	286.79	291.591	1.01335	0.0191329	0.823322	0.925671	102714538	102743492	protein_coding	HGNC:16086
POLH	chr6	ENSG00000170734.12	670.135	731.857	745.287	1.01332	0.0190911	0.794951	0.912741	43576185	43620523	protein_coding	HGNC:9181
ZC3H18	chr16	ENSG00000158545.15	2692.24	2701.68	2740.48	1.01329	0.0190518	0.817546	0.922689	88570381	88631966	protein_coding	HGNC:25091
MFSD3	chr8	ENSG00000167700.9	294.455	262.062	265.322	1.01328	0.019027	0.821576	0.924947	144509070	144511213	protein_coding	HGNC:25157
SLC7A1	chr13	ENSG00000139514.13	478.822	517.165	522.269	1.01326	0.0190074	0.828133	0.928161	29509414	29595688	protein_coding	HGNC:11057
ZMAT5	chr22	ENSG00000100319.13	1023.9	882.228	890.814	1.01325	0.0189894	0.823694	0.925752	29730956	29767011	protein_coding	HGNC:28046
GTPBP8	chr3	ENSG00000163607.17	164.318	191.046	194.031	1.01325	0.0189866	0.827102	0.928147	112990984	113015060	protein_coding	HGNC:25007
AURKAIP1	chr1	ENSG00000175756.13	4397.39	3603.91	3645.67	1.01323	0.0189683	0.821087	0.924648	1373730	1375495	protein_coding	HGNC:24114
UHRF1BP1	chr6	ENSG00000065060.17	285.739	256.793	262.335	1.01323	0.0189631	0.826886	0.928147	34792015	34883138	protein_coding	HGNC:21216
RUNX3	chr1	ENSG00000020633.18	5051.45	4953.78	5027.18	1.01321	0.0189322	0.819159	0.923627	24899511	24965121	protein_coding	HGNC:10473
CNOT2-DT	chr12	ENSG00000257815.6	145.177	136.816	138.934	1.01321	0.0189281	0.823215	0.925671	69901918	70243379	lncRNA	HGNC:51126
CRELD1	chr3	ENSG00000163703.18	145.715	152.419	156.02	1.01318	0.0188871	0.823501	0.925671	9933816	9945406	protein_coding	HGNC:14630
AL355304.1	chr6	ENSG00000232618.2	40.1471	37.4254	39.0704	1.01317	0.0188791	0.820408	0.924415	142946406	142957945	lncRNA	#N/A
MIOS	chr7	ENSG00000164654.16	426.826	462.013	470.633	1.01316	0.018861	0.81225	0.920738	7566875	7608932	protein_coding	HGNC:21905
ZNF615	chr19	ENSG00000197619.14	172.837	191.771	195.15	1.01315	0.0188483	0.830649	0.929084	51991332	52008230	protein_coding	HGNC:24740
ISCA2	chr14	ENSG00000165898.14	617.81	556.284	565.264	1.01311	0.0187907	0.767945	0.900158	74493756	74497106	protein_coding	HGNC:19857
PSMD7	chr16	ENSG00000103035.11	2189.3	2232.54	2263.46	1.0131	0.0187817	0.719235	0.87594	74296814	74306288	protein_coding	HGNC:9565
LINC00880	chr3	ENSG00000243629.2	22.471	13.2696	14.3616	1.01309	0.0187619	0.773066	0.902792	157081667	157128595	lncRNA	HGNC:27948
AGO3	chr1	ENSG00000126070.20	807.391	818.692	832.378	1.01307	0.0187333	0.801942	0.916932	35930718	36072500	protein_coding	HGNC:18421
CHAMP1	chr13	ENSG00000198824.7	360.841	399.766	406.723	1.01306	0.0187179	0.804558	0.91785	114314482	114337626	protein_coding	HGNC:20311
AC018552.2	chr16	ENSG00000260467.1	25.4684	23.3336	25.9956	1.01304	0.0186931	0.760018	0.89619	57681124	57701730	lncRNA	#N/A
NCK1-DT	chr3	ENSG00000239213.6	76.8246	69.1396	69.589	1.01304	0.0186859	0.827877	0.928147	136835345	136862618	lncRNA	HGNC:49645
SEC14L5	chr16	ENSG00000103184.12	67.41	46.8624	49.0576	1.013	0.0186323	0.800036	0.916115	4958330	5019157	protein_coding	HGNC:29032
ITGAX	chr16	ENSG00000140678.16	31098.6	27408.4	28290.3	1.01299	0.0186209	0.787992	0.910233	31355134	31382997	protein_coding	HGNC:6152
RNASEH1	chr2	ENSG00000171865.10	476.751	571.639	581.681	1.01299	0.0186151	0.80837	0.918833	3541430	3558333	protein_coding	HGNC:18466
LINC02325	chr14	ENSG00000246084.5	112.083	98.5059	101.997	1.01296	0.0185827	0.829741	0.928649	97427071	97582146	lncRNA	HGNC:53245
FUT8-AS1	chr14	ENSG00000276116.2	35.8346	42.3562	46.1732	1.01294	0.0185505	0.805347	0.918143	65411170	65412690	lncRNA	HGNC:44294
NAIF1	chr9	ENSG00000171169.9	619.332	592.963	601.455	1.01291	0.0185065	0.790684	0.911178	128061233	128068206	protein_coding	HGNC:25446
TARS3	chr15	ENSG00000185418.16	402.652	441.319	450.636	1.01291	0.0185063	0.825661	0.927082	101653596	101724473	protein_coding	HGNC:24728
AL365205.1	chr6	ENSG00000124593.16	54.281	53.1193	54.9341	1.0129	0.0184958	0.831851	0.929581	41780349	41790141	protein_coding	#N/A
CHTF18	chr16	ENSG00000127586.17	472.038	545.262	555.917	1.01288	0.0184634	0.830257	0.928713	788046	800737	protein_coding	HGNC:18435
BORCS5	chr12	ENSG00000165714.11	316.401	295.803	297.693	1.01287	0.0184527	0.916232	0.964723	12357078	12471233	protein_coding	HGNC:17950
CNBP	chr3	ENSG00000169714.16	9469.75	9328.27	9461.07	1.01286	0.0184386	0.800738	0.916509	129169484	129183922	protein_coding	HGNC:13164
UQCRFS1P1	chr22	ENSG00000226085.3	34.5814	26.9514	27.3535	1.01286	0.0184377	0.872218	0.946371	39875289	39876108	processed_pseudogene	HGNC:12588
RAB11A	chr15	ENSG00000103769.10	2542.84	2239.13	2271.24	1.01286	0.0184376	0.782086	0.907669	65726054	65891989	protein_coding	HGNC:9760
RPS10-NUDT3	chr6	ENSG00000270800.3	57.0721	46.2847	46.7808	1.01286	0.0184296	0.82844	0.92836	34284887	34426071	protein_coding	HGNC:49181
UTP6	chr17	ENSG00000108651.10	1250.23	1201.15	1215.5	1.01286	0.0184296	0.822708	0.925666	31860904	31901708	protein_coding	HGNC:18279
MSANTD4	chr11	ENSG00000170903.11	201.501	207.914	215.729	1.01286	0.018428	0.832336	0.929926	105995623	106022403	protein_coding	HGNC:29383
VEPH1	chr3	ENSG00000197415.12	43.6999	36.5147	38.2397	1.01285	0.018426	0.786459	0.909562	157259742	157533619	protein_coding	HGNC:25735
POPDC2	chr3	ENSG00000121577.13	112.505	111.085	113.079	1.01284	0.0184125	0.831721	0.929581	119636457	119665324	protein_coding	HGNC:17648
ZNF616	chr19	ENSG00000204611.7	164.26	184.219	187.678	1.01284	0.0184051	0.807752	0.918651	52113091	52139938	protein_coding	HGNC:28062
COQ7	chr16	ENSG00000167186.11	301.573	257.504	260.862	1.01283	0.0183927	0.808389	0.918833	19067614	19080095	protein_coding	HGNC:2244
ODR4	chr1	ENSG00000157181.16	291.984	249.259	254.872	1.01282	0.0183836	0.835567	0.931247	186375838	186421378	protein_coding	HGNC:24299
TACC1	chr8	ENSG00000147526.20	3052.12	2923.75	2965.64	1.01279	0.0183406	0.788606	0.910341	38728186	38853028	protein_coding	HGNC:11522
CDC42EP4	chr17	ENSG00000179604.10	428.868	309.6	315.443	1.01279	0.0183364	0.884593	0.952258	73283624	73312005	protein_coding	HGNC:17147
SMG1P5	chr16	ENSG00000183604.14	47.7744	47.4985	49.1772	1.01277	0.0183047	0.809718	0.919256	30267553	30335374	transcribed_unprocessed_pseudogene	HGNC:49862
LIMD1-AS1	chr3	ENSG00000230530.2	119.785	114.171	117.12	1.01277	0.0183041	0.846628	0.936937	45676369	45689200	lncRNA	HGNC:44107
CDKN2AIPNL	chr5	ENSG00000237190.4	289.925	304.054	310.051	1.01274	0.0182605	0.813598	0.921277	134402065	134411881	protein_coding	HGNC:30545
ZNF281	chr1	ENSG00000162702.8	794.866	732.21	749.815	1.01269	0.0181901	0.836788	0.931884	200404940	200410056	protein_coding	HGNC:13075
PICK1	chr22	ENSG00000100151.16	644.547	617.641	626.532	1.01269	0.0181887	0.816975	0.922433	38056311	38075701	protein_coding	HGNC:9394
PYHIN1	chr1	ENSG00000163564.15	1015.19	872.968	887.975	1.01267	0.0181599	0.83619	0.931552	158930796	158977059	protein_coding	HGNC:28894
SLC16A5	chr17	ENSG00000170190.16	1551.77	1411.58	1449.58	1.01267	0.0181576	0.758427	0.895496	75087727	75106162	protein_coding	HGNC:10926
AKIRIN1	chr1	ENSG00000174574.16	2417.68	2345.92	2379.19	1.01266	0.0181564	0.827611	0.928147	38991276	39006059	protein_coding	HGNC:25744
C3orf14	chr3	ENSG00000114405.10	42.0991	27.6449	30.6395	1.01266	0.0181507	0.778466	0.905407	62318973	62336213	protein_coding	HGNC:25024
LINC01355	chr1	ENSG00000261326.4	92.1184	108.002	112.221	1.01264	0.0181221	0.834011	0.930554	23281307	23287488	lncRNA	HGNC:50584
AC006978.1	chr7	ENSG00000235859.5	252.695	248.162	253.696	1.01262	0.0180878	0.834022	0.930554	30371508	30372741	processed_pseudogene	#N/A
POLDIP2	chr17	ENSG00000004142.12	2410.5	2468.02	2497.74	1.0126	0.0180674	0.794343	0.912452	28346633	28357527	protein_coding	HGNC:23781
EXOG	chr3	ENSG00000157036.13	188.908	205.097	209.149	1.01259	0.0180496	0.827973	0.928147	38496127	38542161	protein_coding	HGNC:3347
CLASP1	chr2	ENSG00000074054.18	1200.87	1137.78	1155.97	1.01259	0.0180488	0.801532	0.916736	121337776	121649587	protein_coding	HGNC:17088
DIS3	chr13	ENSG00000083520.15	995.145	1036.51	1051.43	1.01259	0.0180486	0.81701	0.922433	72752169	72782096	protein_coding	HGNC:20604
RBM17	chr10	ENSG00000134453.16	1912.12	1994.77	2020.85	1.01258	0.0180374	0.727007	0.879904	6089034	6117457	protein_coding	HGNC:16944
GCC2	chr2	ENSG00000135968.21	783.796	889.29	905.568	1.01256	0.018014	0.837544	0.932317	108449191	108509415	protein_coding	HGNC:23218
FGD3	chr9	ENSG00000127084.19	20925.9	17490.1	17831.7	1.01255	0.0179998	0.837688	0.932342	92947523	93036236	protein_coding	HGNC:16027
CR2	chr1	ENSG00000117322.17	106.177	239.969	249.022	1.01255	0.0179977	0.80996	0.919392	207454230	207489895	protein_coding	HGNC:2336
BLK	chr8	ENSG00000136573.14	1564.81	1983.4	2154.55	1.01254	0.0179825	0.82831	0.928292	11486894	11564599	protein_coding	HGNC:1057
AC005392.2	chr19	ENSG00000231412.2	1233.23	474.262	492.254	1.01252	0.0179542	0.759717	0.896089	43329295	43331430	lncRNA	#N/A
AC007342.7	chr16	ENSG00000279722.1	59.4166	56.1502	58.8266	1.0125	0.0179228	0.799132	0.915763	53487607	53489943	TEC	#N/A
SUCO	chr1	ENSG00000094975.14	455.945	430.204	439.818	1.01249	0.0179054	0.839337	0.933278	172532349	172611833	protein_coding	HGNC:1240
FDPS	chr1	ENSG00000160752.14	2756.93	2746.26	2768.76	1.01248	0.0179004	0.81855	0.923279	155308748	155320666	protein_coding	HGNC:3631
CXXC1	chr18	ENSG00000154832.15	2903.15	3020.82	3048.65	1.01247	0.0178763	0.809019	0.918906	50282343	50288304	protein_coding	HGNC:24343
AC060780.1	chr17	ENSG00000267002.4	552.628	506.12	515.1	1.01247	0.0178751	0.807891	0.918651	43148368	43171037	lncRNA	#N/A
ZEB2-AS1	chr2	ENSG00000238057.9	40.689	53.1667	54.5858	1.01246	0.0178621	0.823468	0.925671	144517978	144521477	lncRNA	HGNC:37149
FOXJ3	chr1	ENSG00000198815.9	1067.05	1257.67	1275.11	1.01245	0.0178439	0.803879	0.917644	42176539	42335877	protein_coding	HGNC:29178
LRRC32	chr11	ENSG00000137507.11	20.5309	23.3307	24.2139	1.01243	0.0178162	0.786318	0.909562	76657524	76670747	protein_coding	HGNC:4161
PRAF2	chrX	ENSG00000243279.4	1350.32	1140.98	1156.65	1.01238	0.0177506	0.835193	0.931247	49071161	49074002	protein_coding	HGNC:28911
C1RL	chr12	ENSG00000139178.11	4631.49	3773.38	3856.84	1.01236	0.0177193	0.840637	0.934066	7089587	7109238	protein_coding	HGNC:21265
U2AF1	chr21	ENSG00000160201.11	79.0742	73.7801	75.0535	1.01235	0.0177028	0.833551	0.930334	43092956	43107587	protein_coding	HGNC:12453
AGFG1	chr2	ENSG00000173744.17	2711.05	2316.22	2382.52	1.01234	0.0176936	0.841703	0.934372	227472152	227561214	protein_coding	HGNC:5175
AC012636.1	chr5	ENSG00000249825.6	38.4406	41.9722	42.995	1.01234	0.0176881	0.819735	0.923945	80052374	80083654	lncRNA	#N/A
SREK1	chr5	ENSG00000153914.16	650.271	681.52	695.15	1.01233	0.0176849	0.83896	0.933069	66139971	66183615	protein_coding	HGNC:17882
TBX19	chr1	ENSG00000143178.13	199.111	221.125	223.093	1.01231	0.0176579	0.839379	0.933278	168280877	168314426	protein_coding	HGNC:11596
MIR1914	chr20	ENSG00000284433.1	22.2419	26.9068	28.2408	1.01228	0.017605	0.782556	0.907938	63941465	63941544	miRNA	HGNC:35398
QSER1	chr11	ENSG00000060749.15	213.595	221.739	225.914	1.01225	0.0175619	0.840769	0.93408	32892820	32993316	protein_coding	HGNC:26154
AL137186.2	chr10	ENSG00000232807.2	42.1506	34.8555	36.3476	1.0122	0.0174889	0.826874	0.928147	5934270	5945900	lncRNA	#N/A
SMNDC1	chr10	ENSG00000119953.13	965.588	922.147	934.997	1.01218	0.0174671	0.829698	0.928649	110290730	110304938	protein_coding	HGNC:16900
RAP2C-AS1	chrX	ENSG00000232160.7	35.0667	30.0717	31.3876	1.01218	0.0174651	0.868681	0.944883	132217053	132432862	lncRNA	HGNC:40957
PHPT1	chr9	ENSG00000054148.18	1040.98	801.999	807.766	1.01217	0.0174541	0.83566	0.931247	136848724	136851027	protein_coding	HGNC:30033
DHX38	chr16	ENSG00000140829.12	1983.65	2358.01	2390.77	1.01216	0.0174415	0.774029	0.903436	72093613	72112912	protein_coding	HGNC:17211
SLC7A6OS	chr16	ENSG00000103061.13	1406.16	1520.76	1539.93	1.01216	0.0174354	0.764584	0.898243	68284503	68310946	protein_coding	HGNC:25807
SNHG1	chr11	ENSG00000255717.7	966.975	1113.59	1134.32	1.01215	0.0174262	0.82385	0.925792	62851984	62855953	lncRNA	HGNC:32688
PDS5A	chr4	ENSG00000121892.15	1475.56	1546.75	1566.04	1.01214	0.0174086	0.82544	0.926969	39822863	39977956	protein_coding	HGNC:29088
AKNA	chr9	ENSG00000106948.16	26786.9	25511.4	25937.1	1.01213	0.0173907	0.801275	0.916714	114334156	114394405	protein_coding	HGNC:24108
PSMB1	chr6	ENSG00000008018.9	3369.64	3048.99	3086.86	1.0121	0.0173471	0.791285	0.911545	170535120	170553307	protein_coding	HGNC:9537
MRPL54	chr19	ENSG00000183617.5	1209.75	1164.44	1176.62	1.01207	0.0173123	0.828022	0.928147	3762682	3768575	protein_coding	HGNC:16685
ZNF721	chr4	ENSG00000182903.16	342.034	396.172	401.122	1.01206	0.0172927	0.843596	0.935395	425815	499156	protein_coding	HGNC:29425
EFNA1	chr1	ENSG00000169242.12	57.4921	75.7761	81.0566	1.01206	0.0172891	0.777589	0.905053	155127876	155134899	protein_coding	HGNC:3221
RPP25L	chr9	ENSG00000164967.10	643.505	566.813	571.979	1.012	0.0172116	0.822572	0.925642	34610486	34612104	protein_coding	HGNC:19909
AC005225.4	chr14	ENSG00000279026.1	30.7902	31.9334	33.4762	1.012	0.0172084	0.82308	0.925671	73580694	73582918	TEC	#N/A
AL671277.2	chr6	ENSG00000237669.1	39.5533	31.6561	33.6412	1.01199	0.0171903	0.810595	0.91966	30006121	30007116	unprocessed_pseudogene	#N/A
AC091564.7	chr11	ENSG00000285338.1	171.256	164.326	166.19	1.01196	0.0171528	0.835313	0.931247	6610883	6616594	lncRNA	#N/A
RAC3	chr17	ENSG00000169750.9	33.0256	20.6367	22.4282	1.01196	0.0171493	0.814949	0.921925	82031678	82034204	protein_coding	HGNC:9803
DDX5	chr17	ENSG00000108654.15	20516.4	20885.3	21192	1.01196	0.0171457	0.813768	0.921277	64498254	64508199	protein_coding	HGNC:2746
GTF2A2	chr15	ENSG00000140307.11	988.882	939.585	952.785	1.01195	0.0171411	0.791528	0.911545	59638062	59657541	protein_coding	HGNC:4647
OSBPL5	chr11	ENSG00000021762.20	1507.19	1253.69	1271.85	1.01188	0.0170325	0.842135	0.934397	3087107	3166739	protein_coding	HGNC:16392
MBTD1	chr17	ENSG00000011258.16	497.448	508.627	519.943	1.01188	0.0170316	0.853064	0.93879	51177425	51260163	protein_coding	HGNC:19866
AJM1	chr9	ENSG00000232434.2	399.749	279.395	285.979	1.01187	0.0170261	0.846222	0.936937	136844415	136848801	protein_coding	HGNC:37284
FAM227B	chr15	ENSG00000166262.16	29.5643	34.6933	37.9398	1.01184	0.0169877	0.778232	0.905365	49326962	49620929	protein_coding	HGNC:26543
FP565260.3	chr21	ENSG00000277117.5	57.0673	99.833	105.285	1.01184	0.0169828	0.802594	0.917199	5022493	5040666	protein_coding	#N/A
PREPL	chr2	ENSG00000138078.15	403.724	423.649	431.01	1.01181	0.0169347	0.846443	0.936937	44316281	44361862	protein_coding	HGNC:30228
PILRB	chr7	ENSG00000121716.20	298.371	311.565	316.453	1.01177	0.016877	0.841676	0.934372	100352176	100367733	protein_coding	HGNC:18297
AL353597.3	chr6	ENSG00000279942.1	35.4623	37.393	42.0209	1.01173	0.0168277	0.753674	0.892547	37567716	37571460	TEC	#N/A
DOCK3	chr3	ENSG00000088538.13	51.0644	40.6909	43.7479	1.01173	0.0168215	0.82002	0.924123	50674927	51384198	protein_coding	HGNC:2989
LYN	chr8	ENSG00000254087.8	19505.9	16062.2	16416.5	1.01172	0.0168137	0.850392	0.93806	55879835	56014169	protein_coding	HGNC:6735
WDR48	chr3	ENSG00000114742.14	1213.19	1267.4	1283.56	1.0117	0.0167769	0.804823	0.917971	39052013	39096671	protein_coding	HGNC:30914
YIPF5	chr5	ENSG00000145817.17	935.809	1001.63	1014.04	1.01167	0.0167458	0.765846	0.898929	144158162	144170714	protein_coding	HGNC:24877
AC027601.4	chr17	ENSG00000276101.1	22.819	27.3518	28.988	1.01166	0.0167176	0.795554	0.913025	81251194	81251803	lncRNA	#N/A
COMMD4	chr15	ENSG00000140365.16	646.121	562.6	566.857	1.01163	0.0166856	0.836298	0.931604	75336020	75343224	protein_coding	HGNC:26027
H2AC20	chr1	ENSG00000184260.5	73.6315	68.7785	70.5732	1.01162	0.0166686	0.843034	0.935041	149886975	149887364	protein_coding	HGNC:4738
KLK14	chr19	ENSG00000129437.10	23.5385	19.7396	20.8681	1.01162	0.0166646	0.805407	0.918143	51077495	51084245	protein_coding	HGNC:6362
FLVCR1-DT	chr1	ENSG00000198468.9	143.296	113.947	116.784	1.01162	0.0166619	0.852626	0.93879	212852105	212858126	lncRNA	HGNC:39077
AEBP1	chr7	ENSG00000106624.11	338.029	638.341	672.228	1.0116	0.0166376	0.846683	0.936937	44104345	44114562	protein_coding	HGNC:303
ZNF630	chrX	ENSG00000221994.11	90.4974	80.705	83.6351	1.0116	0.016636	0.848399	0.93764	47983356	48071658	protein_coding	HGNC:28855
PIGG	chr4	ENSG00000174227.16	729.74	775.476	785.3	1.01159	0.0166246	0.772765	0.902727	499210	540200	protein_coding	HGNC:25985
ISYNA1	chr19	ENSG00000105655.19	648.526	686.608	698.04	1.01159	0.0166232	0.848734	0.937669	18434388	18438167	protein_coding	HGNC:29821
SVIL-AS1	chr10	ENSG00000224597.10	35.7465	22.478	23.2715	1.01157	0.0165976	0.842585	0.934745	29409402	29487745	transcribed_unprocessed_pseudogene	HGNC:51219
FAM120B	chr6	ENSG00000112584.13	1174.27	1244.01	1261.28	1.01157	0.0165931	0.801762	0.916794	170290703	170407065	protein_coding	HGNC:21109
KCTD11	chr17	ENSG00000213859.6	445.032	405.533	411.551	1.01155	0.0165732	0.83188	0.929581	7351889	7354944	protein_coding	HGNC:21302
TFIP11	chr22	ENSG00000100109.17	2253.68	2091.73	2112.27	1.01155	0.0165652	0.853136	0.93879	26491225	26512505	protein_coding	HGNC:17165
AC012085.1	chr12	ENSG00000186076.5	47.9043	46.7467	47.6743	1.01154	0.0165471	0.845897	0.936937	93640822	93641586	processed_pseudogene	#N/A
EIF2B2	chr14	ENSG00000119718.11	830.871	788.052	796.853	1.01152	0.0165252	0.807296	0.918651	75002921	75012366	protein_coding	HGNC:3258
PPP1R16B	chr20	ENSG00000101445.10	1655.59	1995.83	2019.7	1.01151	0.0165057	0.845203	0.936611	38805697	38923024	protein_coding	HGNC:15850
HEXD-IT1	chr17	ENSG00000279066.1	26.0189	31.0107	32.4705	1.0115	0.0164916	0.816541	0.922433	82425498	82427310	lncRNA	HGNC:43650
NRBF2	chr10	ENSG00000148572.16	3371.1	2580.88	2637.59	1.0115	0.0164914	0.852817	0.93879	63133247	63155031	protein_coding	HGNC:19692
TTC5	chr14	ENSG00000136319.12	299.926	304.376	309.131	1.01149	0.0164874	0.838079	0.932642	20256558	20305960	protein_coding	HGNC:19274
ZNF44	chr19	ENSG00000197857.14	605.848	567.08	575.2	1.01148	0.0164697	0.827709	0.928147	12224686	12294887	protein_coding	HGNC:13110
GUSBP1	chr5	ENSG00000183666.17	58.7033	54.0235	55.8823	1.01147	0.0164554	0.841189	0.934091	21341833	21589372	transcribed_unprocessed_pseudogene	HGNC:13670
AC009133.1	chr16	ENSG00000238045.9	213.966	189.879	192.2	1.01144	0.0164095	0.837083	0.932026	29808636	29821252	lncRNA	#N/A
AP002907.1	chr8	ENSG00000272037.1	113.457	82.0723	84.3843	1.01144	0.0164088	0.845303	0.936611	102256392	102257821	lncRNA	#N/A
TAPT1	chr4	ENSG00000169762.17	506.707	607.471	617.704	1.01142	0.0163809	0.793592	0.912061	16160505	16227410	protein_coding	HGNC:26887
ADAM10	chr15	ENSG00000137845.15	3259.37	3214.3	3251.98	1.0114	0.0163561	0.862446	0.942154	58588809	58749791	protein_coding	HGNC:188
AC007780.1	chr17	ENSG00000267009.6	132.021	107.583	109.917	1.0114	0.016356	0.85232	0.938753	68413623	68524949	lncRNA	#N/A
YIF1A	chr11	ENSG00000174851.16	854.212	795.288	799.625	1.0114	0.0163513	0.841896	0.934397	66284580	66289145	protein_coding	HGNC:16688
MMUT	chr6	ENSG00000146085.8	341.716	369.631	374.588	1.01137	0.0163109	0.818149	0.923099	49430360	49463253	protein_coding	HGNC:7526
MME	chr3	ENSG00000196549.10	7796.31	5732	5906.62	1.01137	0.0163053	0.852844	0.93879	155024124	155183729	protein_coding	HGNC:7154
ADAMTSL5	chr19	ENSG00000185761.11	84.4035	67.7533	68.4411	1.0113	0.0162115	0.848881	0.937669	1505022	1513604	protein_coding	HGNC:27912
MYO7A	chr11	ENSG00000137474.22	169.187	159.942	160.098	1.0113	0.0162078	0.850836	0.938142	77128246	77215241	protein_coding	HGNC:7606
PIAS4	chr19	ENSG00000105229.7	1228.96	1214.52	1227.66	1.01129	0.016202	0.821952	0.925182	4007736	4039386	protein_coding	HGNC:17002
MTMR12	chr5	ENSG00000150712.11	606.278	667.273	675.653	1.01129	0.0161925	0.829105	0.928574	32226994	32312987	protein_coding	HGNC:18191
CAPZA2	chr7	ENSG00000198898.14	2876.39	2348.59	2385.38	1.01128	0.016187	0.855173	0.939605	116811070	116922049	protein_coding	HGNC:1490
YJEFN3	chr19	ENSG00000250067.12	49.7837	57.2732	56.8035	1.01128	0.0161821	0.829957	0.928713	19528861	19537581	protein_coding	HGNC:24785
PLEKHA4	chr19	ENSG00000105559.12	57.3691	54.2578	55.3289	1.01126	0.0161552	0.848425	0.93764	48837097	48868617	protein_coding	HGNC:14339
CTTNBP2NL	chr1	ENSG00000143079.15	48.9098	40.6367	42.1847	1.01125	0.0161429	0.836123	0.931546	112396214	112463456	protein_coding	HGNC:25330
NCAM1	chr11	ENSG00000149294.16	216.968	170.925	175.482	1.01123	0.0161091	0.853759	0.939074	112961247	113278436	protein_coding	HGNC:7656
CLIC3	chr9	ENSG00000169583.13	684.902	525.764	536.79	1.01122	0.0160902	0.853138	0.93879	136994608	136996568	protein_coding	HGNC:2064
PPIP5K1	chr15	ENSG00000168781.22	169.408	156.078	160.016	1.0112	0.016075	0.850651	0.938123	43533462	43590253	protein_coding	HGNC:29023
RNF20	chr9	ENSG00000155827.12	1471.02	1551.58	1571.56	1.0112	0.016071	0.834162	0.930642	101533853	101563344	protein_coding	HGNC:10062
RGP1	chr9	ENSG00000107185.10	1312.32	1382.94	1401.69	1.01118	0.016045	0.778949	0.905601	35749287	35758585	protein_coding	HGNC:21965
SNHG7	chr9	ENSG00000233016.7	949.62	991.851	1009.44	1.01118	0.0160443	0.842149	0.934397	136721366	136728184	lncRNA	HGNC:28254
AC097641.2	chr17	ENSG00000277728.1	23.584	15.8861	16.3708	1.01116	0.0160166	0.80963	0.919235	73202968	73203431	lncRNA	#N/A
TRMU	chr22	ENSG00000100416.15	686.624	684.375	694.723	1.01114	0.0159801	0.809354	0.919182	46330875	46357340	protein_coding	HGNC:25481
THUMPD3-AS1	chr3	ENSG00000206573.9	499.993	492.885	499.33	1.01109	0.0159168	0.878642	0.949719	9349689	9398579	lncRNA	HGNC:44478
LIN7A	chr12	ENSG00000111052.7	1258.12	835.583	851.096	1.01108	0.0158922	0.857388	0.940142	80792520	80937925	protein_coding	HGNC:17787
SYN2	chr3	ENSG00000157152.17	46.966	28.8321	31.7523	1.01108	0.0158901	0.786636	0.909592	12004388	12192032	protein_coding	HGNC:11495
ZNF324B	chr19	ENSG00000249471.8	131.806	148.947	150.96	1.01107	0.0158789	0.859239	0.941105	58451611	58457833	protein_coding	HGNC:33107
AC006378.1	chr7	ENSG00000278959.1	25.2356	24.5138	25.6518	1.01105	0.0158549	0.840456	0.933934	93954044	93956519	TEC	#N/A
PDHA1	chrX	ENSG00000131828.14	1336.35	1280.78	1293.94	1.01102	0.0158114	0.816058	0.922145	19343893	19361718	protein_coding	HGNC:8806
DCP2	chr5	ENSG00000172795.16	1984.25	1777.96	1802.96	1.01101	0.0158013	0.858962	0.941024	112976702	113022195	protein_coding	HGNC:24452
LAGE3	chrX	ENSG00000196976.7	428.96	402.945	408.884	1.01101	0.0157981	0.845705	0.936937	154477769	154479257	protein_coding	HGNC:26058
AC087294.1	chr17	ENSG00000235530.7	35.23	30.1541	31.3756	1.01099	0.0157755	0.847187	0.937279	21214322	21230035	lncRNA	#N/A
NMNAT1	chr1	ENSG00000173614.14	431.79	397.852	402.941	1.01099	0.0157736	0.848565	0.937656	9943428	9985501	protein_coding	HGNC:17877
TRAPPC3L	chr6	ENSG00000173626.10	29.8352	21.709	22.2982	1.01099	0.0157714	0.827484	0.928147	116494989	116545684	protein_coding	HGNC:21090
ITCH	chr20	ENSG00000078747.15	1933.16	1917.65	1942.45	1.01099	0.0157644	0.846601	0.936937	34363241	34540748	protein_coding	HGNC:13890
PHAX	chr5	ENSG00000164902.14	743.377	759.985	772.234	1.01098	0.0157609	0.840939	0.934091	126600925	126627252	protein_coding	HGNC:10241
AL354740.1	chr6	ENSG00000225339.4	47.8156	45.2227	46.5828	1.01097	0.0157379	0.857605	0.940142	34248535	34286768	lncRNA	#N/A
PANK1	chr10	ENSG00000152782.16	23.6409	26.3247	28.0027	1.01092	0.0156672	0.809882	0.919374	89579497	89645572	protein_coding	HGNC:8598
ZNF562	chr19	ENSG00000171466.10	675.379	675.783	684.802	1.01091	0.0156594	0.806451	0.918651	9641807	9675100	protein_coding	HGNC:25950
PLEKHM1	chr17	ENSG00000225190.11	4208.38	3659.27	3721.51	1.0109	0.0156437	0.850454	0.93806	45435900	45490749	protein_coding	HGNC:29017
RAB11FIP5	chr2	ENSG00000135631.17	362.062	392.304	403.207	1.0109	0.0156399	0.858658	0.940825	73073382	73156721	protein_coding	HGNC:24845
FAM168A	chr11	ENSG00000054965.10	1007.12	1053.55	1065.93	1.01086	0.0155897	0.815981	0.922145	73400487	73598189	protein_coding	HGNC:28999
SPIDR	chr8	ENSG00000164808.17	998.402	819.282	828.897	1.01084	0.0155489	0.855407	0.939605	47260878	47736306	protein_coding	HGNC:28971
GK	chrX	ENSG00000198814.12	2521.72	2003.53	2050.74	1.01081	0.0155131	0.868879	0.944883	30653359	30731456	protein_coding	HGNC:4289
MMAA	chr4	ENSG00000151611.16	163.877	173.764	177.191	1.01079	0.0154869	0.856113	0.939713	145599042	145660033	protein_coding	HGNC:18871
FKBP5	chr6	ENSG00000096060.14	10159.7	7419.01	7657.41	1.01079	0.0154869	0.849243	0.937783	35573585	35728583	protein_coding	HGNC:3721
AC016737.1	chr2	ENSG00000271151.1	46.3885	37.2098	38.3186	1.01078	0.0154722	0.849372	0.937783	173968351	173969418	lncRNA	#N/A
STK26	chrX	ENSG00000134602.16	632.031	763.29	773.106	1.01076	0.0154411	0.862121	0.942134	132023302	132075943	protein_coding	HGNC:18174
TAF1D	chr11	ENSG00000166012.17	608.039	730.885	741.956	1.01075	0.0154282	0.86137	0.941582	93729948	93784391	protein_coding	HGNC:28759
TTC12	chr11	ENSG00000149292.16	231.025	228.996	236.753	1.01074	0.0154155	0.859282	0.941105	113314529	113383544	protein_coding	HGNC:23700
DCAF5	chr14	ENSG00000139990.18	3098.31	3191.72	3226.6	1.01073	0.0154038	0.764614	0.898243	69050881	69153150	protein_coding	HGNC:20224
MBLAC2	chr5	ENSG00000176055.10	78.6004	104.783	109.392	1.01073	0.0153995	0.838931	0.933069	90458209	90474771	protein_coding	HGNC:33711
DCAF15	chr19	ENSG00000132017.10	2636.57	2512	2541.3	1.01073	0.0153986	0.7987	0.915472	13952492	13961449	protein_coding	HGNC:25095
AC122718.1	chr5	ENSG00000250461.1	25.4571	18.6497	19.8649	1.01072	0.0153765	0.818334	0.923239	61375112	61375855	processed_pseudogene	#N/A
C5AR1	chr19	ENSG00000197405.8	21338.3	17290.5	17700.5	1.01071	0.0153752	0.863103	0.942471	47290023	47322066	protein_coding	HGNC:1338
AFTPH	chr2	ENSG00000119844.15	1888.87	1839.19	1861.86	1.0107	0.0153613	0.833643	0.930334	64524305	64593005	protein_coding	HGNC:25951
RAB22A	chr20	ENSG00000124209.4	1021.62	1071.28	1083.63	1.0107	0.0153549	0.843928	0.9355	58309715	58367507	protein_coding	HGNC:9764
C19orf25	chr19	ENSG00000119559.16	1712.78	1510.18	1525.01	1.0107	0.015351	0.807234	0.918651	1461143	1479556	protein_coding	HGNC:26711
ZNF140	chr12	ENSG00000196387.9	312.451	307.072	314.248	1.01068	0.0153239	0.862831	0.942374	133079838	133107544	protein_coding	HGNC:12925
DYNC1I2	chr2	ENSG00000077380.15	1246.56	1116.96	1131.18	1.01061	0.0152325	0.814025	0.921287	171687409	171748420	protein_coding	HGNC:2964
AL442635.1	chr10	ENSG00000274008.1	36.1658	31.6667	33.3737	1.01061	0.015227	0.828724	0.928418	69098496	69098794	misc_RNA	#N/A
SPICE1	chr3	ENSG00000163611.11	18.2376	15.1302	16.8125	1.01058	0.015187	0.832766	0.930097	113442718	113515187	protein_coding	HGNC:25083
XPOT	chr12	ENSG00000184575.12	1009.94	975.433	988.704	1.01058	0.0151843	0.854747	0.939513	64404392	64451125	protein_coding	HGNC:12826
BFSP1	chr20	ENSG00000125864.14	74.0908	65.3053	68.7244	1.01056	0.0151486	0.847918	0.937616	17493905	17569220	protein_coding	HGNC:1040
PSPC1	chr13	ENSG00000121390.19	1067.09	1201.16	1213.97	1.01055	0.015145	0.786244	0.909562	19674752	19783019	protein_coding	HGNC:20320
SMAD7	chr18	ENSG00000101665.9	372.459	318.17	322.742	1.01055	0.0151402	0.86075	0.941582	48919853	48952052	protein_coding	HGNC:6773
EYA3	chr1	ENSG00000158161.16	1137.71	992.098	1001.02	1.0105	0.0150715	0.816722	0.922433	27970344	28088637	protein_coding	HGNC:3521
WDR47	chr1	ENSG00000085433.15	265.869	274.804	276.852	1.0105	0.0150682	0.862036	0.942108	108970214	109042113	protein_coding	HGNC:29141
CSPP1	chr8	ENSG00000104218.14	154.894	161.307	163.919	1.01049	0.0150577	0.860191	0.941298	67062426	67196263	protein_coding	HGNC:26193
DTX3	chr12	ENSG00000178498.16	460.301	464.784	472.17	1.01049	0.0150531	0.860296	0.941338	57604622	57609804	protein_coding	HGNC:24457
H2AZ2	chr7	ENSG00000105968.18	2446.3	2373.32	2396.8	1.01048	0.0150435	0.782856	0.907938	44826791	44848083	protein_coding	HGNC:20664
ZNF12	chr7	ENSG00000164631.19	503.463	524.757	536.054	1.01048	0.0150347	0.865614	0.943805	6688433	6706947	protein_coding	HGNC:12902
YIPF6	chrX	ENSG00000181704.12	728.016	695.857	703.615	1.01045	0.0149924	0.860909	0.941582	68498562	68537282	protein_coding	HGNC:28304
AC004893.2	chr7	ENSG00000284840.1	27.9244	41.8301	41.2378	1.01043	0.0149643	0.853219	0.93879	99032894	99032940	transcribed_unprocessed_pseudogene	#N/A
AL732509.1	chrX	ENSG00000286724.1	44.6502	30.0978	31.1952	1.01043	0.0149625	0.857367	0.940142	18984291	19060329	lncRNA	#N/A
SP1	chr12	ENSG00000185591.10	7758.52	6417.14	6509.07	1.01042	0.0149622	0.848223	0.93764	53380176	53416446	protein_coding	HGNC:11205
NDUFA12	chr12	ENSG00000184752.13	1643.57	1430.45	1447.76	1.01041	0.0149427	0.839009	0.933069	94897055	95003748	protein_coding	HGNC:23987
STRN3	chr14	ENSG00000196792.12	227.447	253.626	258.895	1.01039	0.0149116	0.856706	0.940142	30893799	31026401	protein_coding	HGNC:15720
SOCS5	chr2	ENSG00000171150.9	166.317	173.076	176.675	1.01036	0.0148687	0.866468	0.944132	46698952	46780245	protein_coding	HGNC:16852
UFSP2	chr4	ENSG00000109775.11	398.257	375.388	380.386	1.01035	0.0148576	0.847343	0.937317	185399537	185425979	protein_coding	HGNC:25640
CTDSPL2	chr15	ENSG00000137770.14	577.547	649.74	659.815	1.01034	0.0148441	0.890659	0.954905	44427622	44529038	protein_coding	HGNC:26936
LRRC42	chr1	ENSG00000116212.15	223.609	221.214	223.846	1.01034	0.0148437	0.854549	0.939472	53946085	53968168	protein_coding	HGNC:28792
LINC00863	chr10	ENSG00000224914.4	137.274	147.151	150.818	1.01031	0.0148035	0.882475	0.951469	87341685	87357882	lncRNA	HGNC:45162
FIP1L1	chr4	ENSG00000145216.16	1106.27	1111.58	1124.3	1.01029	0.0147665	0.810143	0.919467	53377641	53460862	protein_coding	HGNC:19124
MAGEF1	chr3	ENSG00000177383.5	254.563	345.09	348.214	1.01028	0.0147556	0.884909	0.95234	184710364	184712064	protein_coding	HGNC:29639
NOLC1	chr10	ENSG00000166197.16	1212	1468.67	1485.87	1.01027	0.0147437	0.847519	0.937425	102152176	102163871	protein_coding	HGNC:15608
PELO	chr5	ENSG00000152684.11	711.087	684.638	694.997	1.01024	0.0147013	0.863936	0.943191	52787916	52804044	protein_coding	HGNC:8829
GSPT2	chrX	ENSG00000189369.9	184.862	235.256	240.16	1.01021	0.0146572	0.864846	0.943705	51743442	51746232	protein_coding	HGNC:4622
RBPMS2	chr15	ENSG00000166831.9	118.267	92.3069	91.6833	1.01019	0.0146328	0.819549	0.923864	64739891	64775589	protein_coding	HGNC:19098
AL592148.3	chr1	ENSG00000272750.1	41.3186	59.0021	61.3894	1.01019	0.0146315	0.847569	0.937425	222658867	222661512	lncRNA	#N/A
KLHL24	chr3	ENSG00000114796.16	987.383	990.56	1001.3	1.01018	0.0146156	0.855635	0.939622	183635610	183684519	protein_coding	HGNC:25947
DR1	chr1	ENSG00000117505.13	2053.14	2115.58	2143.2	1.01018	0.0146098	0.816985	0.922433	93345907	93369493	protein_coding	HGNC:3017
PPIP5K2	chr5	ENSG00000145725.19	750.756	845.915	855.172	1.01016	0.0145777	0.855989	0.939683	103120149	103212799	protein_coding	HGNC:29035
IQSEC1	chr3	ENSG00000144711.16	11268.6	9905.15	10076.2	1.01015	0.0145687	0.860573	0.941514	12897043	13283281	protein_coding	HGNC:29112
AC009119.1	chr16	ENSG00000260228.6	50.1947	32.7856	34.0374	1.01015	0.0145672	0.862511	0.942158	83789967	83807834	lncRNA	#N/A
PHF7	chr3	ENSG00000010318.21	116.208	114.047	116.025	1.01013	0.0145385	0.86687	0.944187	52410660	52423641	protein_coding	HGNC:18458
ZNF605	chr12	ENSG00000196458.11	262.355	283.166	287.039	1.01012	0.01452	0.869668	0.944982	132918306	132956306	protein_coding	HGNC:28068
LAMB3	chr1	ENSG00000196878.15	43.4536	32.4045	32.8437	1.01011	0.0145097	0.843688	0.935429	209614870	209652425	protein_coding	HGNC:6490
BTBD10	chr11	ENSG00000148925.10	908.787	759.503	770.109	1.0101	0.0144913	0.866018	0.943842	13388001	13463297	protein_coding	HGNC:21445
ZNF33A	chr10	ENSG00000189180.16	2797.62	2485.97	2525.8	1.01009	0.0144901	0.868602	0.944883	38010650	38065088	protein_coding	HGNC:13096
AC026979.4	chr8	ENSG00000285669.1	37.5721	33.4174	35.2206	1.01008	0.0144716	0.857132	0.940142	30192429	30201332	lncRNA	#N/A
IL10RB	chr21	ENSG00000243646.10	456.028	361.238	367.841	1.01008	0.0144631	0.869346	0.944973	33266367	33310187	protein_coding	HGNC:5965
CYLD	chr16	ENSG00000083799.17	4019.59	4274.41	4327.39	1.01007	0.0144492	0.860151	0.941298	50742050	50801935	protein_coding	HGNC:2584
FCHSD2	chr11	ENSG00000137478.15	1311.02	1487.08	1497.36	1.01007	0.0144484	0.882652	0.951469	72836745	73142318	protein_coding	HGNC:29114
RSBN1L	chr7	ENSG00000187257.16	1329.24	1230.06	1244.38	1.01006	0.0144418	0.85521	0.939605	77696459	77783022	protein_coding	HGNC:24765
KCTD13	chr16	ENSG00000174943.11	1198.8	1181.73	1194.09	1.01005	0.0144324	0.805781	0.918331	29905012	29926236	protein_coding	HGNC:22234
AC092803.1	chr1	ENSG00000260805.2	34.1997	56.1079	58.4146	1.01005	0.0144317	0.855442	0.939605	212557833	212559731	lncRNA	#N/A
TXNL4A	chr18	ENSG00000141759.15	1744.27	1639.85	1659.17	1.01005	0.0144212	0.812282	0.920738	79970813	80033949	protein_coding	HGNC:30551
IGLV3-12	chr22	ENSG00000211667.3	37.1991	30.9797	33.6858	1.01004	0.0144163	0.777746	0.905162	22771824	22772582	IG_V_gene	HGNC:5898
AC012020.1	chr3	ENSG00000279277.2	129.55	93.3514	95.9365	1.01003	0.014396	0.869571	0.944982	108032456	108039916	lncRNA	#N/A
STAT4	chr2	ENSG00000138378.19	1427.89	1229.36	1247.29	1.01003	0.014392	0.865505	0.943805	191029576	191151596	protein_coding	HGNC:11365
MMP25	chr16	ENSG00000008516.17	56842.7	40836.8	41749.6	1.01002	0.0143822	0.869278	0.944973	3046561	3060726	protein_coding	HGNC:14246
AUP1	chr2	ENSG00000115307.17	6088.49	5212.96	5256.1	1.01001	0.0143703	0.822243	0.925408	74526645	74529760	protein_coding	HGNC:891
SELENOH	chr11	ENSG00000211450.10	1290.51	1246.72	1268.3	1.01001	0.014369	0.855497	0.939605	57741250	57743554	protein_coding	HGNC:18251
MAP3K7	chr6	ENSG00000135341.18	1029.3	1071.43	1082.62	1.01	0.014349	0.863948	0.943191	90513573	90587072	protein_coding	HGNC:6859
MRPL30	chr2	ENSG00000185414.20	670.276	665.88	672.657	1.00999	0.0143419	0.861171	0.941582	99181152	99199561	protein_coding	HGNC:14036
ZNF449	chrX	ENSG00000173275.13	128.391	146.993	149.999	1.00999	0.0143406	0.86977	0.944982	135344796	135363413	protein_coding	HGNC:21039
MADCAM1	chr19	ENSG00000099866.15	90.1391	62.886	65.5355	1.00998	0.01432	0.861131	0.941582	489176	505343	protein_coding	HGNC:6765
LINC01806	chr2	ENSG00000227403.2	25.9105	18.3392	20.0932	1.00997	0.0143176	0.815139	0.921953	161244730	161249050	lncRNA	HGNC:52599
AF235103.3	chr8	ENSG00000286681.1	45.651	42.0981	43.4363	1.00996	0.0142951	0.866599	0.94414	144854875	144869489	lncRNA	#N/A
B3GNT8	chr19	ENSG00000177191.2	3444.71	2930.61	2997.49	1.00996	0.0142947	0.870464	0.945268	41425359	41428730	protein_coding	HGNC:24139
WASH9P	chr1	ENSG00000279457.4	514.396	541.93	544.156	1.00993	0.0142501	0.923093	0.968125	185217	195411	unprocessed_pseudogene	HGNC:53981
CCDC66	chr3	ENSG00000180376.17	327.477	353.947	362.489	1.00992	0.0142472	0.871387	0.945993	56557161	56621837	protein_coding	HGNC:27709
ZNF18	chr17	ENSG00000154957.14	802.519	727.511	735.556	1.00992	0.0142341	0.848849	0.937669	11977439	11997475	protein_coding	HGNC:12969
ELP6	chr3	ENSG00000163832.16	555.568	590.658	600.339	1.00991	0.0142293	0.840971	0.934091	47495640	47513712	protein_coding	HGNC:25976
AL355377.4	chr9	ENSG00000287868.1	25.5239	21.2381	21.9152	1.00991	0.0142291	0.843288	0.935227	35023840	35025402	lncRNA	#N/A
FBXO30	chr6	ENSG00000118496.5	314.912	261.053	264.574	1.0099	0.0142083	0.869669	0.944982	145793502	145814795	protein_coding	HGNC:15600
PHACTR4	chr1	ENSG00000204138.13	860.799	943.675	953.548	1.00988	0.0141846	0.824591	0.926489	28369582	28500364	protein_coding	HGNC:25793
CBLN3	chr14	ENSG00000139899.11	146.197	186.453	189.908	1.00986	0.0141535	0.867709	0.944548	24426545	24430954	protein_coding	HGNC:20146
WDR44	chrX	ENSG00000131725.14	415.492	420.849	424.852	1.00985	0.0141341	0.865265	0.943805	118346073	118449961	protein_coding	HGNC:30512
TOMM34	chr20	ENSG00000025772.8	443.884	442.597	446.329	1.00982	0.0140914	0.854363	0.939402	44942130	44960397	protein_coding	HGNC:15746
CSF3R	chr1	ENSG00000119535.17	202859	156360	159683	1.00981	0.0140778	0.876052	0.948053	36466043	36483278	protein_coding	HGNC:2439
TIMM13	chr19	ENSG00000099800.8	1239.99	1222.43	1235.18	1.00979	0.0140611	0.857137	0.940142	2425625	2427586	protein_coding	HGNC:11816
GCFC2	chr2	ENSG00000005436.14	207.396	235.525	240.322	1.00979	0.0140526	0.874066	0.947106	75652000	75710985	protein_coding	HGNC:1317
RECQL5	chr17	ENSG00000108469.15	838.405	939.61	949.355	1.00977	0.0140254	0.855938	0.939683	75626845	75667189	protein_coding	HGNC:9950
C12orf73	chr12	ENSG00000204954.10	99.532	97.8218	99.2919	1.00975	0.0140047	0.873242	0.946746	103940763	103965708	protein_coding	HGNC:34450
ZDHHC16	chr10	ENSG00000171307.19	763.671	675.431	682.517	1.00975	0.0140008	0.833625	0.930334	97446170	97457370	protein_coding	HGNC:20714
WDR35	chr2	ENSG00000118965.14	123.315	124.569	126.411	1.00974	0.0139884	0.874186	0.947106	19910260	19990131	protein_coding	HGNC:29250
NTPCR	chr1	ENSG00000135778.12	397.454	408.519	416.024	1.0097	0.0139292	0.867114	0.944233	232950605	232983882	protein_coding	HGNC:28204
AC135721.1	chr17	ENSG00000267681.1	39.6571	29.2706	30.3231	1.00969	0.0139159	0.877232	0.948662	43144956	43145255	transcribed_processed_pseudogene	#N/A
ZNF627	chr19	ENSG00000198551.10	156.76	169.989	173.098	1.00968	0.0138911	0.875445	0.947731	11559374	11619161	protein_coding	HGNC:30570
CTIF	chr18	ENSG00000134030.14	458.392	413.928	417.49	1.00967	0.0138827	0.922581	0.967935	48539031	48863217	protein_coding	HGNC:23925
IRAK1BP1	chr6	ENSG00000146243.14	42.8001	49.4653	51.752	1.00967	0.0138816	0.857727	0.940147	78867551	78946440	protein_coding	HGNC:17368
SEH1L	chr18	ENSG00000085415.16	411.569	424.496	430.769	1.00962	0.0138155	0.856329	0.939815	12947133	12987536	protein_coding	HGNC:30379
KLHL35	chr11	ENSG00000149243.15	34.0111	21.5634	22.1454	1.00962	0.0138108	0.802258	0.917082	75422394	75430629	protein_coding	HGNC:26597
AXIN1	chr16	ENSG00000103126.15	3535.42	3481.33	3518.57	1.00961	0.0137987	0.801142	0.916698	287440	352723	protein_coding	HGNC:903
ZBTB2	chr6	ENSG00000181472.5	572.138	607.914	612.815	1.00957	0.0137473	0.866256	0.944035	151364115	151391559	protein_coding	HGNC:20868
AJUBA	chr14	ENSG00000129474.16	21.9262	16.597	17.314	1.00957	0.0137413	0.831464	0.929581	22971177	22982551	protein_coding	HGNC:20250
NDUFAF7	chr2	ENSG00000003509.16	360.793	376.044	381.251	1.00954	0.0137012	0.876556	0.948322	37231631	37253403	protein_coding	HGNC:28816
BCAR3	chr1	ENSG00000137936.18	29.6044	29.2782	30.8606	1.00953	0.0136808	0.83014	0.928713	93561741	93847150	protein_coding	HGNC:973
AC127502.2	chr15	ENSG00000270055.1	167.385	211.108	216.041	1.00952	0.0136696	0.874305	0.947106	30487963	30490313	lncRNA	#N/A
HMGA1	chr6	ENSG00000137309.20	7091.48	7630.44	7709.92	1.00951	0.0136591	0.861965	0.942098	34236873	34246231	protein_coding	HGNC:5010
EEF1AKMT4	chr3	ENSG00000284753.1	91.6382	76.4426	77.7725	1.0095	0.0136474	0.876009	0.948053	184249650	184259585	protein_coding	HGNC:53611
MRPS25	chr3	ENSG00000131368.8	1002.51	1052.58	1071.45	1.0095	0.0136404	0.860351	0.941338	15042460	15065317	protein_coding	HGNC:14511
LZTS2	chr10	ENSG00000107816.17	740.827	825.125	838.547	1.00949	0.0136323	0.857307	0.940142	100996618	101007836	protein_coding	HGNC:29381
ADD3	chr10	ENSG00000148700.15	3775.9	4087.83	4137.94	1.00949	0.0136312	0.879104	0.950018	109996368	110135565	protein_coding	HGNC:245
SP2	chr17	ENSG00000167182.15	1970.77	2010.02	2039.13	1.00948	0.0136058	0.869745	0.944982	47896150	47928957	protein_coding	HGNC:11207
ADGRG3	chr16	ENSG00000182885.17	12461.3	8396.73	8644.43	1.00947	0.0135953	0.871863	0.946186	57668277	57689378	protein_coding	HGNC:13728
MALINC1	chr5	ENSG00000245146.7	19.9406	21.1971	22.9703	1.00946	0.0135854	0.828787	0.928421	140071312	140109274	lncRNA	HGNC:49009
ARL11	chr13	ENSG00000152213.4	1911.15	1525.22	1553.26	1.00942	0.0135202	0.877686	0.948953	49628507	49633872	protein_coding	HGNC:24046
CD177	chr19	ENSG00000204936.10	11980.5	8831.64	9909.79	1.0094	0.0134976	0.723693	0.877971	43353686	43363172	protein_coding	HGNC:30072
NQO2	chr6	ENSG00000124588.20	4301.79	3649.13	3742.61	1.00939	0.0134899	0.878148	0.949383	2987987	3028869	protein_coding	HGNC:7856
STXBP3	chr1	ENSG00000116266.11	1301.53	1287.67	1307.74	1.00938	0.0134753	0.869393	0.944973	108746674	108809523	protein_coding	HGNC:11446
KHDC4	chr1	ENSG00000132680.11	1218.95	1187.77	1202.42	1.00936	0.0134452	0.861278	0.941582	155913045	155934413	protein_coding	HGNC:29145
DSEL	chr18	ENSG00000171451.14	49.8863	48.2013	49.9918	1.00935	0.0134197	0.86532	0.943805	67506587	67516720	protein_coding	HGNC:18144
OPLAH	chr8	ENSG00000178814.17	993.685	1092.32	1117.87	1.00934	0.0134066	0.875683	0.947854	144051266	144063965	protein_coding	HGNC:8149
SYNGAP1-AS1	chr6	ENSG00000274259.2	43.5675	51.5759	53.5642	1.00933	0.0134008	0.868697	0.944883	33437363	33454453	lncRNA	HGNC:53831
SLC22A4	chr5	ENSG00000197208.6	1281.17	910.887	932.592	1.00932	0.0133896	0.878207	0.949383	132294394	132344190	protein_coding	HGNC:10968
TM6SF1	chr15	ENSG00000136404.16	620.37	530.471	539.621	1.00932	0.0133873	0.880201	0.950819	83107572	83144854	protein_coding	HGNC:11860
SMC3	chr10	ENSG00000108055.9	1250.37	1335.14	1348.8	1.00932	0.0133812	0.867957	0.944548	110567691	110604636	protein_coding	HGNC:2468
XKR7	chr20	ENSG00000260903.3	32.7248	36.068	37.1785	1.00931	0.0133702	0.853348	0.93879	31968151	32003387	protein_coding	HGNC:23062
AP000866.6	chr11	ENSG00000279342.2	21.6891	16.6126	17.9166	1.0093	0.0133606	0.828552	0.92836	124789240	124792818	lncRNA	#N/A
C14orf93	chr14	ENSG00000100802.15	945.796	871.105	879.622	1.00925	0.013287	0.86235	0.942154	22985894	23010166	protein_coding	HGNC:20162
MKLN1-AS	chr7	ENSG00000236753.7	90.4309	89.4164	92.9085	1.00925	0.0132835	0.876666	0.948322	131309469	131328312	lncRNA	HGNC:40374
ZNF133	chr20	ENSG00000125846.15	403.095	390.726	397.572	1.00921	0.0132281	0.859236	0.941105	18288283	18316996	protein_coding	HGNC:12917
ITGB4	chr17	ENSG00000132470.14	234.246	300.037	323.029	1.00919	0.0131992	0.852041	0.938729	75721328	75757818	protein_coding	HGNC:6158
IDO1	chr8	ENSG00000131203.13	187.585	150.897	150.037	1.00918	0.0131894	0.782716	0.907938	39902275	39928790	protein_coding	HGNC:6059
POR	chr7	ENSG00000127948.16	4401.29	3873.77	3969.38	1.00913	0.0131088	0.881344	0.951234	75899200	75986855	protein_coding	HGNC:9208
RGL2	chr6	ENSG00000237441.10	7350.54	6324.21	6407.63	1.00909	0.0130538	0.872499	0.946409	33291654	33298942	protein_coding	HGNC:9769
AC025164.2	chr12	ENSG00000245904.4	122.665	129.183	130.81	1.00908	0.0130445	0.87754	0.948929	92145573	92226557	lncRNA	#N/A
MKRN2	chr3	ENSG00000075975.16	676.905	694.715	700.595	1.00908	0.0130344	0.854155	0.939375	12557087	12583713	protein_coding	HGNC:7113
ST8SIA4	chr5	ENSG00000113532.13	3030.67	2303.46	2301.75	1.00908	0.013034	0.976466	0.990513	100806933	100903282	protein_coding	HGNC:10871
SNHG12	chr1	ENSG00000197989.14	385.603	360.099	365.215	1.00907	0.013028	0.873205	0.946746	28578538	28583132	lncRNA	HGNC:30062
MYORG	chr9	ENSG00000164976.9	23.1325	22.237	26.4111	1.00907	0.0130233	0.774698	0.903703	34366666	34376898	protein_coding	HGNC:19918
MTMR8	chrX	ENSG00000102043.16	20.0491	15.0221	16.2296	1.00906	0.0130181	0.846127	0.936937	64268081	64395452	protein_coding	HGNC:16825
MPV17	chr2	ENSG00000115204.15	1282.79	1304.98	1314.78	1.00906	0.0130171	0.856952	0.940142	27309492	27325680	protein_coding	HGNC:7224
PTPRE	chr10	ENSG00000132334.16	5703.41	4715.07	4775.16	1.00906	0.0130142	0.875064	0.947519	127907061	128085855	protein_coding	HGNC:9669
SLC40A1	chr2	ENSG00000138449.10	2790.19	2521.88	2561.36	1.00904	0.0129904	0.883926	0.952258	189560579	189583758	protein_coding	HGNC:10909
AC012184.1	chr16	ENSG00000260111.1	24.2875	18.9745	20.729	1.00904	0.0129886	0.856025	0.939683	70379457	70399502	lncRNA	#N/A
DNAJC2	chr7	ENSG00000105821.15	464.147	452.349	459.03	1.00904	0.0129839	0.876324	0.948227	103312289	103344830	protein_coding	HGNC:13192
DCAF11	chr14	ENSG00000100897.17	5835.25	6286.7	6375.23	1.00902	0.0129522	0.874533	0.947106	24114195	24125242	protein_coding	HGNC:20258
ZNF681	chr19	ENSG00000196172.9	55.4807	59.0169	62.5234	1.00895	0.0128548	0.870332	0.945268	23739195	23758891	protein_coding	HGNC:26457
MTX3	chr5	ENSG00000177034.16	285.427	312.278	321.461	1.00894	0.0128467	0.882044	0.951361	79976731	79991265	protein_coding	HGNC:24812
UNC45A	chr15	ENSG00000140553.18	1987.29	2096.93	2107.48	1.00894	0.012841	0.875367	0.947731	90930180	90954093	protein_coding	HGNC:30594
DDX3X	chrX	ENSG00000215301.10	7839.56	7606.45	7680.86	1.00894	0.0128338	0.885345	0.952476	41333284	41364472	protein_coding	HGNC:2745
DENND5A	chr11	ENSG00000184014.8	6567.99	6044.04	6138.92	1.00891	0.0128031	0.881229	0.951234	9138825	9265350	protein_coding	HGNC:19344
NDUFC2	chr11	ENSG00000151366.13	341.852	318.313	321.603	1.00889	0.0127731	0.865495	0.943805	78068297	78079862	protein_coding	HGNC:7706
C22orf39	chr22	ENSG00000242259.8	987.792	1016.14	1024.92	1.00888	0.0127591	0.839285	0.933278	19351368	19448232	protein_coding	HGNC:27012
CX3CR1	chr3	ENSG00000168329.13	5964.01	4859.68	4923.43	1.00886	0.0127297	0.885511	0.952588	39263494	39281735	protein_coding	HGNC:2558
STAG3L5P	chr7	ENSG00000242294.6	364.698	379.606	382.121	1.00883	0.0126802	0.882773	0.951469	100336079	100351900	transcribed_unprocessed_pseudogene	HGNC:48896
GALNT2	chr1	ENSG00000143641.10	2135.59	2121.14	2154.22	1.00881	0.0126582	0.881623	0.951358	230057990	230282122	protein_coding	HGNC:4124
CDC5L	chr6	ENSG00000096401.8	1317.89	1297.25	1308.71	1.00881	0.0126511	0.824721	0.926568	44387706	44450425	protein_coding	HGNC:1743
AC009022.1	chr16	ENSG00000196696.13	230.267	256.242	258.392	1.00879	0.0126273	0.88116	0.951234	69976297	70065948	lncRNA	#N/A
ATXN1	chr6	ENSG00000124788.18	1636.97	1477.4	1495.36	1.00879	0.0126188	0.882717	0.951469	16299112	16761491	protein_coding	HGNC:10548
KCTD10	chr12	ENSG00000110906.13	977.511	1013.15	1021.89	1.00878	0.0126137	0.821082	0.924648	109448655	109477359	protein_coding	HGNC:23236
SLX1B-SULT1A4	chr16	ENSG00000260280.5	21.8614	19.1068	19.3628	1.00877	0.0125921	0.881959	0.951361	29455105	29464963	lncRNA	HGNC:48353
FTH1P20	chr2	ENSG00000226564.1	78.1038	53.6975	54.7096	1.00875	0.0125644	0.880802	0.951234	180872867	180873414	processed_pseudogene	HGNC:37639
TUSC1	chr9	ENSG00000198680.4	22.9342	14.3455	15.5486	1.00873	0.0125445	0.813947	0.921287	25676389	25678440	protein_coding	HGNC:31010
AC004951.1	chr7	ENSG00000228434.1	56.0369	49.3438	50.6521	1.00873	0.0125428	0.884244	0.952258	44004046	44007866	lncRNA	#N/A
EIF4G1	chr3	ENSG00000114867.20	4765.3	5196.1	5250.06	1.00873	0.0125377	0.874102	0.947106	184314495	184335358	protein_coding	HGNC:3296
HNRNPA3	chr2	ENSG00000170144.20	5500.1	5803.48	5854.77	1.00873	0.0125345	0.796029	0.913161	177212563	177223958	protein_coding	HGNC:24941
AL590064.1	chr13	ENSG00000287837.1	81.7152	91.2159	93.9605	1.00872	0.0125272	0.883122	0.951683	40874685	40877861	lncRNA	#N/A
CEBPG	chr19	ENSG00000153879.9	833.24	720.861	730.866	1.00872	0.0125258	0.87454	0.947106	33373685	33382686	protein_coding	HGNC:1837
MROH8	chr20	ENSG00000101353.14	30.5326	39.1911	39.613	1.00872	0.0125205	0.870178	0.945226	37101226	37179588	protein_coding	HGNC:16125
PTPN11	chr12	ENSG00000179295.17	864.838	948.23	952.105	1.0087	0.012501	0.884588	0.952258	112418351	112509913	protein_coding	HGNC:9644
EP400P1	chr12	ENSG00000185684.15	420.643	522.626	526.258	1.00868	0.0124755	0.874489	0.947106	132084283	132131639	transcribed_unprocessed_pseudogene	HGNC:26602
C6orf47	chr6	ENSG00000204439.4	2136.74	1929.48	1948.14	1.00865	0.0124283	0.865615	0.943805	31658298	31660778	protein_coding	HGNC:19076
ARRDC1-AS1	chr9	ENSG00000203993.6	595.692	637.855	645.569	1.00863	0.0124001	0.852343	0.938753	137615332	137618906	lncRNA	HGNC:23395
PYM1	chr12	ENSG00000170473.17	1045.5	961.918	972.04	1.00861	0.012374	0.837101	0.932026	55901413	55932618	protein_coding	HGNC:30258
NSD1	chr5	ENSG00000165671.20	2355.27	2370.05	2393.34	1.00859	0.0123374	0.866968	0.944187	177133025	177300215	protein_coding	HGNC:14234
HPGD	chr4	ENSG00000164120.14	278.52	297.659	312.516	1.00854	0.0122689	0.857101	0.940142	174490175	174523154	protein_coding	HGNC:5154
SPIB	chr19	ENSG00000269404.7	646.214	1106.23	1195.74	1.00851	0.0122324	0.894425	0.955687	50418938	50431314	protein_coding	HGNC:11242
CLK2	chr1	ENSG00000176444.19	1915.75	1982.87	2001.11	1.0085	0.0122087	0.810612	0.91966	155262868	155278491	protein_coding	HGNC:2069
BMI1	chr10	ENSG00000168283.14	266.702	262.289	267.086	1.00846	0.0121601	0.885811	0.952669	22321099	22331484	protein_coding	HGNC:1066
DAPK3	chr19	ENSG00000167657.14	1794.23	1630.3	1649.88	1.00846	0.0121585	0.827175	0.928147	3958453	3971123	protein_coding	HGNC:2676
NFE2	chr12	ENSG00000123405.14	29784.3	23287.6	23653	1.00846	0.0121567	0.889963	0.954704	54292111	54301015	protein_coding	HGNC:7780
HMGXB4	chr22	ENSG00000100281.14	306.507	326.886	325.692	1.00845	0.0121334	0.997	0.998495	35257452	35295807	protein_coding	HGNC:5003
PLA2G4C	chr19	ENSG00000105499.14	115.093	129.25	125.763	1.00843	0.0121119	0.852006	0.938729	48047843	48110817	protein_coding	HGNC:9037
NXT1	chr20	ENSG00000132661.4	409.831	405.557	411.593	1.00843	0.0121116	0.872899	0.946627	23350791	23354771	protein_coding	HGNC:15913
VMA21	chrX	ENSG00000160131.13	747.43	779.513	790.143	1.00842	0.0120913	0.822492	0.92562	151396515	151409364	protein_coding	HGNC:22082
GUF1	chr4	ENSG00000151806.14	449.034	481.663	485.815	1.00841	0.0120885	0.868191	0.944669	44678420	44700928	protein_coding	HGNC:25799
BSDC1	chr1	ENSG00000160058.18	2626.96	2628.37	2652.6	1.00841	0.0120822	0.805901	0.918383	32365103	32394731	protein_coding	HGNC:25501
NDUFS6	chr5	ENSG00000145494.11	2350.83	2043.94	2044.03	1.00839	0.0120472	0.894195	0.955679	1801400	1816605	protein_coding	HGNC:7713
AC015871.6	chr15	ENSG00000286813.1	44.5193	46.5315	47.0194	1.00835	0.0119997	0.861256	0.941582	79894502	79896695	lncRNA	#N/A
F13A1	chr6	ENSG00000124491.16	4407.76	3614.9	3694.12	1.00835	0.0119902	0.892261	0.955568	6144084	6321013	protein_coding	HGNC:3531
LRIF1	chr1	ENSG00000121931.16	450.316	439.347	443.896	1.00833	0.0119688	0.891189	0.955019	110947190	110963965	protein_coding	HGNC:30299
BLOC1S5	chr6	ENSG00000188428.20	303.168	315.171	316.326	1.00831	0.0119459	0.887025	0.953415	8013567	8064396	protein_coding	HGNC:18561
JAM3	chr11	ENSG00000166086.13	258.713	259.649	261.736	1.00831	0.0119391	0.891716	0.955316	134069071	134152001	protein_coding	HGNC:15532
ZMYM1	chr1	ENSG00000197056.11	131.488	123.863	127.074	1.0083	0.0119248	0.890543	0.954905	35032172	35115859	protein_coding	HGNC:26253
H6PD	chr1	ENSG00000049239.12	2733.42	2525.13	2555.97	1.00828	0.0118987	0.88208	0.951361	9234775	9271337	protein_coding	HGNC:4795
MTAP	chr9	ENSG00000099810.21	313.033	377.358	381.607	1.00828	0.0118969	0.911365	0.962315	21802636	21937651	protein_coding	HGNC:7413
MDC1	chr6	ENSG00000137337.15	1098.12	1261.57	1272.23	1.00828	0.0118927	0.876336	0.948227	30699807	30717447	protein_coding	HGNC:21163
PHKG1	chr7	ENSG00000164776.9	62.0931	55.4551	55.4353	1.00826	0.0118738	0.89243	0.955568	56080283	56092996	protein_coding	HGNC:8930
GMPR2	chr14	ENSG00000100938.17	3206.49	2945.78	2980.38	1.00826	0.0118621	0.881069	0.951234	24232422	24239242	protein_coding	HGNC:4377
VDAC3	chr8	ENSG00000078668.14	1814.77	1649.6	1661.99	1.00825	0.0118552	0.808949	0.918906	42391624	42405937	protein_coding	HGNC:12674
AC018755.5	chr19	ENSG00000286236.1	41.3371	20.757	21.7086	1.00825	0.0118542	0.852222	0.938753	51771311	51773169	lncRNA	#N/A
MTSS2	chr16	ENSG00000132613.15	122.892	161.894	162.6	1.00822	0.0118172	0.89035	0.954905	70661204	70686053	protein_coding	HGNC:25094
AL355816.2	chr1	ENSG00000273221.1	134.857	151.207	153.047	1.00822	0.0118051	0.893109	0.955568	111184415	111185061	lncRNA	#N/A
OPA3	chr19	ENSG00000125741.4	917.066	953.997	962.091	1.00818	0.011759	0.884371	0.952258	45527427	45602212	protein_coding	HGNC:8142
PAXIP1	chr7	ENSG00000157212.19	262.609	323.962	326.427	1.00818	0.0117567	0.885969	0.95268	154943687	155003124	protein_coding	HGNC:8624
COG6	chr13	ENSG00000133103.17	216.285	206.543	211.552	1.00818	0.0117548	0.893361	0.955568	39655627	39791665	protein_coding	HGNC:18621
SOWAHC	chr2	ENSG00000198142.5	44.8623	32.6352	34.0897	1.00818	0.0117463	0.874082	0.947106	109614364	109618990	protein_coding	HGNC:26149
EPOR	chr19	ENSG00000187266.14	709.214	655.932	666.196	1.00816	0.011719	0.894133	0.955679	11377207	11384342	protein_coding	HGNC:3416
LINC00963	chr9	ENSG00000204054.14	3995.35	3328.83	3375.44	1.00816	0.0117187	0.885642	0.952595	129476946	129513687	lncRNA	HGNC:48716
RELA	chr11	ENSG00000173039.19	4769.3	4735.91	4784	1.00814	0.0116924	0.885897	0.952669	65653597	65663090	protein_coding	HGNC:9955
TRGV7	chr7	ENSG00000249978.1	62.8803	65.5983	66.6387	1.00813	0.0116794	0.885302	0.952476	38335041	38335514	TR_V_pseudogene	HGNC:12293
YTHDF2	chr1	ENSG00000198492.16	1381.72	1532.51	1547.41	1.0081	0.0116323	0.835668	0.931247	28736621	28769775	protein_coding	HGNC:31675
C2orf68	chr2	ENSG00000168887.11	3442.66	3265.06	3295.77	1.00808	0.0116133	0.839465	0.933305	85605254	85612066	protein_coding	HGNC:34353
UBTD2	chr5	ENSG00000168246.6	164.202	162.046	163.547	1.00808	0.0116069	0.886694	0.953185	172209646	172283764	protein_coding	HGNC:24463
CNDP2	chr18	ENSG00000133313.15	3773.93	3890.98	3905.74	1.00806	0.0115818	0.889139	0.954337	74495816	74523454	protein_coding	HGNC:24437
DHRS7B	chr17	ENSG00000109016.17	622.579	562.106	565.79	1.00805	0.0115696	0.887598	0.953698	21123364	21193265	protein_coding	HGNC:24547
NUDT9	chr4	ENSG00000170502.13	353.924	403.608	406.519	1.00805	0.0115695	0.882513	0.951469	87422573	87459455	protein_coding	HGNC:8056
HIBADH	chr7	ENSG00000106049.9	265.929	317.448	320.903	1.00799	0.0114785	0.892143	0.955568	27525442	27662883	protein_coding	HGNC:4907
SLC25A35	chr17	ENSG00000125434.11	240.231	283.311	286.783	1.00798	0.0114611	0.891818	0.95536	8287763	8295400	protein_coding	HGNC:31921
AL731557.1	chr10	ENSG00000225936.1	131.022	99.191	101.051	1.00797	0.0114506	0.890478	0.954905	117239600	117241923	lncRNA	#N/A
MPG	chr16	ENSG00000103152.11	1712.2	1598.41	1612.55	1.00796	0.011433	0.868524	0.944883	77007	85853	protein_coding	HGNC:7211
POLR2A	chr17	ENSG00000181222.17	707.634	848.748	861.083	1.00794	0.0114126	0.897547	0.957305	7484366	7514616	protein_coding	HGNC:9187
PMS2CL	chr7	ENSG00000187953.10	213.162	216.753	218.751	1.00793	0.0113925	0.893463	0.955568	6710128	6753862	transcribed_unprocessed_pseudogene	HGNC:30061
THAP8	chr19	ENSG00000161277.11	213.611	195.74	195.576	1.00792	0.0113768	0.893293	0.955568	36034984	36054739	protein_coding	HGNC:23191
ADRB1	chr10	ENSG00000043591.6	24.3196	31.3883	34.6735	1.00791	0.0113651	0.833411	0.930334	114043866	114046904	protein_coding	HGNC:285
FARP2	chr2	ENSG00000006607.14	159.33	175.278	178.862	1.0079	0.0113525	0.894965	0.956008	241356285	241494841	protein_coding	HGNC:16460
AC096677.1	chr1	ENSG00000224536.2	59.0703	58.4346	59.8084	1.00788	0.0113236	0.897621	0.957305	201507241	201534784	lncRNA	#N/A
MOSPD2	chrX	ENSG00000130150.12	1299.94	1222.35	1238.4	1.00788	0.0113219	0.895553	0.956278	14873421	14922327	protein_coding	HGNC:28381
TAX1BP3	chr17	ENSG00000213977.8	365.751	325.176	330.126	1.00787	0.0113089	0.896791	0.957095	3662895	3668679	protein_coding	HGNC:30684
NMT1	chr17	ENSG00000136448.12	3554.72	3852.32	3878.96	1.00785	0.0112766	0.850697	0.938123	45051610	45109016	protein_coding	HGNC:7857
SNRNP40	chr1	ENSG00000060688.13	1280.45	1317.84	1330.82	1.00784	0.0112657	0.841551	0.934372	31259568	31296788	protein_coding	HGNC:30857
LAMP2	chrX	ENSG00000005893.16	6934.6	5683.08	5755.17	1.00784	0.0112606	0.893716	0.955661	120426148	120469365	protein_coding	HGNC:6501
HERPUD2	chr7	ENSG00000122557.10	2174.09	2010.93	2029.85	1.00783	0.0112584	0.870443	0.945268	35632659	35695571	protein_coding	HGNC:21915
AC005332.3	chr17	ENSG00000274561.1	62.9325	49.6575	51.5052	1.00783	0.0112537	0.892611	0.955568	68131462	68131907	lncRNA	#N/A
RPL41P1	chr20	ENSG00000227063.5	61.5221	55.4351	56.9975	1.00783	0.0112482	0.890788	0.954905	21755270	21755350	processed_pseudogene	HGNC:10356
ZNF433-AS1	chr19	ENSG00000219665.8	106.168	111.346	112.379	1.00781	0.0112297	0.893517	0.955568	11987617	12046275	lncRNA	HGNC:53776
VPS26A	chr10	ENSG00000122958.15	957.988	891.076	896.881	1.00781	0.0112285	0.885839	0.952669	69123512	69174412	protein_coding	HGNC:12711
AP4B1	chr1	ENSG00000134262.13	758.421	813.177	820.177	1.00781	0.0112173	0.827417	0.928147	113894194	113905201	protein_coding	HGNC:572
CHD9	chr16	ENSG00000177200.17	427.089	456.051	465.099	1.0078	0.0112058	0.85573	0.939628	53055033	53329150	protein_coding	HGNC:25701
AP006621.5	chr11	ENSG00000279672.1	66.3766	77.6245	79.2665	1.00779	0.011195	0.897205	0.95726	779617	780755	TEC	#N/A
SLAMF1	chr1	ENSG00000117090.15	798.394	791.695	806.556	1.00779	0.011195	0.895421	0.956219	160608106	160647295	protein_coding	HGNC:10903
FTCDNL1	chr2	ENSG00000226124.7	23.856	30.7038	31.2341	1.00776	0.0111547	0.864504	0.943484	199760544	199851173	protein_coding	HGNC:48661
IKBIP	chr12	ENSG00000166130.15	1074.5	874.606	882.824	1.00776	0.0111528	0.900035	0.957885	98613405	98645113	protein_coding	HGNC:26430
EXT1	chr8	ENSG00000182197.11	647.715	485.34	495.691	1.00775	0.0111387	0.899991	0.957885	117794490	118111853	protein_coding	HGNC:3512
TMEM106B	chr7	ENSG00000106460.19	432.403	423.898	431.362	1.00769	0.0110488	0.905115	0.959768	12211270	12243367	protein_coding	HGNC:22407
STIM1	chr11	ENSG00000167323.11	3754.24	3882.27	3916.32	1.00767	0.0110164	0.869139	0.944973	3854527	4093210	protein_coding	HGNC:11386
PRDM4	chr12	ENSG00000110851.12	770.598	780.379	786.673	1.00764	0.0109831	0.866365	0.944087	107732871	107761272	protein_coding	HGNC:9348
TMEM186	chr16	ENSG00000184857.8	278.957	313.112	315.54	1.00763	0.0109666	0.870858	0.945563	8780384	8797642	protein_coding	HGNC:24530
CTNNB1	chr3	ENSG00000168036.18	2713.03	2706.87	2728.2	1.00762	0.0109453	0.872423	0.946409	41194741	41260096	protein_coding	HGNC:2514
CHML	chr1	ENSG00000203668.2	117.475	126.987	131.514	1.00761	0.0109393	0.89244	0.955568	241628853	241640254	protein_coding	HGNC:1941
AC012557.2	chr3	ENSG00000272181.1	25.9383	21.3255	21.9332	1.0076	0.010922	0.88435	0.952258	64019508	64019925	lncRNA	#N/A
CIR1	chr2	ENSG00000138433.16	4582.86	3984.52	4029.91	1.00759	0.0109137	0.896964	0.957202	174348022	174395712	protein_coding	HGNC:24217
CDKN2AIP	chr4	ENSG00000168564.6	509.436	564.083	569.911	1.00758	0.010891	0.905378	0.959914	183444635	183449064	protein_coding	HGNC:24325
KLRK1	chr12	ENSG00000213809.9	1596.39	1486.96	1520.2	1.00756	0.0108664	0.902913	0.959171	10372353	10391874	protein_coding	HGNC:18788
DDR1	chr6	ENSG00000204580.13	213.015	298.928	308.46	1.00752	0.010815	0.901964	0.958896	30876421	30900156	protein_coding	HGNC:2730
NQO1	chr16	ENSG00000181019.13	64.8272	79.1033	79.6147	1.0075	0.0107775	0.905098	0.959768	69706996	69726668	protein_coding	HGNC:2874
AC134407.3	chr17	ENSG00000279880.1	39.4194	52.0902	52.6216	1.00748	0.010747	0.891665	0.955316	67973934	67976072	TEC	#N/A
AC006033.2	chr7	ENSG00000272908.1	114.324	97.9603	99.9748	1.00745	0.0107125	0.900699	0.958283	38326070	38329643	lncRNA	#N/A
SEC22C	chr3	ENSG00000093183.14	829.333	963.224	969.467	1.00745	0.0107014	0.884595	0.952258	42547969	42601080	protein_coding	HGNC:16828
PLK2	chr5	ENSG00000145632.15	32.2083	37.3222	37.5444	1.00743	0.0106842	0.886099	0.952754	58453982	58460139	protein_coding	HGNC:19699
GALNS	chr16	ENSG00000141012.13	1831.27	1668.78	1689.96	1.00743	0.0106733	0.901294	0.958627	88813734	88856970	protein_coding	HGNC:4122
VNN2	chr6	ENSG00000112303.14	34915.8	30777.5	31236.5	1.00739	0.0106229	0.905535	0.960015	132743870	132763459	protein_coding	HGNC:12706
MIR7-1	chr9	ENSG00000284179.1	29.5511	26.9013	27.6543	1.00736	0.0105809	0.880232	0.950819	83969748	83969857	miRNA	HGNC:31638
ADSL	chr22	ENSG00000239900.12	336.083	357.725	359.983	1.00735	0.0105589	0.884709	0.952258	40346500	40390463	protein_coding	HGNC:291
DISP1	chr1	ENSG00000154309.8	80.4117	81.4142	83.9579	1.00734	0.0105559	0.904077	0.959764	222872271	223005995	protein_coding	HGNC:19711
ZBTB20	chr3	ENSG00000181722.16	104.352	123.011	127.019	1.00734	0.0105529	0.903096	0.959171	114314501	115147271	protein_coding	HGNC:13503
TPCN2	chr11	ENSG00000162341.18	647.382	601.904	608.207	1.00734	0.0105491	0.887366	0.953649	69048932	69136316	protein_coding	HGNC:20820
VWF	chr12	ENSG00000110799.13	212.21	167.88	172.087	1.00733	0.0105331	0.932438	0.970844	5948874	6124770	protein_coding	HGNC:12726
CFAP20	chr16	ENSG00000070761.8	567.261	572.319	577.457	1.00732	0.0105203	0.857513	0.940142	58113592	58129381	protein_coding	HGNC:29523
AL117332.1	chr20	ENSG00000275457.1	42.0077	38.7188	40.0528	1.00731	0.0105022	0.890944	0.954905	21302731	21303704	lncRNA	#N/A
AL357054.4	chr6	ENSG00000272463.1	23.0826	17.8121	18.589	1.0073	0.0104997	0.879535	0.950351	708592	711405	lncRNA	#N/A
LINC02218	chr5	ENSG00000249662.6	96.3274	40.6494	41.8403	1.0073	0.010495	0.894355	0.955679	17444010	17486829	protein_coding	HGNC:53085
NME7	chr1	ENSG00000143156.14	106.526	134.951	136.499	1.00729	0.010472	0.904198	0.959764	169132531	169367948	protein_coding	HGNC:20461
GATC	chr12	ENSG00000257218.6	1120.63	1125.75	1135.05	1.00726	0.0104364	0.879923	0.950703	120446444	120463749	protein_coding	HGNC:25068
GNPDA2	chr4	ENSG00000163281.12	123.133	116.879	120.335	1.00726	0.0104355	0.902408	0.959171	44682200	44726588	protein_coding	HGNC:21526
PEX19	chr1	ENSG00000162735.18	1220.79	1187.9	1196.83	1.00726	0.0104329	0.811668	0.920585	160276812	160286348	protein_coding	HGNC:9713
PRPSAP2	chr17	ENSG00000141127.15	510.374	614.157	619.984	1.00726	0.0104319	0.876009	0.948053	18840085	18931287	protein_coding	HGNC:9467
AC010503.5	chr19	ENSG00000275234.1	31.0712	35.2112	36.3035	1.00719	0.0103345	0.889053	0.954337	6469465	6470152	lncRNA	#N/A
AC008764.8	chr19	ENSG00000279529.1	143.805	137.11	138.677	1.00718	0.0103179	0.899264	0.957667	16572624	16575340	lncRNA	#N/A
UBXN2B	chr8	ENSG00000215114.9	3745.8	2904.65	2945.86	1.00717	0.0103026	0.90839	0.961383	58411359	58451501	protein_coding	HGNC:27035
RNF145	chr5	ENSG00000145860.11	2314.33	2167.12	2187.37	1.00717	0.0103022	0.897609	0.957305	159157409	159210053	protein_coding	HGNC:20853
KCTD1	chr18	ENSG00000134504.14	62.5801	64.9306	66.1391	1.00715	0.010274	0.905962	0.960202	26454910	26657401	protein_coding	HGNC:18249
ZNF318	chr6	ENSG00000171467.16	696.641	878.119	886.322	1.00713	0.0102525	0.837875	0.932482	43307134	43369647	protein_coding	HGNC:13578
AL590556.3	chr1	ENSG00000285959.1	97.5063	121.502	122.888	1.00712	0.0102295	0.907513	0.960918	21983606	22030617	lncRNA	#N/A
ZNF45	chr19	ENSG00000124459.12	236.618	286.459	289.187	1.00708	0.0101746	0.908803	0.961484	43912624	43935282	protein_coding	HGNC:13111
TXLNA	chr1	ENSG00000084652.16	1799.24	1811.79	1825.66	1.00707	0.0101709	0.852698	0.93879	32179675	32198285	protein_coding	HGNC:30685
SMS	chrX	ENSG00000102172.16	1346.33	1265.27	1274.64	1.00706	0.0101554	0.881858	0.951361	21940709	21994837	protein_coding	HGNC:11123
GLMP	chr1	ENSG00000198715.13	1463.93	1257.93	1263.11	1.00706	0.010154	0.908574	0.961394	156290089	156295689	protein_coding	HGNC:29436
KDM4A	chr1	ENSG00000066135.13	917.429	941.087	947.936	1.00706	0.010151	0.882568	0.951469	43650149	43705518	protein_coding	HGNC:22978
EEF2KMT	chr16	ENSG00000118894.15	292.687	330.896	329.731	1.00705	0.0101313	0.926947	0.969405	5084284	5097795	protein_coding	HGNC:32221
WDR11-AS1	chr10	ENSG00000227165.9	69.3314	39.2062	39.0626	1.007	0.0100658	0.899673	0.957862	120759898	120851457	lncRNA	HGNC:27437
UBALD2	chr17	ENSG00000185262.9	16814.2	13288	13416.4	1.00698	0.0100355	0.910052	0.961839	76265348	76271298	protein_coding	HGNC:28438
VPS26C	chr21	ENSG00000157538.14	1691.52	1747.37	1761.35	1.00691	0.00993158	0.861833	0.942021	37223420	37267919	protein_coding	HGNC:3044
BZW2	chr7	ENSG00000136261.15	689.728	821.784	829.568	1.00689	0.009913	0.887911	0.9539	16646131	16706523	protein_coding	HGNC:18808
RIC8B	chr12	ENSG00000111785.20	275.544	272.918	277.708	1.00688	0.00988999	0.909823	0.961839	106774621	106889316	protein_coding	HGNC:25555
HNRNPR	chr1	ENSG00000125944.20	2683.76	3052.16	3103.11	1.00686	0.0098698	0.723435	0.877971	23303771	23344336	protein_coding	HGNC:5047
MAU2	chr19	ENSG00000129933.21	4288.33	4438.25	4475.8	1.00686	0.00986641	0.885635	0.952595	19320829	19358754	protein_coding	HGNC:29140
HAUS6	chr9	ENSG00000147874.11	330.536	418.449	416.855	1.00684	0.00984131	0.922431	0.967935	19053141	19102904	protein_coding	HGNC:25948
CDADC1	chr13	ENSG00000102543.14	236.312	220.845	222.506	1.00682	0.00980756	0.91026	0.961839	49247925	49293485	protein_coding	HGNC:20299
CNKSR2	chrX	ENSG00000149970.16	39.3705	49.4823	51.9542	1.00679	0.00976594	0.899235	0.957667	21372801	21654695	protein_coding	HGNC:19701
LCOR	chr10	ENSG00000196233.13	1125.34	1035.35	1045.79	1.00679	0.00976301	0.904676	0.959768	96832282	96995959	protein_coding	HGNC:29503
AL136981.2	chr9	ENSG00000275318.1	25.6666	30.5167	31.7835	1.00679	0.00975671	0.90923	0.961676	92840955	92841688	unprocessed_pseudogene	#N/A
ATXN7	chr3	ENSG00000285258.1	21.5898	16.228	16.0854	1.00674	0.00968595	0.903053	0.959171	63864557	64003462	protein_coding	HGNC:10560
FBXO38	chr5	ENSG00000145868.16	1543.99	1638.33	1653.13	1.00671	0.00965257	0.904164	0.959764	148383935	148442836	protein_coding	HGNC:28844
ORMDL2	chr12	ENSG00000123353.10	978.513	853.734	857.893	1.0067	0.00964038	0.897046	0.957211	55818041	55821879	protein_coding	HGNC:16037
SH2D1A	chrX	ENSG00000183918.16	653.023	751.826	765.184	1.00666	0.00957773	0.909858	0.961839	124227868	124373197	protein_coding	HGNC:10820
ZSCAN25	chr7	ENSG00000197037.11	411.268	443.304	447.501	1.00666	0.00956999	0.896801	0.957095	99616946	99632408	protein_coding	HGNC:21961
NT5M	chr17	ENSG00000205309.14	843.132	853.849	870.117	1.00665	0.00956757	0.909869	0.961839	17303335	17347663	protein_coding	HGNC:15769
NDUFB9	chr8	ENSG00000147684.9	3208.18	2938.82	2944.76	1.00662	0.00952003	0.898874	0.957667	124539101	124580648	protein_coding	HGNC:7704
PTPN7	chr1	ENSG00000143851.15	3048.38	2761.52	2782.51	1.00661	0.0095098	0.891148	0.955019	202147013	202161588	protein_coding	HGNC:9659
ZNF770	chr15	ENSG00000198146.4	578.654	624.685	627.89	1.0066	0.00949003	0.901984	0.958896	34978341	34988287	protein_coding	HGNC:26061
CARF	chr2	ENSG00000138380.18	144.496	144.783	146.66	1.0066	0.0094898	0.909121	0.961627	202912214	202988263	protein_coding	HGNC:14435
MIR17HG	chr13	ENSG00000215417.13	26.314	23.132	25.0366	1.00659	0.0094761	0.885324	0.952476	91347820	91354579	lncRNA	HGNC:23564
TPRA1	chr3	ENSG00000163870.16	900.518	758.458	762.591	1.00656	0.00943533	0.903776	0.959673	127571232	127598267	protein_coding	HGNC:30413
CHM	chrX	ENSG00000188419.14	241.181	242.619	245.453	1.00655	0.00941383	0.915131	0.964466	85861180	86047561	protein_coding	HGNC:1940
BTF3L4	chr1	ENSG00000134717.18	761.02	748.318	755.355	1.00653	0.00939184	0.913792	0.963847	52056199	52090716	protein_coding	HGNC:30547
C6orf89	chr6	ENSG00000198663.16	3167.39	3028.45	3052.37	1.00652	0.00937422	0.879313	0.950177	36871870	36928964	protein_coding	HGNC:21114
C17orf107	chr17	ENSG00000205710.4	31.742	42.7936	44.3914	1.00651	0.00936308	0.904083	0.959764	4899418	4902934	protein_coding	HGNC:37238
ZNF132	chr19	ENSG00000131849.12	62.5074	65.3338	67.0357	1.0065	0.00935004	0.914232	0.964047	58432814	58440153	protein_coding	HGNC:12916
TOMM20P2	chr17	ENSG00000255987.1	61.697	45.2623	47.0575	1.00647	0.00930787	0.902872	0.959171	35514766	35515186	processed_pseudogene	HGNC:50519
TMEM30A	chr6	ENSG00000112697.17	2145.02	1917.44	1933.65	1.00644	0.00926169	0.917171	0.965357	75252924	75284948	protein_coding	HGNC:16667
LIN37	chr19	ENSG00000267796.8	281.093	264.061	264.7	1.00643	0.00925092	0.915751	0.964723	35748361	35754519	protein_coding	HGNC:33234
RIPOR2	chr6	ENSG00000111913.19	28448.6	21498.2	21706.8	1.00642	0.00922859	0.91773	0.965451	24804282	25042170	protein_coding	HGNC:13872
CENPV	chr17	ENSG00000166582.10	123.616	167.962	171.655	1.00641	0.00922519	0.916062	0.964723	16342534	16353656	protein_coding	HGNC:29920
ANGEL2	chr1	ENSG00000174606.14	486.922	506.547	509.205	1.00641	0.00921179	0.917769	0.965451	212992182	213015867	protein_coding	HGNC:30534
EZR	chr6	ENSG00000092820.18	5267.79	5872.09	5913.41	1.00641	0.00921105	0.899708	0.957862	158765741	158819368	protein_coding	HGNC:12691
ENTPD1	chr10	ENSG00000138185.20	5149.36	3816.36	3857.85	1.0064	0.00920148	0.917826	0.965451	95711779	95877266	protein_coding	HGNC:3363
TGFB1I1	chr16	ENSG00000140682.19	148.886	128.815	128.877	1.00639	0.00918878	0.900721	0.958283	31471585	31477960	protein_coding	HGNC:11767
AC132938.4	chr17	ENSG00000265458.2	64.4751	68.2916	69.0706	1.00638	0.00918171	0.917378	0.965377	82454140	82458521	lncRNA	#N/A
LMBR1	chr7	ENSG00000105983.22	537.302	561.193	571.934	1.00638	0.00918132	0.788654	0.910341	156668946	156893216	protein_coding	HGNC:13243
FLAD1	chr1	ENSG00000160688.19	1088.91	1081.89	1086.59	1.00637	0.00915701	0.890436	0.954905	154983338	154993111	protein_coding	HGNC:24671
AL356481.1	chr9	ENSG00000228395.2	38.8197	29.0882	30.5124	1.00634	0.00912469	0.899297	0.957667	128528657	128552410	lncRNA	#N/A
ZNF131	chr5	ENSG00000172262.11	532.567	544.538	549.167	1.00629	0.0090501	0.919642	0.966513	43065176	43192021	protein_coding	HGNC:12915
SLC35C2	chr20	ENSG00000080189.15	2879.72	2889.62	2908.59	1.00629	0.00904219	0.891477	0.95526	46345980	46364458	protein_coding	HGNC:17117
AC021443.1	chr11	ENSG00000200090.1	20.519	16.5838	17.7473	1.00627	0.00902215	0.902935	0.959171	47726894	47726992	misc_RNA	#N/A
RAP2B	chr3	ENSG00000181467.5	2615.5	2552.36	2561.58	1.00626	0.00900959	0.919337	0.966513	153162226	153170627	protein_coding	HGNC:9862
AC004528.2	chr19	ENSG00000274177.1	51.2268	44.6474	45.2667	1.00626	0.00900369	0.925084	0.96871	1010221	1010907	lncRNA	#N/A
NME2	chr17	ENSG00000243678.11	1377.3	1337.16	1352.06	1.00626	0.0089974	0.908924	0.961484	51165435	51171747	protein_coding	HGNC:7850
CCR5AS	chr3	ENSG00000223552.1	116.687	117.612	103.136	1.00624	0.00897177	0.906173	0.960294	46364955	46407059	lncRNA	HGNC:54398
STX10	chr19	ENSG00000104915.15	6654.05	5931.99	5967.27	1.00623	0.00895989	0.915111	0.964466	13144058	13150383	protein_coding	HGNC:11428
ZFAND6	chr15	ENSG00000086666.19	1598.44	1535.13	1545.89	1.00622	0.00894858	0.91462	0.964198	80059568	80138393	protein_coding	HGNC:30164
SCML4	chr6	ENSG00000146285.14	1328.15	1425.03	1435.12	1.00621	0.0089334	0.913715	0.963832	107702154	107824317	protein_coding	HGNC:21397
AL627309.1	chr1	ENSG00000238009.6	126.287	114.859	116.64	1.00621	0.00892636	0.899012	0.957667	89295	133723	lncRNA	#N/A
BX255925.3	chr9	ENSG00000284976.1	1023.3	963.86	961.399	1.00619	0.00889913	0.917581	0.965451	137217452	137219361	protein_coding	#N/A
OTUB2	chr14	ENSG00000089723.10	25.6186	23.5048	23.5579	1.00619	0.00889732	0.901279	0.958627	94026340	94048930	protein_coding	HGNC:20351
ANKLE1	chr19	ENSG00000160117.16	151.858	163.096	165.272	1.00615	0.00885036	0.919653	0.966513	17281645	17287646	protein_coding	HGNC:26812
ZNF354B	chr5	ENSG00000178338.11	107.286	90.5396	94.1818	1.00611	0.008789	0.917666	0.965451	178859953	178888122	protein_coding	HGNC:17197
RSU1	chr10	ENSG00000148484.18	2999.55	2983.57	3013.43	1.0061	0.00877646	0.915342	0.964621	16590611	16817463	protein_coding	HGNC:10464
ABCC3	chr17	ENSG00000108846.16	826.271	655.226	656.791	1.00609	0.0087655	0.920449	0.967085	50634777	50692253	protein_coding	HGNC:54
ECPAS	chr9	ENSG00000136813.14	1601.97	1471	1480.18	1.00608	0.00875099	0.873625	0.947028	111360692	111484745	protein_coding	HGNC:29020
FFAR4	chr10	ENSG00000186188.10	23.8814	14.2803	14.9634	1.00608	0.00874854	0.883115	0.951683	93566665	93604480	protein_coding	HGNC:19061
AP1AR	chr4	ENSG00000138660.12	183.907	220.334	220.941	1.00607	0.00873577	0.967277	0.98694	112231740	112273110	protein_coding	HGNC:28808
SHLD1	chr20	ENSG00000171984.15	285.232	284.852	288.144	1.00607	0.00873041	0.915051	0.964466	5750393	5864395	protein_coding	HGNC:26318
IFT27	chr22	ENSG00000100360.15	377.242	340.32	340.987	1.00606	0.00871254	0.909968	0.961839	36758202	36776256	protein_coding	HGNC:18626
HMGA1P4	chr9	ENSG00000234705.2	50.9626	62.7196	63.4163	1.00605	0.00870333	0.913892	0.963887	128663134	128684477	lncRNA	HGNC:39093
ERVK3-1	chr19	ENSG00000142396.10	284.676	262.03	263.76	1.00604	0.00868106	0.903478	0.959445	58305319	58315663	protein_coding	HGNC:30466
RBM25	chr14	ENSG00000119707.14	2434.7	2533.13	2521.64	1.00601	0.00864918	0.958061	0.982539	73058532	73123899	protein_coding	HGNC:23244
SMARCB1	chr22	ENSG00000099956.19	1722.09	1857.59	1870.94	1.00601	0.0086424	0.914626	0.964198	23786931	23838008	protein_coding	HGNC:11103
LUCAT1	chr5	ENSG00000248323.7	3163.16	2251.56	2284.8	1.00599	0.00861979	0.923924	0.968353	91054834	91314547	lncRNA	HGNC:48498
AC245407.2	chr1	ENSG00000287978.1	258.437	237.087	242.202	1.00597	0.00858034	0.924917	0.968607	146387202	146388092	lncRNA	#N/A
QDPR	chr4	ENSG00000151552.12	371.674	371.937	374.37	1.00594	0.00854848	0.916576	0.964863	17460261	17512206	protein_coding	HGNC:9752
ZNF486	chr19	ENSG00000256229.8	230.221	277.374	279.391	1.00594	0.00854506	0.933517	0.971332	20167214	20200488	protein_coding	HGNC:20807
TRIM11	chr1	ENSG00000154370.16	2353.75	2237.24	2249.24	1.00594	0.00853917	0.891683	0.955316	228393673	228406835	protein_coding	HGNC:16281
CDK4	chr12	ENSG00000135446.17	1061.25	1139.62	1149.11	1.00592	0.00851497	0.910055	0.961839	57747727	57756013	protein_coding	HGNC:1773
NFX1	chr9	ENSG00000086102.19	1209.54	1323.55	1333.56	1.00591	0.00850231	0.894245	0.955679	33290512	33371157	protein_coding	HGNC:7803
CITED4	chr1	ENSG00000179862.7	691.903	681.848	677.777	1.00591	0.00849654	0.923124	0.968125	40861054	40862363	protein_coding	HGNC:18696
TMEM189	chr20	ENSG00000240849.11	821.448	795.163	800.054	1.00587	0.00843968	0.889867	0.954704	50118254	50153734	protein_coding	HGNC:16735
ZZEF1	chr17	ENSG00000074755.15	2977.69	2836.49	2859.26	1.00586	0.00843548	0.896467	0.956938	4004445	4143030	protein_coding	HGNC:29027
GAPDHP1	chrX	ENSG00000228232.1	84.8749	63.9836	63.7113	1.00586	0.00842843	0.932619	0.970844	39787132	39788136	processed_pseudogene	HGNC:4159
BTAF1	chr10	ENSG00000095564.14	989.05	1074.47	1080.02	1.00585	0.00841831	0.925187	0.968751	91923770	92030325	protein_coding	HGNC:17307
PWWP2A	chr5	ENSG00000170234.13	533.227	571.893	574.903	1.00579	0.00832533	0.922077	0.967935	160061801	160119450	protein_coding	HGNC:29406
SLCO4C1	chr5	ENSG00000173930.9	490.44	404.728	407.686	1.00579	0.00832382	0.929866	0.969949	102233986	102296284	protein_coding	HGNC:23612
TNFAIP8	chr5	ENSG00000145779.8	2492.34	2918.84	2939.9	1.00578	0.00832039	0.888749	0.954267	119268692	119399688	protein_coding	HGNC:17260
AGAP4	chr10	ENSG00000188234.13	217.19	237.921	240.312	1.00578	0.00831552	0.925707	0.969037	45825594	45853875	protein_coding	HGNC:23459
EPRS1	chr1	ENSG00000136628.18	1714.13	1899.27	1915.21	1.00576	0.00828068	0.905878	0.96018	219968600	220046530	protein_coding	HGNC:3418
RFC1	chr4	ENSG00000035928.16	847.393	991.786	995.77	1.00575	0.00826954	0.902861	0.959171	39287456	39366375	protein_coding	HGNC:9969
AC004846.2	chr14	ENSG00000258944.1	110.341	98.0356	99.2077	1.00572	0.00822506	0.926605	0.969227	73272182	73274081	lncRNA	#N/A
ASNSD1	chr2	ENSG00000138381.10	424.408	421.572	423.854	1.0057	0.00819703	0.927294	0.969465	189661385	189670831	protein_coding	HGNC:24910
AC015909.5	chr17	ENSG00000279792.1	18.4822	13.5714	14.0463	1.00569	0.00819173	0.902686	0.959171	50362967	50365232	TEC	#N/A
NUP107	chr12	ENSG00000111581.10	475.699	560.297	564.608	1.00569	0.00818452	0.918007	0.965576	68686951	68745809	protein_coding	HGNC:29914
TMEM144	chr4	ENSG00000164124.11	116.996	102.08	104.408	1.00568	0.00816591	0.924098	0.96845	158201604	158255416	protein_coding	HGNC:25633
FBXW7	chr4	ENSG00000109670.16	717.175	729.405	733.442	1.00567	0.00815649	0.916327	0.964723	152320544	152536092	protein_coding	HGNC:16712
XPO6	chr16	ENSG00000169180.11	34640.2	24269.2	24525	1.00566	0.00814339	0.928893	0.969602	28097979	28211920	protein_coding	HGNC:19733
IKBKG	chrX	ENSG00000269335.5	570.842	530.964	539.565	1.00566	0.00813944	0.854351	0.939402	154541199	154565046	protein_coding	HGNC:5961
ZNF354C	chr5	ENSG00000177932.7	98.7647	123.461	128.14	1.00565	0.00813041	0.916332	0.964723	179060373	179083977	protein_coding	HGNC:16736
CC2D1B	chr1	ENSG00000154222.14	1790.18	1804.04	1811.78	1.00563	0.00809719	0.88062	0.951122	52345723	52366193	protein_coding	HGNC:29386
PGM1	chr1	ENSG00000079739.17	1397.4	1293.16	1306.08	1.00559	0.00804262	0.928156	0.969599	63593411	63660245	protein_coding	HGNC:8905
KCTD21	chr11	ENSG00000188997.8	954.873	925.238	934.503	1.00555	0.00799105	0.924332	0.96845	78171249	78188626	protein_coding	HGNC:27452
GRIN2D	chr19	ENSG00000105464.3	39.6663	33.8781	31.3112	1.00555	0.00798103	0.904582	0.959768	48394875	48444931	protein_coding	HGNC:4588
INPP1	chr2	ENSG00000151689.13	403.185	378.277	380.393	1.00554	0.00796894	0.91063	0.961898	190343570	190371665	protein_coding	HGNC:6071
REV3L	chr6	ENSG00000009413.16	327.867	365.791	369.102	1.0055	0.00790949	0.929505	0.969836	111299028	111483715	protein_coding	HGNC:9968
AC004797.1	chr17	ENSG00000177369.9	41.9154	46.7166	47.1878	1.0055	0.00790806	0.92646	0.969227	49230853	49318011	lncRNA	#N/A
CHMP4A	chr14	ENSG00000254505.10	75.6222	77.0472	77.9409	1.00549	0.00789696	0.917542	0.965451	24209583	24213869	protein_coding	HGNC:20274
ZFP64	chr20	ENSG00000020256.20	278.116	298.449	301.442	1.00548	0.00787962	0.905059	0.959768	52051663	52204308	protein_coding	HGNC:15940
TMEM50B	chr21	ENSG00000142188.17	729.372	610.628	621.1	1.00546	0.00785745	0.93019	0.969973	33432485	33479974	protein_coding	HGNC:1280
SDHDP6	chr1	ENSG00000224183.1	29.886	35.5768	36.8912	1.00546	0.00785296	0.923329	0.968125	25294164	25294643	processed_pseudogene	HGNC:10689
FUCA2	chr6	ENSG00000001036.14	867.087	764.481	770.667	1.00544	0.00782723	0.919552	0.966513	143494812	143511720	protein_coding	HGNC:4008
AP001453.2	chr11	ENSG00000256116.1	24.5998	27.3911	28.3753	1.00544	0.00782398	0.944151	0.976564	64229214	64234352	lncRNA	#N/A
MAP9	chr4	ENSG00000164114.19	23.651	31.0687	31.95	1.00542	0.00779859	0.906486	0.960385	155342658	155376970	protein_coding	HGNC:26118
LINC00997	chr7	ENSG00000281332.1	22.6993	17.7035	18.6791	1.00541	0.00778292	0.911148	0.962314	32760279	32762924	lncRNA	HGNC:48952
RPLP1P6	chr5	ENSG00000213433.5	23.8865	27.9549	28.2465	1.00541	0.00777709	0.913591	0.963832	151765859	151766378	transcribed_processed_pseudogene	HGNC:35809
MRPL27	chr17	ENSG00000108826.16	538.623	457.765	462.531	1.00538	0.00773707	0.926237	0.96919	50367857	50373207	protein_coding	HGNC:14483
WASH2P	chr2	ENSG00000146556.14	653.93	605.446	608.086	1.00538	0.00773622	0.920327	0.967023	113588550	113599043	transcribed_unprocessed_pseudogene	HGNC:33145
SYTL2	chr11	ENSG00000137501.17	258.056	216.842	219.558	1.00537	0.00772272	0.930532	0.970051	85694224	85811159	protein_coding	HGNC:15585
AL162274.2	chr10	ENSG00000277959.1	82.1936	67.2636	68.0121	1.00536	0.00771086	0.930252	0.969973	131971202	131971533	lncRNA	#N/A
BUD31	chr7	ENSG00000106245.11	2144.37	1848.95	1855.45	1.00535	0.00769292	0.91638	0.964723	99408641	99419616	protein_coding	HGNC:29629
CDC23	chr5	ENSG00000094880.11	471.402	528.548	532.212	1.00534	0.00768397	0.91962	0.966513	138187650	138213343	protein_coding	HGNC:1724
MVB12A	chr19	ENSG00000141971.13	1072.33	984.836	982.14	1.00534	0.00767949	0.92447	0.968528	17405722	17433724	protein_coding	HGNC:25153
MAX	chr14	ENSG00000125952.20	7592.77	6925.16	6972.25	1.00533	0.00767296	0.901755	0.958852	65006174	65102695	protein_coding	HGNC:6913
PPP3CB-AS1	chr10	ENSG00000221817.10	336.359	367.395	371.163	1.00533	0.00766748	0.928711	0.969602	73495525	73520070	lncRNA	HGNC:50750
BAIAP2L2	chr22	ENSG00000128298.17	42.7638	40.6789	42.2219	1.00531	0.00763538	0.893436	0.955568	38084900	38110684	protein_coding	HGNC:26203
NNT-AS1	chr5	ENSG00000248092.8	131.961	132.541	133.783	1.0053	0.00762375	0.931541	0.970511	43571594	43603230	lncRNA	HGNC:49005
SERTAD1	chr19	ENSG00000197019.5	680.11	585.647	584.867	1.00529	0.0076167	0.928692	0.969602	40421589	40425992	protein_coding	HGNC:17932
AC105052.3	chr7	ENSG00000267645.5	47.4005	58.4721	58.5689	1.00528	0.007599	0.921119	0.967458	102637049	102671641	protein_coding	#N/A
UFD1	chr22	ENSG00000070010.19	1786.38	1573.87	1577.9	1.00528	0.00759809	0.916198	0.964723	19449911	19479202	protein_coding	HGNC:12520
LINC01422	chr22	ENSG00000223704.2	64.1841	76.4388	78.066	1.00526	0.00757476	0.925712	0.969037	26858634	26968763	lncRNA	HGNC:50728
FCRL1	chr1	ENSG00000163534.15	633.948	934.968	961.93	1.00526	0.00756598	0.924596	0.968528	157794403	157820120	protein_coding	HGNC:18509
TM9SF2	chr13	ENSG00000125304.10	4682.31	4430.82	4457	1.00525	0.00755047	0.922231	0.967935	99446311	99564048	protein_coding	HGNC:11865
TRIM66	chr11	ENSG00000166436.16	727.531	802.897	808.02	1.00525	0.00754842	0.923196	0.968125	8612037	8682694	protein_coding	HGNC:29005
STOM	chr9	ENSG00000148175.13	5645.39	4675.6	4660.42	1.00524	0.00753284	0.932318	0.970794	121338987	121370304	protein_coding	HGNC:3383
AC130304.1	chr8	ENSG00000280064.1	37.0463	25.8152	26.4334	1.00523	0.00752419	0.928114	0.969599	37858949	37861333	TEC	#N/A
RUFY1	chr5	ENSG00000176783.15	3662.89	3091.06	3110.1	1.0052	0.00748973	0.926127	0.969182	179550554	179610012	protein_coding	HGNC:19760
AC018413.1	chr18	ENSG00000265778.3	23.5563	28.2743	29.8523	1.0052	0.00748093	0.887595	0.953698	76491629	76493918	lncRNA	#N/A
KLHL42	chr12	ENSG00000087448.11	325.898	346.031	347.465	1.00519	0.00746364	0.931196	0.970392	27780048	27803040	protein_coding	HGNC:29252
GM2A	chr5	ENSG00000196743.9	2682.58	2521.59	2543.78	1.00518	0.00745922	0.932596	0.970844	151212150	151270440	protein_coding	HGNC:4367
KPNA5	chr6	ENSG00000196911.11	205.71	173.714	181.214	1.00513	0.00738478	0.930269	0.969973	116681187	116741867	protein_coding	HGNC:6398
KCNMA1	chr10	ENSG00000156113.23	108.457	80.4022	83.5123	1.00513	0.00738446	0.872497	0.946409	76869601	77638369	protein_coding	HGNC:6284
ZNF182	chrX	ENSG00000147118.11	476.179	497.574	498.98	1.00509	0.00731854	0.922338	0.967935	47974851	48003978	protein_coding	HGNC:13001
ARPC5	chr1	ENSG00000162704.16	13140.7	11830.2	11907.8	1.00508	0.00730798	0.923826	0.968353	183620846	183635783	protein_coding	HGNC:708
AP003486.1	chr11	ENSG00000255455.2	358.24	392.117	393.128	1.00506	0.00727851	0.929128	0.969602	130866254	130870247	lncRNA	#N/A
ACTN1	chr14	ENSG00000072110.13	14715	14079.8	14300.5	1.00502	0.00722573	0.937266	0.972979	68874143	68979440	protein_coding	HGNC:163
MIEN1	chr17	ENSG00000141741.12	1998.59	1748.24	1751.54	1.00502	0.00722095	0.926684	0.969227	39728496	39730532	protein_coding	HGNC:28230
ATG4C	chr1	ENSG00000125703.15	254.708	311.739	313.199	1.00501	0.00721362	0.935018	0.972001	62784132	62865516	protein_coding	HGNC:16040
C17orf97	chr17	ENSG00000187624.9	123.336	106.123	104.554	1.005	0.00719764	0.946609	0.97799	410325	431062	protein_coding	HGNC:33800
POLR2J4	chr7	ENSG00000214783.9	129.767	123.335	124.244	1.00498	0.0071705	0.981931	0.992655	43940895	44019175	lncRNA	HGNC:28195
AC073073.2	chr7	ENSG00000272604.1	23.8005	33.2449	32.9147	1.00498	0.00716931	0.920874	0.967323	105571083	105573660	lncRNA	#N/A
AD000864.1	chr19	ENSG00000280194.1	114.453	111.617	111.777	1.00498	0.00716832	0.928717	0.969602	35901561	35903855	TEC	#N/A
CCDC137	chr17	ENSG00000185298.13	1097.08	1119.91	1122.62	1.00498	0.00716321	0.923706	0.968353	81666737	81673904	protein_coding	HGNC:33451
PARP3	chr3	ENSG00000041880.14	355.047	337.168	337.275	1.00497	0.00715686	0.933484	0.971332	51942345	51948867	protein_coding	HGNC:273
TARDBP	chr1	ENSG00000120948.17	1706.49	1806.04	1814.3	1.00495	0.00712248	0.89396	0.955679	11012344	11026420	protein_coding	HGNC:11571
GNG7	chr19	ENSG00000176533.13	1165.68	1449.72	1471.06	1.00493	0.00709291	0.936235	0.972405	2511219	2702694	protein_coding	HGNC:4410
ZNF234	chr19	ENSG00000263002.8	199.866	215.153	217.325	1.0049	0.00705271	0.936591	0.972475	44141554	44160313	protein_coding	HGNC:13027
MFSD8	chr4	ENSG00000164073.10	318.029	304.735	309.645	1.00489	0.00703749	0.937629	0.973205	127917732	127966034	protein_coding	HGNC:28486
MACROH2A1	chr5	ENSG00000113648.16	9272.72	8481.95	8538.88	1.00489	0.00703291	0.929605	0.969843	135333900	135399914	protein_coding	HGNC:4740
PPP1R32	chr11	ENSG00000162148.11	260.935	284.057	284.228	1.00488	0.0070245	0.936493	0.972475	61481120	61490931	protein_coding	HGNC:28869
BCAT1	chr12	ENSG00000060982.15	248.532	206.743	201.315	1.00485	0.00697637	0.930626	0.970084	24810024	24949101	protein_coding	HGNC:976
WAC	chr10	ENSG00000095787.23	6051.33	6041.61	6069.93	1.00482	0.0069316	0.931924	0.97075	28532493	28623112	protein_coding	HGNC:17327
DAXX	chr6	ENSG00000204209.13	3046.5	3105.34	3117.51	1.0048	0.00690904	0.919826	0.966629	33318558	33323016	protein_coding	HGNC:2681
MARS2	chr2	ENSG00000247626.5	116.78	93.152	96.6769	1.00476	0.00685128	0.937803	0.973273	197705369	197708395	protein_coding	HGNC:25133
ANXA3	chr4	ENSG00000138772.13	5562.1	3581.27	3660.92	1.0047	0.00676385	0.932024	0.97075	78551747	78610451	protein_coding	HGNC:541
PKN2	chr1	ENSG00000065243.20	1280.88	982.192	987.181	1.00469	0.00675712	0.946344	0.97791	88684222	88836255	protein_coding	HGNC:9406
AC010186.2	chr12	ENSG00000256594.8	155.573	181.811	181.796	1.00468	0.00673124	0.942015	0.975692	9648047	9658412	transcribed_unprocessed_pseudogene	#N/A
AC080023.1	chr11	ENSG00000254554.1	26.5076	15.3273	15.5949	1.00466	0.00670348	0.911307	0.962315	10302657	10303704	lncRNA	#N/A
PDLIM5	chr4	ENSG00000163110.15	664.488	562.019	564.84	1.00464	0.00667148	0.921416	0.967556	94451857	94668227	protein_coding	HGNC:17468
AL354920.1	chr9	ENSG00000254473.1	66.2163	87.7676	90.018	1.00462	0.00665381	0.92996	0.969973	83707594	83713378	lncRNA	#N/A
NOMO2	chr16	ENSG00000185164.14	1454.77	1468.86	1474.62	1.00456	0.00656625	0.936334	0.972405	18417325	18562211	protein_coding	HGNC:22652
MCCC2	chr5	ENSG00000131844.16	771.483	913.318	919.142	1.00456	0.00656453	0.931238	0.970392	71587288	71658706	protein_coding	HGNC:6937
CDCP1	chr3	ENSG00000163814.8	41.9387	48.4447	49.0986	1.00454	0.00653791	0.920519	0.967092	45082277	45146422	protein_coding	HGNC:24357
LIMA1	chr12	ENSG00000050405.13	219.966	249.722	250.296	1.00454	0.00653611	0.942077	0.975692	50175788	50283546	protein_coding	HGNC:24636
SPOP	chr17	ENSG00000121067.19	1873.66	1920.19	1929.6	1.00452	0.00650601	0.91436	0.964116	49598884	49678163	protein_coding	HGNC:11254
KLKB1	chr4	ENSG00000164344.16	51.8336	36.438	37.5147	1.00452	0.00650044	0.932584	0.970844	186208979	186258471	protein_coding	HGNC:6371
ZNF567	chr19	ENSG00000189042.13	136.601	132.612	136.203	1.0045	0.0064782	0.938994	0.974049	36687612	36727701	protein_coding	HGNC:28696
SMAP2	chr1	ENSG00000084070.12	33503.8	26518.5	26475	1.00449	0.00646729	0.942946	0.976	40344850	40423326	protein_coding	HGNC:25082
FEM1C	chr5	ENSG00000145780.8	761.898	603.97	608.004	1.00449	0.00646429	0.944484	0.976776	115520908	115544775	protein_coding	HGNC:16933
ZNF544	chr19	ENSG00000198131.14	380.971	453.452	455.923	1.00448	0.00645337	0.935791	0.972297	58228594	58277495	protein_coding	HGNC:16759
ZNF503	chr10	ENSG00000165655.17	48.8464	35.6384	34.9625	1.00447	0.00643109	0.960341	0.983708	75397830	75401764	protein_coding	HGNC:23589
TESMIN	chr11	ENSG00000132749.11	169.589	206.525	205.787	1.00446	0.00642365	0.943035	0.976	68707440	68751520	protein_coding	HGNC:7446
PF4V1	chr4	ENSG00000109272.4	234.098	167.318	162.91	1.00446	0.00641781	0.928747	0.969602	73853296	73854483	protein_coding	HGNC:8862
ASPH	chr8	ENSG00000198363.18	1057.48	815.566	856.333	1.00445	0.00640889	0.843324	0.935227	61500556	61714640	protein_coding	HGNC:757
CPB2-AS1	chr13	ENSG00000235903.9	29.2271	30.7942	31.4747	1.00445	0.00640239	0.931459	0.970496	46052497	46161379	lncRNA	HGNC:39898
PHTF1	chr1	ENSG00000116793.16	560.155	525.411	528.101	1.00443	0.00637425	0.943314	0.976217	113696831	113759489	protein_coding	HGNC:8939
NOTCH2NLB	chr1	ENSG00000286019.1	119.521	88.5021	91.3007	1.00443	0.00637211	0.928362	0.969602	148607040	148679779	protein_coding	HGNC:53923
DOP1A	chr6	ENSG00000083097.14	342.48	342.496	345.182	1.00442	0.00636419	0.942102	0.975692	83067666	83171350	protein_coding	HGNC:21194
KIAA0556	chr16	ENSG00000047578.13	1317.37	1173.2	1180.39	1.00441	0.00635452	0.934559	0.97181	27550133	27780369	protein_coding	HGNC:29068
AL451085.3	chr1	ENSG00000271380.1	54.6107	53.7653	54.5378	1.0044	0.00634076	0.94278	0.975933	154961825	154962623	lncRNA	#N/A
CYTH1	chr17	ENSG00000108669.16	12355.7	11704.8	11760.7	1.00439	0.0063261	0.904237	0.959764	78674048	78782297	protein_coding	HGNC:9501
TTC4	chr1	ENSG00000243725.7	88.413	81.3875	81.9709	1.00439	0.00631654	0.943435	0.976217	54715861	54742657	protein_coding	HGNC:12394
UMAD1	chr7	ENSG00000219545.11	166.004	193.324	194.218	1.00437	0.00629345	0.941542	0.975579	7640711	7968020	protein_coding	HGNC:48955
LRP5L	chr22	ENSG00000100068.13	345.473	365.475	366.854	1.00436	0.00628071	0.93585	0.972297	25351418	25405377	protein_coding	HGNC:25323
CDC42SE1	chr1	ENSG00000197622.13	29168	25727.1	25874.6	1.00434	0.00624755	0.935186	0.972001	151050971	151070325	protein_coding	HGNC:17719
MRGBP	chr20	ENSG00000101189.7	510.25	563.64	566.535	1.00432	0.00622335	0.91453	0.964198	62796473	62801729	protein_coding	HGNC:15866
METTL17	chr14	ENSG00000165792.17	855.234	918.269	925.362	1.00432	0.00621973	0.928645	0.969602	20989770	20997035	protein_coding	HGNC:19280
MLLT10	chr10	ENSG00000078403.17	439.484	565.033	566.573	1.00432	0.00621506	0.943007	0.976	21524646	21743630	protein_coding	HGNC:16063
REPS2	chrX	ENSG00000169891.18	1756.19	1264.77	1245.6	1.00431	0.00620468	0.932307	0.970794	16946658	17153272	protein_coding	HGNC:9963
MFSD6	chr2	ENSG00000151690.15	511.395	587.813	590.213	1.00426	0.00613886	0.943798	0.976395	190408355	190509205	protein_coding	HGNC:24711
HERC4	chr10	ENSG00000148634.15	1070.27	959.731	965.782	1.00424	0.00611112	0.92488	0.968607	67921899	68075348	protein_coding	HGNC:24521
OAF	chr11	ENSG00000184232.9	905.114	763.1	771.093	1.00422	0.00608017	0.941549	0.975579	120211032	120230334	protein_coding	HGNC:28752
ATAD3A	chr1	ENSG00000197785.14	737.601	760.652	764.467	1.0042	0.00605235	0.944332	0.976685	1512162	1534685	protein_coding	HGNC:25567
CD99	chrY	ENSG00000002586.20_PAR_Y	23.6195	23.801	24.1417	1.00418	0.00601093	0.946081	0.977867	2691187	2741309	protein_coding	HGNC:7082
DTX1	chr12	ENSG00000135144.7	502.382	865.186	883.94	1.00417	0.00599929	0.946175	0.977867	113056709	113098028	protein_coding	HGNC:3060
SUSD1	chr9	ENSG00000106868.16	990.545	865.689	871.667	1.00415	0.0059791	0.9412	0.975415	112040785	112175408	protein_coding	HGNC:25413
SERF1B	chr5	ENSG00000205572.9	19.7709	15.4818	16.0813	1.00413	0.00595061	0.933058	0.971103	70025247	70043113	protein_coding	HGNC:10756
NPHP4	chr1	ENSG00000131697.18	239.01	316.653	317.582	1.00413	0.00594176	0.939513	0.974258	5862811	5992473	protein_coding	HGNC:19104
C20orf204	chr20	ENSG00000196421.8	59.0041	55.2172	61.1202	1.00404	0.00581991	0.916191	0.964723	64034344	64039962	protein_coding	HGNC:27655
MRPL33	chr2	ENSG00000243147.8	901.05	781.212	784.444	1.004	0.00575234	0.938784	0.973962	27771717	27988087	protein_coding	HGNC:14487
ZNF532	chr18	ENSG00000074657.13	152.875	194.066	194.458	1.00398	0.00573605	0.951479	0.980579	58862600	58986480	protein_coding	HGNC:30940
TMEM251	chr14	ENSG00000153485.5	210.025	243.347	242.221	1.00398	0.00572627	0.990108	0.995551	93184951	93187089	protein_coding	HGNC:20218
GLB1L	chr2	ENSG00000163521.16	99.0645	111.336	111.322	1.00397	0.00571085	0.940377	0.974825	219236598	219245478	protein_coding	HGNC:28129
HRH2	chr5	ENSG00000113749.7	15546.8	10540.5	10670.6	1.00393	0.00565842	0.949461	0.979571	175658030	175710756	protein_coding	HGNC:5183
NBPF1	chr1	ENSG00000219481.10	116.158	133.741	133.3	1.00393	0.00565658	0.9498	0.97978	16562319	16613562	protein_coding	HGNC:26088
RGMB	chr5	ENSG00000174136.13	134.365	94.2259	95.805	1.00391	0.00563333	0.947563	0.978446	98768650	98798643	protein_coding	HGNC:26896
EDA	chrX	ENSG00000158813.18	52.8263	39.4276	40.5462	1.00391	0.00562694	0.934331	0.97181	69616067	70039472	protein_coding	HGNC:3157
SH2D1B	chr1	ENSG00000198574.6	374.935	239.944	242.753	1.00389	0.00560155	0.909602	0.961839	162395268	162412138	protein_coding	HGNC:30416
SOCS2-AS1	chr12	ENSG00000246985.8	74.5079	93.7045	92.9146	1.00387	0.00557622	0.892912	0.955568	93542022	93571768	lncRNA	HGNC:27054
LSM12	chr17	ENSG00000161654.10	680.794	737.853	740.726	1.00386	0.00556324	0.921402	0.967556	44034328	44067619	protein_coding	HGNC:26407
ATP2C2-AS1	chr16	ENSG00000261286.1	24.4721	20.1964	20.6342	1.00386	0.0055591	0.932721	0.970884	84459259	84467361	lncRNA	HGNC:53167
RAC1P2	chr4	ENSG00000249936.3	326.547	220.815	216.053	1.00385	0.00554773	0.949112	0.979453	46723830	46724408	processed_pseudogene	HGNC:31414
SWAP70	chr11	ENSG00000133789.15	885.944	1210.08	1208.7	1.00385	0.00554479	0.94839	0.979169	9664077	9752993	protein_coding	HGNC:17070
ENC1	chr5	ENSG00000171617.14	337.705	274.922	274.39	1.0038	0.00546824	0.951087	0.980448	74627406	74641424	protein_coding	HGNC:3345
SLC43A3	chr11	ENSG00000134802.17	1225.8	1058.14	1063.61	1.00376	0.0054197	0.945416	0.977542	57406954	57427580	protein_coding	HGNC:17466
FGFR1	chr8	ENSG00000077782.20	207.888	156.916	160.473	1.00375	0.00539365	0.951927	0.980702	38400215	38468834	protein_coding	HGNC:3688
H1FX-AS1	chr3	ENSG00000206417.8	164.718	183.84	183.904	1.00369	0.00531778	0.962299	0.984504	129315392	129326225	lncRNA	HGNC:27953
APLP2	chr11	ENSG00000084234.17	16465.3	15443.3	15567.2	1.00367	0.00528495	0.952362	0.980828	130068147	130144811	protein_coding	HGNC:598
AC007278.2	chr2	ENSG00000236525.1	39.6974	15.4119	14.7251	1.00366	0.00526995	0.930234	0.969973	102433957	102435340	lncRNA	#N/A
MAP3K5	chr6	ENSG00000197442.10	1959.59	1651.92	1661.12	1.00365	0.0052622	0.951982	0.980702	136557046	136792477	protein_coding	HGNC:6857
EWSR1	chr22	ENSG00000182944.17	8280.31	8359.05	8336.84	1.00364	0.00524657	0.993755	0.997138	29268009	29300525	protein_coding	HGNC:3508
ZNF555	chr19	ENSG00000186300.12	139.363	168.688	169.5	1.00364	0.005245	0.953227	0.981064	2841437	2860471	protein_coding	HGNC:28382
CLK3	chr15	ENSG00000179335.18	4225.77	4007.78	4029.82	1.00364	0.00523828	0.948692	0.979349	74598500	74645414	protein_coding	HGNC:2071
TOR1AIP2	chr1	ENSG00000169905.12	1593.41	1438.83	1444.83	1.00361	0.00520041	0.939061	0.974052	179839967	179877803	protein_coding	HGNC:24055
PRMT1	chr19	ENSG00000126457.21	1979.55	2119.16	2128.03	1.00361	0.00519265	0.949875	0.97978	49675786	49689029	protein_coding	HGNC:5187
ZNF275	chrX	ENSG00000063587.14	451.888	543.559	548.874	1.00359	0.00517444	0.949482	0.979571	153334147	153360110	protein_coding	HGNC:13069
AC068896.3	chr10	ENSG00000258539.1	27.8802	26.1131	27.2734	1.00359	0.00517382	0.944007	0.97652	124617080	124791727	protein_coding	#N/A
ADGRA2	chr8	ENSG00000020181.18	192.182	176.076	176.523	1.00358	0.00516161	0.952678	0.980828	37784191	37844896	protein_coding	HGNC:17849
SH3BP5-AS1	chr3	ENSG00000224660.2	915.099	1019.97	1020.69	1.00357	0.00513893	0.952661	0.980828	15254184	15264515	lncRNA	HGNC:44501
NMB	chr15	ENSG00000197696.10	62.7978	55.8078	56.6394	1.00356	0.00512304	0.965854	0.986396	84655129	84658563	protein_coding	HGNC:7842
ZFP91	chr11	ENSG00000186660.15	1147.5	1330.9	1333.92	1.00355	0.00510633	0.93353	0.971332	58579063	58621550	protein_coding	HGNC:14983
GTF3C4	chr9	ENSG00000125484.12	255.885	302.21	304.219	1.00354	0.00510353	0.94683	0.97799	132670035	132694953	protein_coding	HGNC:4667
H2AJ	chr12	ENSG00000246705.4	2375.58	1916.71	1913.33	1.00352	0.0050644	0.955957	0.982009	14774383	14778002	protein_coding	HGNC:14456
BBS10	chr12	ENSG00000179941.9	216.764	207.32	209.231	1.0035	0.0050402	0.955268	0.98173	76344474	76348415	protein_coding	HGNC:26291
SDHC	chr1	ENSG00000143252.14	1610.34	1635.79	1645.87	1.00349	0.0050193	0.9035	0.959445	161314257	161375340	protein_coding	HGNC:10682
AL354892.3	chr6	ENSG00000266896.1	21.861	23.3426	23.2393	1.00346	0.00498421	0.942465	0.97575	169770413	169772042	lncRNA	#N/A
STAG3L5P-PVRIG2P-PILRB	chr7	ENSG00000272752.6	496.042	517.225	518.253	1.00346	0.00498366	0.95115	0.980448	100336104	100367831	lncRNA	HGNC:48898
CLEC4C	chr12	ENSG00000198178.10	79.1117	88.4657	92.1658	1.00346	0.00497829	0.946151	0.977867	7729415	7751605	protein_coding	HGNC:13258
PTMAP9	chr12	ENSG00000198134.3	26.1206	23.0705	23.4386	1.00346	0.0049777	0.960534	0.983774	12111163	12111489	processed_pseudogene	HGNC:34054
CNST	chr1	ENSG00000162852.14	672.172	743.398	745.273	1.00345	0.00497449	0.955029	0.98173	246566444	246668595	protein_coding	HGNC:26486
MRPS11	chr15	ENSG00000181991.16	853.781	818.758	818.679	1.00345	0.00497302	0.942037	0.975692	88467453	88480776	protein_coding	HGNC:14050
VDAC1	chr5	ENSG00000213585.11	1509	1606	1612.84	1.00345	0.00496553	0.946127	0.977867	133971871	134004975	protein_coding	HGNC:12669
KCTD5	chr16	ENSG00000167977.9	1015.92	991.542	994.63	1.00345	0.00496202	0.945276	0.977529	2682523	2709030	protein_coding	HGNC:21423
LASP1	chr17	ENSG00000002834.18	22150.1	20723.4	20895.3	1.00344	0.00495965	0.954599	0.981552	38869859	38921770	protein_coding	HGNC:6513
IFITM2	chr11	ENSG00000185201.16	179594	115188	116298	1.00344	0.00495453	0.957914	0.982539	307631	315272	protein_coding	HGNC:5413
ADIPOR2	chr12	ENSG00000006831.10	2000.64	2016.78	2024.37	1.00344	0.00494901	0.916226	0.964723	1688574	1788674	protein_coding	HGNC:24041
MMP23B	chr1	ENSG00000189409.14	31.6977	25.4088	26.0288	1.00343	0.00494257	0.946741	0.97799	1632163	1635263	protein_coding	HGNC:7171
MRFAP1L1	chr4	ENSG00000178988.11	1448.47	1505.92	1510.15	1.00341	0.00491165	0.956518	0.982065	6707701	6709865	protein_coding	HGNC:28796
AC113404.3	chr5	ENSG00000254893.6	20.5707	20.8226	21.0641	1.00341	0.00491163	0.956399	0.982065	76173629	76174183	translated_processed_pseudogene	#N/A
RAF1	chr3	ENSG00000132155.12	9066.57	7670.13	7712.43	1.0034	0.00489936	0.954193	0.981441	12583601	12664226	protein_coding	HGNC:9829
FN3K	chr17	ENSG00000167363.14	93.0618	84.7355	80.916	1.00339	0.00487735	0.944045	0.97652	82735615	82751196	protein_coding	HGNC:24822
PBX2	chr6	ENSG00000204304.12	9718.71	8626.19	8675.99	1.00335	0.0048237	0.950049	0.979893	32184733	32190202	protein_coding	HGNC:8633
PNPLA7	chr9	ENSG00000130653.16	255.062	337.146	355.782	1.00333	0.00479604	0.956755	0.982183	137459952	137550402	protein_coding	HGNC:24768
A2M-AS1	chr12	ENSG00000245105.4	30.6646	28.9309	28.9163	1.0033	0.00475622	0.950713	0.980315	9065163	9068689	lncRNA	HGNC:27057
CTSE	chr1	ENSG00000196188.11	97.7887	77.1987	80.707	1.00328	0.00472928	0.934496	0.97181	206009264	206023895	protein_coding	HGNC:2530
IFI27	chr14	ENSG00000165949.12	21879.7	6763.63	27533.8	1.00327	0.00471148	0.303332	0.583874	94104836	94116698	protein_coding	HGNC:5397
PLBD1	chr12	ENSG00000121316.11	19540.3	15463.5	15488	1.00324	0.00466544	0.95983	0.983513	14503661	14567883	protein_coding	HGNC:26215
C1orf216	chr1	ENSG00000142686.8	368.376	286.272	290.131	1.00323	0.00464688	0.953779	0.981237	35713877	35718894	protein_coding	HGNC:26800
IPCEF1	chr6	ENSG00000074706.13	1167.13	1170.29	1173.73	1.0032	0.00460381	0.947559	0.978446	154154496	154356792	protein_coding	HGNC:21204
WDR20	chr14	ENSG00000140153.17	654.877	699.443	701.044	1.00318	0.00458141	0.949818	0.97978	102139503	102224847	protein_coding	HGNC:19667
AL118508.3	chr20	ENSG00000279447.1	95.7431	81.922	81.5729	1.00317	0.00456913	0.955472	0.98173	23071547	23072722	TEC	#N/A
TBC1D32	chr6	ENSG00000146350.14	41.1234	37.8908	39.507	1.00315	0.00453942	0.953677	0.981198	121079494	121334745	protein_coding	HGNC:21485
ST6GAL1	chr3	ENSG00000073849.15	4107.86	5348.31	5351.87	1.00315	0.00453047	0.958077	0.982539	186930502	187078553	protein_coding	HGNC:10860
TUBB2A	chr6	ENSG00000137267.6	1082.44	1409.72	1977.18	1.00311	0.00447607	0.852429	0.938753	3153666	3157544	protein_coding	HGNC:12412
SUPV3L1	chr10	ENSG00000156502.14	487.708	448.957	452.583	1.0031	0.00446703	0.952805	0.980892	69180234	69209099	protein_coding	HGNC:11471
ZDHHC18	chr1	ENSG00000204160.12	22219.7	16611.5	16771.7	1.00309	0.00444772	0.962058	0.984504	26826688	26857604	protein_coding	HGNC:20712
MEF2C-AS1	chr5	ENSG00000248309.7	35.7877	27.4949	27.8147	1.00307	0.00442647	0.95619	0.982009	88883328	89466398	lncRNA	HGNC:48908
ATP5MG	chr11	ENSG00000167283.8	1831.69	1737.16	1741.39	1.00305	0.00439897	0.958093	0.982539	118401606	118431496	protein_coding	HGNC:14247
AL009179.1	chr6	ENSG00000281706.3	33.6241	41.0552	40.6838	1.00305	0.00439788	0.955571	0.981767	27694035	27713352	lncRNA	#N/A
MTG2	chr20	ENSG00000101181.17	1814.75	1753.29	1757.91	1.00305	0.00439487	0.952636	0.980828	62183029	62203568	protein_coding	HGNC:16239
C2orf42	chr2	ENSG00000115998.7	452.058	474.431	476.692	1.00305	0.00439308	0.952421	0.980828	70149880	70248615	protein_coding	HGNC:26056
RBM48	chr7	ENSG00000127993.16	563.06	594.087	595.555	1.00303	0.00436485	0.946568	0.97799	92528773	92540481	protein_coding	HGNC:21785
RNF13	chr3	ENSG00000082996.19	3341.86	3077.24	3087.88	1.003	0.00431935	0.962887	0.984679	149812708	149962139	protein_coding	HGNC:10057
ITM2A	chrX	ENSG00000078596.11	1319.65	1396.97	1404.21	1.00298	0.00429967	0.963163	0.984826	79360384	79367667	protein_coding	HGNC:6173
RCC1L	chr7	ENSG00000274523.5	907.775	997.289	999.798	1.00297	0.00427829	0.952398	0.980828	75027122	75074228	protein_coding	HGNC:14948
TRAPPC3	chr1	ENSG00000054116.12	1741.09	1743.08	1740.11	1.00294	0.00423387	0.98953	0.995165	36136570	36156053	protein_coding	HGNC:19942
C16orf72	chr16	ENSG00000182831.12	2730.5	2387.38	2397.31	1.00294	0.00423312	0.963047	0.984773	9091644	9121635	protein_coding	HGNC:30103
ACAP2	chr3	ENSG00000114331.15	2466.35	2254.61	2256.4	1.00294	0.00423038	0.962892	0.984679	195274745	195443044	protein_coding	HGNC:16469
EMILIN1	chr2	ENSG00000138080.14	63.0234	64.103	64.1917	1.00294	0.00422849	0.956946	0.982195	27078615	27086403	protein_coding	HGNC:19880
AP000866.1	chr11	ENSG00000245498.7	39.9806	36.6678	36.86	1.00293	0.0042159	0.955378	0.98173	124800424	124834487	lncRNA	#N/A
CCR6	chr6	ENSG00000112486.16	29.5501	43.1656	43.8018	1.00292	0.00420339	0.96931	0.987497	167111807	167139696	protein_coding	HGNC:1607
AC017083.1	chr2	ENSG00000273064.1	26.5052	21.1672	21.436	1.0029	0.00417356	0.956565	0.982065	68252870	68253848	lncRNA	#N/A
AC024060.2	chr3	ENSG00000271870.1	48.3102	49.1292	51.3491	1.00289	0.00416407	0.958803	0.982787	3152942	3153435	lncRNA	#N/A
TMOD4	chr1	ENSG00000163157.15	160.793	152.19	152.347	1.00288	0.00415195	0.962333	0.984504	151169986	151176284	protein_coding	HGNC:11874
OSBPL2	chr20	ENSG00000130703.16	4100.03	3553.04	3578.66	1.00285	0.00410181	0.96241	0.984504	62231922	62296213	protein_coding	HGNC:15761
PDLIM7	chr5	ENSG00000196923.14	12098.8	9748.24	9797.41	1.00283	0.00406992	0.96672	0.986822	177483394	177497606	protein_coding	HGNC:22958
ZNF136	chr19	ENSG00000196646.12	237.625	249.658	250.499	1.00281	0.00405203	0.964858	0.985947	12163064	12189871	protein_coding	HGNC:12920
HPS4	chr22	ENSG00000100099.20	733.672	834.811	837.997	1.00281	0.00404658	0.952428	0.980828	26443423	26483837	protein_coding	HGNC:15844
RBSN	chr3	ENSG00000131381.12	722.761	799.49	801.998	1.00281	0.00404226	0.952526	0.980828	15070073	15099163	protein_coding	HGNC:20759
HAUS8	chr19	ENSG00000131351.15	313.119	301.179	300.602	1.00277	0.00399018	0.989736	0.995306	17049729	17075625	protein_coding	HGNC:30532
POC5	chr5	ENSG00000152359.15	313.982	350.741	351.489	1.00275	0.00396859	0.963293	0.984893	75674124	75717448	protein_coding	HGNC:26658
ACTR8	chr3	ENSG00000113812.14	434.203	459.413	460.676	1.00272	0.00392111	0.942359	0.97575	53867066	53882152	protein_coding	HGNC:14672
DNAJC14	chr12	ENSG00000135392.16	919.64	986.485	987.387	1.00271	0.00389824	0.952192	0.980828	55820960	55830824	protein_coding	HGNC:24581
MTIF3	chr13	ENSG00000122033.14	1074	1067.97	1070.71	1.00268	0.00386344	0.959043	0.982968	27435643	27450591	protein_coding	HGNC:29788
ANKRD46	chr8	ENSG00000186106.11	126.602	120.681	122.27	1.00268	0.00385665	0.965392	0.98599	100509752	100559784	protein_coding	HGNC:27229
EI24	chr11	ENSG00000149547.15	900.67	882.268	883.095	1.00265	0.00381142	0.983324	0.993083	125569280	125584684	protein_coding	HGNC:13276
MRPS35	chr12	ENSG00000061794.13	543.651	622.908	624.822	1.00265	0.00381126	0.962169	0.984504	27710822	27756295	protein_coding	HGNC:16635
AL096701.4	chr22	ENSG00000287817.1	22.795	25.6393	25.9681	1.00264	0.00379931	0.959952	0.983571	31490150	31491022	lncRNA	#N/A
GAB2	chr11	ENSG00000033327.13	6645.45	5032.77	5067.83	1.00263	0.00378282	0.967921	0.986995	78215293	78418348	protein_coding	HGNC:14458
SDC3	chr1	ENSG00000162512.16	211.968	133.221	129.898	1.00262	0.0037754	0.965966	0.986445	30869466	30908758	protein_coding	HGNC:10660
RN7SKP16	chr1	ENSG00000222112.1	50.4448	20.3756	19.3343	1.00262	0.00376874	0.956137	0.982009	33336566	33336864	misc_RNA	HGNC:45740
WASH3P	chr15	ENSG00000185596.16	643.098	633.24	635.462	1.0026	0.0037497	0.957211	0.98227	101961603	101976543	transcribed_unprocessed_pseudogene	HGNC:24362
EEF1DP2	chr9	ENSG00000226721.2	88.6318	99.3984	98.5185	1.0026	0.0037403	0.966802	0.986822	92836826	92837668	processed_pseudogene	HGNC:33523
STK36	chr2	ENSG00000163482.12	243.923	242.759	245.763	1.00256	0.00368448	0.964458	0.985691	218672069	218702716	protein_coding	HGNC:17209
AC010245.2	chr5	ENSG00000272040.1	25.5811	33.0605	33.1438	1.00255	0.00367082	0.951163	0.980448	75608817	75609983	lncRNA	#N/A
IGHE	chr14	ENSG00000211891.6	87.3905	65.8113	66.4542	1.00255	0.00366812	0.991951	0.996315	105597691	105601728	IG_C_gene	HGNC:5522
SZT2	chr1	ENSG00000198198.17	2747.09	2811.52	2812.95	1.00252	0.00362712	0.954288	0.981441	43389882	43454247	protein_coding	HGNC:29040
APOL4	chr22	ENSG00000100336.17	92.5575	92.4414	82.2961	1.00251	0.00361615	0.958304	0.982539	36189124	36204840	protein_coding	HGNC:14867
ZBTB6	chr9	ENSG00000186130.5	241.925	245.364	246.623	1.00251	0.0036099	0.968945	0.987452	122908056	122913323	protein_coding	HGNC:16764
WDFY3	chr4	ENSG00000163625.15	2269.56	1724.1	1708.64	1.00248	0.00357177	0.965059	0.985947	84669610	84966391	protein_coding	HGNC:20751
PCBD1	chr10	ENSG00000166228.9	353.332	271.515	270.82	1.00248	0.00356909	0.973154	0.989716	70882280	70888565	protein_coding	HGNC:8646
COX11	chr17	ENSG00000166260.12	271.962	317.026	317.943	1.00245	0.00352825	0.968504	0.987265	54951902	54968703	protein_coding	HGNC:2261
ATP13A1	chr19	ENSG00000105726.17	3440.58	3602.78	3584.16	1.00244	0.0035216	0.964762	0.985936	19645198	19663676	protein_coding	HGNC:24215
HPCAL1	chr2	ENSG00000115756.13	4367.76	4047.14	4055.05	1.00244	0.00351073	0.963534	0.985075	10302889	10427617	protein_coding	HGNC:5145
RIN1	chr11	ENSG00000174791.11	606.839	479.029	476.635	1.00237	0.00342197	0.89497	0.956008	66330241	66336840	protein_coding	HGNC:18749
RAB6A	chr11	ENSG00000175582.19	2683.43	2853.45	2845.81	1.00236	0.00340477	0.967711	0.986995	73675638	73761137	protein_coding	HGNC:9786
WDFY3-AS2	chr4	ENSG00000180769.10	40.6915	28.8433	28.8943	1.00235	0.00338945	0.976116	0.990423	84965534	85011277	lncRNA	HGNC:21603
AC016959.1	chr3	ENSG00000252965.1	44.1064	42.6736	42.4244	1.00226	0.00324998	0.972617	0.989619	125528244	125528349	misc_RNA	#N/A
MT-TQ	chrM	ENSG00000210107.1	66.9422	48.8322	48.1025	1.00224	0.00323243	0.937875	0.973282	4329	4400	Mt_tRNA	HGNC:7495
LONP2	chr16	ENSG00000102910.14	1593.67	1647.16	1649.13	1.00213	0.00307043	0.966284	0.986639	48244300	48363122	protein_coding	HGNC:20598
RBM28	chr7	ENSG00000106344.8	668.283	789.114	790.509	1.00213	0.00307003	0.963747	0.985202	128297685	128343908	protein_coding	HGNC:21863
NECAB2	chr16	ENSG00000103154.9	598.208	381.289	387.15	1.00209	0.00300573	0.971841	0.989158	83968632	84002776	protein_coding	HGNC:23746
AK2	chr1	ENSG00000004455.17	3193.13	3428.13	3438.16	1.00208	0.00300196	0.955322	0.98173	33007940	33080996	protein_coding	HGNC:362
NISCH	chr3	ENSG00000010322.16	3871.59	4022.77	4026.61	1.00206	0.00296241	0.958715	0.982787	52455118	52493068	protein_coding	HGNC:18006
METTL2A	chr17	ENSG00000087995.15	307.413	349.331	351.445	1.00204	0.00294441	0.970726	0.98835	62423867	62450822	protein_coding	HGNC:25755
MED4	chr13	ENSG00000136146.15	845.514	819.737	820.898	1.00204	0.00293356	0.967915	0.986995	48053323	48095131	protein_coding	HGNC:17903
PDAP1	chr7	ENSG00000106244.13	3534.7	3410.77	3414.66	1.00203	0.0029318	0.960861	0.983853	99392048	99408597	protein_coding	HGNC:14634
B3GNT5	chr3	ENSG00000176597.12	260.776	193.639	193.857	1.00203	0.00292787	0.973672	0.989972	183253253	183298504	protein_coding	HGNC:15684
FAM229A	chr1	ENSG00000225828.1	262.118	237.761	239.624	1.00203	0.00291918	0.975113	0.990423	32361270	32364278	protein_coding	HGNC:44652
NAA38	chr17	ENSG00000183011.13	1401.74	1224.11	1221.28	1.002	0.00288537	0.969502	0.987562	7856685	7885238	protein_coding	HGNC:28212
PUM1	chr1	ENSG00000134644.15	894.336	963.101	960.782	1.002	0.00288473	0.972872	0.989716	30931506	31065991	protein_coding	HGNC:14957
C1orf56	chr1	ENSG00000143443.10	162.655	149.596	150.863	1.002	0.00288208	0.974736	0.99041	151047751	151051986	protein_coding	HGNC:26045
FBRS	chr16	ENSG00000156860.16	8550.27	8162.87	8207.19	1.00198	0.0028576	0.974996	0.990423	30658431	30670810	protein_coding	HGNC:20442
VARS1	chr6	ENSG00000204394.13	1514.57	1699.53	1684.87	1.00198	0.00285649	0.935973	0.972359	31777518	31795752	protein_coding	HGNC:12651
LINC00539	chr13	ENSG00000224429.8	54.3583	44.3976	44.8492	1.00198	0.00284697	0.973953	0.990127	21302862	21348721	lncRNA	HGNC:43672
ARHGAP30	chr1	ENSG00000186517.14	28442.7	27181.3	27295.9	1.00196	0.00281914	0.973066	0.989716	161046946	161069970	protein_coding	HGNC:27414
GPR89A	chr1	ENSG00000117262.19	76.3883	114.72	114.445	1.00195	0.00281469	0.975649	0.990423	145607988	145670650	protein_coding	HGNC:31984
FGF13	chrX	ENSG00000129682.16	52.1469	45.155	40.2861	1.00192	0.00276096	0.959465	0.983203	138614727	139222777	protein_coding	HGNC:3670
PIK3CD-AS1	chr1	ENSG00000179840.5	163.732	112.207	113.329	1.00191	0.00275248	0.976198	0.990423	9652610	9654586	lncRNA	HGNC:32346
PGS1	chr17	ENSG00000087157.19	4121.76	3490.62	3508.65	1.0019	0.00274215	0.971004	0.988436	78378649	78425114	protein_coding	HGNC:30029
AF117829.1	chr8	ENSG00000251136.9	61.551	38.0117	39.8428	1.0019	0.00273464	0.975187	0.990423	89585872	89757812	lncRNA	#N/A
ENY2	chr8	ENSG00000120533.13	669.102	623.083	624.791	1.00189	0.00272407	0.974811	0.99041	109334324	109345954	protein_coding	HGNC:24449
TMEM272	chr13	ENSG00000281106.4	292.132	215.411	215.61	1.00186	0.00268768	0.977174	0.990611	51813347	51845177	protein_coding	HGNC:26737
KAZN	chr1	ENSG00000189337.17	506.091	442.355	445.651	1.00186	0.00267614	0.976525	0.990513	13892792	15118043	protein_coding	HGNC:29173
AC108010.1	chr7	ENSG00000242588.6	165.765	165.433	165.162	1.00184	0.00265398	0.977498	0.990611	128574751	128626473	lncRNA	#N/A
GPC2	chr7	ENSG00000213420.8	96.8341	129.209	130.82	1.00184	0.00265002	0.977518	0.990611	100169606	100177381	protein_coding	HGNC:4450
GAK	chr4	ENSG00000178950.17	5313.26	5304.25	5297.19	1.00184	0.00264931	0.974607	0.990399	849276	932373	protein_coding	HGNC:4113
OLAH	chr10	ENSG00000152463.14	336.542	182.706	294.038	1.00183	0.00264263	0.623985	0.823263	15032227	15073852	protein_coding	HGNC:25625
CASP8AP2	chr6	ENSG00000118412.12	419.708	403.764	407.772	1.00183	0.002639	0.977732	0.990611	89829894	89874436	protein_coding	HGNC:1510
LILRB1	chr19	ENSG00000104972.15	2820.04	2256.6	2248.38	1.00176	0.00253142	0.978521	0.991116	54617158	54637528	protein_coding	HGNC:6605
PMPCB	chr7	ENSG00000105819.14	1348.52	1517	1520.7	1.00174	0.0025132	0.966699	0.986822	103297435	103329511	protein_coding	HGNC:9119
TUBBP5	chr9	ENSG00000159247.13	37.2738	26.5504	26.9226	1.00174	0.00250883	0.970239	0.988029	138150075	138177433	transcribed_unprocessed_pseudogene	HGNC:23674
C12orf45	chr12	ENSG00000151131.11	188.194	198.272	198.989	1.00173	0.00249484	0.977695	0.990611	104986316	105074197	protein_coding	HGNC:28628
AC092338.3	chr16	ENSG00000286808.1	20.4409	30.0484	29.5613	1.00169	0.00244276	0.946295	0.97791	22331039	22342938	lncRNA	#N/A
RPS7P1	chr17	ENSG00000263266.2	99.9843	100.413	101.127	1.00169	0.00243703	0.977202	0.990611	28467822	28468406	processed_pseudogene	HGNC:17081
EIF5A	chr17	ENSG00000132507.18	9766.12	9701.86	9719.86	1.00168	0.00241681	0.973126	0.989716	7306999	7312463	protein_coding	HGNC:3300
EIF5A2	chr3	ENSG00000163577.8	93.6695	103.203	103.689	1.00167	0.00241398	0.979083	0.991341	170888418	170908644	protein_coding	HGNC:3301
TMEM170A	chr16	ENSG00000166822.13	838.486	891.389	887.794	1.00166	0.00239325	0.976656	0.990581	75443054	75465497	protein_coding	HGNC:29577
RTCA-AS1	chr1	ENSG00000224616.3	156.605	197.588	192.443	1.00163	0.00234421	0.964198	0.98549	100251528	100266179	lncRNA	HGNC:50573
SMU1	chr9	ENSG00000122692.9	2029.85	2012.26	2014.93	1.00162	0.00233922	0.949082	0.979453	33041765	33076674	protein_coding	HGNC:18247
PLEKHO2	chr15	ENSG00000241839.10	11328.4	9021.75	9150.01	1.00162	0.00233063	0.922733	0.967989	64841883	64868002	protein_coding	HGNC:30026
SPTBN5	chr15	ENSG00000137877.10	122.532	104.038	103.486	1.00161	0.00232491	0.98028	0.991928	41848146	41894053	protein_coding	HGNC:15680
LYST	chr1	ENSG00000143669.14	5206.95	4692.4	4748.1	1.00161	0.00231866	0.868044	0.944577	235661041	235883640	protein_coding	HGNC:1968
FEZ2	chr2	ENSG00000171055.15	634.304	580.516	580.531	1.00159	0.00229815	0.977941	0.990707	36531805	36646087	protein_coding	HGNC:3660
GOLGA8A	chr15	ENSG00000175265.17	509.851	547.047	550.019	1.00159	0.00229609	0.981381	0.992385	34379068	34437466	protein_coding	HGNC:31972
CENPX	chr17	ENSG00000169689.15	633.194	581.141	578.653	1.00159	0.00228627	0.903116	0.959171	82018702	82024107	protein_coding	HGNC:11422
DDX21	chr10	ENSG00000165732.13	1359.67	1634.3	1631.5	1.00158	0.00227288	0.979389	0.991479	68956170	68985068	protein_coding	HGNC:2744
CDH26	chr20	ENSG00000124215.17	80.3192	78.9571	79.6674	1.00151	0.0021835	0.980812	0.992227	59958423	60034011	protein_coding	HGNC:15902
DHX33	chr17	ENSG00000005100.13	291.889	320.428	320.632	1.00151	0.00218273	0.980308	0.991928	5440917	5468982	protein_coding	HGNC:16718
TMEM92-AS1	chr17	ENSG00000251179.1	30.7621	26.9185	26.9426	1.00147	0.00212099	0.976979	0.990611	50281577	50287855	lncRNA	HGNC:50442
UCK1	chr9	ENSG00000130717.13	1325.07	1308.58	1309.99	1.00145	0.00209696	0.969276	0.987497	131523801	131531264	protein_coding	HGNC:14859
ITIH1	chr3	ENSG00000055957.11	24.5952	29.0436	27.5109	1.00145	0.00208518	0.976114	0.990423	52777595	52792068	protein_coding	HGNC:6166
NR2C2	chr3	ENSG00000177463.15	1220.71	1223.94	1222.74	1.00145	0.00208397	0.982119	0.992764	14947584	15053600	protein_coding	HGNC:7972
CKMT2-AS1	chr5	ENSG00000247572.8	90.4302	115.62	115.902	1.00138	0.00198536	0.982964	0.993019	81201341	81301565	lncRNA	HGNC:48997
INPP4A	chr2	ENSG00000040933.15	2638.35	2509.72	2514.3	1.00138	0.00198294	0.978136	0.990839	98444854	98594390	protein_coding	HGNC:6074
AC005280.3	chr14	ENSG00000285006.1	36.3998	21.0344	21.3614	1.00136	0.00196735	0.977241	0.990611	73366897	73463642	lncRNA	#N/A
ZNF613	chr19	ENSG00000176024.18	199.65	192.47	191.884	1.00134	0.00193777	0.98326	0.993083	51927147	51948759	protein_coding	HGNC:25827
LMNA	chr1	ENSG00000160789.20	1096.12	816.351	783.467	1.00134	0.00193683	0.962592	0.984504	156082573	156140089	protein_coding	HGNC:6636
NCOR1	chr17	ENSG00000141027.21	3326.14	3463.91	3459.81	1.00133	0.00191329	0.960457	0.983761	16029157	16218185	protein_coding	HGNC:7672
HIPK2	chr7	ENSG00000064393.16	960.591	852.749	854.813	1.00132	0.00190097	0.983014	0.993019	139561570	139777998	protein_coding	HGNC:14402
WDR75	chr2	ENSG00000115368.10	610.304	700.55	702.995	1.0013	0.00187737	0.984787	0.993637	189441446	189475552	protein_coding	HGNC:25725
MMP15	chr16	ENSG00000102996.5	26.8002	38.1239	37.6108	1.0013	0.00186766	0.981062	0.992364	58025754	58046901	protein_coding	HGNC:7161
GNGT2	chr17	ENSG00000167083.7	255.806	173.548	172.188	1.00129	0.00185914	0.984145	0.99326	49202791	49210574	protein_coding	HGNC:4412
AC017104.6	chr2	ENSG00000286942.1	37.6306	21.5187	21.4267	1.00129	0.00185895	0.983067	0.993019	231518582	231521067	lncRNA	#N/A
TIMM21	chr18	ENSG00000075336.12	251.917	244.046	243.907	1.00128	0.00185118	0.995275	0.9976	74148523	74160531	protein_coding	HGNC:25010
SELENOK	chr3	ENSG00000113811.11	1000.18	887.834	890.829	1.00127	0.00183668	0.985202	0.993739	53884417	53891962	protein_coding	HGNC:30394
PPHLN1	chr12	ENSG00000134283.18	1278.36	1382.9	1384.32	1.00127	0.00183147	0.979562	0.991499	42238447	42459715	protein_coding	HGNC:19369
SESN2	chr1	ENSG00000130766.5	854.319	848.721	851.096	1.00126	0.0018219	0.985005	0.99367	28259518	28282491	protein_coding	HGNC:20746
AL049651.1	chr20	ENSG00000230492.1	31.8989	28.3628	30.5595	1.00122	0.00176289	0.968225	0.987046	23010209	23030785	lncRNA	#N/A
ING3	chr7	ENSG00000071243.16	388.222	396.808	396.732	1.00122	0.00175794	0.983389	0.993083	120950763	120977216	protein_coding	HGNC:14587
NSUN7	chr4	ENSG00000179299.17	374.128	272.371	280.561	1.00121	0.0017499	0.983703	0.993205	40749925	40811184	protein_coding	HGNC:25857
SEPTIN7P2	chr7	ENSG00000214765.8	157.615	186.574	187.109	1.00121	0.00174708	0.984843	0.993637	45723780	45768985	transcribed_unprocessed_pseudogene	HGNC:32339
TMEM147	chr19	ENSG00000105677.12	1162.9	1054.75	1053.06	1.00121	0.00173763	0.982664	0.992938	35545600	35547526	protein_coding	HGNC:30414
RPAP3	chr12	ENSG00000005175.10	817.983	936.362	935.239	1.00118	0.00170735	0.985317	0.99375	47661249	47706030	protein_coding	HGNC:26151
ADAM12	chr10	ENSG00000148848.14	28.9639	41.8357	43.5921	1.00118	0.00170684	0.982995	0.993019	126012381	126388455	protein_coding	HGNC:190
NOP10	chr15	ENSG00000182117.5	3726.98	3043.98	3044.6	1.00118	0.0017015	0.979404	0.991479	34341713	34343177	protein_coding	HGNC:14378
SUPT20H	chr13	ENSG00000102710.20	2409.69	2103.83	2108.84	1.00117	0.0016918	0.983995	0.99326	37009312	37059713	protein_coding	HGNC:20596
DENND6A	chr3	ENSG00000174839.13	570.243	612.543	611.196	1.0011	0.00158026	0.986665	0.994204	57625454	57693077	protein_coding	HGNC:26635
AC142472.1	chr17	ENSG00000276728.1	57.7661	62.7435	62.4345	1.00106	0.00152693	0.987252	0.994363	45146730	45148470	lncRNA	#N/A
SLK	chr10	ENSG00000065613.15	1587.32	1533.67	1529.29	1.00102	0.0014774	0.988177	0.994454	103967140	104029233	protein_coding	HGNC:11088
MED19	chr11	ENSG00000156603.18	351.531	400.398	399.982	1.00101	0.00145148	0.984759	0.993637	57703714	57712323	protein_coding	HGNC:29600
KRT10	chr17	ENSG00000186395.8	839.024	813.187	815.065	1.001	0.00144909	0.984925	0.993655	40818117	40822614	protein_coding	HGNC:6413
BRWD1	chr21	ENSG00000185658.13	843.771	968.098	965.413	1.001	0.00144775	0.988869	0.994871	39184176	39321559	protein_coding	HGNC:12760
UTRN	chr6	ENSG00000152818.18	1628.42	1625.49	1621.76	1.001	0.00144248	0.987554	0.994363	144285701	144853034	protein_coding	HGNC:12635
CEP85L	chr6	ENSG00000111860.14	487.071	517.445	517.212	1.00099	0.00142517	0.989421	0.99512	118460772	118710075	protein_coding	HGNC:21638
SYNRG	chr17	ENSG00000275066.5	1956.08	2173.35	2174.26	1.00098	0.00141555	0.98151	0.992385	37514807	37609472	protein_coding	HGNC:557
NFYC-AS1	chr1	ENSG00000272145.1	47.3997	45.5822	46.0412	1.00097	0.00139365	0.986958	0.994204	40690380	40692066	lncRNA	HGNC:49451
BCL3	chr19	ENSG00000069399.15	7319.29	5481.47	5513.86	1.00094	0.00135194	0.976048	0.990423	44747705	44760044	protein_coding	HGNC:998
MIR155HG	chr21	ENSG00000234883.6	31.5873	26.4923	26.4297	1.0009	0.00129892	0.985588	0.99375	25561909	25575168	lncRNA	HGNC:35460
PPP4R3B	chr2	ENSG00000275052.5	2086.78	2145.01	2138.7	1.00089	0.00127677	0.989295	0.995095	55547292	55618880	protein_coding	HGNC:29267
BFAR	chr16	ENSG00000103429.11	1230.81	1223.34	1225.11	1.00088	0.00127043	0.980046	0.991858	14632931	14669236	protein_coding	HGNC:17613
AC104561.3	chr8	ENSG00000253986.1	52.9774	40.1511	40.3453	1.00087	0.00124967	0.987551	0.994363	23493009	23494198	lncRNA	#N/A
MIA-RAB4B	chr19	ENSG00000268975.2	51.1248	42.3969	41.8203	1.00081	0.00116417	0.990595	0.995551	40771648	40796943	protein_coding	HGNC:48352
PPFIA4	chr1	ENSG00000143847.15	83.5443	104.165	104.195	1.00077	0.0011097	0.990692	0.995551	203026498	203078740	protein_coding	HGNC:9248
NDUFC2-KCTD14	chr11	ENSG00000259112.2	20.5855	18.8487	19.7927	1.00076	0.00109094	0.98247	0.992873	78016971	78079865	protein_coding	HGNC:42956
SLC39A9	chr14	ENSG00000029364.12	1151.47	1161.86	1161.88	1.00074	0.00106783	0.985852	0.99375	69398015	69462390	protein_coding	HGNC:20182
UTP23	chr8	ENSG00000147679.12	304.797	332.217	331.525	1.00073	0.0010516	0.991828	0.996315	116766505	116849463	protein_coding	HGNC:28224
L3MBTL2	chr22	ENSG00000100395.15	1147.72	1167.78	1162.15	1.00073	0.00105064	0.976088	0.990423	41205282	41231271	protein_coding	HGNC:18594
HIRIP3	chr16	ENSG00000149929.16	726.526	697.073	699.028	1.00072	0.00104328	0.99183	0.996315	29992330	29996074	protein_coding	HGNC:4917
PCMTD1	chr8	ENSG00000168300.14	961.923	993.728	984.951	1.00072	0.00103854	0.9892	0.995093	51817575	51899186	protein_coding	HGNC:30483
CREBZF	chr11	ENSG00000137504.13	742.032	688.991	696.31	1.00072	0.00103404	0.993312	0.997095	85659708	85682908	protein_coding	HGNC:24905
AL121753.1	chr20	ENSG00000261582.1	64.3337	71.5961	71.9012	1.00069	0.00100131	0.992399	0.996355	35267885	35280043	protein_coding	#N/A
FKBP4	chr12	ENSG00000004478.8	1479.64	1397.45	1379.19	1.00068	0.000985317	0.965179	0.985947	2794970	2805423	protein_coding	HGNC:3720
AC000123.2	chr7	ENSG00000279265.1	36.9575	43.1983	43.1353	1.00067	0.000968661	0.992363	0.996355	127349833	127350293	TEC	#N/A
TMEM35B	chr1	ENSG00000243749.1	125.739	128.026	127.4	1.00067	0.000960314	0.992253	0.996355	34981535	34985353	protein_coding	HGNC:40021
MEX3C	chr18	ENSG00000176624.11	430.172	451.017	447.913	1.00063	0.000904054	0.991959	0.996315	51174550	51218304	protein_coding	HGNC:28040
F12	chr5	ENSG00000131187.9	207.656	147.202	147.756	1.00062	0.000896681	0.993402	0.997101	177402140	177409576	protein_coding	HGNC:3530
LINC00865	chr10	ENSG00000232229.6	30.0204	36.6977	37.1321	1.00057	0.0008248	0.993885	0.997138	89829483	89840861	lncRNA	HGNC:45170
TTC39B	chr9	ENSG00000155158.20	462.169	411.157	416.985	1.00056	0.00080702	0.994743	0.997292	15163622	15307360	protein_coding	HGNC:23704
AL031595.1	chr22	ENSG00000279933.1	51.6733	58.1075	58.6853	1.00055	0.000789979	0.987408	0.994363	44183031	44187739	TEC	#N/A
AP001107.1	chr11	ENSG00000245156.1	36.1001	27.3145	27.631	1.00055	0.000786917	0.993688	0.997138	66269832	66278525	lncRNA	#N/A
ZNF330	chr4	ENSG00000109445.11	613.436	713.172	713.317	1.00051	0.00074009	0.990571	0.995551	141220887	141234697	protein_coding	HGNC:15462
MPL	chr1	ENSG00000117400.18	45.9998	42.85	42.8046	1.0005	0.000725449	0.995133	0.997535	43337818	43354466	protein_coding	HGNC:7217
AC004461.3	chr22	ENSG00000281530.1	34.1586	34.1797	34.1553	1.0005	0.00071703	0.994209	0.997138	19061041	19061843	lncRNA	#N/A
NF2	chr22	ENSG00000186575.18	1051.36	1103.14	1099.74	1.0005	0.000714917	0.993332	0.997095	29603556	29698598	protein_coding	HGNC:7773
NAGK	chr2	ENSG00000124357.13	9139.02	7695.59	7521.57	1.00049	0.000705648	0.996243	0.998257	71064344	71079808	protein_coding	HGNC:17174
ATG7	chr3	ENSG00000197548.12	1649.52	1521.48	1519.55	1.00048	0.000697587	0.975529	0.990423	11272309	11557665	protein_coding	HGNC:16935
EID2	chr19	ENSG00000176396.11	337.845	398.62	398.496	1.00048	0.000688547	0.994119	0.997138	39538707	39540161	protein_coding	HGNC:28292
SENP5	chr3	ENSG00000119231.11	986.366	992.986	992.683	1.00047	0.000672916	0.985694	0.99375	196867856	196934714	protein_coding	HGNC:28407
POP7	chr7	ENSG00000172336.5	640.674	609.525	603.754	1.00046	0.000660193	0.893487	0.955568	100706121	100707486	protein_coding	HGNC:19949
NRN1	chr6	ENSG00000124785.9	88.449	54.4558	50.4814	1.00046	0.000658768	0.994208	0.997138	5997999	6007605	protein_coding	HGNC:17972
AC138932.1	chr16	ENSG00000183458.14	300.021	414.132	412.145	1.00044	0.000629973	0.995769	0.997847	14911551	14935708	transcribed_unprocessed_pseudogene	#N/A
HSF5	chr17	ENSG00000176160.11	28.9847	37.2622	38.9454	1.00043	0.000626833	0.987355	0.994363	58420167	58488408	protein_coding	HGNC:26862
CHCHD7	chr8	ENSG00000170791.18	711.461	708.697	716.719	1.0004	0.000583033	0.867346	0.944352	56211686	56218809	protein_coding	HGNC:28314
ZNF24	chr18	ENSG00000172466.16	1791.11	1770.8	1766.23	1.00039	0.000558584	0.996798	0.998481	35332227	35345482	protein_coding	HGNC:13032
IL10RB-DT	chr21	ENSG00000223799.1	128.906	91.1974	90.8887	1.00038	0.00055326	0.99204	0.996315	33263873	33266260	lncRNA	HGNC:44303
AC008894.3	chr19	ENSG00000279198.1	45.7816	52.3955	52.6409	1.00034	0.000490915	0.996815	0.998481	16074293	16077395	TEC	#N/A
GLIPR2	chr9	ENSG00000122694.16	16254.2	12673	12690.9	1.00031	0.000452576	0.997927	0.999008	36136536	36163913	protein_coding	HGNC:18007
AL139288.1	chr1	ENSG00000231563.2	31.5093	30.5629	31.2365	1.00028	0.00040972	0.98153	0.992385	228407365	228410870	lncRNA	#N/A
SMG1P7	chr16	ENSG00000261556.10	97.9404	103.241	103.309	1.00028	0.000402567	0.998585	0.999058	70219574	70246612	transcribed_unprocessed_pseudogene	HGNC:49864
DDX23	chr12	ENSG00000174243.10	3915.31	4019.03	4017.99	1.00025	0.000360815	0.990335	0.995551	48829756	48852842	protein_coding	HGNC:17347
LINC02610	chr2	ENSG00000186235.11	44.4709	57.7288	59.732	1.00025	0.000359867	0.942332	0.97575	238224552	238231699	lncRNA	HGNC:27177
ATP11A	chr13	ENSG00000068650.18	2278.44	2012.91	2014.99	1.00023	0.000332466	0.985608	0.99375	112690329	112887168	protein_coding	HGNC:13552
FAM13A	chr4	ENSG00000138640.15	473.343	497.751	500.934	1.00022	0.000324464	0.999239	0.999499	88725955	89111398	protein_coding	HGNC:19367
CLOCK	chr4	ENSG00000134852.15	240.046	257.751	256.958	1.00021	0.000297932	0.998933	0.999324	55427903	55546909	protein_coding	HGNC:2082
AARSD1	chr17	ENSG00000266967.7	37.3477	53.3307	52.7566	1.00017	0.000251131	0.999412	0.999542	42950526	42964498	protein_coding	HGNC:28417
U2AF2	chr19	ENSG00000063244.12	6093.11	6322.18	6311.5	1.00015	0.000218791	0.998603	0.999058	55654146	55674715	protein_coding	HGNC:23156
SUMO2	chr17	ENSG00000188612.12	5424.06	5521.66	5524.31	1.0001	0.000149896	0.998108	0.999018	75165586	75182959	protein_coding	HGNC:11125
GAS6-AS1	chr13	ENSG00000233695.2	433.171	629.416	618.708	1.00008	0.000122377	0.997751	0.998986	113815630	113845744	lncRNA	HGNC:39826
ITGA7	chr12	ENSG00000135424.17	262.957	188.202	138.929	1.00008	0.000114984	0.316899	0.598532	55684568	55716043	protein_coding	HGNC:6143
AC106886.2	chr16	ENSG00000260899.1	129.415	135.784	136.521	1.00008	0.000114581	0.967709	0.986995	30740667	30751381	lncRNA	#N/A
GASK1B	chr4	ENSG00000164125.15	944.333	953.22	941.735	1.00008	0.000112251	0.997849	0.999008	158124474	158173318	protein_coding	HGNC:25312
SLBP	chr4	ENSG00000163950.13	1266.69	1284.05	1283.07	1.00003	4.61361e-05	0.999562	0.999627	1692731	1712344	protein_coding	HGNC:10904
BORCS7	chr10	ENSG00000166275.16	243.989	253.602	254.574	1.00002	2.51211e-05	0.99857	0.999058	102854259	102864961	protein_coding	HGNC:23516
FMO4	chr1	ENSG00000076258.10	72.7066	78.4887	78.1086	1	8.78516e-07	0.998227	0.999058	171314183	171342084	protein_coding	HGNC:3772
ICA1	chr7	ENSG00000003147.19	141.928	133.255	132.8	0.999996	-6.07929e-06	0.998576	0.999058	8113184	8262687	protein_coding	HGNC:5343
NALT1	chr9	ENSG00000237886.1	90.0353	88.7627	88.57	0.999977	-3.34739e-05	0.997456	0.998821	136546212	136549893	lncRNA	HGNC:51192
SLC38A1	chr12	ENSG00000111371.16	2888.63	3588.34	3566.67	0.999967	-4.69201e-05	0.996534	0.998418	46183063	46270017	protein_coding	HGNC:13447
AC096992.2	chr3	ENSG00000273486.1	50.6354	48.2512	48.4689	0.999962	-5.48549e-05	0.998291	0.999058	136837338	136839021	lncRNA	#N/A
UBE2W	chr8	ENSG00000104343.21	953.124	886.363	884.425	0.999956	-6.32721e-05	0.997521	0.998821	73780097	73878910	protein_coding	HGNC:25616
HSD17B8	chr6	ENSG00000204228.4	290.478	272.397	283.36	0.999941	-8.48981e-05	0.99697	0.998495	33204655	33206831	protein_coding	HGNC:3554
MOB1B	chr4	ENSG00000173542.8	452.249	418.671	420.734	0.99992	-0.000114819	0.997468	0.998821	70902326	71022449	protein_coding	HGNC:29801
CCDC186	chr10	ENSG00000165813.20	708.546	691.838	687.591	0.999914	-0.000124588	0.996705	0.998481	114120862	114174232	protein_coding	HGNC:24349
JRK	chr8	ENSG00000234616.9	1089.37	1182.5	1181.81	0.999885	-0.000165452	0.996857	0.998481	142657460	142681968	protein_coding	HGNC:6199
AC078846.1	chr7	ENSG00000273329.1	134.057	134.702	134.776	0.99984	-0.000230405	0.996526	0.998418	129604548	129611630	lncRNA	#N/A
MOSMO	chr16	ENSG00000185716.12	196.128	204.914	204.132	0.99984	-0.000230611	0.998455	0.999058	22007638	22087534	protein_coding	HGNC:27087
TMEM99	chr17	ENSG00000167920.10	68.5271	62.0208	63.2282	0.999818	-0.00026312	0.990664	0.995551	40819106	40836270	lncRNA	HGNC:28305
AC009506.2	chr2	ENSG00000224152.1	948.579	637.742	639.987	0.999807	-0.000277792	0.995545	0.997753	159615296	159617082	lncRNA	#N/A
DMAC2L	chr14	ENSG00000125375.15	274.53	297.997	298.056	0.9998	-0.000288638	0.981277	0.992385	50312324	50335558	protein_coding	HGNC:18799
PLEKHG1	chr6	ENSG00000120278.16	109.834	197.006	192.217	0.999793	-0.000298166	0.990088	0.995551	150599883	150843665	protein_coding	HGNC:20884
AC008569.2	chr19	ENSG00000267474.1	56.3199	54.2557	53.4723	0.999793	-0.000299225	0.995622	0.997765	14458401	14459366	lncRNA	#N/A
ROCK1	chr18	ENSG00000067900.8	2596.69	2422.73	2385.47	0.999787	-0.000307218	0.961297	0.984163	20946906	21111813	protein_coding	HGNC:10251
AC110079.1	chr4	ENSG00000260404.3	704.413	723.253	722.48	0.99978	-0.00031687	0.995327	0.9976	118591773	118633729	transcribed_unprocessed_pseudogene	#N/A
ANKRD36B	chr2	ENSG00000196912.12	51.3346	61.1002	60.1603	0.999776	-0.000322814	0.994468	0.997258	97492663	97589965	protein_coding	HGNC:29333
AC118549.1	chr1	ENSG00000036549.13	385.706	380.088	380.02	0.999759	-0.000347442	0.989331	0.995095	77562416	77683419	protein_coding	#N/A
GPR19	chr12	ENSG00000183150.8	39.8927	32.6374	32.2686	0.999755	-0.000354136	0.993729	0.997138	12660890	12696207	protein_coding	HGNC:4473
API5	chr11	ENSG00000166181.13	1502.65	1639.13	1629.22	0.999747	-0.000364714	0.99469	0.997292	43311963	43344529	protein_coding	HGNC:594
PRUNE2	chr9	ENSG00000106772.18	106.152	103.91	104.638	0.999738	-0.000377947	0.9921	0.996315	76611376	76906114	protein_coding	HGNC:25209
SDE2	chr1	ENSG00000143751.10	407.373	410.006	409.54	0.999724	-0.000397983	0.994761	0.997292	225982702	225999343	protein_coding	HGNC:26643
EIF4G2	chr11	ENSG00000110321.17	12616.2	13156.7	13104.9	0.999715	-0.000410795	0.99392	0.997138	10797050	10808940	protein_coding	HGNC:3297
ASB7	chr15	ENSG00000183475.12	514.489	544.045	541.747	0.99971	-0.000418771	0.99456	0.997285	100602534	100651705	protein_coding	HGNC:17182
AC104958.2	chr8	ENSG00000272502.1	95.839	121.637	120.105	0.999709	-0.000419747	0.993973	0.997138	120812219	120813359	lncRNA	#N/A
NEK4	chr3	ENSG00000114904.13	437.144	417.215	416.237	0.999676	-0.000467594	0.993953	0.997138	52708444	52770946	protein_coding	HGNC:11399
IL18RAP	chr2	ENSG00000115607.9	5620.82	3132.69	3027.47	0.999668	-0.000479324	0.990884	0.995614	102418689	102452565	protein_coding	HGNC:5989
AL078621.3	chr2	ENSG00000279267.1	39.8333	38.7847	38.7153	0.999662	-0.000488036	0.994446	0.997258	113605867	113607908	TEC	#N/A
EP300	chr22	ENSG00000100393.14	3350.73	3228.23	3221.44	0.999658	-0.000493989	0.987911	0.994454	41092592	41180077	protein_coding	HGNC:3373
BX679664.3	chr1	ENSG00000244716.3	42.0705	42.9609	42.7884	0.999656	-0.000496209	0.993009	0.996902	108992282	108992836	processed_pseudogene	#N/A
TAF2	chr8	ENSG00000064313.12	440.458	451.841	452.131	0.999653	-0.000500455	0.993506	0.997138	119730774	119832841	protein_coding	HGNC:11536
NPTN-IT1	chr15	ENSG00000281183.1	42.745	53.8699	54.9957	0.999605	-0.000569375	0.983943	0.99326	73567012	73569294	lncRNA	HGNC:45091
CARD8	chr19	ENSG00000105483.18	5250.9	4678.53	4663.39	0.999593	-0.000587199	0.98871	0.994852	48180770	48255946	protein_coding	HGNC:17057
TRMT10B	chr9	ENSG00000165275.10	354.797	362.425	362.94	0.999587	-0.000595847	0.992299	0.996355	37753803	37778972	protein_coding	HGNC:26454
AC114980.1	chr5	ENSG00000251023.1	61.4084	58.6977	58.761	0.999575	-0.000613562	0.998018	0.999008	93860669	93863825	lncRNA	#N/A
BIVM	chr13	ENSG00000134897.14	89.9611	95.429	96.4047	0.999562	-0.000631981	0.992009	0.996315	102799119	102841533	protein_coding	HGNC:16034
LOXL3	chr2	ENSG00000115318.12	345.888	300.397	298.888	0.999561	-0.00063308	0.977346	0.990611	74532258	74555690	protein_coding	HGNC:13869
AC010536.1	chr16	ENSG00000226180.3	29.544	31.3	30.582	0.999538	-0.00066737	0.984503	0.993555	87693537	87696147	lncRNA	#N/A
VDAC2	chr10	ENSG00000165637.13	1533.81	1659.51	1651.28	0.999536	-0.00066947	0.915127	0.964466	75210154	75231448	protein_coding	HGNC:12672
KHSRP	chr19	ENSG00000088247.17	3444.62	3918.29	3902.17	0.999529	-0.000679361	0.990572	0.995551	6413348	6424794	protein_coding	HGNC:6316
ATP6V0A1	chr17	ENSG00000033627.16	2573.4	2390.09	2374.97	0.999525	-0.000685608	0.991281	0.995947	42458844	42522611	protein_coding	HGNC:865
CMKLR1	chr12	ENSG00000174600.14	579.869	363.813	358.583	0.999524	-0.000686799	0.929772	0.969917	108288044	108339317	protein_coding	HGNC:2121
WWC1	chr5	ENSG00000113645.14	23.5337	29.6857	30.2612	0.999521	-0.000691497	0.994976	0.997442	168291651	168472303	protein_coding	HGNC:29435
BEND5	chr1	ENSG00000162373.13	86.645	103.414	108.571	0.99952	-0.000693051	0.988766	0.994852	48727519	48776969	protein_coding	HGNC:25668
AC093227.1	chr19	ENSG00000267152.1	43.4504	48.4691	48.9882	0.999505	-0.000713601	0.990204	0.995551	37728586	37730643	lncRNA	#N/A
PHF19	chr9	ENSG00000119403.15	1654.81	1577.77	1576.54	0.999504	-0.000716103	0.99053	0.995551	120855651	120894896	protein_coding	HGNC:24566
LEP	chr7	ENSG00000174697.5	28.3329	26.1176	26.6339	0.999425	-0.000830263	0.985614	0.99375	128241278	128257629	protein_coding	HGNC:6553
ZFR2	chr19	ENSG00000105278.11	26.1912	35.4597	33.3372	0.999421	-0.000834875	0.98785	0.994454	3804024	3869038	protein_coding	HGNC:29189
GGT5	chr22	ENSG00000099998.17	175.904	249.728	299.67	0.999399	-0.000867537	0.604053	0.81101	24219654	24245142	protein_coding	HGNC:4260
POU5F1P6	chr3	ENSG00000242551.2	28.0685	25.8837	25.7455	0.999396	-0.000872298	0.986071	0.993898	128674735	128677005	unprocessed_pseudogene	HGNC:33312
MCEMP1	chr19	ENSG00000183019.7	6653.49	4372.16	4403.69	0.999385	-0.000887199	0.985097	0.993698	7676628	7679826	protein_coding	HGNC:27291
CEP164	chr11	ENSG00000110274.16	1070.91	1166.21	1163.23	0.99935	-0.000938387	0.987568	0.994363	117314557	117413266	protein_coding	HGNC:29182
GON4L	chr1	ENSG00000116580.18	1540.19	1720.61	1719.44	0.999345	-0.000944706	0.985752	0.99375	155749662	155859400	protein_coding	HGNC:25973
AC009682.1	chr8	ENSG00000287201.1	37.9686	42.3365	42.0537	0.999341	-0.000950976	0.98674	0.994204	130248287	130251051	lncRNA	#N/A
WRAP73	chr1	ENSG00000116213.16	931.392	907.079	905.724	0.999333	-0.000962071	0.985676	0.99375	3630767	3652761	protein_coding	HGNC:12759
CHCHD3	chr7	ENSG00000106554.13	727.114	757.709	757.874	0.999323	-0.0009764	0.986918	0.994204	132784870	133082090	protein_coding	HGNC:21906
RPRD1B	chr20	ENSG00000101413.12	537.612	664.77	660.558	0.999316	-0.000987427	0.988277	0.99449	38033725	38127780	protein_coding	HGNC:16209
AL035661.1	chr20	ENSG00000274173.1	355.307	205.042	198.781	0.999311	-0.000993895	0.982415	0.992873	24931840	24932983	lncRNA	#N/A
SMCR8	chr17	ENSG00000176994.11	2381.01	2466.72	2459.74	0.999299	-0.0010122	0.988131	0.994454	18315293	18328056	protein_coding	HGNC:17921
C8orf37	chr8	ENSG00000156172.6	37.9024	43.2872	44.8515	0.999298	-0.00101354	0.999123	0.999448	95244913	95269201	protein_coding	HGNC:27232
INPPL1	chr11	ENSG00000165458.14	4944.37	5079.98	5079.7	0.999295	-0.00101689	0.986823	0.994204	72223701	72239147	protein_coding	HGNC:6080
AC011603.3	chr12	ENSG00000258017.2	149.376	108.128	108.477	0.999284	-0.00103288	0.988914	0.994871	49127782	49188484	lncRNA	#N/A
MTPN	chr7	ENSG00000105887.11	4236.7	4011.43	4007.14	0.99928	-0.00103891	0.962506	0.984504	135926760	135977359	protein_coding	HGNC:15667
AP005329.3	chr18	ENSG00000272688.1	51.0232	46.5169	46.6419	0.999274	-0.00104725	0.988102	0.994454	3246401	3247086	lncRNA	#N/A
MTMR10	chr15	ENSG00000166912.17	1560.89	1655.38	1639.55	0.999239	-0.00109778	0.953078	0.981003	30938941	30991628	protein_coding	HGNC:25999
OCIAD1	chr4	ENSG00000109180.14	1670.79	1779.19	1776.46	0.999239	-0.00109843	0.97868	0.991194	48805212	48861817	protein_coding	HGNC:16074
TBC1D24	chr16	ENSG00000162065.14	254.476	248.345	245.776	0.99923	-0.00111104	0.987815	0.994454	2475051	2509560	protein_coding	HGNC:29203
R3HCC1L	chr10	ENSG00000166024.13	896.734	823.919	819.364	0.999222	-0.00112336	0.921464	0.967556	98134624	98244897	protein_coding	HGNC:23512
GPER1	chr7	ENSG00000164850.15	215.098	179.071	175.97	0.999201	-0.00115359	0.983381	0.993083	1082208	1093815	protein_coding	HGNC:4485
RSF1	chr11	ENSG00000048649.13	991.806	1095.8	1093.52	0.999199	-0.00115636	0.986387	0.994151	77659996	77821017	protein_coding	HGNC:18118
AL359397.2	chr14	ENSG00000259071.1	27.057	29.1611	29.2249	0.999164	-0.00120703	0.986641	0.994204	50326526	50327909	lncRNA	#N/A
PLVAP	chr19	ENSG00000130300.9	856.606	958.862	938.45	0.99915	-0.00122732	0.771595	0.902034	17351450	17377342	protein_coding	HGNC:13635
AC080112.2	chr17	ENSG00000266208.1	105.448	93.898	93.8589	0.999139	-0.00124278	0.982301	0.992833	40360655	40364693	lncRNA	#N/A
HMGB3P32	chr16	ENSG00000260828.1	31.9654	24.2549	24.2535	0.999138	-0.00124351	0.980862	0.992227	57603137	57603697	processed_pseudogene	HGNC:39335
POLR3A	chr10	ENSG00000148606.13	495.577	571.668	570.124	0.999135	-0.00124879	0.984131	0.99326	77969251	78029515	protein_coding	HGNC:30074
POU5F2	chr5	ENSG00000248483.7	26.7746	31.6055	30.2103	0.999124	-0.00126495	0.978757	0.991207	93733220	93741600	protein_coding	HGNC:26367
ACACA	chr17	ENSG00000278540.5	353.668	449.978	446.311	0.999116	-0.00127546	0.985578	0.99375	37084992	37406836	protein_coding	HGNC:84
TSKS	chr19	ENSG00000126467.11	51.4917	50.0335	49.6483	0.999105	-0.00129119	0.983008	0.993019	49739753	49763306	protein_coding	HGNC:30719
SETD2	chr3	ENSG00000181555.20	2040.2	2198.56	2197.14	0.999025	-0.00140788	0.990303	0.995551	47016429	47163967	protein_coding	HGNC:18420
GOLGA2	chr9	ENSG00000167110.17	1609.08	1695.56	1695.84	0.999024	-0.0014086	0.983463	0.993093	128255829	128275995	protein_coding	HGNC:4425
P2RY13	chr3	ENSG00000181631.7	12286	10522.6	10505.2	0.998984	-0.00146598	0.984052	0.99326	151326312	151329549	protein_coding	HGNC:4537
C2CD2	chr21	ENSG00000157617.17	228.066	267.087	264.367	0.998983	-0.0014675	0.984597	0.993585	41885112	41954018	protein_coding	HGNC:1266
SIMC1	chr5	ENSG00000170085.18	252.147	297.846	298.029	0.998982	-0.00146981	0.983619	0.993185	176238367	176345991	protein_coding	HGNC:24779
CLIP4	chr2	ENSG00000115295.20	313.575	296.853	296.051	0.998935	-0.00153733	0.984016	0.99326	29097705	29189643	protein_coding	HGNC:26108
AL139289.1	chr1	ENSG00000234694.1	22.6549	17.8479	18.4452	0.998931	-0.00154243	0.976242	0.990423	43354684	43358658	lncRNA	#N/A
TMEM50A	chr1	ENSG00000183726.11	4789.86	4381.71	4374.63	0.99892	-0.00155858	0.980125	0.991873	25338317	25362361	protein_coding	HGNC:30590
AC068880.4	chr8	ENSG00000279858.1	27.9947	24.4298	24.1839	0.998915	-0.00156667	0.975478	0.990423	19375128	19375622	TEC	#N/A
AC245060.4	chr22	ENSG00000272779.1	44.0918	52.3261	51.2341	0.998909	-0.00157497	0.981426	0.992385	22303224	22310401	transcribed_unprocessed_pseudogene	#N/A
LIPN	chr10	ENSG00000204020.5	188.2	118.742	116.79	0.998894	-0.00159655	0.981285	0.992385	88761406	88778242	protein_coding	HGNC:23452
TOP3B	chr22	ENSG00000100038.19	886.579	1000.46	999.477	0.99888	-0.00161744	0.979033	0.991341	21957025	21982816	protein_coding	HGNC:11993
AC073130.3	chr7	ENSG00000279086.1	42.5789	39.4078	39.7367	0.998874	-0.00162597	0.982169	0.992764	116209234	116211511	TEC	#N/A
BCL10	chr1	ENSG00000142867.14	972.673	946.068	942.647	0.998866	-0.00163656	0.981599	0.992385	85265776	85276632	protein_coding	HGNC:989
RANBP2	chr2	ENSG00000153201.16	1493.77	1719.28	1714.51	0.99885	-0.00166027	0.986705	0.994204	108719482	108785809	protein_coding	HGNC:9848
MARCHF7	chr2	ENSG00000136536.15	3187.93	3083.2	3061.8	0.998843	-0.00166962	0.982649	0.992938	159712457	159771027	protein_coding	HGNC:17393
AC005746.1	chr17	ENSG00000266934.1	21.6435	25.2341	24.4018	0.998781	-0.00175996	0.974302	0.990219	61382785	61384680	lncRNA	#N/A
TTC28-AS1	chr22	ENSG00000235954.7	271.678	299.467	298.538	0.99877	-0.00177574	0.975665	0.990423	27919376	28008581	lncRNA	HGNC:29336
AC066616.2	chr15	ENSG00000259600.2	39.8962	40.232	40.9397	0.998764	-0.00178374	0.969156	0.987497	58151033	58152513	processed_pseudogene	#N/A
AL161781.2	chr9	ENSG00000250850.2	31.6441	41.7419	42.9044	0.998757	-0.0017949	0.970554	0.98824	37002697	37008040	lncRNA	#N/A
AC006504.5	chr19	ENSG00000267575.7	191.336	196.952	199.408	0.998754	-0.00179802	0.929154	0.969602	27793431	27984984	lncRNA	#N/A
NCR1	chr19	ENSG00000189430.13	357.896	266.213	264.833	0.998744	-0.00181337	0.981571	0.992385	54906148	54916140	protein_coding	HGNC:6731
LGALS1	chr22	ENSG00000100097.12	9663.4	6649.11	6453.18	0.998729	-0.00183497	0.940885	0.975286	37675636	37679802	protein_coding	HGNC:6561
ENTPD1-AS1	chr10	ENSG00000226688.7	170.088	202.338	201.556	0.998679	-0.00190742	0.980665	0.992158	95732976	96090250	lncRNA	HGNC:45203
COCH	chr14	ENSG00000100473.18	54.919	69.064	72.6177	0.998646	-0.00195491	0.97325	0.98974	30874514	30895065	protein_coding	HGNC:2180
CCT7	chr2	ENSG00000135624.16	4702.08	5003.36	4949.87	0.998639	-0.00196416	0.977679	0.990611	73233420	73253021	protein_coding	HGNC:1622
SHPRH	chr6	ENSG00000146414.16	195.624	212.72	212.752	0.998629	-0.00197899	0.979413	0.991479	145864245	145964423	protein_coding	HGNC:19336
Z84466.1	chrX	ENSG00000283743.2	539.163	428.774	427.587	0.998611	-0.00200537	0.979549	0.991499	47575128	47628742	lncRNA	#N/A
ZFYVE1	chr14	ENSG00000165861.14	1003.52	956.937	956.981	0.998595	-0.0020278	0.977253	0.990611	72969451	73027131	protein_coding	HGNC:13180
CDK11B	chr1	ENSG00000248333.8	1693.29	1773.97	1766.01	0.998583	-0.00204631	0.976743	0.990604	1635227	1659012	protein_coding	HGNC:1729
CCDC14	chr3	ENSG00000175455.15	314.894	343.62	338.73	0.998578	-0.00205263	0.978538	0.991116	123897305	123961408	protein_coding	HGNC:25766
PRKAB1	chr12	ENSG00000111725.11	1067.12	1143.64	1140.77	0.998578	-0.00205318	0.973934	0.990127	119667864	119681624	protein_coding	HGNC:9378
SINHCAF	chr12	ENSG00000139146.14	567.198	663.48	657.112	0.998577	-0.00205431	0.978917	0.991303	31280584	31327058	protein_coding	HGNC:30702
SLC66A2	chr18	ENSG00000122490.19	5420.03	5085.99	5111.58	0.998561	-0.00207758	0.977385	0.990611	79902420	79951657	protein_coding	HGNC:26188
SFRP2	chr4	ENSG00000145423.5	140.68	139.996	157.265	0.998553	-0.00208873	0.955369	0.98173	153780591	153789083	protein_coding	HGNC:10777
TCP1	chr6	ENSG00000120438.12	3221.98	3272.49	3267.05	0.998545	-0.0021004	0.971455	0.98883	159778498	159789703	protein_coding	HGNC:11655
RNF181	chr2	ENSG00000168894.10	1962.8	1719.09	1686.78	0.998542	-0.00210536	0.953104	0.981003	85595725	85597708	protein_coding	HGNC:28037
TTC9C	chr11	ENSG00000162222.14	643.223	632.767	631.431	0.998531	-0.00212067	0.998032	0.999008	62728069	62740293	protein_coding	HGNC:28432
COX8A	chr11	ENSG00000176340.4	2694.68	2301.53	2286.03	0.998517	-0.0021411	0.975998	0.990423	63974620	63976543	protein_coding	HGNC:2294
RBM26-AS1	chr13	ENSG00000227354.7	26.3139	28.6194	28.7297	0.998493	-0.00217647	0.961282	0.984163	79406293	79427317	lncRNA	HGNC:39805
NHLRC1	chr6	ENSG00000187566.6	29.6156	38.889	38.9064	0.998474	-0.0022032	0.990817	0.995612	18120440	18122677	protein_coding	HGNC:21576
MTMR9	chr8	ENSG00000104643.10	366.283	370.224	369.13	0.998473	-0.00220411	0.977531	0.990611	11284816	11328146	protein_coding	HGNC:14596
GATAD2A	chr19	ENSG00000167491.17	5978.34	5932.96	5923.25	0.998473	-0.00220533	0.975418	0.990423	19385826	19508931	protein_coding	HGNC:29989
TAOK2	chr16	ENSG00000149930.18	2832.18	2758.88	2750.47	0.998464	-0.00221825	0.972845	0.989716	29973868	29992261	protein_coding	HGNC:16835
SLC26A6	chr3	ENSG00000225697.13	882.9	796.88	794.181	0.998463	-0.00221936	0.98056	0.992117	48625723	48635493	protein_coding	HGNC:14472
SNHG4	chr5	ENSG00000281398.4	116.615	215.161	212.604	0.998448	-0.00224044	0.988155	0.994454	139274102	139284899	lncRNA	HGNC:32964
MIIP	chr1	ENSG00000116691.11	2838.68	2348.82	2322.34	0.998443	-0.00224776	0.976434	0.990513	12019466	12032045	protein_coding	HGNC:25715
PDZD3	chr11	ENSG00000172367.16	36.979	31.6522	31.4892	0.998442	-0.00224977	0.975742	0.990423	119185457	119190223	protein_coding	HGNC:19891
RNF25	chr2	ENSG00000163481.8	994.422	894.889	887.706	0.998438	-0.00225484	0.974812	0.99041	218663892	218672002	protein_coding	HGNC:14662
TSPYL5	chr8	ENSG00000180543.5	51.1489	59.1382	59.7962	0.998432	-0.0022636	0.973163	0.989716	97273488	97277928	protein_coding	HGNC:29367
AC105339.2	chr15	ENSG00000252690.3	50.681	49.2502	49.225	0.998425	-0.00227402	0.975038	0.990423	82752884	82757208	lncRNA	#N/A
PPP3CB	chr10	ENSG00000107758.15	970.858	1096.51	1087.54	0.998419	-0.00228297	0.97995	0.991826	73436428	73496024	protein_coding	HGNC:9315
AC004812.2	chr12	ENSG00000277283.1	90.0571	115.17	115.598	0.998415	-0.00228801	0.977154	0.990611	120116907	120119000	lncRNA	#N/A
SIRT1	chr10	ENSG00000096717.12	449.787	477.71	468.061	0.9984	-0.00231005	0.864282	0.943411	67884656	67918390	protein_coding	HGNC:14929
TRBV5-4	chr7	ENSG00000230099.2	142.985	145.106	141.397	0.998395	-0.00231792	0.888372	0.95416	142462916	142463581	TR_V_gene	HGNC:12221
LRPAP1	chr4	ENSG00000163956.13	8056.36	7445.56	7418.89	0.998388	-0.00232776	0.975873	0.990423	3503612	3532446	protein_coding	HGNC:6701
RPL23AP7	chr2	ENSG00000240356.6	191.492	198.676	198.061	0.998369	-0.00235507	0.969683	0.987681	113610502	113627090	transcribed_processed_pseudogene	HGNC:17336
TMEM220	chr17	ENSG00000187824.8	50.0137	61.1565	59.763	0.998334	-0.00240505	0.972087	0.989234	10699015	10730316	protein_coding	HGNC:33757
SIPA1L3	chr19	ENSG00000105738.11	953.779	1219.29	1219.03	0.998331	-0.00240971	0.97211	0.989234	37907208	38208369	protein_coding	HGNC:23801
PNMA1	chr14	ENSG00000176903.5	683.325	724.819	722.164	0.99833	-0.00241104	0.974069	0.990179	73711783	73714384	protein_coding	HGNC:9158
NR2C1	chr12	ENSG00000120798.17	335.493	350.661	350.702	0.998325	-0.00241895	0.974257	0.990219	95020229	95073628	protein_coding	HGNC:7971
STK24	chr13	ENSG00000102572.14	4427.96	4231.92	4221.9	0.998325	-0.00241906	0.968671	0.987304	98445185	98577940	protein_coding	HGNC:11403
ZNF285	chr19	ENSG00000267508.5	41.9672	76.4519	76.8187	0.998322	-0.00242267	0.970172	0.988029	44382298	44401608	protein_coding	HGNC:13079
FBXO11	chr2	ENSG00000138081.20	1562.94	1481.14	1470.27	0.998313	-0.00243555	0.975545	0.990423	47789316	47905793	protein_coding	HGNC:13590
CCDC50	chr3	ENSG00000152492.15	731.027	889.476	886.353	0.998302	-0.00245143	0.974513	0.990369	191329085	191398659	protein_coding	HGNC:18111
TBC1D15	chr12	ENSG00000121749.15	1183.82	1049.99	1048.43	0.9983	-0.00245499	0.97728	0.990611	71839707	71927248	protein_coding	HGNC:25694
KANSL3	chr2	ENSG00000114982.19	1502.52	1571.69	1567.43	0.998289	-0.00247068	0.962355	0.984504	96593170	96642787	protein_coding	HGNC:25473
RLIM	chrX	ENSG00000131263.13	1573.45	1547.68	1546.74	0.998276	-0.00248917	0.98586	0.99375	74582976	74614624	protein_coding	HGNC:13429
PAX5	chr9	ENSG00000196092.14	933.758	1625.22	1648.51	0.998275	-0.00249028	0.968064	0.986995	36833269	37034268	protein_coding	HGNC:8619
ABT1	chr6	ENSG00000146109.5	1499.8	1568.92	1566.35	0.998262	-0.00251028	0.961842	0.984504	26596953	26600739	protein_coding	HGNC:17369
MPP7	chr10	ENSG00000150054.18	609.094	547.624	544.812	0.998258	-0.00251568	0.975247	0.990423	28050993	28334486	protein_coding	HGNC:26542
CLUHP3	chr16	ENSG00000131797.12	1042.49	1137	1138.36	0.998255	-0.00251949	0.974282	0.990219	31700590	31711986	transcribed_unprocessed_pseudogene	HGNC:28447
AC004877.2	chr7	ENSG00000280149.1	25.4635	26.028	25.6789	0.998245	-0.00253405	0.970892	0.988436	149851572	149852170	TEC	#N/A
CAMSAP2	chr1	ENSG00000118200.14	46.8456	44.5695	45.1014	0.998244	-0.00253586	0.968594	0.987291	200739558	200860704	protein_coding	HGNC:29188
EIF5AL1	chr10	ENSG00000253626.3	451.841	606.917	555.552	0.998224	-0.00256488	0.961907	0.984504	79512601	79516440	protein_coding	HGNC:17419
KATNB1	chr16	ENSG00000140854.13	1250.28	1196.29	1193.15	0.998214	-0.00257906	0.987391	0.994363	57735739	57757244	protein_coding	HGNC:6217
STX1B	chr16	ENSG00000099365.11	46.7315	46.7353	46.6765	0.998208	-0.00258727	0.970966	0.988436	30989256	31010638	protein_coding	HGNC:18539
ERLIN2	chr8	ENSG00000147475.17	663.682	663.495	660.997	0.998203	-0.00259553	0.970282	0.988029	37736601	37758422	protein_coding	HGNC:1356
RABL3	chr3	ENSG00000144840.9	373.913	366.275	364.068	0.998132	-0.00269794	0.97313	0.989716	120686681	120742993	protein_coding	HGNC:18072
MAPRE2	chr18	ENSG00000166974.13	2126.57	2447.41	2436.78	0.998126	-0.00270678	0.962545	0.984504	34976928	35143470	protein_coding	HGNC:6891
TCTN3	chr10	ENSG00000119977.21	502.762	532.666	533.212	0.998122	-0.00271153	0.970038	0.987977	95663396	95694143	protein_coding	HGNC:24519
SLFN12L	chr17	ENSG00000205045.9	91.4483	86.566	85.9003	0.998068	-0.0027895	0.969459	0.987562	35464249	35522379	protein_coding	HGNC:33920
BAIAP3	chr16	ENSG00000007516.13	883.537	840.854	833.772	0.998028	-0.00284784	0.969195	0.987497	1333601	1349441	protein_coding	HGNC:948
DYNC1LI2	chr16	ENSG00000135720.13	1160.31	1148.26	1142.11	0.99802	-0.00285894	0.969146	0.987497	66720893	66751609	protein_coding	HGNC:2966
NAPEPLD	chr7	ENSG00000161048.11	145.74	165.57	165.882	0.998018	-0.00286236	0.97192	0.989172	103099776	103149560	protein_coding	HGNC:21683
AMDHD2	chr16	ENSG00000162066.15	1454.35	1345.3	1340.37	0.998009	-0.0028759	0.96515	0.985947	2520357	2531422	protein_coding	HGNC:24262
CEP170	chr1	ENSG00000143702.16	467.178	473.13	468.725	0.997989	-0.00290489	0.972429	0.989494	243124428	243255348	protein_coding	HGNC:28920
TAS2R4	chr7	ENSG00000127364.3	28.7494	26.0102	27.4779	0.997988	-0.0029052	0.968111	0.986995	141778442	141780819	protein_coding	HGNC:14911
PHF2	chr9	ENSG00000197724.11	1424	1374.17	1366.7	0.997967	-0.00293588	0.967926	0.986995	93576584	93679587	protein_coding	HGNC:8920
AC012313.1	chr19	ENSG00000232098.3	240.119	260.394	260.703	0.997963	-0.00294185	0.968943	0.987452	58404238	58408484	lncRNA	#N/A
PKNOX1	chr21	ENSG00000160199.15	657.366	595.718	593.474	0.997944	-0.00296955	0.968111	0.986995	42974510	43033931	protein_coding	HGNC:9022
AP000347.1	chr22	ENSG00000272578.5	556.654	608.669	605.737	0.997912	-0.00301595	0.966996	0.986822	23658094	23717356	transcribed_unprocessed_pseudogene	#N/A
WAS	chrX	ENSG00000015285.11	27595.1	22917.8	22437.1	0.997893	-0.00304295	0.967042	0.986822	48676596	48691427	protein_coding	HGNC:12731
AC025181.2	chr5	ENSG00000272086.1	78.3108	75.9653	75.2158	0.997852	-0.00310244	0.986879	0.994204	32174471	32175272	lncRNA	#N/A
GIMAP7	chr7	ENSG00000179144.5	4477.6	4514.03	4518.7	0.997849	-0.00310687	0.975387	0.990423	150514872	150521073	protein_coding	HGNC:22404
AC243919.1	chr15	ENSG00000237550.5	1566.6	1560.48	1537.43	0.997771	-0.0032199	0.959436	0.983203	82372196	82372912	transcribed_processed_pseudogene	#N/A
RAD21	chr8	ENSG00000164754.15	2974.89	2970.94	2948.37	0.997738	-0.00326696	0.967	0.986822	116845934	116874776	protein_coding	HGNC:9811
LATS1	chr6	ENSG00000131023.13	383.285	457.606	452.701	0.997726	-0.00328476	0.967931	0.986995	149658153	149718105	protein_coding	HGNC:6514
METAP1D	chr2	ENSG00000172878.14	159.078	178.808	178.507	0.997723	-0.00328847	0.966844	0.986822	171999943	172082430	protein_coding	HGNC:32583
AC064807.1	chr8	ENSG00000228801.6	67.8775	105.678	104.888	0.997714	-0.00330152	0.963787	0.985202	51899268	51949874	lncRNA	#N/A
MYBPH	chr1	ENSG00000133055.9	119.805	92.3449	89.4258	0.9977	-0.0033218	0.958218	0.982539	203167811	203175826	protein_coding	HGNC:7552
NSUN2	chr5	ENSG00000037474.15	1319.1	1476.21	1470.78	0.997684	-0.00334464	0.956807	0.982183	6599239	6633291	protein_coding	HGNC:25994
LINC01347	chr1	ENSG00000214837.8	59.0337	60.6138	59.7202	0.997674	-0.00335985	0.966818	0.986822	243056307	243101744	transcribed_unprocessed_pseudogene	HGNC:50566
CAPN7	chr3	ENSG00000131375.10	456.755	464.894	455.601	0.997665	-0.00337294	0.967022	0.986822	15206152	15252916	protein_coding	HGNC:1484
AC027644.3	chr7	ENSG00000272831.1	268.074	263.121	259.094	0.997661	-0.00337777	0.901486	0.958765	66739829	66740385	lncRNA	#N/A
STIM2	chr4	ENSG00000109689.16	930.286	962.766	957.143	0.997652	-0.00339209	0.957546	0.982417	26857601	27025381	protein_coding	HGNC:19205
IFT22	chr7	ENSG00000128581.17	50.3161	60.4249	61.5177	0.997632	-0.00342034	0.965114	0.985947	101310914	101321823	protein_coding	HGNC:21895
GBA2	chr9	ENSG00000070610.14	2973.46	2945.08	2938.31	0.997612	-0.00344947	0.958476	0.982649	35736866	35749228	protein_coding	HGNC:18986
DTX2	chr7	ENSG00000091073.19	1911.78	1642.17	1619.15	0.997579	-0.00349707	0.965286	0.985947	76461676	76505995	protein_coding	HGNC:15973
DENND4B	chr1	ENSG00000198837.10	5028.29	5198.09	5183.95	0.997575	-0.00350285	0.951899	0.980702	153929501	153946718	protein_coding	HGNC:29044
MSL1	chr17	ENSG00000188895.12	10739.1	9040.39	9001.82	0.997572	-0.00350775	0.965263	0.985947	40121971	40136917	protein_coding	HGNC:27905
RBM39	chr20	ENSG00000131051.24	6185.14	5671.37	5647.61	0.997568	-0.00351303	0.961732	0.984504	35701347	35742312	protein_coding	HGNC:15923
GNG2	chr14	ENSG00000186469.8	4117.43	3980.6	3963.17	0.997565	-0.0035173	0.962093	0.984504	51826195	51979342	protein_coding	HGNC:4404
ZNF83	chr19	ENSG00000167766.18	913.519	1028.78	1022.21	0.997532	-0.00356522	0.967993	0.986995	52594060	52690496	protein_coding	HGNC:13158
MPP6	chr7	ENSG00000105926.15	121.807	137.881	137.634	0.997528	-0.00357058	0.960319	0.983708	24573268	24694193	protein_coding	HGNC:18167
STX3	chr11	ENSG00000166900.17	6296.05	4765.7	4738.67	0.997524	-0.00357684	0.965009	0.985947	59713456	59805882	protein_coding	HGNC:11438
CCDC163	chr1	ENSG00000280670.3	70.384	60.0226	58.0538	0.997515	-0.00358953	0.956874	0.982186	45493866	45500079	protein_coding	HGNC:27003
C1QTNF3	chr5	ENSG00000082196.20	41.4073	53.0441	52.0877	0.997495	-0.00361812	0.962576	0.984504	34019448	34043832	protein_coding	HGNC:14326
CLBA1	chr14	ENSG00000140104.14	43.8041	31.4992	31.3107	0.997415	-0.00373412	0.967805	0.986995	104985775	105010482	protein_coding	HGNC:20126
LRRC37BP1	chr17	ENSG00000250462.8	136.947	161.024	158.827	0.997413	-0.00373695	0.958181	0.982539	30629680	30637466	transcribed_unprocessed_pseudogene	HGNC:25390
GTF2H2C	chr5	ENSG00000183474.15	98.837	94.84	94.7135	0.99741	-0.00374107	0.964187	0.98549	69560208	69594723	protein_coding	HGNC:31394
VTI1A	chr10	ENSG00000151532.13	742.779	641.562	640.134	0.997403	-0.00375138	0.954727	0.981556	112446998	112818744	protein_coding	HGNC:17792
Z94721.1	chr6	ENSG00000227598.1	44.3701	28.7143	28.684	0.997397	-0.00376059	0.957371	0.982354	166969626	166999065	lncRNA	#N/A
CTU1	chr19	ENSG00000142544.7	515.481	461.291	455.289	0.997363	-0.00380943	0.960749	0.983853	51097606	51108409	protein_coding	HGNC:29590
P4HB	chr17	ENSG00000185624.15	14250.9	13371.3	13262.3	0.997336	-0.00384775	0.95827	0.982539	81843161	81860624	protein_coding	HGNC:8548
THBS1	chr15	ENSG00000137801.11	759.532	639.499	633.395	0.997327	-0.00386212	0.958748	0.982787	39581079	39599466	protein_coding	HGNC:11785
EFHD2	chr1	ENSG00000142634.13	49924	40989.5	40862.5	0.997323	-0.00386761	0.960138	0.983697	15409888	15430339	protein_coding	HGNC:28670
