## Supplemental File 2 for "The COVIDome Explorer Researcher Portal" (part 2 of 3)

### Sheet: DESeq2_results (continued)
Gene_name	chr	Geneid	baseMean	baseMean_Negative	baseMean_Positive	FoldChange_adj	log2FoldChange_adj	pvalue	padj	start	end	gene_type	hgnc_id
AC108673.2	chr3	ENSG00000273174.1	52.536	44.2653	43.7939	0.997317	-0.00387646	0.94851	0.979226	129123439	129124003	lncRNA	#N/A
PPP2CA	chr5	ENSG00000113575.10	3339.84	3232.31	3218.2	0.997309	-0.00388719	0.948885	0.979418	134194332	134226073	protein_coding	HGNC:9299
WRN	chr8	ENSG00000165392.11	166.068	176.473	175.176	0.997308	-0.00388836	0.92657	0.969227	31033788	31176138	protein_coding	HGNC:12791
TMEM143	chr19	ENSG00000161558.11	239.215	305.53	302.912	0.997302	-0.00389837	0.960867	0.983853	48332356	48364059	protein_coding	HGNC:25603
MTND5P32	chr15	ENSG00000259379.1	70.5077	53.1013	52.6942	0.997301	-0.0038993	0.950412	0.980202	58152606	58154407	processed_pseudogene	HGNC:51951
APBA3	chr19	ENSG00000011132.12	1367.62	1353	1345.87	0.997296	-0.00390583	0.954108	0.981441	3750772	3761692	protein_coding	HGNC:580
URI1	chr19	ENSG00000105176.18	986.378	1153.79	1145.87	0.997294	-0.00390863	0.960701	0.983853	29923644	30016612	protein_coding	HGNC:13236
TMED4	chr7	ENSG00000158604.15	2329.59	2338.61	2331.9	0.997293	-0.00391022	0.924923	0.968607	44577894	44582287	protein_coding	HGNC:22301
METTL7B	chr12	ENSG00000170439.7	244.984	121.331	68.5466	0.997291	-0.00391385	0.398288	0.669606	55681678	55684611	protein_coding	HGNC:28276
PHLPP1	chr18	ENSG00000081913.14	297.676	248.967	250.692	0.997284	-0.00392336	0.962138	0.984504	62715541	62980433	protein_coding	HGNC:20610
ITPA	chr20	ENSG00000125877.13	827.499	846.156	843.871	0.997238	-0.00399052	0.95545	0.98173	3208868	3223870	protein_coding	HGNC:6176
WDR7	chr18	ENSG00000091157.13	321.952	370.152	368.288	0.997234	-0.00399556	0.956053	0.982009	56651343	57036606	protein_coding	HGNC:13490
CCND1	chr11	ENSG00000110092.4	27.6156	28.8077	27.7475	0.997216	-0.00402197	0.956517	0.982065	69641156	69654474	protein_coding	HGNC:1582
GBF1	chr10	ENSG00000107862.5	2043.84	2212.49	2199.27	0.997216	-0.00402205	0.956157	0.982009	102245532	102382899	protein_coding	HGNC:4181
P2RY14	chr3	ENSG00000174944.9	369.216	375.737	375.544	0.997198	-0.00404824	0.954296	0.981441	151212117	151278542	protein_coding	HGNC:16442
MTFMT	chr15	ENSG00000103707.10	371.337	411.566	409.289	0.997194	-0.00405407	0.954381	0.981463	65001512	65029639	protein_coding	HGNC:29666
PLPP7	chr9	ENSG00000160539.6	31.5122	35.3405	33.9375	0.997179	-0.00407505	0.957076	0.982262	131289459	131359022	protein_coding	HGNC:28174
S100A13	chr1	ENSG00000189171.14	56.4203	60.715	58.4662	0.997156	-0.00410819	0.951927	0.980702	153618787	153631360	protein_coding	HGNC:10490
EBLN3P	chr9	ENSG00000281649.2	1087.64	1210.29	1209.71	0.99715	-0.00411691	0.967315	0.98694	37079645	37090928	lncRNA	HGNC:50682
ZNF808	chr19	ENSG00000198482.13	326.581	331.458	329.099	0.997083	-0.00421469	0.956375	0.982065	52527652	52564464	protein_coding	HGNC:33230
ZNF564	chr19	ENSG00000249709.8	31.784	30.5197	30.3853	0.997082	-0.00421557	0.954054	0.981441	12525373	12551542	protein_coding	HGNC:31106
STAG1	chr3	ENSG00000118007.13	936.724	903.973	895.651	0.997051	-0.00426017	0.957421	0.982354	136336236	136752403	protein_coding	HGNC:11354
MBNL1-AS1	chr3	ENSG00000229619.4	83.6783	83.7415	81.4436	0.99703	-0.00429084	0.957715	0.982524	152245262	152269557	lncRNA	HGNC:44584
C1orf54	chr1	ENSG00000118292.9	59.615	56.265	55.408	0.997022	-0.00430233	0.958208	0.982539	150268200	150280916	protein_coding	HGNC:26258
SECTM1	chr17	ENSG00000141574.8	21584.4	15587.8	15393.8	0.997008	-0.00432355	0.954659	0.981552	82321024	82334074	protein_coding	HGNC:10707
AL121820.3	chr14	ENSG00000287385.1	26.3835	37.4746	38.2129	0.996966	-0.00438318	0.938848	0.973963	68605396	68611732	lncRNA	#N/A
FZD6	chr8	ENSG00000164930.12	35.2931	35.971	36.0763	0.996957	-0.00439745	0.945589	0.97759	103298433	103332866	protein_coding	HGNC:4044
AL022345.4	chr10	ENSG00000285884.1	45.0524	31.5816	31.4181	0.996951	-0.00440578	0.950555	0.980284	42638314	42645542	lncRNA	#N/A
RHAG	chr6	ENSG00000112077.17	52.7987	44.093	43.7668	0.996934	-0.00443004	0.913408	0.963832	49605175	49636839	protein_coding	HGNC:10006
ZNF559	chr19	ENSG00000188321.13	291.906	312.912	311.207	0.996929	-0.00443736	0.957201	0.98227	9323772	9351162	protein_coding	HGNC:28197
SPHK2	chr19	ENSG00000063176.16	820.602	836.459	829.215	0.996929	-0.00443794	0.951647	0.980686	48619291	48630717	protein_coding	HGNC:18859
ZBED5-AS1	chr11	ENSG00000247271.7	238.048	278.196	276.175	0.99692	-0.00444979	0.952883	0.980907	10858179	10908972	lncRNA	HGNC:48646
PRKRIP1	chr7	ENSG00000128563.13	1637.91	1615.03	1609.33	0.996902	-0.00447661	0.93069	0.970084	102363872	102426676	protein_coding	HGNC:21894
SNHG8	chr4	ENSG00000269893.8	348.731	476.314	473.702	0.996852	-0.00454822	0.953433	0.981079	118278709	118285316	lncRNA	HGNC:33098
PIGA	chrX	ENSG00000165195.15	147.579	132.949	131.13	0.996829	-0.00458259	0.951783	0.980702	15319451	15335580	protein_coding	HGNC:8957
ATP5PD	chr17	ENSG00000167863.12	1873.89	1743.52	1719.69	0.996804	-0.00461887	0.887559	0.953698	75038863	75046985	protein_coding	HGNC:845
EGFL8	chr6	ENSG00000241404.7	27.1884	30.9556	31.9104	0.996801	-0.00462251	0.954477	0.981496	32164595	32168281	protein_coding	HGNC:13944
TXNL1	chr18	ENSG00000091164.13	1788.81	1767.61	1759.22	0.996782	-0.00465014	0.934158	0.97181	56597209	56651600	protein_coding	HGNC:12436
AL683842.1	chr10	ENSG00000232334.1	43.7072	33.5588	33.3343	0.99675	-0.00469607	0.966206	0.986625	124004304	124004828	processed_pseudogene	#N/A
STAG2	chrX	ENSG00000101972.18	3817.42	3443.58	3407.92	0.996736	-0.00471734	0.955645	0.981777	123960212	124422664	protein_coding	HGNC:11355
AP001160.1	chr11	ENSG00000256690.1	69.1269	69.5885	68.2409	0.996732	-0.00472248	0.95359	0.981175	62832234	62834043	lncRNA	#N/A
CXCR6	chr3	ENSG00000172215.6	206.286	213.53	209.052	0.996731	-0.0047243	0.95133	0.980491	45940933	45948351	protein_coding	HGNC:16647
SDHD	chr11	ENSG00000204370.12	1058.17	1114.6	1105.06	0.996714	-0.00474892	0.94927	0.979484	112086824	112120016	protein_coding	HGNC:10683
KCNK13	chr14	ENSG00000152315.5	62.7342	45.8976	44.0256	0.99671	-0.00475367	0.943392	0.976217	90061994	90185853	protein_coding	HGNC:6275
SNTB2	chr16	ENSG00000168807.16	563.394	481.168	479.752	0.996698	-0.00477208	0.976227	0.990423	69187129	69309052	protein_coding	HGNC:11169
ZPR1	chr11	ENSG00000109917.11	1276.57	1243.67	1240.09	0.996694	-0.00477771	0.938089	0.973373	116773799	116788039	protein_coding	HGNC:13051
TSN	chr2	ENSG00000211460.12	944.287	1070.71	1058.96	0.996689	-0.00478503	0.950818	0.980357	121737103	121767853	protein_coding	HGNC:12379
FBF1	chr17	ENSG00000188878.19	533.587	542.349	542.78	0.996667	-0.00481721	0.950994	0.980448	75909574	75941140	protein_coding	HGNC:24674
ALG3	chr3	ENSG00000214160.10	1175.57	1125.98	1103.74	0.996643	-0.00485056	0.959252	0.983117	184242301	184249548	protein_coding	HGNC:23056
ATG2A	chr11	ENSG00000110046.13	3061.18	2893.44	2896.65	0.996643	-0.00485092	0.955343	0.98173	64894546	64917211	protein_coding	HGNC:29028
TAB3	chrX	ENSG00000157625.15	740.543	791.115	770.756	0.996633	-0.00486519	0.953398	0.981079	30827442	30975084	protein_coding	HGNC:30681
AC068473.5	chr18	ENSG00000274828.1	110.897	119.738	118.635	0.996618	-0.00488799	0.953329	0.981079	79677287	79679358	lncRNA	#N/A
OFD1	chrX	ENSG00000046651.15	1136.76	1162.77	1158.74	0.996617	-0.00488825	0.949201	0.979479	13734745	13769357	protein_coding	HGNC:2567
AC084824.6	chr12	ENSG00000276148.1	26.2868	27.6316	28.3549	0.99661	-0.00489938	0.934443	0.97181	32725248	32725660	lncRNA	#N/A
POLR1A	chr2	ENSG00000068654.16	529.158	609.75	606.956	0.99659	-0.0049283	0.946867	0.97799	86020216	86106155	protein_coding	HGNC:17264
ELK1	chrX	ENSG00000126767.18	855.491	906.735	902.49	0.996583	-0.00493885	0.928111	0.969599	47635521	47650604	protein_coding	HGNC:3321
RPS6KB2-AS1	chr11	ENSG00000255949.1	25.028	22.2057	22.393	0.996576	-0.00494891	0.945357	0.977542	67431367	67435399	lncRNA	HGNC:53744
AGMAT	chr1	ENSG00000116771.6	201.675	386.046	374.601	0.996527	-0.00501951	0.951225	0.980448	15571699	15585051	protein_coding	HGNC:18407
FAM221A	chr7	ENSG00000188732.11	32.2008	27.7316	27.3959	0.996467	-0.00510593	0.942076	0.975692	23680130	23703249	protein_coding	HGNC:27977
FBXL3	chr13	ENSG00000005812.11	945.425	999.693	982.955	0.996423	-0.00516942	0.950649	0.980315	76992598	77027195	protein_coding	HGNC:13599
FCER1G	chr1	ENSG00000158869.11	28573.9	21448.6	21315	0.996416	-0.00518022	0.948887	0.979418	161215234	161220699	protein_coding	HGNC:3611
AC005280.2	chr14	ENSG00000284930.1	167.141	111.141	109.332	0.996395	-0.00521014	0.937975	0.97332	73458850	73466167	lncRNA	#N/A
GOT2	chr16	ENSG00000125166.13	840.571	920.702	919.3	0.996368	-0.00524916	0.977782	0.990611	58707131	58734342	protein_coding	HGNC:4433
LINC00665	chr19	ENSG00000232677.8	128.806	202.445	202.761	0.996365	-0.00525351	0.948984	0.979452	36313067	36331770	lncRNA	HGNC:44323
MYH7B	chr20	ENSG00000078814.16	21.8788	15.1059	14.6509	0.996342	-0.00528651	0.928205	0.969599	34955810	35002437	protein_coding	HGNC:15906
DOT1L	chr19	ENSG00000104885.18	1340.12	1505.06	1495.32	0.996331	-0.00530358	0.934542	0.97181	2163933	2232578	protein_coding	HGNC:24948
CD180	chr5	ENSG00000134061.5	1304.26	1657.68	1660.19	0.996323	-0.00531418	0.947004	0.978066	67179613	67196799	protein_coding	HGNC:6726
AP001160.3	chr11	ENSG00000269176.2	46.6694	45.7697	46.0327	0.996318	-0.00532223	0.988082	0.994454	62786023	62786785	lncRNA	#N/A
NUCKS1	chr1	ENSG00000069275.13	2618.23	3013.14	2998.68	0.996299	-0.00534978	0.939773	0.974448	205712822	205750182	protein_coding	HGNC:29923
ZFP69B	chr1	ENSG00000187801.15	30.0503	34.2218	33.4724	0.99629	-0.00536221	0.939321	0.974158	40450102	40463718	protein_coding	HGNC:28053
SEMA3C	chr7	ENSG00000075223.14	58.7577	63.0315	60.2946	0.996288	-0.00536558	0.935767	0.972297	80742538	80922359	protein_coding	HGNC:10725
PRPF4B	chr6	ENSG00000112739.17	1573.48	1597.82	1581.83	0.996286	-0.00536799	0.947221	0.978224	4021267	4064983	protein_coding	HGNC:17346
KMT2D	chr12	ENSG00000167548.15	5848.13	5537.92	5517.95	0.996262	-0.00540287	0.942596	0.975808	49018975	49059774	protein_coding	HGNC:7133
EPC1	chr10	ENSG00000120616.16	1668.71	1790.48	1777.51	0.996256	-0.00541193	0.937464	0.973118	32267751	32378798	protein_coding	HGNC:19876
AC007611.1	chr16	ENSG00000260086.3	25.1019	31.1091	29.8457	0.996237	-0.00543842	0.922565	0.967935	48623422	48746318	lncRNA	#N/A
TNK1	chr17	ENSG00000174292.12	110.828	169.359	167.963	0.996231	-0.00544757	0.945527	0.97759	7380534	7389774	protein_coding	HGNC:11940
CEP104	chr1	ENSG00000116198.13	729.036	845.587	840.315	0.996214	-0.00547213	0.93219	0.970794	3812086	3857214	protein_coding	HGNC:24866
SIRPB1	chr20	ENSG00000101307.15	10735.4	9827.28	9831.72	0.996206	-0.00548442	0.999919	0.999919	1563521	1620061	protein_coding	HGNC:15928
SPRED2	chr2	ENSG00000198369.10	88.9221	64.0636	63.2924	0.996186	-0.00551368	0.946856	0.97799	65310851	65432637	protein_coding	HGNC:17722
PLPP6	chr9	ENSG00000205808.7	342.136	379.019	374.871	0.996182	-0.00551905	0.946844	0.97799	4662294	4665258	protein_coding	HGNC:23682
DPP9	chr19	ENSG00000142002.17	2942.46	2868.78	2845.98	0.996161	-0.00554986	0.92355	0.968291	4675224	4724673	protein_coding	HGNC:18648
CNNM4	chr2	ENSG00000158158.12	280.373	292.693	291.033	0.996117	-0.00561353	0.941075	0.975415	96760902	96811874	protein_coding	HGNC:105
AC091060.1	chr18	ENSG00000278986.1	27.1009	26.2396	25.8236	0.996114	-0.00561678	0.937255	0.972979	35972151	35973916	TEC	#N/A
RABL2B	chr22	ENSG00000079974.17	644.703	726.958	723.172	0.996104	-0.00563233	0.935174	0.972001	50767501	50783663	protein_coding	HGNC:9800
TMTC1	chr12	ENSG00000133687.16	255.153	238.776	226.206	0.996065	-0.00568803	0.925307	0.968811	29500840	29784759	protein_coding	HGNC:24099
SSH3	chr11	ENSG00000172830.13	1796.4	1514.44	1506.72	0.996054	-0.00570346	0.943627	0.976284	67303478	67312607	protein_coding	HGNC:30581
EXOSC4	chr8	ENSG00000178896.9	682.986	634.049	622.721	0.996047	-0.00571438	0.933224	0.97121	144078648	144080648	protein_coding	HGNC:18189
IGHD	chr14	ENSG00000211898.7	3532.74	6902.9	7021.13	0.996043	-0.00572021	0.928285	0.969602	105836765	105845678	IG_C_gene	HGNC:5480
TGIF2	chr20	ENSG00000118707.10	1137.95	1303.13	1298.95	0.996017	-0.00575742	0.926714	0.969227	36573488	36593950	protein_coding	HGNC:15764
HROB	chr17	ENSG00000125319.14	45.3207	36.9144	32.0209	0.996014	-0.00576244	0.914119	0.964003	44141906	44162476	protein_coding	HGNC:28460
SH3RF1	chr4	ENSG00000154447.15	43.695	36.4245	35.66	0.996009	-0.0057686	0.941302	0.975455	169094259	169270956	protein_coding	HGNC:17650
PNN	chr14	ENSG00000100941.9	2697.69	2856.3	2839.11	0.995991	-0.00579534	0.942476	0.97575	39175183	39183220	protein_coding	HGNC:9162
FAM83G	chr17	ENSG00000188522.15	353.441	359.559	355.827	0.99594	-0.00586972	0.94183	0.975692	18968789	19004764	protein_coding	HGNC:32554
PANK3	chr5	ENSG00000120137.7	484.602	505.947	501.059	0.995915	-0.0059062	0.94356	0.97628	168548495	168579368	protein_coding	HGNC:19365
SLC35E4	chr22	ENSG00000100036.13	97.7918	65.749	65.8754	0.995901	-0.00592523	0.973499	0.989861	30635781	30669016	protein_coding	HGNC:17058
CCDC71	chr3	ENSG00000177352.10	1039.38	935.701	930.85	0.995899	-0.00592813	0.922466	0.967935	49162535	49166331	protein_coding	HGNC:25760
DND1P1	chr17	ENSG00000264070.1	33.3527	43.0356	40.607	0.995891	-0.00593961	0.910521	0.961851	45585871	45586929	processed_pseudogene	HGNC:31444
RPL11P3	chr10	ENSG00000213613.2	67.8831	62.46	62.2193	0.995882	-0.00595283	0.941975	0.975692	87945502	87946024	processed_pseudogene	HGNC:36342
BAZ1B	chr7	ENSG00000009954.11	1617	1759.94	1752.35	0.995879	-0.00595725	0.923282	0.968125	73440406	73522293	protein_coding	HGNC:961
PAPLN	chr14	ENSG00000100767.16	24.9314	25.4756	25.2402	0.995878	-0.00595925	0.929134	0.969602	73237497	73274640	protein_coding	HGNC:19262
CATIP-AS1	chr2	ENSG00000225062.1	59.981	63.8229	64.0507	0.995832	-0.00602501	0.930112	0.969973	218366665	218367835	lncRNA	HGNC:41080
TSC22D4	chr7	ENSG00000166925.9	13180.7	11466.2	11402.2	0.995829	-0.00603038	0.939919	0.974448	100463359	100479232	protein_coding	HGNC:21696
LRG1	chr19	ENSG00000171236.10	12655.2	8051.56	7870	0.995815	-0.00605082	0.9347	0.97189	4536402	4540036	protein_coding	HGNC:29480
AC008753.3	chr19	ENSG00000269877.3	53.0068	43.9937	45.1452	0.995804	-0.00606614	0.973343	0.989768	53787597	53788169	lncRNA	#N/A
NCF1	chr7	ENSG00000158517.15	36542.8	30259	29055.7	0.995788	-0.00608897	0.936295	0.972405	74773962	74789376	protein_coding	HGNC:7660
KLHL26	chr19	ENSG00000167487.12	306.092	307.364	304.092	0.995772	-0.00611201	0.936058	0.972381	18637025	18671721	protein_coding	HGNC:25623
ARSK	chr5	ENSG00000164291.17	67.918	62.4386	62.9177	0.995762	-0.006127	0.939353	0.974158	95555101	95605102	protein_coding	HGNC:25239
F8	chrX	ENSG00000185010.15	138.753	122.089	120.226	0.995752	-0.00614196	0.93995	0.974448	154835788	155026940	protein_coding	HGNC:3546
CPNE2	chr16	ENSG00000140848.17	1791.86	1807.72	1777.98	0.995742	-0.00615544	0.941165	0.975415	57092583	57148369	protein_coding	HGNC:2315
C1QA	chr1	ENSG00000173372.17	571.898	320.259	298.381	0.995705	-0.00620928	0.931658	0.970566	22636628	22639678	protein_coding	HGNC:1241
ANKRD54	chr22	ENSG00000100124.15	473.447	446.236	445.312	0.995694	-0.00622518	0.927663	0.96956	37830855	37849327	protein_coding	HGNC:25185
DOK1	chr2	ENSG00000115325.13	2948.56	2453.42	2421.33	0.995692	-0.00622836	0.895108	0.956067	74549026	74557554	protein_coding	HGNC:2990
DAPK2	chr15	ENSG00000035664.11	2127.46	1721.83	1711.36	0.995676	-0.00625245	0.939912	0.974448	63907036	64072033	protein_coding	HGNC:2675
TMEM117	chr12	ENSG00000139173.10	20.6319	20.3237	19.6657	0.995673	-0.00625652	0.922359	0.967935	43835967	44389762	protein_coding	HGNC:25308
MRPL4	chr19	ENSG00000105364.14	1266.65	1302.95	1271.61	0.995671	-0.00625844	0.859976	0.941298	10251901	10260055	protein_coding	HGNC:14276
YAE1	chr7	ENSG00000241127.8	67.6951	54.0086	54.5162	0.995659	-0.00627616	0.928967	0.969602	39566385	39610320	protein_coding	HGNC:24857
CDKL5	chrX	ENSG00000008086.13	254.394	210.971	209.221	0.995656	-0.0062804	0.939174	0.974103	18425583	18653629	protein_coding	HGNC:11411
IL9RP3	chr16	ENSG00000226942.2	43.2167	75.4175	73.9542	0.995625	-0.00632547	0.921569	0.967601	29336	38321	unprocessed_pseudogene	HGNC:6033
KLHDC4	chr16	ENSG00000104731.14	1597.36	1774.97	1760.13	0.995614	-0.00634122	0.930392	0.969973	87696485	87765992	protein_coding	HGNC:25272
CYBC1	chr17	ENSG00000178927.18	15161.7	12226.5	12127.2	0.995602	-0.00635832	0.938184	0.973406	82442586	82450829	protein_coding	HGNC:28672
TMEM179B	chr11	ENSG00000185475.11	1840.04	1686.18	1670.43	0.995596	-0.006368	0.923134	0.968125	62787402	62790400	protein_coding	HGNC:33744
AP003108.2	chr11	ENSG00000256591.5	39.543	47.1491	46.7288	0.995567	-0.00640922	0.937196	0.972979	61429220	61485822	protein_coding	#N/A
UBR2	chr6	ENSG00000024048.10	4166.94	3800.47	3774.22	0.995537	-0.00645313	0.934869	0.972	42564062	42693504	protein_coding	HGNC:21289
AC004151.1	chr19	ENSG00000180448.10	39822.4	37984.4	37734.4	0.995528	-0.00646628	0.927446	0.969465	1065923	1086628	protein_coding	#N/A
RAP2A	chr13	ENSG00000125249.7	454.224	440.727	435.905	0.995512	-0.00648963	0.905735	0.960094	97434169	97469128	protein_coding	HGNC:9861
ASIC3	chr7	ENSG00000213199.8	97.2958	116.688	116.239	0.9955	-0.00650637	0.936529	0.972475	151048292	151052756	protein_coding	HGNC:101
CNTNAP2	chr7	ENSG00000174469.23	62.5739	76.0819	78.8848	0.9955	-0.00650708	0.906334	0.960338	146116002	148420998	protein_coding	HGNC:13830
ZSCAN21	chr7	ENSG00000166529.15	146.851	136.659	135.872	0.995492	-0.0065177	0.934482	0.97181	100049774	100065040	protein_coding	HGNC:13104
ZNF124	chr1	ENSG00000196418.12	82.5605	87.3846	86.6878	0.995466	-0.00655546	0.937674	0.973205	247121975	247172016	protein_coding	HGNC:12907
UPF1	chr19	ENSG00000005007.12	7013.61	6259.76	6223.7	0.99546	-0.00656457	0.934255	0.97181	18831938	18868236	protein_coding	HGNC:9962
AIDA	chr1	ENSG00000186063.13	835.665	1045.52	1030.05	0.995452	-0.00657693	0.948133	0.978969	222668013	222713210	protein_coding	HGNC:25761
HIP1	chr7	ENSG00000127946.17	2415.39	2234.23	2202.44	0.995427	-0.00661232	0.888858	0.954268	75533298	75738962	protein_coding	HGNC:4913
ENTPD2	chr9	ENSG00000054179.12	51.4511	32.9609	20.2593	0.995414	-0.00663115	0.351952	0.632173	137048107	137054061	protein_coding	HGNC:3364
AP003108.3	chr11	ENSG00000279246.1	25.4081	32.979	32.1881	0.995399	-0.00665282	0.928774	0.969602	61352244	61354477	TEC	#N/A
C3orf86	chr3	ENSG00000225873.4	2053.63	1156.93	1131.78	0.995349	-0.00672496	0.924182	0.96845	44421127	44439946	transcribed_unitary_pseudogene	HGNC:44570
ZNF780B	chr19	ENSG00000128000.16	383.656	486.77	478.092	0.995329	-0.00675448	0.935595	0.972297	40028260	40056231	protein_coding	HGNC:33109
MRPL11	chr11	ENSG00000174547.13	959.465	903.453	899.003	0.995313	-0.00677763	0.927945	0.969599	66435075	66466738	protein_coding	HGNC:14042
SHOC2	chr10	ENSG00000108061.11	1621.06	1578.25	1558.64	0.995312	-0.00677919	0.935788	0.972297	110919547	111013667	protein_coding	HGNC:15454
ANKRA2	chr5	ENSG00000164331.10	264.043	254.665	252.681	0.995312	-0.00677922	0.936138	0.972399	73552190	73565667	protein_coding	HGNC:13208
HTT	chr4	ENSG00000197386.12	2053.43	2264.96	2243.8	0.995299	-0.00679778	0.920928	0.967323	3041422	3243960	protein_coding	HGNC:4851
NIBAN3	chr19	ENSG00000167483.18	1576.51	2707.93	2786.48	0.995292	-0.00680891	0.928922	0.969602	17523301	17553839	protein_coding	HGNC:24130
VCL	chr10	ENSG00000035403.17	3903.6	3637.84	3621.92	0.995258	-0.00685792	0.93107	0.970349	73995193	74121363	protein_coding	HGNC:12665
NDUFB7	chr19	ENSG00000099795.7	2805.69	2332.38	2299.37	0.99525	-0.00686922	0.930394	0.969973	14566078	14572066	protein_coding	HGNC:7702
AL807752.6	chr9	ENSG00000279073.3	49.003	32.31	31.5725	0.995245	-0.00687611	0.932842	0.970944	137031241	137040436	protein_coding	#N/A
DUBR	chr3	ENSG00000243701.7	24.5281	21.5736	20.8254	0.995242	-0.00688005	0.919643	0.966513	107220744	107348464	lncRNA	HGNC:48569
CD200	chr3	ENSG00000091972.18	104.382	168.25	158.712	0.995224	-0.00690695	0.921181	0.967458	112332347	112362812	protein_coding	HGNC:7203
EGR3	chr8	ENSG00000179388.9	27.2328	23.6591	24.2071	0.995218	-0.00691601	0.900499	0.958231	22687659	22693480	protein_coding	HGNC:3240
NRL	chr14	ENSG00000129535.12	84.009	107.704	104.78	0.995217	-0.00691669	0.960337	0.983708	24080107	24115014	protein_coding	HGNC:8002
TRAV3	chr14	ENSG00000211777.2	82.9185	115.03	109.134	0.995183	-0.00696624	0.927388	0.969465	21723713	21724321	TR_V_gene	HGNC:12128
Z97989.1	chr6	ENSG00000255389.1	70.3001	83.2667	82.2085	0.995161	-0.00699841	0.932	0.97075	111599875	111602295	lncRNA	#N/A
ATP13A3	chr3	ENSG00000133657.15	531.329	585.992	573.382	0.995156	-0.00700527	0.933671	0.971412	194402672	194498364	protein_coding	HGNC:24113
OTUD5	chrX	ENSG00000068308.13	5544.6	5430.32	5394.55	0.995145	-0.00702072	0.927367	0.969465	48922028	48958386	protein_coding	HGNC:25402
NPIPB2	chr16	ENSG00000234719.9	50.7313	83.864	82.4574	0.995136	-0.00703397	0.927231	0.969465	11927259	11976643	protein_coding	HGNC:37451
MANBA	chr4	ENSG00000109323.11	1784.74	1731.99	1721.65	0.995101	-0.00708453	0.918782	0.966193	102630770	102760994	protein_coding	HGNC:6831
ZGLP1	chr19	ENSG00000220201.7	106.433	74.083	73.6942	0.995087	-0.00710565	0.935089	0.972001	10304803	10309880	protein_coding	HGNC:37245
LIX1-AS1	chr5	ENSG00000251513.2	51.466	111.217	108.893	0.99507	-0.00712979	0.908588	0.961394	97089075	97437217	lncRNA	HGNC:52976
CBLB	chr3	ENSG00000114423.22	840.111	1027.67	1015.2	0.995048	-0.00716148	0.927963	0.969599	105655461	105869552	protein_coding	HGNC:1542
AC244472.1	chr7	ENSG00000286831.1	27.0786	23.6203	23.2157	0.995046	-0.00716468	0.907509	0.960918	142725729	142733437	lncRNA	#N/A
PPIL4	chr6	ENSG00000131013.4	628.271	634.301	627.992	0.995043	-0.00716971	0.932226	0.970794	149504495	149546043	protein_coding	HGNC:15702
HSPA8	chr11	ENSG00000109971.14	25406.8	23366.4	23159.5	0.995031	-0.00718611	0.92389	0.968353	123057489	123063230	protein_coding	HGNC:5241
ZNF507	chr19	ENSG00000168813.17	282.855	312.895	310.811	0.995011	-0.00721555	0.929504	0.969836	32345594	32387667	protein_coding	HGNC:23783
ARL17B	chr17	ENSG00000228696.9	80.5897	81.9969	81	0.995003	-0.00722756	0.925901	0.969169	46274784	46361797	protein_coding	HGNC:32387
RPS2P55	chrX	ENSG00000216866.5	413.545	640.056	668.763	0.99499	-0.00724576	0.864333	0.943411	40934982	40935864	processed_pseudogene	HGNC:36140
WASL	chr7	ENSG00000106299.8	159.129	133.921	132.435	0.994966	-0.00728141	0.931464	0.970496	123681943	123749003	protein_coding	HGNC:12735
KCTD6	chr3	ENSG00000168301.13	201.17	181.26	179.471	0.99492	-0.00734827	0.929638	0.969843	58492096	58502360	protein_coding	HGNC:22235
BDH1	chr3	ENSG00000161267.12	439.442	556.226	547.251	0.994913	-0.00735754	0.927911	0.969599	197509783	197573323	protein_coding	HGNC:1027
CCDC144B	chr17	ENSG00000154874.15	31.3629	25.7718	25.1464	0.994911	-0.00736098	0.945943	0.977867	18537800	18625617	transcribed_unprocessed_pseudogene	HGNC:26704
PTPRC	chr1	ENSG00000081237.20	31353.8	29140.2	28803.7	0.994893	-0.00738682	0.92901	0.969602	198638457	198757476	protein_coding	HGNC:9666
IFT43	chr14	ENSG00000119650.12	99.6381	101.713	101.329	0.994892	-0.00738854	0.930798	0.970131	75902136	76084585	protein_coding	HGNC:29669
AC007278.1	chr2	ENSG00000234389.1	451.459	236.96	221.165	0.994883	-0.0074019	0.908182	0.961295	102438713	102440475	lncRNA	#N/A
TRBJ2-7	chr7	ENSG00000211771.1	34.2344	47.5246	47.6265	0.994838	-0.00746654	0.906875	0.960574	142797456	142797502	TR_J_gene	HGNC:12175
TMSB4XP1	chr1	ENSG00000236876.3	21.1316	20.569	20.3582	0.994818	-0.0074955	0.927558	0.969516	42500205	42500339	processed_pseudogene	HGNC:11883
C15orf41	chr15	ENSG00000186073.14	48.929	49.7097	49.5329	0.994813	-0.00750249	0.927749	0.969583	36579626	36810248	protein_coding	HGNC:26929
HDX	chrX	ENSG00000165259.14	34.3098	20.6093	20.3603	0.994801	-0.00752073	0.920061	0.96681	84317874	84502479	protein_coding	HGNC:26411
AC145285.6	chr16	ENSG00000275807.1	44.4634	56.3421	54.8248	0.994795	-0.00752828	0.926166	0.969182	28822431	28823969	lncRNA	#N/A
UBC	chr12	ENSG00000150991.15	83469.8	66175.6	65238.2	0.994784	-0.00754476	0.926078	0.969182	124911604	124917368	protein_coding	HGNC:12468
BCAM	chr19	ENSG00000187244.12	478.411	1237.97	566.23	0.994753	-0.00758991	0.594884	0.805873	44809071	44821421	protein_coding	HGNC:6722
PRPF3	chr1	ENSG00000117360.13	2105.32	2048.03	2037.45	0.99475	-0.00759415	0.864848	0.943705	150321479	150353233	protein_coding	HGNC:17348
DEDD2	chr19	ENSG00000160570.14	7326.35	6140.76	6075	0.994745	-0.00760129	0.92668	0.969227	42198598	42220140	protein_coding	HGNC:24450
AC007191.1	chr19	ENSG00000279407.1	122.88	154.397	153.109	0.994738	-0.00761215	0.926684	0.969227	45714387	45717381	TEC	#N/A
DPH6	chr15	ENSG00000134146.12	76.7867	76.6307	76.0813	0.994734	-0.00761756	0.927381	0.969465	35217345	35546193	protein_coding	HGNC:30543
ODC1-DT	chr2	ENSG00000257135.7	59.3178	73.7962	72.0388	0.99471	-0.00765203	0.912433	0.963075	10448689	10457693	lncRNA	HGNC:54070
DCTN2	chr12	ENSG00000175203.15	3402.96	3183.99	3161.65	0.994696	-0.00767202	0.912342	0.963045	57530102	57547331	protein_coding	HGNC:2712
NPR2	chr9	ENSG00000159899.14	68.1084	90.9274	86.2357	0.994677	-0.00769934	0.919441	0.966513	35792154	35809732	protein_coding	HGNC:7944
RLF	chr1	ENSG00000117000.9	638.894	725.705	717.858	0.994654	-0.00773354	0.927302	0.969465	40161387	40240921	protein_coding	HGNC:10025
PRKCB	chr16	ENSG00000166501.14	11344.9	10859.5	10797.4	0.994651	-0.00773788	0.907107	0.960753	23835983	24220611	protein_coding	HGNC:9395
SIGMAR1	chr9	ENSG00000147955.17	1646.62	1728.24	1715.06	0.994604	-0.00780649	0.908134	0.961295	34634722	34637809	protein_coding	HGNC:8157
AL132780.4	chr14	ENSG00000279656.1	32.2901	44.1701	41.7067	0.994603	-0.00780754	0.899233	0.957667	23023083	23024217	TEC	#N/A
USP53	chr4	ENSG00000145390.11	165.123	225.968	221.163	0.994597	-0.00781538	0.915869	0.964723	119212587	119295517	protein_coding	HGNC:29255
DPY19L2P2	chr7	ENSG00000170629.14	41.546	57.9187	55.8417	0.994584	-0.00783416	0.915901	0.964723	103175133	103280410	transcribed_unprocessed_pseudogene	HGNC:21764
PMF1-BGLAP	chr1	ENSG00000260238.6	41.3027	24.9586	23.86	0.994583	-0.00783667	0.912217	0.962979	156212982	156243332	protein_coding	HGNC:42953
AC137561.1	chr12	ENSG00000287074.1	27.5947	37.2517	36.0076	0.994549	-0.00788572	0.909945	0.961839	19582317	19583274	lncRNA	#N/A
NCF2	chr1	ENSG00000116701.14	48281.4	39706	39419.1	0.994524	-0.00792246	0.924297	0.96845	183555563	183590876	protein_coding	HGNC:7661
L3MBTL1	chr20	ENSG00000185513.16	131.831	145.385	144.602	0.994502	-0.00795367	0.924796	0.968607	43489442	43550950	protein_coding	HGNC:15905
DOLPP1	chr9	ENSG00000167130.18	407.407	407.908	404.927	0.994497	-0.00796067	0.90505	0.959768	129081111	129090438	protein_coding	HGNC:29565
SLC25A16	chr10	ENSG00000122912.15	340.447	393.465	389.05	0.994485	-0.00797862	0.917317	0.965377	68477998	68527523	protein_coding	HGNC:10986
NUMB	chr14	ENSG00000133961.20	7140.95	6233.95	6170.04	0.994465	-0.00800771	0.924569	0.968528	73275107	73458617	protein_coding	HGNC:8060
THOC1	chr18	ENSG00000079134.12	470.672	471.281	469.485	0.994463	-0.00800991	0.919492	0.966513	214520	268050	protein_coding	HGNC:19070
CBX4	chr17	ENSG00000141582.15	2393.94	2493.34	2476.85	0.994461	-0.00801379	0.898391	0.957594	79833156	79839440	protein_coding	HGNC:1554
UBL7-AS1	chr15	ENSG00000247240.8	91.6245	129.267	128.119	0.994448	-0.0080327	0.923281	0.968125	74461265	74513636	lncRNA	HGNC:48614
CLCN3	chr4	ENSG00000109572.14	692.205	699.47	694.836	0.994442	-0.00804069	0.922328	0.967935	169612633	169723673	protein_coding	HGNC:2021
ZNF707	chr8	ENSG00000181135.16	529.053	496.712	493.553	0.994429	-0.00805902	0.89408	0.955679	143684452	143713898	protein_coding	HGNC:27815
CLIP3	chr19	ENSG00000105270.15	68.4341	71.0947	70.975	0.994413	-0.00808287	0.922758	0.967989	36014660	36033343	protein_coding	HGNC:24314
RTN4IP1	chr6	ENSG00000130347.13	108.457	127.355	126.07	0.994379	-0.00813252	0.898829	0.957667	106570771	106629498	protein_coding	HGNC:18647
USP51	chrX	ENSG00000247746.4	25.8334	34.8982	33.7946	0.994356	-0.00816502	0.904732	0.959768	55484616	55489202	protein_coding	HGNC:23086
ICE1	chr5	ENSG00000164151.12	671.181	802.159	791.757	0.994354	-0.00816908	0.94234	0.97575	5420664	5490220	protein_coding	HGNC:29154
HARS2	chr5	ENSG00000112855.17	1109.55	1106.26	1099.97	0.994319	-0.0082188	0.872165	0.946371	140691430	140699305	protein_coding	HGNC:4817
IER5	chr1	ENSG00000162783.11	1730.38	1724.87	1712.76	0.994272	-0.00828814	0.954979	0.98173	181088700	181092900	protein_coding	HGNC:5393
TSTD2	chr9	ENSG00000136925.15	300.149	373.681	366.564	0.994226	-0.00835382	0.895216	0.956067	97600080	97633368	protein_coding	HGNC:30087
ZNHIT6	chr1	ENSG00000117174.11	336.927	425.988	421.897	0.994208	-0.00838074	0.918444	0.965922	85649417	85708433	protein_coding	HGNC:26089
RPUSD4	chr11	ENSG00000165526.9	616.066	724.193	719.628	0.994204	-0.00838632	0.908358	0.961383	126202096	126211692	protein_coding	HGNC:25898
IPO13	chr1	ENSG00000117408.11	815.706	847.391	830.194	0.994183	-0.00841658	0.911817	0.962624	43946950	43968022	protein_coding	HGNC:16853
AP5S1	chr20	ENSG00000125843.11	439.762	445.366	441.265	0.994175	-0.00842845	0.912976	0.963582	3820524	3828838	protein_coding	HGNC:15875
LRRFIP1P1	chr3	ENSG00000240429.1	26.0325	38.1417	36.8043	0.994173	-0.00843135	0.911069	0.962296	179259028	179261273	processed_pseudogene	HGNC:32937
ZNF426	chr19	ENSG00000130818.12	332.482	370.979	368.224	0.994155	-0.00845681	0.908582	0.961394	9523223	9538645	protein_coding	HGNC:20725
TWSG1	chr18	ENSG00000128791.12	95.7915	108.8	106.811	0.994128	-0.0084963	0.917376	0.965377	9334767	9402420	protein_coding	HGNC:12429
AP3M1	chr10	ENSG00000185009.12	1520.52	1682.08	1667.71	0.994107	-0.00852723	0.913655	0.963832	74120255	74151063	protein_coding	HGNC:569
B3GALNT2	chr1	ENSG00000162885.13	253.116	274.59	270.811	0.99409	-0.00855156	0.923917	0.968353	235447190	235504452	protein_coding	HGNC:28596
TRIM37	chr17	ENSG00000108395.14	302.576	331.307	328.018	0.994083	-0.00856135	0.922274	0.967935	58982638	59106921	protein_coding	HGNC:7523
P2RX1	chr17	ENSG00000108405.4	4067.91	3656.05	3619.52	0.99408	-0.00856598	0.919327	0.966513	3896592	3916476	protein_coding	HGNC:8533
POM121B	chr7	ENSG00000205578.6	27.2472	23.4566	23.2467	0.994079	-0.00856735	0.911337	0.962315	73293497	73301161	unprocessed_pseudogene	HGNC:34004
MRPL57	chr13	ENSG00000173141.5	883.041	825.788	821.375	0.994074	-0.00857506	0.935654	0.972297	21176658	21179084	protein_coding	HGNC:14514
GEMIN2	chr14	ENSG00000092208.17	75.2232	68.6925	67.9928	0.994067	-0.00858552	0.922414	0.967935	39114223	39136973	protein_coding	HGNC:10884
AL133444.1	chr14	ENSG00000285774.2	28.4296	26.4774	25.0528	0.994044	-0.00861866	0.817864	0.922844	54684753	54687918	lncRNA	#N/A
GABPB1-IT1	chr15	ENSG00000285410.1	920.767	1055.65	1048.72	0.994019	-0.00865488	0.899126	0.957667	50348936	50354861	lncRNA	HGNC:25469
KCNH8	chr3	ENSG00000183960.9	37.6457	56.5451	56.3464	0.994012	-0.00866417	0.875613	0.947846	19148510	19535642	protein_coding	HGNC:18864
PLCXD1	chrX	ENSG00000182378.14	52.3535	56.7584	56.1669	0.993994	-0.00869103	0.918462	0.965922	276322	303356	protein_coding	HGNC:23148
NAMPT	chr7	ENSG00000105835.12	58819.5	43281.7	42476.9	0.993981	-0.00870939	0.91556	0.964719	106248298	106286326	protein_coding	HGNC:30092
SELENOF	chr1	ENSG00000183291.17	2887.37	3009.55	2971.99	0.993976	-0.0087168	0.910401	0.961851	86862445	86914424	protein_coding	HGNC:17705
AL162151.2	chr14	ENSG00000234648.1	52.819	43.5354	43.2223	0.993917	-0.00880286	0.915496	0.964718	98973314	98973471	processed_pseudogene	#N/A
DCTN4	chr5	ENSG00000132912.12	960.548	1048.8	1036.82	0.993889	-0.00884394	0.916662	0.964887	150708440	150759109	protein_coding	HGNC:15518
KCNE5	chrX	ENSG00000176076.7	46.9514	34.0684	33.2399	0.993873	-0.00886595	0.893285	0.955568	109623700	109625172	protein_coding	HGNC:6241
GOLGA2P10	chr15	ENSG00000255769.7	135.178	192.95	187.605	0.993872	-0.00886798	0.910346	0.961851	82472993	82513950	transcribed_unprocessed_pseudogene	HGNC:26229
SIRT4	chr12	ENSG00000089163.4	31.0417	41.2935	40.6985	0.993857	-0.00889037	0.9114	0.962315	120302316	120313249	protein_coding	HGNC:14932
AC138207.9	chr17	ENSG00000286194.1	23.5204	15.4001	15.001	0.993845	-0.00890712	0.898159	0.957594	30968785	30970307	lncRNA	#N/A
ZNF589	chr3	ENSG00000164048.14	1491.76	1529.5	1516.39	0.993832	-0.00892561	0.895963	0.956548	48241100	48299253	protein_coding	HGNC:16747
ZNF804A	chr2	ENSG00000170396.8	27.9609	23.3576	23.158	0.9938	-0.00897218	0.901945	0.958896	184598529	184939492	protein_coding	HGNC:21711
ACTR3	chr2	ENSG00000115091.12	10133.5	9779.11	9679.02	0.993795	-0.00897954	0.905681	0.960094	113890063	113962596	protein_coding	HGNC:170
TTC27	chr2	ENSG00000018699.13	255.705	287.117	286.482	0.993789	-0.00898917	0.910184	0.961839	32628032	32821051	protein_coding	HGNC:25986
CLCN2	chr3	ENSG00000114859.16	65.9023	74.3693	73.1726	0.99378	-0.00900159	0.913664	0.963832	184346185	184361650	protein_coding	HGNC:2020
BTRC	chr10	ENSG00000166167.18	354.829	385.117	381.506	0.993772	-0.0090125	0.898208	0.957594	101354033	101557321	protein_coding	HGNC:1144
MFSD4B	chr6	ENSG00000173214.7	419.533	491.755	488.339	0.993758	-0.00903309	0.901664	0.958827	111259327	111445354	protein_coding	HGNC:21053
PRPF18	chr10	ENSG00000165630.14	245.948	252.139	248.955	0.993758	-0.0090336	0.913346	0.963832	13586939	13630859	protein_coding	HGNC:17351
GIMAP6	chr7	ENSG00000133561.15	5486.06	5733.54	5653.78	0.993729	-0.0090762	0.910077	0.961839	150625375	150632648	protein_coding	HGNC:21918
ZNF227	chr19	ENSG00000131115.16	453.076	513.566	507.733	0.993721	-0.00908664	0.906509	0.960385	44207547	44237268	protein_coding	HGNC:13020
LGALS12	chr11	ENSG00000133317.14	456.244	437.122	430.728	0.993717	-0.00909346	0.91369	0.963832	63506084	63516774	protein_coding	HGNC:15788
NAGLU	chr17	ENSG00000108784.10	716.117	741.481	734.499	0.993686	-0.00913876	0.903009	0.959171	42536241	42544449	protein_coding	HGNC:7632
MED12	chrX	ENSG00000184634.16	2288.38	2390.94	2357.64	0.993672	-0.00915811	0.865891	0.943842	71118556	71142454	protein_coding	HGNC:11957
PAXBP1-AS1	chr21	ENSG00000238197.6	101.577	94.2171	93.4847	0.993652	-0.00918711	0.914128	0.964003	32728097	32747065	lncRNA	HGNC:39603
AC010654.1	chr16	ENSG00000277369.1	34.4713	40.7176	40.3922	0.99364	-0.00920514	0.90941	0.9618	11797468	11798275	lncRNA	#N/A
CPSF4	chr7	ENSG00000160917.15	787.79	823.256	819.369	0.993624	-0.0092284	0.888108	0.953979	99438922	99457373	protein_coding	HGNC:2327
GABPB1-AS1	chr15	ENSG00000244879.8	1282.15	1756.76	1756.45	0.993617	-0.00923791	0.904849	0.959768	50354959	50372202	lncRNA	HGNC:44157
LIAS	chr4	ENSG00000121897.15	262.942	282.97	280.952	0.993608	-0.00925191	0.899125	0.957667	39459004	39485109	protein_coding	HGNC:16429
DNAJA3	chr16	ENSG00000103423.14	956.976	1034.55	1028.11	0.993586	-0.00928381	0.89727	0.957262	4425805	4456775	protein_coding	HGNC:11808
ZNF501	chr3	ENSG00000186446.12	43.531	39.4895	40.4452	0.993574	-0.0093008	0.897893	0.957461	44729596	44737083	protein_coding	HGNC:23717
AC009090.5	chr16	ENSG00000279803.1	41.806	45.5562	44.48	0.993563	-0.00931612	0.935181	0.972001	57142652	57144936	TEC	#N/A
AC004678.1	chr19	ENSG00000275468.1	23.1766	15.2446	15.0885	0.993547	-0.00933916	0.886387	0.952996	2013728	2014656	processed_pseudogene	#N/A
ULK4	chr3	ENSG00000168038.11	99.8007	89.8496	88.1288	0.993536	-0.0093565	0.911635	0.962497	41246599	41962130	protein_coding	HGNC:15784
RANBP6	chr9	ENSG00000137040.10	368.965	374.19	366.959	0.993526	-0.0093701	0.905326	0.959914	6011025	6015625	protein_coding	HGNC:9851
ANKRD13C	chr1	ENSG00000118454.13	320.783	389.181	382.013	0.993507	-0.00939768	0.913081	0.963627	70258999	70354734	protein_coding	HGNC:25374
AP000763.3	chr11	ENSG00000256448.5	252.558	250.885	248.279	0.993488	-0.00942524	0.909558	0.961839	73405297	73410682	lncRNA	#N/A
YKT6	chr7	ENSG00000106636.8	2801.86	2541.45	2523.06	0.993474	-0.00944597	0.857761	0.940147	44200968	44214294	protein_coding	HGNC:16959
SEC23A	chr14	ENSG00000100934.15	530.452	518.418	509.277	0.99347	-0.0094522	0.925605	0.969037	39031919	39109646	protein_coding	HGNC:10701
ABR	chr17	ENSG00000159842.15	5319.52	5109.7	5079.89	0.993449	-0.00948203	0.894349	0.955679	1003518	1229738	protein_coding	HGNC:81
PRSS21	chr16	ENSG00000007038.11	64.4615	47.8436	47.0852	0.993443	-0.00949083	0.87271	0.94657	2817180	2826304	protein_coding	HGNC:9485
LRRC37A	chr17	ENSG00000176681.14	99.9521	107.253	105.098	0.993443	-0.00949144	0.90883	0.961484	46292733	46337794	protein_coding	HGNC:29069
OCIAD2	chr4	ENSG00000145247.12	504.258	646.82	641.759	0.993425	-0.00951723	0.907416	0.960918	48885019	48906937	protein_coding	HGNC:28685
ZNF525	chr19	ENSG00000203326.12	206.044	250.177	243.237	0.993418	-0.00952756	0.907585	0.960928	53365693	53392217	protein_coding	HGNC:29423
MED23	chr6	ENSG00000112282.18	636.145	666.594	659.973	0.99341	-0.00953835	0.905003	0.959768	131573966	131628242	protein_coding	HGNC:2372
AC011939.3	chr15	ENSG00000275638.1	27.8065	30.349	29.3298	0.993403	-0.00954901	0.890759	0.954905	65655620	65656085	lncRNA	#N/A
ZNF408	chr11	ENSG00000175213.3	678.437	690.308	672.922	0.993403	-0.00954932	0.906093	0.960275	46701030	46705912	protein_coding	HGNC:20041
KANK1	chr9	ENSG00000107104.19	123.642	126.888	125.865	0.9934	-0.00955384	0.899658	0.957862	470291	746106	protein_coding	HGNC:19309
PMS2P3	chr7	ENSG00000127957.18	191.971	239.599	235.386	0.993381	-0.0095803	0.904852	0.959768	75507747	75528148	transcribed_unprocessed_pseudogene	HGNC:9128
FAM90A1	chr12	ENSG00000171847.11	37.509	21.4582	20.5004	0.993379	-0.00958401	0.867775	0.944548	8221260	8227618	protein_coding	HGNC:25526
ZNF624	chr17	ENSG00000197566.10	90.5092	100.342	96.3386	0.993378	-0.00958601	0.900547	0.958231	16620734	16653856	protein_coding	HGNC:29254
SLF2	chr10	ENSG00000119906.13	677.768	643.495	637.768	0.993362	-0.00960786	0.899171	0.957667	100912963	100965134	protein_coding	HGNC:17814
HOMEZ	chr14	ENSG00000215271.9	493.611	508.019	501.128	0.993334	-0.00964902	0.861366	0.941582	23272422	23299447	protein_coding	HGNC:20164
ZNF561-AS1	chr19	ENSG00000267106.7	82.5066	126.845	123.859	0.993325	-0.00966266	0.910254	0.961839	9621249	9647203	lncRNA	HGNC:27613
GRAP2	chr22	ENSG00000100351.17	3682.76	3549.65	3501.79	0.993308	-0.00968637	0.899896	0.957885	39901084	39973721	protein_coding	HGNC:4563
AC092295.2	chr19	ENSG00000267309.1	32.4668	25.7225	25.4626	0.993305	-0.00969185	0.899949	0.957885	36489649	36491040	lncRNA	#N/A
ITGAL	chr16	ENSG00000005844.18	16589	14852.3	14669	0.993299	-0.00970028	0.89429	0.955679	30472719	30523185	protein_coding	HGNC:6148
HEATR9	chr17	ENSG00000270379.6	45.7673	53.2822	50.904	0.993297	-0.00970359	0.897097	0.957211	35854946	35868891	protein_coding	HGNC:26548
CDK5RAP3	chr17	ENSG00000108465.15	363.063	353.812	348.445	0.993296	-0.00970372	0.903014	0.959171	47967810	47981781	protein_coding	HGNC:18673
HSPG2	chr1	ENSG00000142798.20	81.987	129.432	126.952	0.993286	-0.0097185	0.905028	0.959768	21822244	21937310	protein_coding	HGNC:5273
TADA3	chr3	ENSG00000171148.13	6597.92	5805.08	5734.85	0.993279	-0.00972845	0.899095	0.957667	9779860	9793011	protein_coding	HGNC:19422
THAP12	chr11	ENSG00000137492.8	1085.42	1174.96	1155.46	0.993274	-0.00973678	0.90792	0.961151	76349956	76381132	protein_coding	HGNC:9440
PDS5B	chr13	ENSG00000083642.19	1132.54	1120.31	1106.05	0.993271	-0.00974119	0.898349	0.957594	32586452	32778019	protein_coding	HGNC:20418
CASK	chrX	ENSG00000147044.21	318.411	358.565	353.272	0.993251	-0.00976969	0.906635	0.960452	41514934	41923645	protein_coding	HGNC:1497
CD2BP2	chr16	ENSG00000169217.9	4823.23	4539.59	4474.84	0.99325	-0.00977056	0.89521	0.956067	30350773	30355308	protein_coding	HGNC:1656
COL8A2	chr1	ENSG00000171812.13	108.322	121.956	119.407	0.99325	-0.00977142	0.907201	0.960787	36095239	36125222	protein_coding	HGNC:2216
STX18	chr4	ENSG00000168818.10	811.812	865.914	859.934	0.99325	-0.00977175	0.881267	0.951234	4415742	4542346	protein_coding	HGNC:15942
AC036176.1	chr18	ENSG00000267390.1	23.6748	36.5514	35.5484	0.993244	-0.00977947	0.888087	0.953979	63367328	63381629	lncRNA	#N/A
SNAI3	chr16	ENSG00000185669.6	1369.38	1133.03	1114.62	0.993222	-0.00981185	0.902768	0.959171	88677688	88686507	protein_coding	HGNC:18411
LSS	chr21	ENSG00000160285.15	1005.59	1080.67	1073.11	0.993202	-0.00984117	0.894974	0.956008	46188141	46228824	protein_coding	HGNC:6708
RN7SL608P	chr17	ENSG00000239884.3	23.2884	28.9118	28.0861	0.993162	-0.00989904	0.884296	0.952258	2680958	2681236	misc_RNA	HGNC:46624
CFAP97	chr4	ENSG00000164323.14	318.149	400.26	392.796	0.993123	-0.0099559	0.904994	0.959768	185159665	185209504	protein_coding	HGNC:29276
TICAM1	chr19	ENSG00000127666.9	1109.65	1040.8	1022.43	0.993112	-0.00997137	0.897413	0.957282	4815932	4831704	protein_coding	HGNC:18348
DNAAF2	chr14	ENSG00000165506.14	115.792	146.369	143.652	0.993096	-0.00999449	0.905104	0.959768	49625174	49635230	protein_coding	HGNC:20188
SAFB	chr19	ENSG00000160633.13	4898.73	5028.36	4975.15	0.99307	-0.0100329	0.908911	0.961484	5623035	5668478	protein_coding	HGNC:10520
NRSN2	chr20	ENSG00000125841.13	70.7347	104.284	102.354	0.993068	-0.0100358	0.904158	0.959764	346782	359660	protein_coding	HGNC:16229
ARMC6	chr19	ENSG00000105676.14	891.962	943.707	932.579	0.993067	-0.0100368	0.887702	0.953743	19033575	19060311	protein_coding	HGNC:25049
ZEB1	chr10	ENSG00000148516.21	440.574	505.877	498.519	0.993063	-0.0100424	0.906727	0.960483	31318495	31529814	protein_coding	HGNC:11642
RTP5	chr2	ENSG00000188011.5	54.8504	70.3799	65.57	0.993029	-0.0100919	0.884659	0.952258	241869600	241873823	protein_coding	HGNC:26585
AC025171.4	chr5	ENSG00000272144.1	98.9425	106.892	105.286	0.993009	-0.0101214	0.90634	0.960338	43061395	43062441	lncRNA	#N/A
UBE2Q2	chr15	ENSG00000140367.12	544.103	582.312	573.646	0.992989	-0.0101506	0.904682	0.959768	75843307	75901078	protein_coding	HGNC:19248
TTC32	chr2	ENSG00000183891.6	95.1743	86.9234	84.1278	0.992986	-0.0101551	0.893181	0.955568	19896631	19901983	protein_coding	HGNC:32954
SMC5	chr9	ENSG00000198887.9	600.066	644.982	635.052	0.992922	-0.0102482	0.897336	0.957267	70258978	70354873	protein_coding	HGNC:20465
NACC1	chr19	ENSG00000160877.6	2918.01	2886.04	2849.6	0.992912	-0.0102627	0.890853	0.954905	13116862	13141147	protein_coding	HGNC:20967
POGLUT1	chr3	ENSG00000163389.12	391.112	441.126	435.575	0.992906	-0.0102714	0.902714	0.959171	119468963	119494708	protein_coding	HGNC:22954
AL392172.1	chr1	ENSG00000228106.6	32.9496	34.897	33.6281	0.992896	-0.0102851	0.878623	0.949719	222815022	222837384	lncRNA	#N/A
RNF165	chr18	ENSG00000141622.14	105.418	88.1054	86.1828	0.992886	-0.0103001	0.899764	0.957862	46326809	46463140	protein_coding	HGNC:31696
ATP5MF	chr7	ENSG00000241468.7	3279.63	2828.74	2773.79	0.992885	-0.0103011	0.894067	0.955679	99448475	99466331	protein_coding	HGNC:848
FBXO44	chr1	ENSG00000132879.14	1214.45	1199.07	1180.26	0.992875	-0.0103159	0.892135	0.955568	11654375	11663327	protein_coding	HGNC:24847
GAPT	chr5	ENSG00000175857.8	3028.6	3094.16	3060.6	0.992874	-0.0103175	0.900339	0.958142	58491435	58497090	protein_coding	HGNC:26588
ZHX3	chr20	ENSG00000174306.21	210.452	293.626	291.954	0.992868	-0.0103268	0.96735	0.98694	41178448	41317672	protein_coding	HGNC:15935
SPI1	chr11	ENSG00000066336.11	71973.2	54691.4	53453.9	0.992849	-0.0103543	0.898794	0.957667	47354860	47378576	protein_coding	HGNC:11241
GMDS	chr6	ENSG00000112699.11	473.649	494.643	485.514	0.992839	-0.0103681	0.901669	0.958827	1623806	2245605	protein_coding	HGNC:4369
EHD1	chr11	ENSG00000110047.18	16674.8	16156.2	15971.1	0.992804	-0.0104184	0.900985	0.958432	64851642	64888296	protein_coding	HGNC:3242
LPAR2	chr19	ENSG00000064547.14	8368.52	6794.72	6704.21	0.9928	-0.0104251	0.902159	0.959016	19623655	19628930	protein_coding	HGNC:3168
HMBOX1	chr8	ENSG00000147421.18	180.048	178.054	174.446	0.992788	-0.0104418	0.79826	0.915105	28890395	29064764	protein_coding	HGNC:26137
MRPL9	chr1	ENSG00000143436.11	1214.9	1179.21	1169.46	0.992747	-0.0105025	0.881978	0.951361	151759647	151763496	protein_coding	HGNC:14277
IPO4	chr14	ENSG00000196497.17	55.9396	60.9886	58.0769	0.99272	-0.010541	0.895977	0.956548	24180219	24188869	protein_coding	HGNC:19426
PSMC1	chr14	ENSG00000100764.14	2653.27	2577.09	2544.22	0.992717	-0.0105461	0.890959	0.954905	90256527	90275429	protein_coding	HGNC:9547
SIRT6	chr19	ENSG00000077463.15	1124.35	1041.36	1023.79	0.992716	-0.0105464	0.895601	0.956278	4174109	4182566	protein_coding	HGNC:14934
POLDIP3	chr22	ENSG00000100227.18	3700.81	3836.68	3816.5	0.992705	-0.0105635	0.907667	0.960949	42583721	42614962	protein_coding	HGNC:23782
LINC01569	chr16	ENSG00000262468.6	95.4086	150.301	146.511	0.992689	-0.0105868	0.924307	0.96845	4243943	4253817	lncRNA	HGNC:51380
C8orf82	chr8	ENSG00000213563.7	772.784	865.35	855.494	0.992674	-0.0106083	0.881877	0.951361	144525733	144529132	protein_coding	HGNC:33826
ST6GALNAC2	chr17	ENSG00000070731.11	747.312	698.075	688.287	0.992626	-0.0106783	0.900785	0.958284	76565377	76586956	protein_coding	HGNC:10867
MLLT3	chr9	ENSG00000171843.16	433.72	610.82	601.533	0.992592	-0.0107269	0.899332	0.957667	20341669	20622518	protein_coding	HGNC:7136
SGPP1	chr14	ENSG00000126821.8	267.507	295.004	288.517	0.992566	-0.0107646	0.898388	0.957594	63684216	63728065	protein_coding	HGNC:17720
PAN3	chr13	ENSG00000152520.14	1254.86	1192.43	1172.66	0.992562	-0.0107702	0.898953	0.957667	28138506	28295335	protein_coding	HGNC:29991
C16orf58	chr16	ENSG00000140688.17	2035.76	2185.83	2171.57	0.992552	-0.0107861	0.872325	0.946409	31489471	31509309	protein_coding	HGNC:25848
CNOT3	chr19	ENSG00000088038.19	3393.89	3336.69	3296.14	0.99255	-0.0107885	0.893552	0.955568	54137749	54155681	protein_coding	HGNC:7879
IBA57	chr1	ENSG00000181873.13	498.358	610.453	613.245	0.992534	-0.0108118	0.920677	0.967192	228165804	228182257	protein_coding	HGNC:27302
MICALL2	chr7	ENSG00000164877.19	183.263	159.091	154.528	0.992532	-0.0108144	0.893236	0.955568	1428465	1459470	protein_coding	HGNC:29672
AC008906.1	chr5	ENSG00000248734.2	33.9916	22.5631	21.9365	0.992517	-0.0108356	0.884282	0.952258	96784777	96785999	lncRNA	#N/A
MTR	chr1	ENSG00000116984.13	577.455	719.052	709.428	0.992514	-0.0108411	0.898178	0.957594	236795292	236921278	protein_coding	HGNC:7468
ACOT8	chr20	ENSG00000101473.17	963.95	905.465	891.224	0.992509	-0.0108486	0.887157	0.95349	45841721	45857405	protein_coding	HGNC:15919
ASB6	chr9	ENSG00000148331.12	1595.34	1556.81	1544.48	0.992508	-0.0108498	0.804299	0.917715	129634604	129642169	protein_coding	HGNC:17181
MAP1LC3A	chr20	ENSG00000101460.13	614.35	529.133	517.286	0.992499	-0.0108627	0.89476	0.955978	34546854	34560345	protein_coding	HGNC:6838
SLC11A1	chr2	ENSG00000018280.17	28711.3	22134.8	21633.8	0.992486	-0.0108806	0.894222	0.955679	218382029	218396894	protein_coding	HGNC:10907
COL4A3	chr2	ENSG00000169031.20	26.7021	18.0479	17.4996	0.992465	-0.0109118	0.823443	0.925671	227164624	227314792	protein_coding	HGNC:2204
ANKAR	chr2	ENSG00000151687.14	54.3811	69.3846	68.3452	0.992462	-0.0109168	0.893281	0.955568	189674290	189761193	protein_coding	HGNC:26350
AC005534.1	chr7	ENSG00000224903.2	40.7114	39.343	39.0092	0.992431	-0.0109606	0.889271	0.954337	156654185	156659582	lncRNA	#N/A
GDI1	chrX	ENSG00000203879.12	8738.15	7584.6	7490.55	0.992426	-0.0109685	0.889071	0.954337	154436913	154443467	protein_coding	HGNC:4226
ERICH6-AS1	chr3	ENSG00000240137.6	65.787	91.1288	88.9106	0.992418	-0.01098	0.89322	0.955568	150703564	150723005	lncRNA	HGNC:41205
IGIP	chr5	ENSG00000182700.5	122.647	138.546	135.168	0.992402	-0.0110031	0.890881	0.954905	140125937	140129392	protein_coding	HGNC:33847
TMEM104	chr17	ENSG00000109066.14	1149.2	1184.18	1172.19	0.992381	-0.0110335	0.867876	0.944548	74776499	74839753	protein_coding	HGNC:25984
ACOT1	chr14	ENSG00000184227.8	25.2457	20.841	19.6815	0.992353	-0.0110748	0.872024	0.946294	73537143	73543796	protein_coding	HGNC:33128
FBXL14	chr12	ENSG00000171823.7	535.178	644.131	634.478	0.992338	-0.0110963	0.888606	0.954246	1565993	1594581	protein_coding	HGNC:28624
KIAA2026	chr9	ENSG00000183354.12	735.912	742.627	732.087	0.992332	-0.0111056	0.883465	0.951926	5881596	6008482	protein_coding	HGNC:23378
NFKBIZ	chr3	ENSG00000144802.11	1536.99	1555.78	1523.78	0.992308	-0.0111399	0.896651	0.957067	101827991	101861022	protein_coding	HGNC:29805
DUSP4	chr8	ENSG00000120875.9	34.8125	41.2934	40.0876	0.992297	-0.0111561	0.850014	0.938006	29333064	29350684	protein_coding	HGNC:3070
CYP27A1	chr2	ENSG00000135929.9	2847.81	2939.23	2827.71	0.992287	-0.0111701	0.888738	0.954267	218781749	218815293	protein_coding	HGNC:2605
C15orf61	chr15	ENSG00000189227.6	132.136	103.388	103.285	0.992274	-0.0111895	0.893567	0.955568	67521131	67530146	protein_coding	HGNC:34453
ZNF490	chr19	ENSG00000188033.10	127.002	132.962	131.076	0.992269	-0.0111962	0.883471	0.951926	12576100	12640098	protein_coding	HGNC:23705
ATP6V0E1	chr5	ENSG00000113732.9	9263.88	7048.3	6950.3	0.992237	-0.0112436	0.889311	0.954337	172983771	173035445	protein_coding	HGNC:863
YARS2	chr12	ENSG00000139131.13	275.581	304.023	300.901	0.992194	-0.0113055	0.881598	0.951358	32727490	32755897	protein_coding	HGNC:24249
PARP15	chr3	ENSG00000173200.13	1190.2	1361.91	1352.59	0.992158	-0.0113584	0.892564	0.955568	122577628	122639047	protein_coding	HGNC:26876
TLR4	chr9	ENSG00000136869.16	7721.01	6691.5	6531.55	0.992156	-0.011361	0.892335	0.955568	117704175	117724735	protein_coding	HGNC:11850
MMP11	chr22	ENSG00000099953.10	72.7407	110.253	113.616	0.992147	-0.0113743	0.873964	0.947106	23768226	23784316	protein_coding	HGNC:7157
NECAB3	chr20	ENSG00000125967.16	239.426	259.178	257.905	0.992125	-0.0114064	0.882383	0.951469	33657087	33674463	protein_coding	HGNC:15851
POC1B-AS1	chr12	ENSG00000270344.3	145.226	127.069	125.046	0.992108	-0.0114307	0.889909	0.954704	89524594	89548005	lncRNA	HGNC:52949
CD22	chr19	ENSG00000012124.17	4241.5	6687.78	7017.11	0.992102	-0.01144	0.868641	0.944883	35319261	35347361	protein_coding	HGNC:1643
DNAJC8	chr1	ENSG00000126698.11	2402.75	2346.15	2327.1	0.99209	-0.0114567	0.836076	0.931546	28199456	28233029	protein_coding	HGNC:15470
SCNN1D	chr1	ENSG00000162572.21	138.316	181.91	181.064	0.992055	-0.0115076	0.890402	0.954905	1280436	1292029	protein_coding	HGNC:10601
TAF10	chr11	ENSG00000166337.10	4064.26	3699.18	3653.41	0.992047	-0.0115191	0.871854	0.946186	6606294	6612539	protein_coding	HGNC:11543
ZBTB34	chr9	ENSG00000177125.5	1296.39	1076.01	1050.44	0.992047	-0.0115197	0.893261	0.955568	126860665	126885878	protein_coding	HGNC:31446
RAB27A	chr15	ENSG00000069974.16	4195.29	3651.62	3607.27	0.992035	-0.0115368	0.888599	0.954246	55202966	55319113	protein_coding	HGNC:9766
EFCAB8	chr20	ENSG00000215529.12	63.3191	51.1454	49.1428	0.992034	-0.0115382	0.881643	0.951358	32858923	32961609	protein_coding	HGNC:34532
H2AW	chr1	ENSG00000181218.5	208.952	248.633	236.678	0.992024	-0.0115533	0.888874	0.954268	228456979	228457873	protein_coding	HGNC:20507
NCKAP1L	chr12	ENSG00000123338.13	8581.34	9021.27	8924.81	0.992022	-0.0115563	0.864191	0.94339	54497752	54548243	protein_coding	HGNC:4862
PABPN1	chr14	ENSG00000100836.10	4082.4	3998.55	3948.48	0.992015	-0.0115661	0.842824	0.934943	23321289	23326185	protein_coding	HGNC:8565
TMEM255B	chr13	ENSG00000184497.13	98.9931	100.386	98.2783	0.992011	-0.0115713	0.889873	0.954704	113759226	113816995	protein_coding	HGNC:28297
LAMC3	chr9	ENSG00000050555.18	30.4352	31.9186	30.7113	0.991947	-0.0116655	0.840982	0.934091	131009174	131094473	protein_coding	HGNC:6494
SLTM	chr15	ENSG00000137776.17	2732.81	2892.38	2860.64	0.991925	-0.0116971	0.855289	0.939605	58879050	58933679	protein_coding	HGNC:20709
KLHL15	chrX	ENSG00000174010.9	128.919	103.337	102.346	0.991919	-0.0117058	0.884637	0.952258	23983720	24027186	protein_coding	HGNC:29347
BTNL3	chr5	ENSG00000168903.9	248.007	576.273	546.858	0.991913	-0.0117139	0.834335	0.930746	180988846	181006727	protein_coding	HGNC:1143
SNX11	chr17	ENSG00000002919.14	1869.26	1709.59	1691.69	0.991895	-0.0117407	0.881275	0.951234	48103357	48123074	protein_coding	HGNC:14975
SAFB2	chr19	ENSG00000130254.12	4408.91	4526.91	4467.29	0.991894	-0.0117417	0.874399	0.947106	5586999	5624046	protein_coding	HGNC:21605
LINC00476	chr9	ENSG00000175611.12	215.22	193.729	191.41	0.99187	-0.0117774	0.886749	0.953185	95759231	95876049	lncRNA	HGNC:27858
CAMKK1	chr17	ENSG00000004660.15	1325.05	1193.91	1172.41	0.991864	-0.011786	0.890611	0.954905	3860315	3894891	protein_coding	HGNC:1469
RUNDC1	chr17	ENSG00000198863.7	1035.77	1127.94	1117.76	0.991852	-0.011803	0.851517	0.938556	42980565	42993690	protein_coding	HGNC:25418
CIAPIN1	chr16	ENSG00000005194.15	708.779	861.3	853.423	0.991851	-0.0118048	0.834876	0.931033	57428187	57447420	protein_coding	HGNC:28050
CPSF6	chr12	ENSG00000111605.18	1307.17	1479.31	1463.62	0.991832	-0.0118317	0.851797	0.938688	69239569	69274358	protein_coding	HGNC:13871
SOS1-IT1	chr2	ENSG00000229692.3	24.2343	21.8936	21.2947	0.99181	-0.0118641	0.879102	0.950018	38992279	38993857	lncRNA	HGNC:41385
ZNF658	chr9	ENSG00000274349.4	41.8392	38.8463	38.2211	0.991804	-0.0118727	0.862441	0.942154	66856426	66932141	protein_coding	HGNC:25226
HNRNPDL	chr4	ENSG00000152795.17	5193.17	6054.4	5993.24	0.991802	-0.0118763	0.865554	0.943805	82422564	82430408	protein_coding	HGNC:5037
SUPT16H	chr14	ENSG00000092201.10	2559.32	2795.86	2770.9	0.991801	-0.0118773	0.806124	0.918501	21351476	21384019	protein_coding	HGNC:11465
IGF2R	chr6	ENSG00000197081.14	13493.9	9596.14	9453.95	0.991768	-0.0119257	0.889198	0.954337	159969099	160113507	protein_coding	HGNC:5467
PRRT3	chr3	ENSG00000163704.12	223.872	239.195	236.758	0.991747	-0.0119552	0.881124	0.951234	9945542	9952408	protein_coding	HGNC:26591
MTCP1	chrX	ENSG00000214827.11	20.987	22.4111	21.3549	0.991721	-0.0119935	0.867003	0.944187	155064034	155147937	protein_coding	HGNC:7423
CXCL8	chr4	ENSG00000169429.11	93.0709	160.94	157.661	0.991721	-0.0119939	0.83249	0.929926	73740541	73743716	protein_coding	HGNC:6025
AC008878.3	chr19	ENSG00000268861.7	64.5681	99.275	96.6134	0.991704	-0.0120191	0.886552	0.953107	7382834	7470241	protein_coding	#N/A
CHTOP	chr1	ENSG00000160679.13	3386.15	3194.75	3166.16	0.991675	-0.0120601	0.743493	0.888031	153633982	153646306	protein_coding	HGNC:24511
HNRNPA1P16	chr17	ENSG00000262333.1	24.2564	26.849	25.9845	0.991648	-0.0120993	0.853192	0.93879	2306761	2307715	processed_pseudogene	HGNC:39134
DNPH1	chr6	ENSG00000112667.12	537.035	588.443	578.898	0.991631	-0.0121242	0.881783	0.951361	43225629	43229484	protein_coding	HGNC:21218
SIPA1L1	chr14	ENSG00000197555.9	3294.98	3006.36	2981.57	0.991613	-0.0121514	0.884703	0.952258	71320449	71741229	protein_coding	HGNC:20284
MCM3AP	chr21	ENSG00000160294.11	2234.1	2510.78	2486.94	0.991609	-0.012157	0.828059	0.928147	46235133	46286297	protein_coding	HGNC:6946
ZNF184	chr6	ENSG00000096654.15	232.433	228.77	223.48	0.991605	-0.0121624	0.885235	0.952476	27450743	27473118	protein_coding	HGNC:12975
IER3-AS1	chr6	ENSG00000272273.1	40.77	35.081	33.5938	0.991514	-0.012295	0.86881	0.944883	30742929	30743592	lncRNA	HGNC:53629
AL031846.1	chr22	ENSG00000225720.6	62.2254	47.5808	46.247	0.991495	-0.0123224	0.916168	0.964723	39091586	39092855	transcribed_unprocessed_pseudogene	#N/A
MAP4K2	chr11	ENSG00000168067.12	3330.5	3449.59	3407.45	0.991491	-0.0123283	0.856297	0.939815	64784918	64803241	protein_coding	HGNC:6864
ZNF841	chr19	ENSG00000197608.11	401.452	407.796	403.427	0.991488	-0.0123333	0.874772	0.947269	52064466	52095765	protein_coding	HGNC:27611
NHLRC2	chr10	ENSG00000196865.4	378.734	399.133	390.481	0.991483	-0.0123407	0.884483	0.952258	113854661	113917194	protein_coding	HGNC:24731
ATXN2L	chr16	ENSG00000168488.18	4907.84	5479.89	5414.75	0.991482	-0.0123422	0.851327	0.938481	28823035	28837237	protein_coding	HGNC:31326
APBB1IP	chr10	ENSG00000077420.16	15840.6	14139.2	13870.9	0.991478	-0.0123475	0.882426	0.951469	26438341	26567803	protein_coding	HGNC:17379
SDHAF4	chr6	ENSG00000154079.6	110.28	99.8127	97.8708	0.991472	-0.0123566	0.884486	0.952258	70566917	70589569	protein_coding	HGNC:20957
NEMP2	chr2	ENSG00000189362.12	152.126	167.177	165.854	0.99147	-0.0123585	0.884864	0.95234	190504338	190534722	protein_coding	HGNC:33700
TSPYL2	chrX	ENSG00000184205.14	1349.31	1481.57	1473.12	0.99147	-0.0123586	0.87714	0.94863	53082367	53088540	protein_coding	HGNC:24358
TMEM185A	chrX	ENSG00000269556.8	347.56	362.433	358.431	0.991461	-0.0123716	0.865948	0.943842	149596556	149631912	protein_coding	HGNC:17125
TRGV3	chr7	ENSG00000211699.2	54.6301	56.1354	54.2828	0.991404	-0.0124551	0.862781	0.942374	38358512	38359162	TR_V_gene	HGNC:12288
H1-2	chr6	ENSG00000187837.3	1976.02	1879.97	1853.87	0.991396	-0.0124672	0.880037	0.950759	26055787	26056428	protein_coding	HGNC:4716
ARID1B	chr6	ENSG00000049618.23	1163.96	1283.21	1267.98	0.991337	-0.0125525	0.845102	0.936591	156776020	157210779	protein_coding	HGNC:18040
AL627309.7	chr1	ENSG00000269981.1	1685.44	1365.16	1328.99	0.991332	-0.0125599	0.878721	0.949738	137682	137965	processed_pseudogene	#N/A
KIFBP	chr10	ENSG00000198954.8	262.092	295.773	292.035	0.991329	-0.0125639	0.865283	0.943805	68988721	69043544	protein_coding	HGNC:23419
C2orf92	chr2	ENSG00000228486.10	45.4353	55.6602	55.1345	0.991299	-0.0126081	0.863699	0.943054	97664217	97703064	protein_coding	HGNC:49272
DDX31	chr9	ENSG00000125485.17	259.017	377.486	377.812	0.991296	-0.0126117	0.999378	0.999542	132592997	132670401	protein_coding	HGNC:16715
FBXO42	chr1	ENSG00000037637.11	1023.67	1080.11	1071.09	0.991284	-0.0126294	0.885033	0.952407	16246840	16352480	protein_coding	HGNC:29249
GANAB	chr11	ENSG00000089597.18	4879.15	5194.01	5137.33	0.991282	-0.0126326	0.849663	0.937783	62624826	62646726	protein_coding	HGNC:4138
SORBS1	chr10	ENSG00000095637.22	26.4371	32.4074	32.1826	0.991229	-0.0127094	0.850405	0.93806	95311771	95561414	protein_coding	HGNC:14565
NICN1	chr3	ENSG00000145029.13	310.208	336.248	332.556	0.991222	-0.0127202	0.846617	0.936937	49422946	49429326	protein_coding	HGNC:18317
ANXA2	chr15	ENSG00000182718.16	11207.7	8781.13	8561.87	0.991215	-0.0127299	0.876671	0.948322	60347134	60402883	protein_coding	HGNC:537
ARID3A	chr19	ENSG00000116017.11	3694.59	3374.94	3330.43	0.991212	-0.0127338	0.881048	0.951234	925781	975939	protein_coding	HGNC:3031
GPR174	chrX	ENSG00000147138.2	501.257	498.802	489.012	0.99121	-0.0127375	0.86768	0.944548	79144663	79175315	protein_coding	HGNC:30245
SNHG11	chr20	ENSG00000174365.20	230.144	257.719	251.183	0.991184	-0.0127756	0.873468	0.946924	38446343	38450940	lncRNA	HGNC:25046
AC009961.4	chr2	ENSG00000287091.1	119.206	112.371	110.156	0.991177	-0.0127853	0.882432	0.951469	159797288	159798043	lncRNA	#N/A
SDR42E1	chr16	ENSG00000184860.10	109.977	110.241	107.318	0.991167	-0.0127996	0.872774	0.946573	81988855	82011481	protein_coding	HGNC:29834
GPRC5B	chr16	ENSG00000167191.12	35.5438	55.3682	53.2564	0.991164	-0.0128041	0.829711	0.928649	19856691	19886167	protein_coding	HGNC:13308
ADTRP	chr6	ENSG00000111863.12	156.583	177.237	168.879	0.991149	-0.0128261	0.86221	0.942154	11712054	11807046	protein_coding	HGNC:21214
MIGA2	chr9	ENSG00000148343.18	1414.75	1372.89	1358.33	0.991147	-0.012829	0.838376	0.932853	129036621	129072082	protein_coding	HGNC:23621
TBC1D19	chr4	ENSG00000109680.11	40.0684	37.4642	37.7335	0.99112	-0.0128686	0.869085	0.944973	26576437	26756223	protein_coding	HGNC:25624
AC034236.2	chr5	ENSG00000271918.1	49.7945	70.9502	69.3395	0.991114	-0.0128767	0.877659	0.948953	116083807	116085416	lncRNA	#N/A
AC018638.2	chr7	ENSG00000230715.3	523.805	456.9	450.23	0.991071	-0.0129396	0.874241	0.947106	128652841	128653243	processed_pseudogene	#N/A
HEATR6	chr17	ENSG00000068097.15	422.719	456.494	451.974	0.991061	-0.0129541	0.871815	0.946186	60041008	60078922	protein_coding	HGNC:24076
ZNF710-AS1	chr15	ENSG00000259291.2	214.963	224.215	221.431	0.991058	-0.0129584	0.876441	0.948274	90074512	90082207	lncRNA	HGNC:53141
ZNF683	chr1	ENSG00000176083.17	646.103	491.238	477.55	0.991058	-0.0129592	0.832693	0.930084	26361634	26374522	protein_coding	HGNC:28495
ZC3H7A	chr16	ENSG00000122299.12	911.01	963.131	946.955	0.991045	-0.0129771	0.897892	0.957461	11750586	11797258	protein_coding	HGNC:30959
AC096733.3	chr4	ENSG00000273472.1	55.098	71.2513	72.3109	0.991044	-0.012979	0.860009	0.941298	140756528	140757921	lncRNA	#N/A
LRRFIP2	chr3	ENSG00000093167.18	1416.3	1249.06	1236.15	0.991039	-0.0129867	0.865838	0.943842	37052626	37183689	protein_coding	HGNC:6703
AC073107.1	chr7	ENSG00000272693.4	32.0366	30.9847	30.8162	0.991014	-0.0130232	0.869558	0.944982	65647010	65770810	transcribed_unprocessed_pseudogene	#N/A
LINC02596	chr1	ENSG00000233431.1	43.345	36.3809	33.8156	0.991004	-0.0130369	0.817019	0.922433	21586472	21591187	lncRNA	HGNC:53948
ABRACL	chr6	ENSG00000146386.8	1219.86	1164.28	1151.49	0.990987	-0.0130625	0.854621	0.939484	139028745	139043302	protein_coding	HGNC:21230
TP73-AS1	chr1	ENSG00000227372.12	440.42	514.991	506.664	0.990975	-0.0130795	0.870033	0.945135	3735511	3747373	transcribed_unitary_pseudogene	HGNC:29052
AP1G2	chr14	ENSG00000213983.12	5173.34	5223.17	5134.53	0.990961	-0.0130995	0.859672	0.941266	23559565	23568070	protein_coding	HGNC:556
HDAC6	chrX	ENSG00000094631.21	1291.3	1438.2	1420.83	0.99096	-0.0131019	0.846663	0.936937	48801377	48824982	protein_coding	HGNC:14064
RAC2	chr22	ENSG00000128340.15	52283.7	47428	46653.1	0.990955	-0.0131081	0.875389	0.947731	37225270	37244448	protein_coding	HGNC:9802
ANXA2P2	chr9	ENSG00000231991.4	50.4695	34.0314	32.9998	0.99094	-0.01313	0.876889	0.948425	33624274	33625293	processed_pseudogene	HGNC:539
NEMF	chr14	ENSG00000165525.18	875.876	986.88	966.344	0.990928	-0.0131484	0.874008	0.947106	49782083	49852821	protein_coding	HGNC:10663
UMPS	chr3	ENSG00000114491.14	457.219	463.732	459.361	0.99088	-0.013218	0.855891	0.939683	124730433	124749273	protein_coding	HGNC:12563
SEPTIN2	chr2	ENSG00000168385.18	3939.61	4150.01	4088.26	0.99086	-0.0132463	0.849524	0.937783	241315100	241354027	protein_coding	HGNC:7729
SPATA5	chr4	ENSG00000145375.8	114.931	154.804	147.474	0.990815	-0.0133121	0.87398	0.947106	122923078	123319433	protein_coding	HGNC:18119
USP48	chr1	ENSG00000090686.16	1924	2008.03	1986.43	0.990793	-0.0133439	0.818953	0.923531	21678298	21783606	protein_coding	HGNC:18533
LINC01871	chr2	ENSG00000235576.1	86.0308	72.9846	71.9328	0.990787	-0.0133532	0.859342	0.941105	7725801	7730705	lncRNA	HGNC:52690
CACNB4	chr2	ENSG00000182389.19	26.5653	24.0722	22.5747	0.990765	-0.0133848	0.843935	0.9355	151832768	152099475	protein_coding	HGNC:1404
IGHMBP2	chr11	ENSG00000132740.8	977.757	914.269	900.756	0.990761	-0.0133906	0.882799	0.951469	68903842	68940602	protein_coding	HGNC:5542
HBEGF	chr5	ENSG00000113070.8	33.1719	40.0457	38.6271	0.990761	-0.0133912	0.860082	0.941298	140332843	140346603	protein_coding	HGNC:3059
MRI1	chr19	ENSG00000037757.14	787.706	923.703	908.613	0.990751	-0.0134052	0.867906	0.944548	13764522	13774282	protein_coding	HGNC:28469
PGBD1	chr6	ENSG00000137338.5	35.839	30.182	29.3625	0.990751	-0.0134058	0.857201	0.940142	28281572	28302549	protein_coding	HGNC:19398
YTHDF3	chr8	ENSG00000185728.17	1512.99	1523.45	1489.02	0.990744	-0.013416	0.870689	0.945446	63168553	63212786	protein_coding	HGNC:26465
AL391684.1	chr10	ENSG00000224934.5	35.4813	53.8951	49.0408	0.990706	-0.0134705	0.846592	0.936937	99430919	99463259	lncRNA	#N/A
SOX8	chr16	ENSG00000005513.10	54.6766	57.0926	54.8531	0.990699	-0.0134814	0.836124	0.931546	981770	986979	protein_coding	HGNC:11203
PRKAA1	chr5	ENSG00000132356.11	983.72	1052.02	1027.88	0.990688	-0.0134975	0.87456	0.947106	40759379	40798374	protein_coding	HGNC:9376
AC007608.3	chr16	ENSG00000260249.3	32.0567	29.4751	28.0741	0.990669	-0.0135245	0.84342	0.935267	50664903	50671639	lncRNA	#N/A
TTC7A	chr2	ENSG00000068724.17	2767.05	2796.32	2748.39	0.990666	-0.0135296	0.853644	0.939014	46916157	47076137	protein_coding	HGNC:19750
ZBTB11-AS1	chr3	ENSG00000256628.3	103.582	116.912	115.616	0.990653	-0.0135486	0.872947	0.946627	101676475	101679217	lncRNA	HGNC:48573
RAP1GAP	chr1	ENSG00000076864.19	1909.12	3354.96	2346.7	0.990612	-0.0136085	0.762676	0.897067	21596215	21669363	protein_coding	HGNC:9858
AC018638.7	chr7	ENSG00000271553.1	49.4435	50.1027	48.7486	0.99061	-0.0136113	0.871135	0.945796	128667043	128668156	lncRNA	#N/A
MSH3	chr5	ENSG00000113318.11	298.162	356.175	351.573	0.990602	-0.0136222	0.876771	0.948364	80654652	80876815	protein_coding	HGNC:7326
NBPF9	chr1	ENSG00000269713.7	241.463	234.086	232.264	0.990598	-0.0136281	0.871439	0.945993	149054027	149103561	protein_coding	HGNC:31991
SLC35C1	chr11	ENSG00000181830.9	1109.73	1067.09	1055.33	0.990565	-0.0136764	0.816596	0.922433	45804072	45813016	protein_coding	HGNC:20197
AC008440.1	chr19	ENSG00000232220.2	37.7195	36.4423	35.1201	0.990554	-0.0136929	0.85502	0.939605	53874626	53876049	lncRNA	#N/A
RHBDD2	chr7	ENSG00000005486.17	2554.14	2310.46	2271.9	0.99054	-0.013713	0.866578	0.94414	75842602	75888926	protein_coding	HGNC:23082
AC073111.3	chr7	ENSG00000284048.2	196.529	189.165	189.61	0.990531	-0.0137256	0.869166	0.944973	150379329	150410597	lncRNA	#N/A
NOL7	chr6	ENSG00000225921.7	1467.41	1365.99	1351.46	0.990522	-0.0137387	0.795439	0.913025	13615335	13632739	protein_coding	HGNC:21040
AC096642.1	chr1	ENSG00000277007.1	21.4352	26.4172	24.7863	0.990522	-0.0137393	0.829059	0.928574	219270774	219273387	lncRNA	#N/A
RPP14	chr3	ENSG00000163684.11	396.769	459.534	454.4	0.990511	-0.0137557	0.825243	0.926815	58306247	58324695	protein_coding	HGNC:30327
AC138969.1	chr16	ENSG00000183889.12	22.8293	25.1322	23.8994	0.990504	-0.013766	0.788176	0.910233	16317444	16350590	protein_coding	#N/A
SMAD5	chr5	ENSG00000113658.18	267.26	245.536	238.654	0.990503	-0.0137665	0.871753	0.946186	136132845	136188747	protein_coding	HGNC:6771
SPRY2	chr13	ENSG00000136158.12	28.4268	26.1179	24.8387	0.990497	-0.0137749	0.833431	0.930334	80335976	80341126	protein_coding	HGNC:11270
AL391988.1	chr10	ENSG00000277879.1	61.2747	54.8175	52.3335	0.990443	-0.0138541	0.845053	0.936591	117267116	117268668	lncRNA	#N/A
SFXN1	chr5	ENSG00000164466.13	750.675	799.724	788.242	0.990439	-0.0138598	0.852919	0.93879	175477062	175529742	protein_coding	HGNC:16085
HIP1R	chr12	ENSG00000130787.14	1494.05	2164.53	2179.02	0.990436	-0.0138647	0.867269	0.944336	122834453	122862961	protein_coding	HGNC:18415
PRCC	chr1	ENSG00000143294.15	2862.1	2925.32	2873.7	0.990433	-0.0138687	0.854063	0.939341	156750610	156800815	protein_coding	HGNC:9343
PRXL2C	chr9	ENSG00000158122.12	261.385	224.191	220.74	0.99043	-0.0138731	0.867887	0.944548	96639577	96655317	protein_coding	HGNC:16881
MOB3B	chr9	ENSG00000120162.10	128.862	148.877	146.744	0.990398	-0.0139202	0.880278	0.950819	27325209	27529814	protein_coding	HGNC:23825
PSMD8	chr19	ENSG00000099341.11	4783.37	4464.02	4366.85	0.99039	-0.013931	0.851856	0.938688	38374536	38383824	protein_coding	HGNC:9566
UFSP1	chr7	ENSG00000176125.6	41.6555	82.1383	80.4281	0.990369	-0.013962	0.864522	0.943484	100888721	100889715	protein_coding	HGNC:33821
TBL2	chr7	ENSG00000106638.17	619.276	644.809	637.104	0.990368	-0.0139629	0.831058	0.929411	73567537	73578791	protein_coding	HGNC:11586
TBC1D1	chr4	ENSG00000065882.16	4199.17	3846	3794.53	0.990356	-0.0139804	0.860191	0.941298	37891084	38139175	protein_coding	HGNC:11578
AC010615.2	chr19	ENSG00000268119.6	37.9437	35.1007	32.8414	0.99033	-0.0140181	0.757262	0.894743	21444241	21463908	lncRNA	#N/A
ZNF582	chr19	ENSG00000018869.16	62.0873	46.4612	45.492	0.990328	-0.0140218	0.86701	0.944187	56375846	56393545	protein_coding	HGNC:26421
CPED1	chr7	ENSG00000106034.18	95.8642	104.292	101.952	0.990315	-0.0140412	0.859877	0.941298	120988697	121297442	protein_coding	HGNC:26159
FAM98B	chr15	ENSG00000171262.11	326.096	352.704	349.177	0.990303	-0.0140575	0.860946	0.941582	38454127	38487710	protein_coding	HGNC:26773
SGK3	chr8	ENSG00000104205.15	651.689	638.792	624.277	0.990294	-0.014071	0.792509	0.911545	66667552	66862022	protein_coding	HGNC:10812
LINC00886	chr3	ENSG00000240875.6	28.4528	20.8071	20.1512	0.990292	-0.0140743	0.83971	0.933443	156747343	156817062	lncRNA	HGNC:48572
ZBTB39	chr12	ENSG00000166860.3	239.671	306.999	300.258	0.990277	-0.0140962	0.868838	0.944883	56998836	57006546	protein_coding	HGNC:29014
CLEC17A	chr19	ENSG00000187912.11	370.59	727.338	703.1	0.990249	-0.014137	0.850456	0.93806	14583084	14611157	protein_coding	HGNC:34520
DHRS13	chr17	ENSG00000167536.14	2721.87	1852.32	1811.14	0.990207	-0.0141985	0.865168	0.943805	28897781	28903079	protein_coding	HGNC:28326
SH3PXD2B	chr5	ENSG00000174705.13	92.9785	73.5591	68.8688	0.990176	-0.0142437	0.803239	0.917342	172325000	172454525	protein_coding	HGNC:29242
LINC00239	chr14	ENSG00000258512.1	23.5526	29.3426	27.7499	0.990171	-0.01425	0.829777	0.928649	101730437	101732522	lncRNA	HGNC:20119
SESN1	chr6	ENSG00000080546.13	512.327	484.18	478.165	0.990156	-0.0142728	0.86675	0.944187	108986437	109094819	protein_coding	HGNC:21595
PLXNB1	chr3	ENSG00000164050.13	58.75	46.7814	47.9552	0.990146	-0.0142869	0.855456	0.939605	48403854	48430086	protein_coding	HGNC:9103
RAB4B	chr19	ENSG00000167578.18	127.975	139.866	136.878	0.990145	-0.0142888	0.862962	0.94245	40778216	40796942	protein_coding	HGNC:9782
BCL2	chr18	ENSG00000171791.13	1157.66	1295.45	1279.21	0.990141	-0.0142938	0.865426	0.943805	63123346	63320128	protein_coding	HGNC:990
KIF21B	chr1	ENSG00000116852.14	5147.12	4831.22	4777.75	0.990141	-0.0142939	0.831768	0.929581	200969390	201023700	protein_coding	HGNC:29442
STPG3-AS1	chr9	ENSG00000275549.1	23.9666	21.4785	20.9225	0.990131	-0.0143088	0.81741	0.922672	137250219	137253497	lncRNA	HGNC:51176
RAPSN	chr11	ENSG00000165917.10	37.9964	28.3024	27.3687	0.990108	-0.0143415	0.832491	0.929926	47437764	47449143	protein_coding	HGNC:9863
KRTCAP2	chr1	ENSG00000163463.11	589.226	558.145	546.081	0.990095	-0.014361	0.855526	0.939605	155169408	155173475	protein_coding	HGNC:28942
ATP2B1-AS1	chr12	ENSG00000271614.1	83.9684	69.5615	68.3748	0.990095	-0.0143614	0.86597	0.943842	89708959	89712590	lncRNA	HGNC:27883
YPEL5	chr2	ENSG00000119801.13	3285.57	3129.48	3061.86	0.990089	-0.0143693	0.866776	0.944187	30146941	30160533	protein_coding	HGNC:18329
PLEC	chr8	ENSG00000178209.15	17382.5	16676	16442.2	0.990088	-0.0143712	0.853285	0.93879	143915147	143976734	protein_coding	HGNC:9069
AC019205.1	chr6	ENSG00000229852.4	58.3026	69.4007	67.4179	0.990084	-0.0143768	0.8586	0.940825	73263212	73301789	lncRNA	#N/A
CCT4	chr2	ENSG00000115484.15	2687.39	2641.61	2613.76	0.990062	-0.0144093	0.819452	0.923823	61868085	61888671	protein_coding	HGNC:1617
PXN-AS1	chr12	ENSG00000255857.6	216.066	206.599	201.789	0.990058	-0.0144147	0.865978	0.943842	120201291	120213231	lncRNA	HGNC:44123
NCF4-AS1	chr22	ENSG00000183822.3	31.9447	30.9875	29.2837	0.990023	-0.0144653	0.846762	0.936944	36847372	36870441	lncRNA	HGNC:40393
UBLCP1	chr5	ENSG00000164332.8	1378.52	1418.87	1390.93	0.990013	-0.0144805	0.836382	0.93163	159263290	159286036	protein_coding	HGNC:28110
H1-4	chr6	ENSG00000168298.6	47.0544	35.8095	33.2006	0.990003	-0.0144955	0.827793	0.928147	26156354	26157107	protein_coding	HGNC:4718
MED6	chr14	ENSG00000133997.11	515.683	531.972	524.721	0.989986	-0.0145203	0.801056	0.916668	70581257	70600690	protein_coding	HGNC:19970
MAT2B	chr5	ENSG00000038274.17	2637.24	2742.73	2697.11	0.989951	-0.0145704	0.850835	0.938142	163503114	163519354	protein_coding	HGNC:6905
LINC01504	chr9	ENSG00000225434.3	120.879	105.247	102.43	0.989945	-0.0145801	0.849352	0.937783	72305367	72356721	lncRNA	HGNC:51185
HOOK2	chr19	ENSG00000095066.11	602.94	576.226	566.88	0.989944	-0.0145808	0.855509	0.939605	12763003	12872740	protein_coding	HGNC:19885
PEX1	chr7	ENSG00000127980.16	335.333	397.667	390.379	0.989941	-0.0145858	0.861014	0.941582	92487020	92528520	protein_coding	HGNC:8850
AC010627.1	chr5	ENSG00000248791.1	52.2748	39.9721	38.2979	0.989896	-0.0146505	0.847691	0.937432	14620020	14621313	processed_pseudogene	#N/A
AL359643.3	chr6	ENSG00000272142.4	25.0967	24.5665	23.4534	0.989896	-0.0146513	0.800144	0.916171	5003774	5045666	lncRNA	#N/A
ATG10	chr5	ENSG00000152348.16	90.748	89.1345	86.439	0.989883	-0.0146697	0.815664	0.922121	81972023	82276857	protein_coding	HGNC:20315
CAMTA1	chr1	ENSG00000171735.19	293.272	294.346	290.081	0.989877	-0.0146794	0.854428	0.939407	6785454	7769706	protein_coding	HGNC:18806
LRP12	chr8	ENSG00000147650.11	27.8306	32.5037	31.7801	0.989862	-0.0147002	0.830202	0.928713	104489231	104589024	protein_coding	HGNC:31708
ZNF584	chr19	ENSG00000171574.18	84.9117	98.9829	96.8555	0.989847	-0.0147227	0.863104	0.942471	58401504	58418327	protein_coding	HGNC:27318
ICOSLG	chr21	ENSG00000160223.17	71.3596	99.1498	97.1262	0.989832	-0.0147445	0.824857	0.926585	44217014	44240966	protein_coding	HGNC:17087
CALCOCO2	chr17	ENSG00000136436.14	3798.94	3568.44	3520.94	0.989809	-0.0147772	0.838796	0.933069	48830988	48866522	protein_coding	HGNC:29912
SCNM1	chr1	ENSG00000163156.12	2617.9	2213.13	2162.71	0.989785	-0.0148125	0.851881	0.938688	151156664	151170296	protein_coding	HGNC:23136
RPARP-AS1	chr10	ENSG00000269609.6	580.928	626.224	622.517	0.989773	-0.0148299	0.847317	0.937317	102449816	102461106	lncRNA	HGNC:45238
ZNF391	chr6	ENSG00000124613.8	40.9228	62.9132	59.7078	0.989754	-0.0148584	0.831063	0.929411	27374615	27403904	protein_coding	HGNC:18779
ZNF639	chr3	ENSG00000121864.10	276.883	312.725	306.151	0.989747	-0.0148688	0.86242	0.942154	179323031	179338583	protein_coding	HGNC:30950
PRKXP1	chr15	ENSG00000259205.2	43.8827	41.1033	38.3657	0.98972	-0.0149071	0.821593	0.924947	100553529	100558954	processed_pseudogene	HGNC:9442
JMJD6	chr17	ENSG00000070495.14	1553.86	1271.03	1250.35	0.989711	-0.0149211	0.861326	0.941582	76712832	76726799	protein_coding	HGNC:19355
SLC16A1-AS1	chr1	ENSG00000226419.8	295.598	309.326	304.67	0.989707	-0.0149264	0.85477	0.939513	112956415	113047055	lncRNA	HGNC:49445
KANSL2	chr12	ENSG00000139620.12	500.755	552.538	542.549	0.989694	-0.0149456	0.853049	0.93879	48653401	48682238	protein_coding	HGNC:26024
IDI1	chr10	ENSG00000067064.11	1232.68	1086.64	1061.59	0.989675	-0.0149727	0.857794	0.940147	1039152	1049170	protein_coding	HGNC:5387
KRT8P12	chr3	ENSG00000229320.3	249.835	221.9	216	0.989674	-0.014974	0.749974	0.891071	160565447	160569248	transcribed_processed_pseudogene	HGNC:28057
CAD	chr2	ENSG00000084774.14	966.137	1182.15	1160.81	0.989656	-0.0150004	0.846695	0.936937	27217369	27243943	protein_coding	HGNC:1424
HOXB-AS1	chr17	ENSG00000230148.8	121.484	179.416	176.628	0.989624	-0.0150476	0.857533	0.940142	48543551	48551250	lncRNA	HGNC:43744
IKZF2	chr2	ENSG00000030419.16	178.093	201.825	197.471	0.989609	-0.0150692	0.849181	0.937783	212999691	213152427	protein_coding	HGNC:13177
ICAM2	chr17	ENSG00000108622.11	2914.32	2578.62	2527.14	0.989596	-0.015089	0.849249	0.937783	64002594	64020634	protein_coding	HGNC:5345
MGAT3	chr22	ENSG00000128268.12	127.915	147.483	144.775	0.989595	-0.0150898	0.848077	0.93764	39457012	39492194	protein_coding	HGNC:7046
LINC02846	chr9	ENSG00000260193.1	34.3811	29.2535	27.8118	0.989593	-0.0150921	0.846651	0.936937	136107808	136109424	lncRNA	HGNC:54381
ITSN2	chr2	ENSG00000198399.14	2144.27	2013.37	1984.31	0.989589	-0.0150983	0.870395	0.945268	24202864	24360714	protein_coding	HGNC:6184
HMGN3	chr6	ENSG00000118418.14	790.144	787.501	776.438	0.989566	-0.0151316	0.854971	0.939605	79201245	79234738	protein_coding	HGNC:12312
RNF7	chr3	ENSG00000114125.14	974.748	909.581	895.055	0.989555	-0.0151488	0.832382	0.929926	141738249	141747560	protein_coding	HGNC:10070
TSPAN2	chr1	ENSG00000134198.10	784.252	706.78	690.29	0.989545	-0.0151627	0.860117	0.941298	115048011	115089503	protein_coding	HGNC:20659
PSMD6	chr3	ENSG00000163636.10	1886.2	1871.86	1849.03	0.989522	-0.0151957	0.77702	0.904796	64010549	64024010	protein_coding	HGNC:9564
SPRTN	chr1	ENSG00000010072.16	186.498	211.097	207.024	0.98952	-0.0151997	0.859602	0.941266	231337104	231355023	protein_coding	HGNC:25356
CFAP58	chr10	ENSG00000120051.15	101.577	80.2723	77.518	0.989507	-0.0152189	0.851818	0.938688	104353833	104455102	protein_coding	HGNC:26676
CMAS	chr12	ENSG00000111726.13	500.03	527.111	520.299	0.989498	-0.0152306	0.853379	0.93879	22046218	22065674	protein_coding	HGNC:18290
AC245884.12	chr19	ENSG00000276758.1	65.9117	48.0141	44.5142	0.989495	-0.0152351	0.826121	0.92753	54296194	54296252	unprocessed_pseudogene	#N/A
YIPF4	chr2	ENSG00000119820.11	3198.82	2984.91	2934.63	0.989495	-0.0152364	0.835674	0.931247	32277904	32316594	protein_coding	HGNC:28145
TSEN34	chr19	ENSG00000170892.12	4745.58	3758.85	3676.86	0.989493	-0.0152381	0.859615	0.941266	54189938	54194536	protein_coding	HGNC:15506
AP1S3	chr2	ENSG00000152056.17	75.722	106.144	99.1914	0.989486	-0.0152488	0.847623	0.937425	223751686	223838027	protein_coding	HGNC:18971
CDC42SE2	chr5	ENSG00000158985.13	4765.75	5378.87	5257.08	0.98948	-0.0152576	0.85435	0.939402	131245493	131398447	protein_coding	HGNC:18547
TIMM44	chr19	ENSG00000104980.8	874.761	918.426	904.7	0.989477	-0.015262	0.837303	0.932174	7926718	7943667	protein_coding	HGNC:17316
SLC36A4	chr11	ENSG00000180773.15	310.791	317.288	307.079	0.989476	-0.0152627	0.859224	0.941105	93144174	93197991	protein_coding	HGNC:19660
CCDC159	chr19	ENSG00000183401.12	1494.45	1436.12	1384.78	0.989449	-0.0153034	0.855664	0.939622	11344684	11354944	protein_coding	HGNC:26996
FRS2	chr12	ENSG00000166225.8	261.896	257.577	253.373	0.989434	-0.0153249	0.858936	0.941024	69470349	69579789	protein_coding	HGNC:16971
ZNF805	chr19	ENSG00000204524.7	218.351	259.145	253.976	0.989399	-0.0153763	0.856888	0.940142	57240632	57262728	protein_coding	HGNC:23272
AC093151.5	chr1	ENSG00000286640.1	28.0084	23.8903	21.4651	0.989395	-0.0153809	0.772571	0.902727	41302932	41306148	transcribed_unprocessed_pseudogene	#N/A
AC092490.1	chr12	ENSG00000249790.3	16118.4	15901.5	14550.8	0.989374	-0.0154117	0.803134	0.917338	8788253	8795789	lncRNA	#N/A
B4GAT1	chr11	ENSG00000174684.7	95.604	126.484	123.526	0.989364	-0.0154266	0.857287	0.940142	66345374	66347629	protein_coding	HGNC:15685
PLEKHG2	chr19	ENSG00000090924.15	1058.65	1346.17	1330.27	0.989353	-0.0154422	0.830149	0.928713	39412669	39428415	protein_coding	HGNC:29515
TASOR2	chr10	ENSG00000108021.20	594.386	702.086	688.784	0.989339	-0.0154634	0.857597	0.940142	5684838	5763740	protein_coding	HGNC:23484
ANAPC1	chr2	ENSG00000153107.13	281.848	373.516	368.143	0.989338	-0.0154645	0.848489	0.93764	111611639	111884690	protein_coding	HGNC:19988
PMVK	chr1	ENSG00000163344.6	1132.29	1027.38	1004.08	0.989329	-0.0154782	0.841145	0.934091	154924740	154936719	protein_coding	HGNC:9141
SMARCD1	chr12	ENSG00000066117.15	2166.7	2369.81	2339.28	0.98931	-0.0155049	0.80715	0.918651	50085200	50100707	protein_coding	HGNC:11106
NOTCH2NLC	chr1	ENSG00000286219.1	47.8639	59.2234	57.3916	0.989305	-0.0155131	0.857127	0.940142	149390614	149468030	protein_coding	HGNC:53924
CDK6	chr7	ENSG00000105810.9	517.04	627.821	617.38	0.989302	-0.0155176	0.849582	0.937783	92604921	92836594	protein_coding	HGNC:1777
ZNF561	chr19	ENSG00000171469.11	611.412	626.184	617.332	0.989284	-0.0155435	0.837643	0.932342	9604680	9621236	protein_coding	HGNC:28684
CXorf38	chrX	ENSG00000185753.13	2043.24	2072.59	2040.88	0.989262	-0.0155753	0.811793	0.920646	40626921	40647561	protein_coding	HGNC:28589
TRBV9	chr7	ENSG00000211716.2	163.192	131.437	129.507	0.989232	-0.0156189	0.838842	0.933069	142391891	142392412	TR_V_gene	HGNC:12246
CCDC85B	chr11	ENSG00000175602.4	2659.98	2559.05	2515.81	0.989228	-0.0156247	0.822723	0.925666	65890673	65891635	protein_coding	HGNC:24926
PTK7	chr6	ENSG00000112655.16	70.0084	156.788	145.948	0.989199	-0.0156669	0.841067	0.934091	43076307	43161719	protein_coding	HGNC:9618
ZNF675	chr19	ENSG00000197372.10	145.152	172.631	165.736	0.989187	-0.0156847	0.834714	0.93092	23525631	23687220	protein_coding	HGNC:30768
ZMYND19	chr9	ENSG00000165724.6	348.419	367.54	361.527	0.989181	-0.0156943	0.801736	0.916794	137582081	137590512	protein_coding	HGNC:21146
VCAN	chr5	ENSG00000038427.16	9089.33	7387.52	7254.49	0.989179	-0.0156964	0.853363	0.93879	83471618	83582303	protein_coding	HGNC:2464
ZW10	chr11	ENSG00000086827.9	248.276	301.683	298.021	0.989141	-0.0157514	0.835591	0.931247	113733187	113773735	protein_coding	HGNC:13194
RPS3AP47	chr15	ENSG00000205871.5	57.3471	49.8793	47.8175	0.989121	-0.0157818	0.835401	0.931247	43115702	43116493	processed_pseudogene	HGNC:36744
WDR73	chr15	ENSG00000177082.12	794.486	804.636	795.666	0.989118	-0.0157854	0.79051	0.911112	84639281	84654343	protein_coding	HGNC:25928
KIAA1522	chr1	ENSG00000162522.11	143.556	116.652	114.268	0.989109	-0.0157979	0.851239	0.938452	32741830	32774970	protein_coding	HGNC:29301
RPS2P32	chr7	ENSG00000232818.2	33.3362	29.7132	29.4599	0.989103	-0.0158068	0.836584	0.931788	23490473	23491364	processed_pseudogene	HGNC:30518
MIGA1	chr1	ENSG00000180488.15	180.477	224.759	219.873	0.989064	-0.0158645	0.852427	0.938753	77779624	77879539	protein_coding	HGNC:24741
AL008721.2	chr22	ENSG00000272977.1	70.4623	74.3905	71.9839	0.989055	-0.0158767	0.840359	0.933934	25476218	25479971	lncRNA	#N/A
MRPL37	chr1	ENSG00000116221.15	1569.51	1524.22	1489.47	0.989052	-0.0158812	0.83988	0.933564	54184041	54225464	protein_coding	HGNC:14034
RIMS3	chr1	ENSG00000117016.10	155.768	180.419	176.023	0.989045	-0.0158926	0.851457	0.938556	40620680	40665682	protein_coding	HGNC:21292
TAB2	chr6	ENSG00000055208.19	2807.72	2986.18	2917.61	0.989041	-0.0158978	0.84962	0.937783	149218641	149411613	protein_coding	HGNC:17075
SERBP1	chr1	ENSG00000142864.14	6308.1	7331.05	7242.37	0.989027	-0.0159177	0.765288	0.898559	67407810	67430415	protein_coding	HGNC:17860
AP001189.1	chr11	ENSG00000236304.1	1296.9	809.819	793.542	0.989022	-0.0159254	0.831225	0.929458	76657056	76663866	lncRNA	#N/A
MRPL23	chr11	ENSG00000214026.11	1441.96	1228.63	1197.04	0.989022	-0.0159258	0.846415	0.936937	1947278	1984522	protein_coding	HGNC:10322
UBP1	chr3	ENSG00000153560.12	1690.76	1990.88	1941.8	0.989017	-0.0159333	0.845888	0.936937	33388336	33441371	protein_coding	HGNC:12507
GRAMD4	chr22	ENSG00000075240.17	930.516	1000.34	986.107	0.989008	-0.015946	0.818658	0.923333	46576012	46679790	protein_coding	HGNC:29113
LINC02680	chr10	ENSG00000285737.1	37.4456	32.1045	30.5393	0.988993	-0.0159673	0.8404	0.933934	27564430	27594588	lncRNA	HGNC:54174
HACL1	chr3	ENSG00000131373.15	403.136	521.301	515.684	0.988988	-0.0159757	0.81767	0.922695	15560699	15601852	protein_coding	HGNC:17856
FXN	chr9	ENSG00000165060.14	324.485	351.093	346.009	0.988971	-0.0159994	0.841205	0.934091	69035563	69100178	protein_coding	HGNC:3951
NLRC4	chr2	ENSG00000091106.19	1864.92	1784.11	1733.11	0.988945	-0.0160375	0.807406	0.918651	32224453	32265732	protein_coding	HGNC:16412
MTOR	chr1	ENSG00000198793.13	1138.44	1353.65	1332.72	0.988922	-0.0160708	0.793511	0.912057	11106535	11262551	protein_coding	HGNC:3942
TRMT61B	chr2	ENSG00000171103.11	164.108	203.669	199.236	0.988912	-0.0160865	0.847113	0.937265	28849821	28870309	protein_coding	HGNC:26070
AC004687.1	chr17	ENSG00000265206.5	3868.42	3769.01	3674.53	0.988892	-0.0161156	0.813836	0.921277	58330884	58332508	lncRNA	#N/A
SECISBP2L	chr15	ENSG00000138593.9	430.434	446.784	437.16	0.988888	-0.0161214	0.850653	0.938123	48988476	49046447	protein_coding	HGNC:28997
ZNF569	chr19	ENSG00000196437.12	78.9203	87.2133	86.7288	0.988881	-0.0161315	0.851053	0.938313	37411155	37469275	protein_coding	HGNC:24737
ZNF300	chr5	ENSG00000145908.12	48.2826	44.4043	43.4588	0.988879	-0.0161342	0.830119	0.928713	150894392	150904983	protein_coding	HGNC:13091
NCBP2	chr3	ENSG00000114503.11	1107.92	1220.26	1199.14	0.988868	-0.0161508	0.837071	0.932026	196935402	196942594	protein_coding	HGNC:7659
ELF2	chr4	ENSG00000109381.20	1217.06	1203.32	1178.38	0.988865	-0.0161544	0.84944	0.937783	139028112	139177218	protein_coding	HGNC:3317
VASP	chr19	ENSG00000125753.14	38200.9	31523.7	30953.5	0.988858	-0.0161654	0.850102	0.938006	45506579	45526983	protein_coding	HGNC:12652
ZNRD1	chr6	ENSG00000066379.15	736.326	669.188	656.224	0.988852	-0.0161736	0.81444	0.921621	30058899	30064909	protein_coding	HGNC:13182
ZNF717	chr3	ENSG00000227124.11	110.797	114.198	112.188	0.988835	-0.0161981	0.850087	0.938006	75678660	75785583	protein_coding	HGNC:29448
S100A5	chr1	ENSG00000196420.7	27.3508	25.0481	23.4404	0.988814	-0.0162295	0.809051	0.918906	153537147	153541765	protein_coding	HGNC:10495
ADAMTSL4	chr1	ENSG00000143382.15	1830.37	1424.55	1394.95	0.988804	-0.016244	0.849641	0.937783	150549369	150560937	protein_coding	HGNC:19706
FKBP15	chr9	ENSG00000119321.9	3978.62	3664.54	3623.57	0.9888	-0.0162495	0.870005	0.945135	113161006	113221318	protein_coding	HGNC:23397
AL159141.1	chr14	ENSG00000100599.16	15082.6	13679.1	13197.5	0.988793	-0.0162595	0.8483	0.93764	92513781	92688994	protein_coding	#N/A
NSFL1C	chr20	ENSG00000088833.17	5533.06	4803.21	4693.28	0.988785	-0.0162706	0.848845	0.937669	1442162	1473842	protein_coding	HGNC:15912
AL121832.3	chr20	ENSG00000275437.1	48.8096	41.5865	40.6328	0.988781	-0.0162776	0.848799	0.937669	62402236	62405935	lncRNA	#N/A
TP53I3	chr2	ENSG00000115129.14	523.024	408.874	386.083	0.988766	-0.0162991	0.848224	0.93764	24077433	24085861	protein_coding	HGNC:19373
LINC01934	chr2	ENSG00000234663.7	108.095	132.555	128.608	0.988764	-0.0163021	0.846	0.936937	181086076	181409321	lncRNA	HGNC:52757
CCNG2	chr4	ENSG00000138764.15	1028.93	1162.31	1132.59	0.988762	-0.0163042	0.85041	0.93806	77157207	77433388	protein_coding	HGNC:1593
PGBD2	chr1	ENSG00000185220.12	222.654	242.21	238.586	0.988757	-0.0163115	0.848455	0.93764	248906196	248919946	protein_coding	HGNC:19399
PPIH	chr1	ENSG00000171960.11	699.022	714.749	703.965	0.988741	-0.0163349	0.824837	0.926585	42658423	42676758	protein_coding	HGNC:14651
PRR14	chr16	ENSG00000156858.11	4143.12	3822.96	3756.89	0.988732	-0.0163493	0.838939	0.933069	30650717	30656440	protein_coding	HGNC:28458
ZNF91	chr19	ENSG00000167232.14	267.447	319.546	310.019	0.988725	-0.0163581	0.849717	0.937783	23304991	23395471	protein_coding	HGNC:13166
RPP25	chr15	ENSG00000178718.6	276.735	245.657	239.233	0.988696	-0.0164016	0.845297	0.936611	74954416	74957464	protein_coding	HGNC:30361
ZNF677	chr19	ENSG00000197928.10	29.4088	43.9966	41.61	0.988681	-0.0164237	0.806397	0.918651	53235381	53254898	protein_coding	HGNC:28730
LEPROTL1	chr8	ENSG00000104660.19	2557.46	2610.05	2580.46	0.98868	-0.0164242	0.804133	0.917712	30095408	30177208	protein_coding	HGNC:6555
AC021683.5	chr17	ENSG00000285535.2	48.6072	40.5978	39.5972	0.988674	-0.0164328	0.79336	0.912005	77590532	77680687	lncRNA	#N/A
UBAP1	chr9	ENSG00000165006.14	5720.61	5388.66	5283.53	0.988666	-0.0164453	0.848368	0.93764	34179005	34252523	protein_coding	HGNC:12461
RAMP1	chr2	ENSG00000132329.11	52.0713	45.2963	43.1252	0.988558	-0.0166024	0.821326	0.924781	237858893	237912106	protein_coding	HGNC:9843
AP3M2	chr8	ENSG00000070718.12	391.037	415.19	405.615	0.988553	-0.0166099	0.842005	0.934397	42152946	42171673	protein_coding	HGNC:570
FBXO33	chr14	ENSG00000165355.7	712.198	722.96	705.747	0.988547	-0.0166185	0.808906	0.918906	39397669	39432500	protein_coding	HGNC:19833
TRPV4	chr12	ENSG00000111199.11	56.6206	69.3735	61.8996	0.98852	-0.0166576	0.817671	0.922695	109783085	109833401	protein_coding	HGNC:18083
ABCA5	chr17	ENSG00000154265.16	248.15	193.267	189.763	0.988515	-0.016665	0.84033	0.933934	69244311	69327244	protein_coding	HGNC:35
ERFE	chr2	ENSG00000178752.16	158.165	334.659	98.773	0.988493	-0.0166967	0.994218	0.997138	238158970	238168900	protein_coding	HGNC:26727
ZNF572	chr8	ENSG00000180938.6	35.4783	42.0883	39.9029	0.988487	-0.0167058	0.807335	0.918651	124973295	124979389	protein_coding	HGNC:26758
MAP3K14-AS1	chr17	ENSG00000267278.6	182.648	232.007	229.371	0.988485	-0.0167091	0.846362	0.936937	45247916	45269824	lncRNA	HGNC:44359
MOGS	chr2	ENSG00000115275.13	2139.48	2415.3	2376.52	0.98848	-0.0167162	0.813125	0.921218	74461057	74465410	protein_coding	HGNC:24862
TCERG1	chr5	ENSG00000113649.11	763.139	933.92	915.484	0.988471	-0.0167293	0.83839	0.932853	146447311	146511961	protein_coding	HGNC:15630
LINC00862	chr1	ENSG00000203721.7	43.9073	26.3452	25.1481	0.988468	-0.0167339	0.821302	0.924781	200253419	200400705	lncRNA	HGNC:21901
TMEM218	chr11	ENSG00000150433.9	303.211	308.702	302.893	0.988468	-0.0167344	0.818837	0.923468	125096545	125111763	protein_coding	HGNC:27344
CD300LB	chr17	ENSG00000178789.9	2570.84	2137.09	2109.64	0.988466	-0.0167362	0.836792	0.931884	74521174	74531475	protein_coding	HGNC:30811
MIB1	chr18	ENSG00000101752.11	381.02	340.853	330.753	0.988465	-0.0167383	0.861183	0.941582	21704957	21870957	protein_coding	HGNC:21086
STXBP5	chr6	ENSG00000164506.14	1114.49	999.658	977.222	0.988426	-0.0167953	0.846276	0.936937	147204425	147390476	protein_coding	HGNC:19665
TRAPPC2L	chr16	ENSG00000167515.10	952.136	945.498	928.463	0.988423	-0.0167994	0.823327	0.925671	88856220	88862686	protein_coding	HGNC:30887
B3GAT3	chr11	ENSG00000149541.10	1716.42	1821.15	1779.31	0.988416	-0.0168091	0.827291	0.928147	62615296	62622154	protein_coding	HGNC:923
CEP126	chr11	ENSG00000110318.15	72.67	77.0947	75.6357	0.988413	-0.0168136	0.852144	0.938753	101915010	102001062	protein_coding	HGNC:29264
RNU4ATAC18P	chr6	ENSG00000251988.1	22.2124	19.4139	18.2315	0.988403	-0.0168289	0.812652	0.920954	159720415	159720540	snRNA	HGNC:46904
TNFRSF13C	chr22	ENSG00000159958.6	1416.99	2103.83	2146.02	0.988399	-0.0168341	0.831608	0.929581	41922023	41926818	protein_coding	HGNC:17755
CASP8	chr2	ENSG00000064012.22	6158.48	5500.17	5398.57	0.988381	-0.016861	0.83961	0.9334	201233443	201287711	protein_coding	HGNC:1509
SLC12A7	chr5	ENSG00000113504.21	2315.28	2160.85	2157.81	0.98838	-0.0168627	0.926035	0.969182	1050384	1112063	protein_coding	HGNC:10915
WWOX	chr16	ENSG00000186153.17	145.217	167.084	163.842	0.98836	-0.0168914	0.841633	0.934372	78099430	79212667	protein_coding	HGNC:12799
XRCC5	chr2	ENSG00000079246.16	9039.06	8759.97	8647.87	0.988346	-0.0169125	0.753229	0.892517	216107464	216206303	protein_coding	HGNC:12833
GOLGA5	chr14	ENSG00000066455.13	788.047	773.454	765.619	0.988341	-0.0169197	0.831541	0.929581	92794305	92839947	protein_coding	HGNC:4428
CCPG1	chr15	ENSG00000260916.7	941.32	821.274	794.42	0.988337	-0.0169245	0.84294	0.935004	55340032	55408510	protein_coding	HGNC:24227
MMEL1	chr1	ENSG00000142606.16	34.3688	42.3333	39.2757	0.98831	-0.016964	0.802576	0.917199	2590639	2633016	protein_coding	HGNC:14668
ZNF283	chr19	ENSG00000167637.17	115.473	119.519	116.64	0.988296	-0.0169842	0.843752	0.935433	43827321	43852017	protein_coding	HGNC:13077
UBE2J2	chr1	ENSG00000160087.20	2488.28	2454.67	2417.57	0.988271	-0.0170217	0.799337	0.915781	1253909	1273885	protein_coding	HGNC:19268
AL031846.2	chr22	ENSG00000279833.1	24.7492	19.9812	19.5607	0.988252	-0.0170496	0.840696	0.934066	39133090	39136760	lncRNA	#N/A
OGFRP1	chr22	ENSG00000182057.5	80.855	94.3828	92.3606	0.988246	-0.0170577	0.842114	0.934397	42269703	42279534	lncRNA	HGNC:50511
ECHDC1	chr6	ENSG00000093144.19	1058.48	1090.88	1066.17	0.988213	-0.0171066	0.841762	0.934372	127288712	127343609	protein_coding	HGNC:21489
AC016949.1	chr3	ENSG00000230732.4	42.175	54.0196	49.7299	0.988212	-0.017108	0.823755	0.925753	196912646	196914579	lncRNA	#N/A
AC006547.3	chr22	ENSG00000268292.1	32.7348	44.0893	41.8435	0.98821	-0.0171112	0.804134	0.917712	20064552	20065705	lncRNA	#N/A
CA15P1	chr22	ENSG00000241527.1	71.5743	72.0326	69.3986	0.988207	-0.0171144	0.841971	0.934397	19031564	19034564	unitary_pseudogene	HGNC:44364
ARID4B	chr1	ENSG00000054267.22	1444.54	1431.96	1392.43	0.98818	-0.0171548	0.842461	0.934675	235131634	235328219	protein_coding	HGNC:15550
STK35	chr20	ENSG00000125834.13	2071.28	1841.41	1812.73	0.988174	-0.0171627	0.812081	0.920646	2101827	2177038	protein_coding	HGNC:16254
PIGBOS1	chr15	ENSG00000225973.4	258.594	265.969	260.601	0.988128	-0.0172299	0.835047	0.931156	55317184	55319161	protein_coding	HGNC:50696
WDCP	chr2	ENSG00000163026.12	257.762	285.879	281.992	0.988121	-0.0172398	0.819741	0.923945	24029347	24049575	protein_coding	HGNC:26157
VPS33A	chr12	ENSG00000139719.11	805.592	773.504	763.373	0.988111	-0.0172552	0.760768	0.896364	122229564	122266494	protein_coding	HGNC:18179
NBPF3	chr1	ENSG00000142794.18	128.23	156.687	152.815	0.988094	-0.0172795	0.831746	0.929581	21440128	21485005	protein_coding	HGNC:25076
TCEANC	chrX	ENSG00000176896.8	178.708	206.06	202.565	0.988071	-0.0173138	0.834647	0.930913	13653189	13681964	protein_coding	HGNC:28277
ALG12	chr22	ENSG00000182858.14	927.173	994.186	979.251	0.988056	-0.0173355	0.778914	0.905601	49900229	49918438	protein_coding	HGNC:19358
SEMA4A	chr1	ENSG00000196189.13	7723.88	6959.4	6764.57	0.988031	-0.0173714	0.835267	0.931247	156147366	156177752	protein_coding	HGNC:10729
LINC01127	chr2	ENSG00000281162.2	1431.29	917.327	853.052	0.98803	-0.0173733	0.815237	0.921953	101962056	101987167	lncRNA	HGNC:49292
TUT1	chr11	ENSG00000149016.16	393.045	417.056	403.94	0.988024	-0.0173817	0.833467	0.930334	62575045	62591637	protein_coding	HGNC:26184
UBR4	chr1	ENSG00000127481.15	4258.57	4466.22	4394.95	0.988019	-0.0173892	0.799043	0.915729	19074510	19210266	protein_coding	HGNC:30313
CYP4F35P	chr18	ENSG00000265787.2	23.854	24.8421	22.3873	0.988018	-0.0173906	0.787546	0.910019	14337423	14342524	transcribed_unprocessed_pseudogene	HGNC:39954
LRRK1	chr15	ENSG00000154237.13	1282.59	1217.58	1201.71	0.987973	-0.0174563	0.823387	0.925671	100919327	101078257	protein_coding	HGNC:18608
AC005229.4	chr7	ENSG00000273314.1	54.7367	52.5417	49.823	0.987942	-0.0175011	0.828501	0.92836	148696467	148698664	lncRNA	#N/A
RUFY3	chr4	ENSG00000018189.13	606.088	616.53	606.329	0.987919	-0.0175355	0.838556	0.93297	70704204	70808619	protein_coding	HGNC:30285
PMS2P1	chr7	ENSG00000078319.9	339.346	400.42	392.46	0.987912	-0.0175453	0.820579	0.924415	100320992	100341908	unprocessed_pseudogene	HGNC:9123
ZNF470	chr19	ENSG00000197016.12	70.5322	91.1811	88.1757	0.987904	-0.0175572	0.834517	0.930835	56567468	56588911	protein_coding	HGNC:22220
ZNF10	chr12	ENSG00000256223.6	80.4095	106.068	102.805	0.987897	-0.0175672	0.834376	0.930746	133130575	133159465	protein_coding	HGNC:12879
PIGC	chr1	ENSG00000135845.10	698.953	695.79	684.115	0.987859	-0.017623	0.713096	0.873451	172370189	172444086	protein_coding	HGNC:8960
KLF3-AS1	chr4	ENSG00000231160.10	90.9297	99.3097	97.7302	0.987847	-0.0176407	0.833852	0.930499	38602438	38664914	lncRNA	HGNC:25796
Z93930.2	chr22	ENSG00000226471.6	37.2064	45.8697	43.0612	0.987826	-0.0176708	0.827871	0.928147	28800683	28848559	lncRNA	#N/A
ZSWIM7	chr17	ENSG00000214941.8	428.581	441.423	434.57	0.987825	-0.0176725	0.795798	0.913161	15976560	15999717	protein_coding	HGNC:26993
HYAL2	chr3	ENSG00000068001.14	552.284	555.942	546.701	0.9878	-0.0177088	0.827416	0.928147	50317790	50322782	protein_coding	HGNC:5321
FAHD2A	chr2	ENSG00000115042.10	494.757	503.966	494.199	0.987797	-0.0177137	0.819158	0.923627	95402708	95416616	protein_coding	HGNC:24252
ZBTB9	chr6	ENSG00000213588.6	270.228	286.07	281.965	0.98779	-0.0177242	0.806604	0.918651	33453970	33457544	protein_coding	HGNC:28323
TRIM73	chr7	ENSG00000178809.11	29.5435	33.6893	32.4547	0.987768	-0.0177553	0.828673	0.928418	75395063	75410996	protein_coding	HGNC:18162
PPP1R11	chr6	ENSG00000204619.8	4832.83	4207.2	4129.26	0.987768	-0.0177557	0.816104	0.922145	30066709	30070333	protein_coding	HGNC:9285
FAM222B	chr17	ENSG00000173065.13	686.461	661.452	648.411	0.987744	-0.0177909	0.81397	0.921287	28755978	28855232	protein_coding	HGNC:25563
PAXIP1-AS1	chr7	ENSG00000273344.1	199.438	232.791	227.906	0.987737	-0.0178016	0.833544	0.930334	155003448	155005703	lncRNA	HGNC:27328
RADX	chrX	ENSG00000147231.14	60.8953	86.407	77.7457	0.987732	-0.0178078	0.805796	0.918331	106611930	106679439	protein_coding	HGNC:25486
PTP4A3	chr8	ENSG00000184489.12	2667.5	2898.18	2809.46	0.987645	-0.0179356	0.792436	0.911545	141391995	141432454	protein_coding	HGNC:9636
ACY3	chr11	ENSG00000132744.8	38.8379	37.0409	34.1416	0.987638	-0.0179454	0.791429	0.911545	67642555	67650730	protein_coding	HGNC:24104
RAVER1	chr19	ENSG00000161847.14	1392.03	1514.83	1488.46	0.987594	-0.0180093	0.816706	0.922433	10316212	10333638	protein_coding	HGNC:30296
DNAJC7	chr17	ENSG00000168259.16	2819.18	2696.18	2650.66	0.987562	-0.0180572	0.772702	0.902727	41976435	42021376	protein_coding	HGNC:12392
PKN3	chr9	ENSG00000160447.7	131.357	130.175	124.231	0.98754	-0.0180884	0.831193	0.929458	128702503	128720916	protein_coding	HGNC:17999
TKTL1	chrX	ENSG00000007350.17	161.627	163.623	160.21	0.98753	-0.0181029	0.829436	0.928649	154295795	154330350	protein_coding	HGNC:11835
RNA5SP383	chr14	ENSG00000199804.1	67.1156	74.6804	70.8386	0.987529	-0.0181051	0.824013	0.925908	24158603	24158722	rRNA_pseudogene	HGNC:43283
TIMP2	chr17	ENSG00000035862.12	9309.13	7655.73	7487.46	0.987518	-0.0181208	0.833065	0.930168	78852977	78925387	protein_coding	HGNC:11821
SLC6A6	chr3	ENSG00000131389.17	15498.9	12843	12557.9	0.987516	-0.0181242	0.833072	0.930168	14402576	14489349	protein_coding	HGNC:11052
MYBL1	chr8	ENSG00000185697.16	380.046	336.326	321.176	0.987478	-0.0181802	0.813047	0.921197	66562175	66614247	protein_coding	HGNC:7547
TIMM9	chr14	ENSG00000100575.14	315.193	359.881	353.489	0.987475	-0.0181846	0.827478	0.928147	58408495	58427531	protein_coding	HGNC:11819
BIRC2	chr11	ENSG00000110330.8	1798.2	1610.71	1561.68	0.987472	-0.0181876	0.83299	0.930168	102347211	102378670	protein_coding	HGNC:590
UTP3	chr4	ENSG00000132467.4	1017.14	1107.54	1090.37	0.98747	-0.0181914	0.792399	0.911545	70688532	70690551	protein_coding	HGNC:24477
PRR13P5	chr19	ENSG00000187534.6	243.549	207.047	202.406	0.987452	-0.0182181	0.829864	0.928679	39943239	39943680	processed_pseudogene	HGNC:50618
OVCA2	chr17	ENSG00000262664.3	263.124	268.41	262.612	0.987427	-0.018254	0.810302	0.919511	2042022	2043425	protein_coding	HGNC:24203
ACSL4	chrX	ENSG00000068366.20	2205.36	1851.64	1795.92	0.987425	-0.0182566	0.829393	0.928649	109624244	109733403	protein_coding	HGNC:3571
AP003031.3	chr11	ENSG00000254814.1	31.3433	25.7628	24.3182	0.98742	-0.0182642	0.80292	0.917231	75800877	75803415	lncRNA	#N/A
HILPDA	chr7	ENSG00000135245.10	53.8561	59.7125	57.6001	0.987411	-0.0182776	0.82321	0.925671	128455849	128458418	protein_coding	HGNC:28859
QSOX2	chr9	ENSG00000165661.17	593.191	767.232	745.691	0.987405	-0.0182867	0.738534	0.885204	136206333	136245812	protein_coding	HGNC:30249
DHRS1	chr14	ENSG00000157379.14	644.309	731.061	709.925	0.987399	-0.0182942	0.822889	0.925671	24290598	24299780	protein_coding	HGNC:16445
CDHR3	chr7	ENSG00000128536.16	39.9376	60.0614	58.9825	0.987387	-0.0183125	0.804989	0.918021	105876796	106036432	protein_coding	HGNC:26308
FASTKD2	chr2	ENSG00000118246.14	517.769	546.03	539.144	0.987385	-0.0183153	0.815333	0.921953	206765357	206796189	protein_coding	HGNC:29160
ALDH8A1	chr6	ENSG00000118514.14	47.8736	52.8982	51.6024	0.987373	-0.0183331	0.896431	0.956938	134917393	134950115	protein_coding	HGNC:15471
ITM2B	chr13	ENSG00000136156.15	60465.8	52818.4	51866.7	0.987358	-0.0183551	0.823468	0.925671	48232612	48270357	protein_coding	HGNC:6174
DDX43	chr6	ENSG00000080007.8	24.7096	24.0071	23.498	0.987313	-0.0184202	0.733239	0.883197	73394828	73417566	protein_coding	HGNC:18677
IFT46	chr11	ENSG00000118096.8	232.835	222.094	217.826	0.987305	-0.0184318	0.818409	0.923256	118544528	118572970	protein_coding	HGNC:26146
YIF1B	chr19	ENSG00000167645.17	2200.98	1952.28	1882.59	0.987303	-0.0184348	0.822774	0.925666	38303558	38317273	protein_coding	HGNC:30511
SNPH	chr20	ENSG00000101298.15	432.424	535.252	524.096	0.987289	-0.0184552	0.829439	0.928649	1266280	1309328	protein_coding	HGNC:15931
SOX13	chr1	ENSG00000143842.15	190.624	198.792	189.385	0.987287	-0.018459	0.825189	0.926815	204073115	204127743	protein_coding	HGNC:11192
DDX11L1	chr1	ENSG00000223972.5	174.097	131.64	122.727	0.987284	-0.0184625	0.792607	0.911548	11869	14409	transcribed_unprocessed_pseudogene	HGNC:37102
SPPL3	chr12	ENSG00000157837.16	1331.91	1273.66	1256.66	0.987276	-0.0184749	0.787525	0.910019	120762510	120904358	protein_coding	HGNC:30424
TMEM201	chr1	ENSG00000188807.13	191.698	230.573	226.289	0.987273	-0.0184794	0.821704	0.925004	9588911	9614877	protein_coding	HGNC:33719
CTDP1	chr18	ENSG00000060069.16	2775.76	2664.64	2607.08	0.987266	-0.0184886	0.829374	0.928649	79679801	79756623	protein_coding	HGNC:2498
ETF1	chr5	ENSG00000120705.13	1813.88	1851.04	1819.73	0.987252	-0.01851	0.774936	0.903739	138506095	138543236	protein_coding	HGNC:3477
GNL1	chr6	ENSG00000204590.12	1465.09	1555.47	1530.75	0.987242	-0.0185244	0.787098	0.909871	30541377	30557174	protein_coding	HGNC:4413
ZSWIM1	chr20	ENSG00000168612.4	510.617	540.719	533.233	0.987218	-0.0185593	0.779528	0.906137	45881227	45885266	protein_coding	HGNC:16155
KLC3	chr19	ENSG00000104892.17	1129.9	1145.88	1122.04	0.987217	-0.0185607	0.732387	0.882518	45333434	45351520	protein_coding	HGNC:20717
AC012676.5	chr16	ENSG00000280063.1	143.796	154.198	150.565	0.987195	-0.018593	0.829773	0.928649	4346694	4348648	TEC	#N/A
TMEM71	chr8	ENSG00000165071.14	3563.36	2965.16	2896.2	0.987191	-0.0185995	0.827095	0.928147	132685007	132760712	protein_coding	HGNC:26572
AC022150.4	chr19	ENSG00000269825.1	31.7224	51.1144	47.6689	0.987189	-0.0186018	0.759908	0.896143	52650437	52653284	lncRNA	#N/A
INTS9	chr8	ENSG00000104299.15	541.608	622.989	610.678	0.987167	-0.0186335	0.797842	0.914823	28767661	28890242	protein_coding	HGNC:25592
CASD1	chr7	ENSG00000127995.17	246.049	245.868	239.961	0.987137	-0.0186774	0.829581	0.928649	94509219	94557019	protein_coding	HGNC:16014
RAB31	chr18	ENSG00000168461.13	6033.42	4957.57	4837.3	0.987115	-0.0187098	0.828022	0.928147	9708275	9862551	protein_coding	HGNC:9771
AC090948.3	chr3	ENSG00000272529.1	90.1908	118.979	113.781	0.987108	-0.0187194	0.783384	0.908196	16345126	16346440	lncRNA	#N/A
LLPH	chr12	ENSG00000139233.7	846.794	810.612	796.677	0.987085	-0.0187544	0.781991	0.907626	66116555	66130750	protein_coding	HGNC:28229
UBE2D1	chr10	ENSG00000072401.15	1998.19	1802.76	1752.65	0.987076	-0.0187674	0.829045	0.928574	58334979	58370751	protein_coding	HGNC:12474
CYC1	chr8	ENSG00000179091.5	2513.8	2309.96	2254.53	0.987063	-0.0187854	0.799522	0.915781	144095039	144097525	protein_coding	HGNC:2579
TACO1	chr17	ENSG00000136463.8	479.035	498.053	487.495	0.987062	-0.018788	0.794723	0.912679	63600882	63608365	protein_coding	HGNC:24316
AC090181.1	chr15	ENSG00000259652.1	32.6057	46.1546	40.275	0.987047	-0.0188097	0.752005	0.892027	77043680	77045160	lncRNA	#N/A
EIF5B	chr2	ENSG00000158417.11	2291.15	2697.87	2629.11	0.987034	-0.0188287	0.810722	0.919716	99337371	99401326	protein_coding	HGNC:30793
TBCK	chr4	ENSG00000145348.17	267.011	253.425	247.348	0.987023	-0.0188444	0.817512	0.922689	106041599	106316683	protein_coding	HGNC:28261
JAGN1	chr3	ENSG00000171135.15	811.046	823.621	809.673	0.987021	-0.0188474	0.773656	0.903274	9890574	9894349	protein_coding	HGNC:26926
ZNF316	chr7	ENSG00000205903.7	3978.69	4310.61	4235.26	0.987008	-0.0188667	0.815898	0.922145	6637318	6658279	protein_coding	HGNC:13843
ZNF860	chr3	ENSG00000197385.6	42.8525	66.6264	60.6322	0.986982	-0.0189047	0.749478	0.891071	31981750	31991723	protein_coding	HGNC:34513
VPS4B	chr18	ENSG00000119541.10	2053.89	2111.54	2056.97	0.986969	-0.0189226	0.795868	0.913161	63389190	63422483	protein_coding	HGNC:10895
CEP95	chr17	ENSG00000258890.7	656.894	732.486	713.603	0.986964	-0.01893	0.820801	0.924481	64506865	64542461	protein_coding	HGNC:25141
SMARCAL1	chr2	ENSG00000138375.13	610.185	617.183	603.468	0.986961	-0.0189355	0.807476	0.918651	216412414	216483053	protein_coding	HGNC:11102
RPL26	chr17	ENSG00000161970.15	4797.81	4469.05	4366.65	0.986957	-0.0189405	0.807199	0.918651	8377516	8383213	protein_coding	HGNC:10327
MUL1	chr1	ENSG00000090432.7	1131.59	1116.33	1097.75	0.986942	-0.0189629	0.789902	0.91082	20499448	20508151	protein_coding	HGNC:25762
GOLGA8O	chr15	ENSG00000206127.11	25.5432	27.0788	25.7402	0.98693	-0.0189809	0.858617	0.940825	32441914	32455634	protein_coding	HGNC:44406
MAPRE1	chr20	ENSG00000101367.9	2592.76	2629.67	2594.51	0.986877	-0.0190573	0.786411	0.909562	32819954	32850405	protein_coding	HGNC:6890
TSC22D2	chr3	ENSG00000196428.12	434.133	479.082	463.589	0.986861	-0.0190815	0.825175	0.926815	150408335	150466431	protein_coding	HGNC:29095
AP005131.6	chr18	ENSG00000267702.1	53.0993	54.3387	51.2337	0.986858	-0.0190855	0.799617	0.915781	13486462	13490676	lncRNA	#N/A
ACTR5	chr20	ENSG00000101442.10	345.069	361.178	355.182	0.986835	-0.0191191	0.800582	0.916399	38748460	38772520	protein_coding	HGNC:14671
AC072061.1	chr7	ENSG00000259826.1	35.3775	31.7717	29.9711	0.986817	-0.0191455	0.802313	0.917082	39947522	39949755	lncRNA	#N/A
CRYZL1	chr21	ENSG00000205758.12	343.175	355.462	350.069	0.986794	-0.0191787	0.777489	0.905053	33589341	33643926	protein_coding	HGNC:2420
TBP	chr6	ENSG00000112592.14	478.841	534.373	525.961	0.986773	-0.0192101	0.750904	0.891285	170554302	170572870	protein_coding	HGNC:11588
TMEM107	chr17	ENSG00000179029.15	332.326	343.989	337.448	0.986752	-0.0192401	0.788219	0.910233	8172457	8176399	protein_coding	HGNC:28128
RAB35	chr12	ENSG00000111737.12	4193.42	3910.72	3849.06	0.986722	-0.0192838	0.788402	0.910255	120095099	120117502	protein_coding	HGNC:9774
CARD11	chr7	ENSG00000198286.9	3374.16	4019.81	3924.92	0.986709	-0.019303	0.810863	0.919808	2906141	3043945	protein_coding	HGNC:16393
IMP3	chr15	ENSG00000177971.8	1464.06	1541.53	1518.79	0.986706	-0.0193074	0.76053	0.896252	75639085	75648706	protein_coding	HGNC:14497
AC064799.1	chr15	ENSG00000212664.5	63.102	72.5299	66.5535	0.986705	-0.019309	0.791966	0.911545	71341158	71341712	processed_pseudogene	#N/A
AC084198.4	chr3	ENSG00000286699.1	128.469	174.363	168.044	0.986701	-0.0193145	0.821983	0.925182	101686827	101700926	lncRNA	#N/A
TAF9B	chrX	ENSG00000187325.5	135.142	128.341	124.706	0.986649	-0.019391	0.815723	0.922121	78129748	78139650	protein_coding	HGNC:17306
RPL21P44	chr4	ENSG00000229585.4	24.0043	22.6804	20.0086	0.986625	-0.0194268	0.664045	0.845939	53986587	53987058	processed_pseudogene	HGNC:33820
KDM4C	chr9	ENSG00000107077.18	840.839	1028.93	1007.7	0.986601	-0.0194614	0.794885	0.912734	6720863	7175648	protein_coding	HGNC:17071
C1orf127	chr1	ENSG00000175262.14	22.9644	34.1372	28.5699	0.986587	-0.0194816	0.727176	0.879904	10946471	10982037	protein_coding	HGNC:26730
ZFP41	chr8	ENSG00000181638.19	202.135	231.666	227.154	0.986584	-0.0194863	0.812541	0.920954	143246821	143262705	protein_coding	HGNC:26786
HERC2	chr15	ENSG00000128731.17	691.347	789.453	769.359	0.986546	-0.0195418	0.807353	0.918651	28111040	28322172	protein_coding	HGNC:4868
DENND4C	chr9	ENSG00000137145.20	351.601	349.607	341.085	0.986515	-0.0195865	0.818515	0.923279	19230435	19373545	protein_coding	HGNC:26079
DIAPH2	chrX	ENSG00000147202.18	555.474	501.581	493.56	0.986508	-0.0195969	0.789687	0.91082	96684663	97604997	protein_coding	HGNC:2877
HSPBP1	chr19	ENSG00000133265.11	699.353	715.373	690.216	0.986501	-0.0196078	0.813615	0.921277	55262223	55280381	protein_coding	HGNC:24989
ZC4H2	chrX	ENSG00000126970.16	129.11	158.113	153.946	0.986459	-0.0196688	0.814554	0.921681	64915802	65034713	protein_coding	HGNC:24931
YTHDC2	chr5	ENSG00000047188.16	516.239	655.526	636.188	0.986456	-0.0196738	0.817245	0.922552	113513694	113595285	protein_coding	HGNC:24721
SUCLG2	chr3	ENSG00000172340.14	774.313	845.886	824.88	0.986455	-0.0196744	0.814895	0.921925	67360460	67654614	protein_coding	HGNC:11450
AL450326.1	chr10	ENSG00000230555.2	29.3023	32.5352	30.837	0.986449	-0.0196842	0.789625	0.91082	43420738	43422100	lncRNA	#N/A
AC018638.5	chr7	ENSG00000243679.1	686.798	572.825	559.889	0.986425	-0.0197185	0.8147	0.921779	128653969	128654722	processed_pseudogene	#N/A
SERPINB1	chr6	ENSG00000021355.13	12262.7	10966.9	10667.8	0.98641	-0.0197406	0.819227	0.923636	2832332	2841959	protein_coding	HGNC:3311
AC104463.2	chr1	ENSG00000226862.1	31.3102	32.539	29.577	0.986407	-0.0197447	0.754357	0.892817	202604268	202605293	lncRNA	#N/A
LINC02289	chr14	ENSG00000258819.2	387.224	204.558	187.23	0.9864	-0.0197551	0.753674	0.892547	77069169	77076392	lncRNA	HGNC:53205
NNT	chr5	ENSG00000112992.18	618.796	739.805	727.444	0.986354	-0.0198233	0.780926	0.907075	43602692	43707405	protein_coding	HGNC:7863
ZSCAN32	chr16	ENSG00000140987.20	672.72	698.703	687.784	0.986351	-0.0198269	0.730528	0.881708	3382081	3401065	protein_coding	HGNC:20812
AC018926.3	chr15	ENSG00000277548.1	39.1771	42.645	41.1606	0.986345	-0.0198358	0.795384	0.913025	55346347	55346752	lncRNA	#N/A
GRINA	chr8	ENSG00000178719.17	21652.5	20697.5	19998.2	0.986323	-0.0198686	0.811849	0.920646	143990056	143993415	protein_coding	HGNC:4589
MOK	chr14	ENSG00000080823.23	45.8998	41.6963	39.6601	0.986304	-0.0198953	0.816901	0.922433	102224500	102305190	protein_coding	HGNC:9833
HINT2	chr9	ENSG00000137133.11	190.028	206.508	200.747	0.986276	-0.0199361	0.817131	0.922492	35812960	35815354	protein_coding	HGNC:18344
ANKRD27	chr19	ENSG00000105186.16	900.168	969.066	953.102	0.98627	-0.019946	0.766731	0.899358	32597006	32676597	protein_coding	HGNC:25310
FAM107B	chr10	ENSG00000065809.13	3334.2	3927.81	3824.01	0.986269	-0.0199469	0.80667	0.918651	14518557	14774897	protein_coding	HGNC:23726
CCDC69	chr5	ENSG00000198624.13	10531.4	10638	10457.8	0.986249	-0.0199764	0.761147	0.896573	151181052	151224093	protein_coding	HGNC:24487
MS4A6A	chr11	ENSG00000110077.14	5560.7	4340.73	4215.83	0.986197	-0.0200524	0.812057	0.920646	60172014	60184666	protein_coding	HGNC:13375
DTD2	chr14	ENSG00000129480.13	138.232	162.655	158.335	0.986172	-0.0200884	0.816005	0.922145	31446036	31457506	protein_coding	HGNC:20277
GTF2H5	chr6	ENSG00000272047.3	294.025	325.367	319.136	0.98617	-0.0200911	0.808704	0.918906	158168350	158199344	protein_coding	HGNC:21157
MYO15B	chr17	ENSG00000266714.9	5402.86	6244.25	6114.24	0.986159	-0.0201085	0.793276	0.912005	75588058	75626849	protein_coding	HGNC:14083
RWDD2A	chr6	ENSG00000013392.8	85.1251	83.2615	81.4229	0.986098	-0.0201978	0.81319	0.921223	83193357	83198935	protein_coding	HGNC:21385
FIBP	chr11	ENSG00000172500.12	1987.07	1893.83	1836.88	0.986093	-0.0202045	0.813787	0.921277	65883741	65888539	protein_coding	HGNC:3705
HECW2-AS1	chr2	ENSG00000229056.2	31.379	21.5808	20.2989	0.98608	-0.0202229	0.742458	0.887346	196260024	196264204	lncRNA	HGNC:54062
GYG1	chr3	ENSG00000163754.17	3769.88	3121.94	2938.57	0.986059	-0.0202537	0.712507	0.873379	148991341	149027668	protein_coding	HGNC:4699
AC068205.2	chr11	ENSG00000283341.2	51.7288	57.0964	55.7119	0.986046	-0.0202731	0.82357	0.92568	43578889	43840030	lncRNA	#N/A
AC136624.1	chr16	ENSG00000262332.1	27.591	17.362	15.6569	0.986032	-0.0202943	0.734957	0.883838	16223027	16224261	lncRNA	#N/A
GTPBP3	chr19	ENSG00000130299.17	317.35	388.615	378.464	0.986015	-0.0203186	0.808885	0.918906	17334920	17342731	protein_coding	HGNC:14880
PTBP3	chr9	ENSG00000119314.15	3451.05	3213.07	3135.53	0.986008	-0.0203285	0.80964	0.919235	112217716	112333667	protein_coding	HGNC:10253
CRAMP1	chr16	ENSG00000007545.16	360.562	434.969	426.244	0.985989	-0.0203559	0.78084	0.907045	1612337	1677908	protein_coding	HGNC:14122
BBS5	chr2	ENSG00000163093.12	23.7978	25.7721	24.6521	0.985986	-0.0203608	0.740857	0.885974	169479480	169506655	protein_coding	HGNC:970
CREB1	chr2	ENSG00000118260.15	1742.86	1687.93	1652.33	0.985986	-0.0203615	0.791987	0.911545	207529737	207605988	protein_coding	HGNC:2345
ZC3H8	chr2	ENSG00000144161.13	313.178	417.535	405.137	0.985981	-0.0203683	0.812595	0.920954	112211529	112255136	protein_coding	HGNC:30941
ANTXRLP1	chr10	ENSG00000263482.3	34.5949	65.2809	60.116	0.985973	-0.0203793	0.754325	0.892817	46233885	46273557	unprocessed_pseudogene	HGNC:45004
ARHGAP12	chr10	ENSG00000165322.18	270.418	334.147	321.337	0.985958	-0.0204012	0.810017	0.919392	31805398	31928876	protein_coding	HGNC:16348
CIDEB	chr14	ENSG00000136305.11	3777.72	3525.91	3449.06	0.985943	-0.0204242	0.805431	0.918143	24305096	24311430	protein_coding	HGNC:1977
IER3	chr6	ENSG00000137331.12	1205.3	1274.37	1246.41	0.985923	-0.0204538	0.81335	0.92125	30743199	30744548	protein_coding	HGNC:5392
AC116913.1	chr15	ENSG00000261351.2	69.9491	90.0609	87.7834	0.985921	-0.0204556	0.81193	0.920646	66488658	66492109	lncRNA	#N/A
CTBP2	chr10	ENSG00000175029.17	1735.07	1456.4	1441.85	0.985911	-0.0204713	0.8898	0.954704	124984317	125161170	protein_coding	HGNC:2495
ARFGEF1	chr8	ENSG00000066777.9	1630.85	1644.38	1605.13	0.98588	-0.0205162	0.795802	0.913161	67173511	67343781	protein_coding	HGNC:15772
SIRPD	chr20	ENSG00000125900.13	114.248	97.4385	94.3736	0.985876	-0.0205215	0.814105	0.921309	1534251	1557705	protein_coding	HGNC:16248
NPLOC4	chr17	ENSG00000182446.14	4653.96	4650.86	4566.7	0.985871	-0.0205296	0.668652	0.848712	81556887	81648465	protein_coding	HGNC:18261
KRT8P33	chr5	ENSG00000250539.1	24.8401	20.0007	17.9751	0.985859	-0.0205464	0.74826	0.890659	123400922	123402344	processed_pseudogene	HGNC:39867
AC073508.3	chr17	ENSG00000278834.1	99.171	117.541	114.087	0.985828	-0.020592	0.813359	0.92125	40648300	40649718	lncRNA	#N/A
KIF9-AS1	chr3	ENSG00000227398.4	55.8585	50.6964	49.2707	0.985825	-0.020597	0.812797	0.92105	47164186	47246601	lncRNA	HGNC:26822
TRAV36DV7	chr14	ENSG00000211815.3	41.0635	39.9209	36.3081	0.985816	-0.0206101	0.770365	0.901281	22226746	22227254	TR_V_gene	HGNC:12135
WDR55	chr5	ENSG00000120314.18	1809.98	1859.43	1831.66	0.985812	-0.0206152	0.562848	0.786034	140664676	140674124	protein_coding	HGNC:25971
APOBEC3C	chr22	ENSG00000244509.4	6021.43	6263.66	6105.16	0.9858	-0.0206334	0.792387	0.911545	39014257	39020352	protein_coding	HGNC:17353
PRDM10	chr11	ENSG00000170325.14	229.422	213.028	206.773	0.985798	-0.0206359	0.812074	0.920646	129899706	130002835	protein_coding	HGNC:13995
MICAL1	chr6	ENSG00000135596.18	10355.6	9172.24	8956.1	0.985792	-0.0206444	0.805045	0.918021	109444062	109465968	protein_coding	HGNC:20619
DLGAP4	chr20	ENSG00000080845.17	2631.5	2441.62	2386.24	0.985788	-0.0206509	0.783592	0.90825	36306336	36528637	protein_coding	HGNC:24476
ZNF568	chr19	ENSG00000198453.13	117.857	122.088	118.552	0.98577	-0.0206767	0.807814	0.918651	36916329	36998700	protein_coding	HGNC:25392
MGAT4A	chr2	ENSG00000071073.13	1433.79	1480.55	1433.56	0.985757	-0.0206965	0.810492	0.919659	98619106	98731132	protein_coding	HGNC:7047
LINC00926	chr15	ENSG00000247982.6	2479.16	4348.06	4306.62	0.98574	-0.0207207	0.787255	0.909871	57300365	57307769	lncRNA	HGNC:27514
INO80	chr15	ENSG00000128908.17	987.321	1196.67	1169.99	0.985738	-0.0207246	0.707397	0.870714	40978880	41116280	protein_coding	HGNC:26956
CHMP1A	chr16	ENSG00000131165.15	5894.8	5460.47	5345.51	0.985724	-0.0207437	0.790788	0.911229	89644435	89657721	protein_coding	HGNC:8740
MAF	chr16	ENSG00000178573.7	885.602	871.171	845.938	0.985694	-0.0207886	0.807496	0.918651	79585843	79600737	protein_coding	HGNC:6776
AC109460.3	chr16	ENSG00000261067.7	125.548	151.807	148.292	0.985694	-0.0207888	0.807731	0.918651	28974804	28990775	lncRNA	#N/A
DCAKD	chr17	ENSG00000172992.12	712.425	827.23	811.832	0.985693	-0.0207894	0.770934	0.90181	45023340	45061109	protein_coding	HGNC:26238
RPL9	chr4	ENSG00000163682.16	10609	10904.8	10534	0.985675	-0.0208165	0.793524	0.912057	39452521	39458949	protein_coding	HGNC:10369
APEX2	chrX	ENSG00000169188.5	821.143	845.597	829.021	0.98566	-0.0208375	0.75138	0.89156	55000363	55009057	protein_coding	HGNC:17889
KLF10	chr8	ENSG00000155090.15	676.688	718.345	692.763	0.985616	-0.0209022	0.807644	0.918651	102648784	102655725	protein_coding	HGNC:11810
TSEN2	chr3	ENSG00000154743.18	146.768	179.426	176.198	0.985592	-0.0209382	0.806918	0.918651	12484432	12539623	protein_coding	HGNC:28422
SLC9A3-AS1	chr5	ENSG00000225138.8	167.586	232.788	225.09	0.985589	-0.0209426	0.801492	0.916736	473236	480884	lncRNA	HGNC:40550
IL4R	chr16	ENSG00000077238.14	14403.6	14551.6	13979.3	0.985583	-0.0209502	0.807535	0.918651	27313668	27364778	protein_coding	HGNC:6015
ZNF292	chr6	ENSG00000188994.13	813.965	847.256	817.407	0.985546	-0.0210053	0.806989	0.918651	87152833	87265943	protein_coding	HGNC:18410
ATRX	chrX	ENSG00000085224.22	1117.59	1132.9	1100.75	0.985532	-0.021026	0.805758	0.918331	77504878	77786233	protein_coding	HGNC:886
PLAAT4	chr11	ENSG00000133321.11	3122.93	2718.47	2617.43	0.985524	-0.0210365	0.857903	0.9402	63536808	63546462	protein_coding	HGNC:9869
ABO	chr9	ENSG00000175164.15	38.143	53.0387	49.7776	0.985521	-0.021042	0.7097	0.872001	133250401	133276024	protein_coding	HGNC:79
MYO1B	chr2	ENSG00000128641.19	31.7209	38.8236	34.5099	0.985515	-0.0210496	0.722861	0.877507	191245185	191425389	protein_coding	HGNC:7596
AP002490.1	chr11	ENSG00000251143.1	65.1077	88.5964	86.0376	0.985509	-0.0210587	0.807394	0.918651	72014291	72020910	lncRNA	#N/A
DNTTIP1	chr20	ENSG00000101457.13	2384.87	2186.64	2138.43	0.985503	-0.0210676	0.80289	0.917231	45791954	45811427	protein_coding	HGNC:16160
TDP1	chr14	ENSG00000042088.14	509.746	576.353	565.298	0.985494	-0.0210808	0.778656	0.905466	89954939	90044764	protein_coding	HGNC:18884
ITGB7	chr12	ENSG00000139626.16	5007.47	4975.12	4841.86	0.985487	-0.0210915	0.800014	0.916115	53191323	53207282	protein_coding	HGNC:6162
ZNF32	chr10	ENSG00000169740.14	419.808	399.232	393.843	0.985484	-0.0210955	0.80364	0.917576	43643860	43648881	protein_coding	HGNC:13095
SURF4	chr9	ENSG00000148248.14	4791.41	4766.71	4684.81	0.985475	-0.0211088	0.636395	0.830828	133361450	133376166	protein_coding	HGNC:11476
MED18	chr1	ENSG00000130772.14	997.865	975.336	958.58	0.985453	-0.0211404	0.736148	0.88392	28329002	28335965	protein_coding	HGNC:25944
POMGNT1	chr1	ENSG00000085998.14	844.806	980.391	963.823	0.985447	-0.0211494	0.754878	0.89301	46188682	46220305	protein_coding	HGNC:19139
NUDT19	chr19	ENSG00000213965.3	208.019	236.607	228.817	0.985427	-0.0211786	0.803555	0.917547	32691961	32713796	protein_coding	HGNC:32036
ACOX1	chr17	ENSG00000161533.12	3837.03	3398.73	3310.59	0.985421	-0.0211884	0.806484	0.918651	75941507	75979177	protein_coding	HGNC:119
ATP1A3	chr19	ENSG00000105409.19	53.3723	57.4209	52.1194	0.985418	-0.0211926	0.765956	0.898929	41966582	41997497	protein_coding	HGNC:801
TVP23C	chr17	ENSG00000175106.16	89.641	84.6253	81.4055	0.985399	-0.0212199	0.805436	0.918143	15502264	15563595	protein_coding	HGNC:30453
PCAT1	chr8	ENSG00000253438.4	46.1342	39.2615	37.4583	0.985365	-0.0212695	0.8081	0.918709	126556323	127419050	lncRNA	HGNC:43022
SLC25A33	chr1	ENSG00000171612.7	123.978	120.68	116.811	0.985339	-0.0213082	0.804626	0.91785	9539465	9585173	protein_coding	HGNC:29681
EIF2B1	chr12	ENSG00000111361.13	1226.3	1355.8	1333.08	0.985338	-0.0213094	0.711989	0.873277	123620406	123633766	protein_coding	HGNC:3257
CABP5	chr19	ENSG00000105507.3	107.337	64.6162	59.4007	0.985337	-0.0213101	0.748651	0.890824	48029383	48044079	protein_coding	HGNC:13714
MKNK1	chr1	ENSG00000079277.21	4986.13	4461.33	4286.53	0.985333	-0.0213162	0.803965	0.917674	46557408	46616843	protein_coding	HGNC:7110
ANKRD44	chr2	ENSG00000065413.20	2823.82	2816.41	2757.01	0.985311	-0.0213494	0.832862	0.930138	196967017	197311173	protein_coding	HGNC:25259
SDHA	chr5	ENSG00000073578.17	656.69	697.821	679.05	0.985281	-0.0213922	0.792489	0.911545	218241	257082	protein_coding	HGNC:10680
RAB11FIP3	chr16	ENSG00000090565.16	868.375	892.962	877.271	0.985223	-0.0214778	0.772082	0.902396	425649	523011	protein_coding	HGNC:17224
TMEM121	chr14	ENSG00000184986.11	65.342	76.0351	76.2317	0.985221	-0.021481	0.772859	0.902727	105526583	105530202	protein_coding	HGNC:20511
AC025165.2	chr12	ENSG00000257342.1	34.081	36.5048	33.9776	0.985208	-0.0215003	0.746114	0.889709	57694132	57721510	lncRNA	#N/A
ADHFE1	chr8	ENSG00000147576.17	86.5988	102.675	96.1719	0.985207	-0.0215014	0.799625	0.915781	66432492	66468907	protein_coding	HGNC:16354
AL359644.1	chr9	ENSG00000227355.3	28.9496	21.0414	19.7302	0.985197	-0.0215157	0.762583	0.897067	121369893	121463370	lncRNA	#N/A
DUSP28	chr2	ENSG00000188542.9	285.872	280.129	275.07	0.985181	-0.0215398	0.75953	0.896042	240560054	240564014	protein_coding	HGNC:33237
ACTG1P17	chr15	ENSG00000259315.1	48.6864	68.6573	64.6928	0.985173	-0.0215517	0.794244	0.912414	82725873	82738904	transcribed_processed_pseudogene	HGNC:51497
H2AZ1	chr4	ENSG00000164032.12	3098.58	2747.73	2691.22	0.985169	-0.0215575	0.767908	0.900158	99948086	99950355	protein_coding	HGNC:4741
S100A11	chr1	ENSG00000163191.6	66886.7	47428.7	45406	0.985167	-0.0215605	0.795542	0.913025	152032506	152047907	protein_coding	HGNC:10488
CDA	chr1	ENSG00000158825.6	10187	7852.31	7543.87	0.985159	-0.0215711	0.797182	0.914279	20589086	20618903	protein_coding	HGNC:1712
AL162591.2	chr1	ENSG00000273110.1	26.4343	15.7685	14.5117	0.985142	-0.0215959	0.750627	0.891274	154480012	154481501	lncRNA	#N/A
CHRNE	chr17	ENSG00000108556.10	172.461	168.08	162.629	0.985127	-0.021619	0.803706	0.917581	4897771	4934438	protein_coding	HGNC:1966
ZNF70	chr22	ENSG00000187792.5	117.073	154.913	148.866	0.985126	-0.0216198	0.802423	0.91714	23738682	23751112	protein_coding	HGNC:13140
SYNM	chr15	ENSG00000182253.15	83.122	62.7279	59.9412	0.98512	-0.021629	0.795196	0.912955	99098217	99135593	protein_coding	HGNC:24466
CCT6P3	chr7	ENSG00000234585.6	97.8369	81.8694	79.5645	0.985094	-0.0216668	0.798999	0.915729	65038354	65074713	transcribed_unprocessed_pseudogene	HGNC:35137
GYS1	chr19	ENSG00000104812.15	1735.29	1927.13	1873.96	0.985082	-0.0216839	0.775159	0.903888	48968130	48993310	protein_coding	HGNC:4706
AL117344.2	chr6	ENSG00000286482.1	38.9037	38.4271	36.6366	0.985049	-0.021732	0.761791	0.89685	157377062	157380896	lncRNA	#N/A
HGD	chr3	ENSG00000113924.12	75.0094	61.0611	57.2301	0.98504	-0.0217458	0.785335	0.909173	120628172	120682269	protein_coding	HGNC:4892
CCDC91	chr12	ENSG00000123106.10	338.179	408.575	395.341	0.985039	-0.021747	0.801503	0.916736	28133249	28581511	protein_coding	HGNC:24855
CSRNP2	chr12	ENSG00000110925.7	528.106	550.558	541.463	0.985025	-0.0217679	0.742127	0.887158	51061205	51083664	protein_coding	HGNC:16006
MMS22L	chr6	ENSG00000146263.11	99.8715	109.564	105.518	0.985021	-0.0217738	0.827065	0.928147	97142161	97283217	protein_coding	HGNC:21475
VSIG8	chr1	ENSG00000243284.1	40.3296	39.4604	36.0081	0.985012	-0.0217866	0.735309	0.883838	159854316	159862657	protein_coding	HGNC:32063
LILRB3	chr19	ENSG00000204577.11	23460.7	17993.4	17454.4	0.984992	-0.0218166	0.797578	0.914664	54216278	54223506	protein_coding	HGNC:6607
ZC3H10	chr12	ENSG00000135482.7	589.733	553.802	543.937	0.984982	-0.0218307	0.736312	0.88392	56118260	56127514	protein_coding	HGNC:25893
ARIH1	chr15	ENSG00000166233.15	1453.64	1454.84	1426.61	0.984981	-0.0218329	0.732326	0.882518	72474330	72602987	protein_coding	HGNC:689
QSOX1	chr1	ENSG00000116260.17	4037.32	3545.37	3435.13	0.984978	-0.0218372	0.802916	0.917231	180154869	180204030	protein_coding	HGNC:9756
AC068631.4	chr3	ENSG00000283390.1	23.223	25.8419	23.5954	0.984976	-0.0218393	0.773722	0.903283	186596976	186597200	processed_pseudogene	#N/A
OVCH1-AS1	chr12	ENSG00000257599.3	43.9655	59.8631	54.8483	0.984961	-0.0218622	0.7292	0.881299	29389289	29487488	lncRNA	HGNC:44484
UXS1	chr2	ENSG00000115652.14	1098.89	1253.93	1230.86	0.984953	-0.0218738	0.756034	0.893839	106093303	106194339	protein_coding	HGNC:17729
AC137630.4	chr3	ENSG00000273211.1	25.328	27.9713	25.8492	0.984945	-0.0218853	0.763966	0.897725	48985485	48985963	lncRNA	#N/A
PRSS57	chr19	ENSG00000185198.11	100.884	96.1522	91.497	0.984939	-0.0218932	0.781943	0.907626	685546	695498	protein_coding	HGNC:31397
AL731569.1	chr10	ENSG00000227896.2	30.0478	29.2756	27.785	0.984931	-0.0219051	0.75057	0.891274	86521945	86525101	lncRNA	#N/A
CD46	chr1	ENSG00000117335.19	4557.57	4621.1	4448.13	0.984908	-0.0219389	0.800436	0.916325	207752057	207795513	protein_coding	HGNC:6953
SMPD4	chr2	ENSG00000136699.19	1196.92	1390.93	1364.46	0.984906	-0.021942	0.751962	0.892027	130151392	130182750	protein_coding	HGNC:32949
PINX1	chr8	ENSG00000254093.9	272.105	273.067	265.856	0.984897	-0.021955	0.793734	0.912094	10764961	10839884	protein_coding	HGNC:30046
AC009404.1	chr2	ENSG00000236255.2	76.3461	80.7679	78.7075	0.984851	-0.0220233	0.795983	0.913161	117833937	117841658	lncRNA	#N/A
MIEF2	chr17	ENSG00000177427.13	270.297	269.457	263.706	0.98485	-0.022024	0.750091	0.891071	18260597	18266552	protein_coding	HGNC:17920
SLC25A44	chr1	ENSG00000160785.13	4760.56	4065.96	3962.72	0.984844	-0.022033	0.797676	0.914708	156193932	156212796	protein_coding	HGNC:29036
AC091230.1	chr15	ENSG00000140474.14	1557.27	1543.37	1516.56	0.984819	-0.0220699	0.731565	0.882011	74836118	74843346	protein_coding	#N/A
AC104530.1	chr19	ENSG00000288156.1	3088.91	2708.58	2635.27	0.984817	-0.022073	0.802884	0.917231	2293173	2295781	lncRNA	#N/A
MON1A	chr3	ENSG00000164077.14	449.867	444.394	430.813	0.98481	-0.0220832	0.780694	0.907013	49907160	49930173	protein_coding	HGNC:28207
WDFY4	chr10	ENSG00000128815.19	2594.85	3031.87	2968.84	0.984806	-0.0220879	0.789545	0.91082	48684876	48982956	protein_coding	HGNC:29323
MRPL41	chr9	ENSG00000182154.8	1464.78	1400.49	1362.15	0.984798	-0.0221001	0.779458	0.906125	137551879	137552555	protein_coding	HGNC:14492
ZCCHC7	chr9	ENSG00000147905.17	697.487	815.008	798.268	0.984797	-0.0221016	0.772801	0.902727	37120539	37358149	protein_coding	HGNC:26209
FRS3	chr6	ENSG00000137218.10	147.3	174.828	169.796	0.984795	-0.0221046	0.797109	0.914262	41770176	41786542	protein_coding	HGNC:16970
SCARNA20	chr17	ENSG00000252577.1	33.3724	25.9704	24.6504	0.984789	-0.022113	0.776486	0.904796	60231516	60231646	scaRNA	HGNC:32578
VPS25	chr17	ENSG00000131475.7	1502.35	1429.67	1398.4	0.984737	-0.0221894	0.758504	0.895518	42773449	42779599	protein_coding	HGNC:28122
CROCCP2	chr1	ENSG00000215908.10	1338.4	1670.57	1625.47	0.984723	-0.0222096	0.788472	0.910267	16618253	16657232	transcribed_unprocessed_pseudogene	HGNC:28170
PSD4	chr2	ENSG00000125637.16	12722.5	12150.7	11929.9	0.984716	-0.0222201	0.76151	0.896647	113157325	113209396	protein_coding	HGNC:19096
FANCC	chr9	ENSG00000158169.13	97.2405	90.4979	87.6685	0.984707	-0.0222337	0.79933	0.915781	95099054	95426796	protein_coding	HGNC:3584
TGM2	chr20	ENSG00000198959.12	793.828	939.739	887.072	0.98469	-0.0222588	0.749858	0.891071	38127385	38166578	protein_coding	HGNC:11778
PHF14	chr7	ENSG00000106443.16	642.32	836.312	810.441	0.984687	-0.0222631	0.788867	0.910425	10973336	11169630	protein_coding	HGNC:22203
SET	chr9	ENSG00000119335.16	6143.5	7029.79	6901.74	0.984674	-0.022282	0.733599	0.883452	128683424	128696400	protein_coding	HGNC:10760
NRDE2	chr14	ENSG00000119720.18	688.204	703.235	690.913	0.984667	-0.0222921	0.717709	0.875052	90267860	90331969	protein_coding	HGNC:20186
IDNK	chr9	ENSG00000148057.16	236.816	287.024	278.878	0.984641	-0.0223297	0.808244	0.918804	83623049	83644130	protein_coding	HGNC:31367
MLX	chr17	ENSG00000108788.11	3260.43	2923.88	2869.89	0.984636	-0.0223382	0.735424	0.883838	42567068	42573239	protein_coding	HGNC:11645
LEPR	chr1	ENSG00000116678.19	69.1294	73.7569	71.6126	0.984627	-0.0223506	0.785174	0.909056	65420652	65641559	protein_coding	HGNC:6554
ZNF576	chr19	ENSG00000124444.16	304.205	277.624	275.073	0.984612	-0.0223727	0.893169	0.955568	43596392	43601157	protein_coding	HGNC:28357
ARHGEF40	chr14	ENSG00000165801.10	4671.94	3365.65	3237.37	0.984598	-0.0223934	0.791689	0.911545	21070273	21090248	protein_coding	HGNC:25516
IGSF8	chr1	ENSG00000162729.14	1375.31	1575.33	1540.76	0.984584	-0.0224134	0.784509	0.908813	160091340	160098943	protein_coding	HGNC:17813
TPM3	chr1	ENSG00000143549.21	21571.6	21697.1	21314.7	0.984563	-0.0224452	0.74415	0.888539	154155304	154194648	protein_coding	HGNC:12012
OXLD1	chr17	ENSG00000204237.5	866.122	885.95	869.544	0.984561	-0.0224471	0.745406	0.889417	81665036	81666635	protein_coding	HGNC:27901
Z94721.3	chr6	ENSG00000285730.1	35.3928	31.1035	28.0381	0.984558	-0.0224516	0.722162	0.877074	166995735	166999511	lncRNA	#N/A
AC026362.1	chr12	ENSG00000256028.2	509.199	525.15	515.322	0.984555	-0.0224564	0.736891	0.884126	122975320	122982907	lncRNA	#N/A
CNN2	chr19	ENSG00000064666.15	36728.6	36579.4	35321.7	0.984552	-0.0224605	0.735629	0.883838	1026586	1039068	protein_coding	HGNC:2156
Z95115.1	chr22	ENSG00000261188.1	23.1759	40.7577	36.9157	0.984535	-0.022486	0.737396	0.884391	26512537	26514568	lncRNA	#N/A
RAD1	chr5	ENSG00000113456.19	290.417	315.065	307.018	0.984531	-0.022492	0.792228	0.911545	34905260	34918989	protein_coding	HGNC:9806
ETFBKMT	chr12	ENSG00000139160.13	36.9913	20.8657	20.3566	0.984516	-0.0225139	0.768088	0.900158	31647160	31673114	protein_coding	HGNC:28739
IMP4	chr2	ENSG00000136718.10	1568.14	1616.78	1581.22	0.984467	-0.0225855	0.752519	0.892361	130342877	130347967	protein_coding	HGNC:30856
GLTP	chr12	ENSG00000139433.10	2537.79	2469.02	2414.97	0.984466	-0.0225869	0.746584	0.889993	109850945	109880541	protein_coding	HGNC:24867
PTCH1	chr9	ENSG00000185920.16	189.911	185.71	175.322	0.984457	-0.0226005	0.774735	0.903703	95442980	95517057	protein_coding	HGNC:9585
RAB13	chr1	ENSG00000143545.10	174.063	159.036	149.675	0.984448	-0.0226125	0.782823	0.907938	153981617	153986358	protein_coding	HGNC:9762
ZNF776	chr19	ENSG00000152443.13	515.948	520.026	504.002	0.984443	-0.0226203	0.794613	0.912679	57746815	57758148	protein_coding	HGNC:26765
FAM217B	chr20	ENSG00000196227.11	579.161	616.648	598.475	0.984407	-0.0226726	0.788152	0.910233	59933764	59948680	protein_coding	HGNC:16170
POLG2	chr17	ENSG00000256525.8	233.494	245.743	240.549	0.984406	-0.022675	0.781717	0.907584	64477785	64497054	protein_coding	HGNC:9180
IPMK	chr10	ENSG00000151151.6	433.425	341.639	323.181	0.984383	-0.0227076	0.785088	0.909024	58191517	58267894	protein_coding	HGNC:20739
TTLL11	chr9	ENSG00000175764.14	92.6516	107.809	105.074	0.984383	-0.022708	0.771486	0.902006	121821928	122093606	protein_coding	HGNC:18113
NUFIP1	chr13	ENSG00000083635.8	145.302	162.959	160.062	0.984374	-0.022722	0.784188	0.908687	44939249	44989471	protein_coding	HGNC:8057
AL158163.1	chr10	ENSG00000270589.1	61.2787	36.2599	35.5479	0.98435	-0.0227563	0.815544	0.922121	110910596	110912244	lncRNA	#N/A
TAFA1	chr3	ENSG00000183662.11	21.6137	9.36966	8.42013	0.984348	-0.0227595	0.709456	0.872001	68004247	68545621	protein_coding	HGNC:21587
FASTKD5	chr20	ENSG00000215251.4	518.189	486.226	477.648	0.984342	-0.0227691	0.711215	0.872867	3146519	3159865	protein_coding	HGNC:25790
NIPAL2	chr8	ENSG00000104361.10	358.339	359.443	350.807	0.984337	-0.0227765	0.792266	0.911545	98189826	98294393	protein_coding	HGNC:25854
HSBP1	chr16	ENSG00000230989.7	1495.82	1270.33	1240.65	0.984336	-0.0227777	0.754866	0.89301	83807978	83819737	protein_coding	HGNC:5203
CD151	chr11	ENSG00000177697.19	2301.39	1923.55	1862.63	0.984334	-0.0227799	0.788283	0.910233	832887	839831	protein_coding	HGNC:1630
PIK3R4	chr3	ENSG00000196455.8	418.389	487.307	479.045	0.984327	-0.0227909	0.699555	0.866255	130678934	130746829	protein_coding	HGNC:8982
CLNS1A	chr11	ENSG00000074201.9	1387.19	1542.3	1505.74	0.984322	-0.0227983	0.78167	0.907584	77514936	77637794	protein_coding	HGNC:2080
TLN1	chr9	ENSG00000137076.21	34089.5	30348.6	29205.5	0.984281	-0.0228572	0.786499	0.909562	35696948	35732195	protein_coding	HGNC:11845
TBC1D31	chr8	ENSG00000156787.17	229.742	283.875	276.221	0.984271	-0.0228732	0.779672	0.906168	123041968	123152153	protein_coding	HGNC:30888
ZEB2	chr2	ENSG00000169554.21	3107	2856.08	2765.24	0.984259	-0.0228905	0.783786	0.908406	144364364	144521057	protein_coding	HGNC:14881
AC113935.1	chr1	ENSG00000226084.5	33.2974	30.1948	29.5782	0.984248	-0.0229058	0.781266	0.907402	77129114	77129668	processed_pseudogene	#N/A
VPS13C	chr15	ENSG00000129003.18	1208.76	1278.82	1240	0.984247	-0.0229076	0.789853	0.91082	61852389	62060473	protein_coding	HGNC:23594
ATXN7L1	chr7	ENSG00000146776.14	524.843	555.138	544.613	0.984234	-0.0229262	0.730185	0.881592	105605067	105876604	protein_coding	HGNC:22210
LSM6	chr4	ENSG00000164167.12	953.807	854.573	837.514	0.984222	-0.0229444	0.737736	0.884662	146175703	146200000	protein_coding	HGNC:17017
AP005329.1	chr18	ENSG00000264235.6	63.7174	59.4866	57.2832	0.984145	-0.0230571	0.788785	0.910424	3255436	3261850	lncRNA	#N/A
ZNF252P	chr8	ENSG00000196922.10	362.885	344.483	335.415	0.984139	-0.0230658	0.77471	0.903703	144973589	145002895	transcribed_unprocessed_pseudogene	HGNC:13046
ZNF506	chr19	ENSG00000081665.14	897.369	1021.5	1003.61	0.984127	-0.0230838	0.740836	0.885974	19785839	19821751	protein_coding	HGNC:23780
AL109741.1	chr1	ENSG00000225938.1	35.9804	36.4127	35.2943	0.984115	-0.0231011	0.77756	0.905053	101235683	101236528	lncRNA	#N/A
ZXDC	chr3	ENSG00000070476.15	1410.27	1284.38	1258.65	0.984088	-0.023141	0.742359	0.887346	126437601	126475891	protein_coding	HGNC:28160
LITAF	chr16	ENSG00000189067.12	43735.2	33510.9	32408.4	0.984082	-0.0231494	0.788905	0.910425	11547722	11636381	protein_coding	HGNC:16841
ZSCAN12	chr6	ENSG00000158691.14	118.909	108.26	105.676	0.984074	-0.0231613	0.781528	0.907569	28378955	28399734	protein_coding	HGNC:13172
H3P24	chr5	ENSG00000251118.1	35.5992	34.8179	33.5676	0.984071	-0.0231663	0.791358	0.911545	115770586	115770989	processed_pseudogene	HGNC:54458
GAS5	chr1	ENSG00000234741.8	981.575	1103.73	1078.12	0.984063	-0.0231776	0.783276	0.908158	173858559	173868882	lncRNA	HGNC:16355
USP11	chrX	ENSG00000102226.10	1215.26	1581.2	1540.64	0.984047	-0.023201	0.774764	0.903703	47232866	47248328	protein_coding	HGNC:12609
TKFC	chr11	ENSG00000149476.15	708.368	862.77	826.38	0.984019	-0.0232415	0.7479	0.890659	61333210	61353295	protein_coding	HGNC:24552
ZNF260	chr19	ENSG00000254004.7	186.244	183.018	175.672	0.983987	-0.0232891	0.780764	0.907025	36510687	36528271	protein_coding	HGNC:13499
STRIP2	chr7	ENSG00000128578.10	27.7114	26.22	24.6509	0.983986	-0.0232903	0.726321	0.879904	129434432	129488399	protein_coding	HGNC:22209
FCF1	chr14	ENSG00000119616.11	1065.88	1100.1	1073.76	0.983981	-0.0232977	0.77214	0.902396	74713144	74738620	protein_coding	HGNC:20220
SYNE3	chr14	ENSG00000176438.12	2073	2241.75	2188.79	0.983979	-0.0233009	0.765747	0.898929	95407266	95475836	protein_coding	HGNC:19861
CASP6	chr4	ENSG00000138794.10	331.282	315.82	310.146	0.983961	-0.0233277	0.758241	0.895345	109688622	109703583	protein_coding	HGNC:1507
RHOQ	chr2	ENSG00000119729.12	1945.74	2208.08	2142.01	0.983942	-0.0233555	0.776038	0.904475	46541806	46584688	protein_coding	HGNC:17736
CRCP	chr7	ENSG00000241258.7	979.852	975.043	953.957	0.983938	-0.0233612	0.727366	0.879917	66114604	66154568	protein_coding	HGNC:17888
SNORD86	chr20	ENSG00000212498.1	34.1209	42.3587	40.5364	0.983929	-0.0233736	0.760123	0.89619	2656097	2656182	snoRNA	HGNC:32745
BMS1	chr10	ENSG00000165733.8	875.877	1020.87	1000.5	0.983922	-0.0233844	0.752237	0.892185	42782795	42834937	protein_coding	HGNC:23505
REG4	chr1	ENSG00000134193.15	30.3265	56.5256	50.2987	0.983912	-0.0233994	0.699456	0.866255	119794017	119811580	protein_coding	HGNC:22977
INTS2	chr17	ENSG00000108506.12	169.465	201.601	194.262	0.983875	-0.0234529	0.787188	0.909871	61865367	61928016	protein_coding	HGNC:29241
DCAF17	chr2	ENSG00000115827.14	311.311	318.555	312.365	0.98385	-0.0234892	0.784996	0.909024	171434217	171485052	protein_coding	HGNC:25784
RAB37	chr17	ENSG00000172794.20	5631.88	5126.48	5033.75	0.983848	-0.023492	0.722766	0.877507	74670578	74747335	protein_coding	HGNC:30268
ASAH1	chr8	ENSG00000104763.19	8673.2	8071.62	7843.41	0.98379	-0.0235781	0.781981	0.907626	18055992	18084998	protein_coding	HGNC:735
AQP10	chr1	ENSG00000143595.13	233.431	229.977	201.543	0.983783	-0.0235883	0.737516	0.884467	154321090	154325325	protein_coding	HGNC:16029
SEC24C	chr10	ENSG00000176986.16	3902.36	4001.47	3930.59	0.983745	-0.0236443	0.65955	0.843051	73744372	73772161	protein_coding	HGNC:10705
COG7	chr16	ENSG00000168434.13	405.467	454.534	445.834	0.983744	-0.0236445	0.734739	0.883757	23388493	23453189	protein_coding	HGNC:18622
AC147651.4	chr7	ENSG00000237181.1	200.146	175.695	171.731	0.983738	-0.0236544	0.791705	0.911545	603185	608482	lncRNA	#N/A
LEMD2	chr6	ENSG00000161904.12	3781.59	3693.07	3627.01	0.983733	-0.0236614	0.656917	0.842212	33771202	33789130	protein_coding	HGNC:21244
DHTKD1	chr10	ENSG00000181192.12	1039.75	1058.86	1036.95	0.983725	-0.0236725	0.752926	0.892517	12068954	12123221	protein_coding	HGNC:23537
TMEM147-AS1	chr19	ENSG00000236144.8	312.226	407.394	395.121	0.983703	-0.0237046	0.775576	0.904275	35540738	35546029	lncRNA	HGNC:51273
MB21D2	chr3	ENSG00000180611.7	44.8258	60.7071	57.23	0.98367	-0.0237541	0.747494	0.890544	192796815	192917856	protein_coding	HGNC:30438
LINC00205	chr21	ENSG00000223768.2	255.581	267.373	257.019	0.98366	-0.0237677	0.782456	0.907892	45288050	45297806	lncRNA	HGNC:16420
CAPN12	chr19	ENSG00000182472.9	220.791	302.672	286.105	0.983652	-0.0237805	0.779979	0.906318	38730187	38769904	protein_coding	HGNC:13249
AC092279.1	chr19	ENSG00000213096.10	132.63	136.005	130.253	0.983649	-0.0237852	0.771265	0.902006	24033405	24129961	protein_coding	#N/A
ZNF890P	chr7	ENSG00000159904.11	29.835	54.593	46.6301	0.983634	-0.0238058	0.711313	0.872867	5121239	5144546	transcribed_unprocessed_pseudogene	HGNC:38691
CSF2RBP1	chr22	ENSG00000232254.1	73.9482	66.8695	62.284	0.983615	-0.0238337	0.740377	0.885844	36950529	36953723	unprocessed_pseudogene	HGNC:2437
ZNF451	chr6	ENSG00000112200.17	589.459	701.034	677.4	0.983612	-0.0238391	0.782446	0.907892	57086844	57170305	protein_coding	HGNC:21091
AC073111.4	chr7	ENSG00000284691.1	336.327	392.246	383.536	0.983609	-0.0238432	0.776742	0.904796	150400702	150412470	protein_coding	#N/A
PRR33	chr11	ENSG00000283787.1	300.766	283.678	271.65	0.983551	-0.023928	0.782234	0.907772	1888577	1891895	protein_coding	HGNC:35118
DAAM2	chr6	ENSG00000146122.17	803.984	667.06	541.293	0.983544	-0.0239381	0.597275	0.806983	39792298	39904877	protein_coding	HGNC:18143
PTMA	chr2	ENSG00000187514.16	26278.4	28580.9	27968.3	0.983472	-0.024044	0.734005	0.883452	231706895	231713541	protein_coding	HGNC:9623
ARHGEF2	chr1	ENSG00000116584.20	11006.6	10954.1	10663	0.983471	-0.0240454	0.673118	0.85011	155946851	156007070	protein_coding	HGNC:682
RFX7	chr15	ENSG00000181827.15	346.253	412.672	396.709	0.98346	-0.0240621	0.77966	0.906168	56087280	56245082	protein_coding	HGNC:25777
TRAPPC2B	chr19	ENSG00000256060.3	68.9346	68.2423	65.117	0.983407	-0.0241399	0.793001	0.911934	57363551	57365405	protein_coding	HGNC:10710
PPP2R5D	chr6	ENSG00000112640.15	1466.94	1633.15	1603.64	0.983396	-0.0241562	0.786463	0.909562	42984553	43012342	protein_coding	HGNC:9312
CNOT6	chr5	ENSG00000113300.13	684.841	718.452	699.143	0.983382	-0.0241768	0.765888	0.898929	180494379	180578358	protein_coding	HGNC:14099
ANAPC11	chr17	ENSG00000141552.17	954.595	824.427	801.876	0.983372	-0.0241906	0.745554	0.889455	81890790	81900991	protein_coding	HGNC:14452
NEK9	chr14	ENSG00000119638.13	2081.59	2329.12	2294.66	0.983371	-0.0241928	0.768087	0.900158	75079353	75127344	protein_coding	HGNC:18591
AC002091.2	chr17	ENSG00000266389.1	109.854	102.781	99.4517	0.983353	-0.0242187	0.779798	0.906198	8965896	8967070	lncRNA	#N/A
AC040160.3	chr16	ENSG00000280163.1	43.2079	40.7953	37.9081	0.983347	-0.0242282	0.738981	0.885463	67205175	67206849	TEC	#N/A
CTBP1	chr4	ENSG00000159692.15	6272.69	6372.56	6254.35	0.983325	-0.0242601	0.581125	0.797884	1211448	1249953	protein_coding	HGNC:2494
SNRPB	chr20	ENSG00000125835.18	4126.24	4218.11	4080.23	0.983324	-0.0242612	0.760489	0.896252	2461634	2470853	protein_coding	HGNC:11153
SEC22A	chr3	ENSG00000121542.12	303.883	319.18	310.657	0.983319	-0.0242682	0.753273	0.892517	123201927	123274136	protein_coding	HGNC:20260
SCML1	chrX	ENSG00000047634.15	80.4931	75.7879	74.059	0.983319	-0.0242686	0.739147	0.885519	17737449	17754988	protein_coding	HGNC:10580
TTC30B	chr2	ENSG00000196659.10	63.0638	70.9681	67.569	0.983273	-0.0243358	0.777594	0.905053	177548998	177552796	protein_coding	HGNC:26425
SUGT1	chr13	ENSG00000165416.14	978.914	987.429	967.103	0.983272	-0.0243378	0.710611	0.872655	52652709	52700909	protein_coding	HGNC:16987
FAM49B	chr8	ENSG00000153310.19	8334.99	6996.78	6809.75	0.983268	-0.0243436	0.772609	0.902727	129839593	130017129	protein_coding	HGNC:25216
CIAO1	chr2	ENSG00000144021.3	2635.39	2687.79	2642.79	0.983248	-0.024372	0.492838	0.739906	96266159	96274173	protein_coding	HGNC:14280
PADI2	chr1	ENSG00000117115.13	9943.54	8818.71	8429.2	0.983242	-0.0243822	0.768177	0.900158	17066761	17119451	protein_coding	HGNC:18341
AKAP11	chr13	ENSG00000023516.9	471.935	546.308	526.192	0.983195	-0.0244498	0.776874	0.904796	42272152	42323261	protein_coding	HGNC:369
BMPR1A	chr10	ENSG00000107779.13	67.8553	56.0427	53.4805	0.983159	-0.024503	0.771328	0.902006	86756601	86932838	protein_coding	HGNC:1076
LRRC57	chr15	ENSG00000180979.10	468.733	485.978	475.27	0.983147	-0.0245214	0.702239	0.8679	42537820	42548802	protein_coding	HGNC:26719
RNA5SP283	chr9	ENSG00000202474.1	21.4127	17.1014	16.166	0.983136	-0.024537	0.7368	0.884092	62802320	62802438	rRNA_pseudogene	HGNC:43183
TUBE1	chr6	ENSG00000074935.14	152.687	144.15	138.258	0.983091	-0.0246035	0.769458	0.900564	112070663	112087529	protein_coding	HGNC:20775
ARFGAP3	chr22	ENSG00000242247.11	1198.88	1242.81	1213.38	0.983076	-0.0246246	0.7589	0.895642	42796502	42858106	protein_coding	HGNC:661
S100A6	chr1	ENSG00000197956.10	43736.4	33509.9	32294.2	0.983068	-0.0246363	0.773522	0.903187	153534599	153536244	protein_coding	HGNC:10496
LMNTD2	chr11	ENSG00000185522.9	176.867	231.901	223.58	0.983058	-0.0246517	0.763498	0.897359	554850	560738	protein_coding	HGNC:28561
TOX4	chr14	ENSG00000092203.15	3030.41	2976.7	2915.06	0.983056	-0.0246551	0.733835	0.883452	21476597	21499175	protein_coding	HGNC:20161
ZNF17	chr19	ENSG00000186272.12	127.232	144.784	139.75	0.983055	-0.0246566	0.778024	0.905347	57411163	57421939	protein_coding	HGNC:12958
MAP3K2-DT	chr2	ENSG00000236682.2	80.7601	89.4955	83.3184	0.983034	-0.0246863	0.765289	0.898559	127388184	127400580	lncRNA	HGNC:54088
CEP295NL	chr17	ENSG00000178404.10	36.3386	36.6128	32.9256	0.983029	-0.0246942	0.70319	0.868628	78870910	78903217	protein_coding	HGNC:44659
GPANK1	chr6	ENSG00000204438.11	1635.71	1450.02	1409.47	0.983026	-0.0246984	0.750956	0.891285	31661228	31666283	protein_coding	HGNC:13920
LINC01184	chr5	ENSG00000245937.8	282.254	363.207	351.549	0.983026	-0.0246992	0.768983	0.900487	127939152	128083172	lncRNA	HGNC:49565
GRK2	chr11	ENSG00000173020.11	30793.4	28388.7	27758.8	0.982973	-0.0247764	0.736012	0.883838	67266473	67286556	protein_coding	HGNC:289
TNRC6C-AS1	chr17	ENSG00000204282.4	1458.53	1577.76	1546.99	0.982965	-0.0247883	0.734161	0.883452	78107398	78111799	lncRNA	HGNC:44360
DNAJC30	chr7	ENSG00000176410.8	390.619	392.633	383.63	0.982959	-0.0247966	0.753722	0.892547	73680918	73683453	protein_coding	HGNC:16410
HACD2	chr3	ENSG00000206527.10	476.169	511.282	493.338	0.982951	-0.0248084	0.779816	0.906198	123490820	123585053	protein_coding	HGNC:9640
ZNF585B	chr19	ENSG00000245680.10	349.989	431.421	419.611	0.98295	-0.0248098	0.766117	0.898988	37181579	37218153	protein_coding	HGNC:30948
SNX1	chr15	ENSG00000028528.15	5060.49	5062.26	4953.95	0.982941	-0.0248228	0.708037	0.871143	64094123	64146090	protein_coding	HGNC:11172
COMMD5	chr8	ENSG00000170619.10	764.557	714.715	700.555	0.982929	-0.0248416	0.67103	0.849843	144841042	144853736	protein_coding	HGNC:17902
AL121845.1	chr20	ENSG00000229299.2	31.9519	43.4879	39.3	0.982894	-0.0248926	0.722158	0.877074	63744689	63745958	lncRNA	#N/A
AC002316.1	chr17	ENSG00000132359.15	3896.55	3586.43	3509.85	0.982883	-0.0249088	0.734093	0.883452	2755705	3037741	protein_coding	#N/A
ZMYM2	chr13	ENSG00000121741.16	1271.8	1359.66	1307.81	0.982862	-0.0249385	0.773895	0.903358	19958670	20091829	protein_coding	HGNC:12989
GK-IT1	chrX	ENSG00000229331.1	73.8626	48.2951	43.6887	0.98286	-0.0249415	0.721385	0.876953	30671635	30672166	lncRNA	HGNC:41339
PPP1R18	chr6	ENSG00000146112.12	33164.1	29077.5	28346.3	0.982847	-0.0249617	0.767772	0.900158	30676389	30687895	protein_coding	HGNC:29413
AIFM3	chr22	ENSG00000183773.15	208.534	191.754	183.741	0.982812	-0.0250132	0.768444	0.900267	20965108	20981360	protein_coding	HGNC:26398
KLHL11	chr17	ENSG00000178502.6	51.7681	59.8259	56.5606	0.9828	-0.0250303	0.738191	0.885018	41848518	41865423	protein_coding	HGNC:19008
UQCRC2	chr16	ENSG00000140740.11	3288.2	3445.46	3380.95	0.982781	-0.0250579	0.596832	0.806732	21953288	21983660	protein_coding	HGNC:12586
SERP1	chr3	ENSG00000120742.11	5272.15	4817.06	4710.38	0.982768	-0.0250768	0.698993	0.866188	150541998	150603228	protein_coding	HGNC:10759
COX7A2L	chr2	ENSG00000115944.15	2020.45	2195.67	2132.41	0.982719	-0.0251497	0.740161	0.885841	42333546	42425088	protein_coding	HGNC:2289
CPLANE1	chr5	ENSG00000197603.14	99.1289	127.955	123.699	0.982682	-0.0252031	0.768627	0.900344	37106228	37249428	protein_coding	HGNC:25801
CMTM6	chr3	ENSG00000091317.8	8326.6	7274.06	7004.78	0.982676	-0.0252128	0.772952	0.902727	32481312	32502852	protein_coding	HGNC:19177
IPO7	chr11	ENSG00000205339.10	1049.77	1117.47	1080.79	0.982674	-0.0252152	0.76806	0.900158	9384652	9448127	protein_coding	HGNC:9852
NTN5	chr19	ENSG00000142233.11	29.2748	33.7807	30.2096	0.982658	-0.0252394	0.696879	0.864884	48661407	48673081	protein_coding	HGNC:25208
MALT1	chr18	ENSG00000172175.15	1276.56	1464.43	1416.15	0.982652	-0.025248	0.767791	0.900158	58671465	58754477	protein_coding	HGNC:6819
EFCAB14	chr1	ENSG00000159658.12	2846.46	2888.55	2830.1	0.982636	-0.0252707	0.670468	0.849542	46675159	46719114	protein_coding	HGNC:29051
TERF2	chr16	ENSG00000132604.11	880.448	993.488	970.716	0.982618	-0.0252967	0.710425	0.872543	69355567	69408571	protein_coding	HGNC:11729
MAP10	chr1	ENSG00000212916.4	51.203	62.063	58.7242	0.982568	-0.0253705	0.739753	0.885783	232804892	232808407	protein_coding	HGNC:29265
XYLB	chr3	ENSG00000093217.11	23.2649	32.7146	28.6691	0.982532	-0.025423	0.70088	0.866918	38346760	38421348	protein_coding	HGNC:12839
AC010969.2	chr2	ENSG00000269973.1	121.857	123.484	119.848	0.982525	-0.0254336	0.760584	0.896252	9936360	9939590	lncRNA	#N/A
MIDN	chr19	ENSG00000167470.12	10629.9	8685.64	8442.12	0.982522	-0.0254377	0.768234	0.900158	1248553	1259140	protein_coding	HGNC:16298
AC159540.2	chr2	ENSG00000277701.5	23.6367	25.8942	25.455	0.982511	-0.0254552	0.869374	0.944973	97281356	97291849	lncRNA	#N/A
RPUSD2	chr15	ENSG00000166133.18	319.789	385.495	376.777	0.98251	-0.0254556	0.748137	0.890659	40569299	40574949	protein_coding	HGNC:24180
MACROD1	chr11	ENSG00000133315.11	72.2457	95.4026	91.2228	0.982509	-0.0254572	0.75624	0.894013	63998558	64166113	protein_coding	HGNC:29598
FBXL19-AS1	chr16	ENSG00000260852.1	71.3896	74.0041	71.4845	0.982501	-0.0254685	0.786222	0.909562	30919319	30923269	lncRNA	HGNC:27557
IRS2	chr13	ENSG00000185950.9	1602.52	1261.27	1205.48	0.982485	-0.0254923	0.754972	0.89301	109752695	109786583	protein_coding	HGNC:6126
RANGRF	chr17	ENSG00000108961.14	758.111	774.946	757.868	0.98247	-0.0255144	0.731541	0.882011	8288654	8290092	protein_coding	HGNC:17679
PTPRM	chr18	ENSG00000173482.16	84.6411	132.261	123.156	0.982426	-0.0255788	0.747448	0.890544	7566782	8406861	protein_coding	HGNC:9675
UTP18	chr17	ENSG00000011260.14	939.845	1050.86	1029.51	0.98242	-0.0255886	0.700652	0.866776	51260546	51297936	protein_coding	HGNC:24274
MIR25	chr7	ENSG00000207547.1	20.5755	22.7193	21.0362	0.982396	-0.0256237	0.692859	0.862481	100093560	100093643	miRNA	HGNC:31609
PBX4	chr19	ENSG00000105717.14	233.475	225.417	218.1	0.982387	-0.0256363	0.750416	0.891173	19561707	19618693	protein_coding	HGNC:13403
ANKRD23	chr2	ENSG00000163126.15	88.0558	94.8547	92.3967	0.98238	-0.0256472	0.764728	0.898243	96824526	96857934	protein_coding	HGNC:24470
SECISBP2	chr9	ENSG00000187742.15	1753.81	1786.07	1746.91	0.982375	-0.0256548	0.685065	0.856945	89318500	89359663	protein_coding	HGNC:30972
ZNF540	chr19	ENSG00000171817.17	117.11	124.244	118.848	0.982336	-0.0257118	0.747488	0.890544	37551406	37614179	protein_coding	HGNC:25331
PIGL	chr17	ENSG00000108474.17	113.943	137.282	133.622	0.982324	-0.0257284	0.76317	0.897235	16217191	16351797	protein_coding	HGNC:8966
PTPRK	chr6	ENSG00000152894.14	55.4867	137.683	126.421	0.982322	-0.0257316	0.728759	0.880909	127968779	128520674	protein_coding	HGNC:9674
RDH11	chr14	ENSG00000072042.13	1254.55	1395.33	1363.38	0.982305	-0.0257566	0.704333	0.86902	67676800	67695793	protein_coding	HGNC:17964
AASS	chr7	ENSG00000008311.15	45.4712	40.718	38.0708	0.982289	-0.0257799	0.720557	0.876344	122073549	122144255	protein_coding	HGNC:17366
THTPA	chr14	ENSG00000259431.6	198.389	234.214	228.451	0.98228	-0.0257939	0.741026	0.886049	23555988	23560271	protein_coding	HGNC:18987
RUNX2	chr6	ENSG00000124813.23	669.619	617.278	600.022	0.982252	-0.0258342	0.762178	0.896966	45328157	45664349	protein_coding	HGNC:10472
SEC63	chr6	ENSG00000025796.14	1241.92	1362.69	1330.59	0.982246	-0.0258439	0.71584	0.874289	107867756	107958208	protein_coding	HGNC:21082
MTCO1P40	chr17	ENSG00000262902.1	88.6707	102.793	112.288	0.982244	-0.0258473	0.692482	0.862296	53105734	53106358	processed_pseudogene	HGNC:52105
MEF2D	chr1	ENSG00000116604.18	3399.12	3341.3	3274.24	0.982233	-0.0258621	0.692194	0.862262	156463727	156500779	protein_coding	HGNC:6997
ZNF75A	chr16	ENSG00000162086.15	501.739	622.185	605.873	0.982209	-0.0258982	0.7392	0.885519	3305406	3318852	protein_coding	HGNC:13146
AL121603.2	chr14	ENSG00000258738.1	202.353	181.755	175.06	0.982174	-0.0259498	0.766812	0.899384	34874343	34876459	lncRNA	#N/A
DENND10	chr10	ENSG00000119979.18	1141.35	1044.08	1012.66	0.982163	-0.0259659	0.758758	0.895628	119104086	119137984	protein_coding	HGNC:31793
CNOT6L	chr4	ENSG00000138767.13	1396.02	1531.3	1475.05	0.98215	-0.0259841	0.765118	0.898497	77713387	77819615	protein_coding	HGNC:18042
TMED8	chr14	ENSG00000100580.8	912.433	871.454	834.245	0.982149	-0.025986	0.76207	0.896966	77335029	77377094	protein_coding	HGNC:18633
CCDC126	chr7	ENSG00000169193.12	178.426	161.039	154.279	0.982145	-0.0259926	0.764707	0.898243	23597382	23644708	protein_coding	HGNC:22398
CARS2	chr13	ENSG00000134905.17	4187.9	3969.82	3863.46	0.982141	-0.0259981	0.745091	0.889247	110641412	110713603	protein_coding	HGNC:25695
OARD1	chr6	ENSG00000124596.17	512.45	580.831	567.177	0.982128	-0.0260165	0.713822	0.873761	41033627	41097787	protein_coding	HGNC:21257
MT-TM	chrM	ENSG00000210112.1	32.5137	27.6974	22.6428	0.98212	-0.0260293	0.657874	0.842408	4402	4469	Mt_tRNA	HGNC:7492
AL157392.3	chr10	ENSG00000239665.8	579.254	567.16	552.831	0.982115	-0.0260365	0.739342	0.885551	13631143	13668445	lncRNA	#N/A
LZIC	chr1	ENSG00000162441.12	814.98	837.52	819.807	0.982084	-0.0260813	0.671521	0.849843	9922113	9943407	protein_coding	HGNC:17497
PLPPR2	chr19	ENSG00000105520.10	7092.13	5940.35	5727.01	0.982075	-0.026095	0.763478	0.897359	11355386	11365698	protein_coding	HGNC:29566
ANKHD1	chr5	ENSG00000131503.21	320.347	307.208	300.503	0.982074	-0.0260962	0.699227	0.866255	140401814	140539856	protein_coding	HGNC:24714
GRB10	chr7	ENSG00000106070.19	726.468	600.038	557.45	0.982048	-0.0261346	0.716866	0.87479	50590063	50793462	protein_coding	HGNC:4564
PMM2	chr16	ENSG00000140650.12	517.744	609.209	590.916	0.982045	-0.0261384	0.75693	0.894553	8788823	8849325	protein_coding	HGNC:9115
NAGS	chr17	ENSG00000161653.11	84.0329	79.9492	76.3428	0.982037	-0.0261502	0.762236	0.896966	44004622	44009068	protein_coding	HGNC:17996
CD34	chr1	ENSG00000174059.17	37.1016	50.6763	45.3917	0.982022	-0.0261721	0.659698	0.843051	207880972	207911402	protein_coding	HGNC:1662
CXorf56	chrX	ENSG00000018610.14	488.309	522.97	511.575	0.982012	-0.0261873	0.680931	0.854121	119538149	119565408	protein_coding	HGNC:26239
AL353795.3	chr9	ENSG00000279608.1	26.1742	25.7356	23.108	0.982008	-0.0261937	0.702756	0.868329	35038625	35044326	TEC	#N/A
CKAP5	chr11	ENSG00000175216.15	791.57	907.675	883.515	0.981988	-0.0262222	0.730798	0.881708	46743048	46846308	protein_coding	HGNC:28959
CCDC191	chr3	ENSG00000163617.11	192.985	286.915	276.308	0.981983	-0.0262305	0.76156	0.896647	113964137	114056594	protein_coding	HGNC:29272
LILRA2	chr19	ENSG00000239998.6	14096.9	10727.6	10386.5	0.981964	-0.0262578	0.761538	0.896647	54572920	54590287	protein_coding	HGNC:6603
EGR1	chr5	ENSG00000120738.8	100.995	100.347	96.5668	0.981963	-0.0262598	0.763348	0.897359	138465479	138469303	protein_coding	HGNC:3238
RNA5-8SN3	chr21	ENSG00000275215.1	103.212	143.401	134.304	0.981947	-0.0262834	0.721503	0.876953	8395607	8395759	rRNA	HGNC:53525
DGCR2	chr22	ENSG00000070413.20	6503.82	6148.98	6005.07	0.981942	-0.0262909	0.732354	0.882518	19036282	19122454	protein_coding	HGNC:2845
F2RL1	chr5	ENSG00000164251.5	548.492	520.408	497.716	0.981929	-0.0263092	0.75883	0.895628	76818933	76835315	protein_coding	HGNC:3538
TTC24	chr1	ENSG00000187862.12	91.6259	175.279	166.755	0.981926	-0.0263137	0.746577	0.889993	156579727	156586770	protein_coding	HGNC:32348
ZNF674-AS1	chrX	ENSG00000230844.3	69.5197	73.0403	70.1289	0.981923	-0.0263184	0.766481	0.89927	46545438	46548841	lncRNA	HGNC:44266
BLOC1S1	chr12	ENSG00000135441.7	1362.66	1072.32	1036.14	0.981917	-0.0263268	0.755622	0.89342	55716037	55720087	protein_coding	HGNC:4200
CALM1	chr14	ENSG00000198668.12	10828.2	10628.2	10422.4	0.981904	-0.0263465	0.539482	0.770461	90396502	90408268	protein_coding	HGNC:1442
CCNYL1	chr2	ENSG00000163249.12	446.604	508.279	491.286	0.981903	-0.0263474	0.747722	0.890659	207711540	207761839	protein_coding	HGNC:26868
SLC30A4	chr15	ENSG00000104154.7	73.5679	102.262	99.2856	0.981895	-0.0263588	0.735496	0.883838	45479606	45522755	protein_coding	HGNC:11015
MAP3K10	chr19	ENSG00000130758.8	858.963	824.273	802.197	0.981882	-0.0263779	0.726302	0.879904	40191426	40215575	protein_coding	HGNC:6849
TMLHE	chrX	ENSG00000185973.11	281.513	263.976	255.563	0.981882	-0.0263789	0.759795	0.896089	155489011	155669944	protein_coding	HGNC:18308
HLA-DRB5	chr6	ENSG00000198502.6	2585.88	4951.12	3864.98	0.981879	-0.0263828	0.663308	0.845526	32517353	32530287	protein_coding	HGNC:4953
PUM2	chr2	ENSG00000055917.15	2588.46	2581.35	2502.14	0.981874	-0.0263903	0.748203	0.890659	20248691	20352234	protein_coding	HGNC:14958
ZMYND15	chr17	ENSG00000141497.14	232.562	230.262	222.676	0.981868	-0.0263993	0.753338	0.892517	4739833	4746119	protein_coding	HGNC:20997
RHD	chr1	ENSG00000187010.21	164.897	175.643	154.121	0.98186	-0.0264106	0.682198	0.854851	25272393	25330445	protein_coding	HGNC:10009
TNFRSF1A	chr12	ENSG00000067182.8	21418.4	16636.7	16102.4	0.981843	-0.0264357	0.760854	0.896364	6328757	6342114	protein_coding	HGNC:11916
LINC02580	chr2	ENSG00000230587.2	80.0287	81.5722	78.4899	0.981825	-0.0264626	0.75807	0.895298	43092530	43132482	lncRNA	HGNC:53751
RHOBTB3	chr5	ENSG00000164292.13	50.724	48.7795	46.9404	0.981804	-0.0264933	0.719832	0.876254	95713522	95824383	protein_coding	HGNC:18757
C21orf62-AS1	chr21	ENSG00000205930.10	72.3762	71.3251	69.4678	0.981791	-0.0265125	0.758225	0.895345	32772100	32955437	lncRNA	HGNC:1290
RAB38	chr11	ENSG00000123892.12	32.8592	40.2482	37.8044	0.981776	-0.0265344	0.720172	0.876283	88113251	88175443	protein_coding	HGNC:9776
CSKMT	chr11	ENSG00000214756.8	46.6167	37.1522	36.1824	0.981765	-0.0265504	0.735937	0.883838	62665309	62668496	protein_coding	HGNC:33113
MIEF1	chr22	ENSG00000100335.15	1068.8	1171.57	1148.98	0.981764	-0.0265521	0.654013	0.840897	39499432	39518132	protein_coding	HGNC:25979
MCCC1	chr3	ENSG00000078070.13	370.115	423.061	413.565	0.981729	-0.0266038	0.720591	0.876344	183015218	183116075	protein_coding	HGNC:6936
GEMIN7-AS1	chr19	ENSG00000267348.3	25.6484	31.9925	26.1499	0.981729	-0.0266038	0.687551	0.858923	45076510	45092635	lncRNA	HGNC:53773
AC067852.2	chr17	ENSG00000266962.2	1067.32	1026.1	1000.03	0.98169	-0.0266607	0.681529	0.854372	42552436	42554748	lncRNA	#N/A
FAM174B	chr15	ENSG00000185442.13	62.6586	48.9111	45.2483	0.98165	-0.0267196	0.716092	0.874289	92617448	92809884	protein_coding	HGNC:34339
TMEM168	chr7	ENSG00000146802.13	437.491	487.16	470.79	0.981642	-0.0267314	0.743319	0.887961	112762377	112790423	protein_coding	HGNC:25826
POFUT1	chr20	ENSG00000101346.14	728.589	862.7	840.623	0.98164	-0.0267344	0.720804	0.876464	32207880	32238658	protein_coding	HGNC:14988
AC090587.2	chr11	ENSG00000229368.1	35.7579	48.8747	45.5196	0.981628	-0.0267514	0.721481	0.876953	3854612	3855399	lncRNA	#N/A
DOP1B	chr21	ENSG00000142197.12	803.774	1031.6	1006.01	0.981628	-0.0267519	0.706525	0.870275	36156782	36294274	protein_coding	HGNC:1291
C9orf139	chr9	ENSG00000180539.8	1525.64	1226.08	1188.73	0.981619	-0.0267643	0.752353	0.892232	137027464	137037957	lncRNA	HGNC:31426
AC004846.1	chr14	ENSG00000258376.2	40.9424	57.2457	50.8359	0.981559	-0.0268535	0.678222	0.852967	73242651	73245979	lncRNA	#N/A
CD52	chr1	ENSG00000169442.9	16605.6	17143.6	16499.4	0.981542	-0.0268788	0.751469	0.891597	26317958	26320523	protein_coding	HGNC:1804
PLEKHA1	chr10	ENSG00000107679.14	415.662	472.874	455.587	0.98154	-0.0268812	0.749287	0.891071	122374696	122442602	protein_coding	HGNC:14335
ALKBH1	chr14	ENSG00000100601.10	318.048	350.129	342.256	0.98153	-0.0268962	0.679875	0.853726	77672404	77708023	protein_coding	HGNC:17911
AC243960.1	chr19	ENSG00000268027.5	420.716	538.462	519.68	0.981517	-0.0269149	0.748164	0.890659	41545192	41555462	lncRNA	#N/A
ZNF185	chrX	ENSG00000147394.18	1743.12	1644.69	1580.54	0.981505	-0.0269324	0.701303	0.867162	152914442	152973480	protein_coding	HGNC:12976
DROSHA	chr5	ENSG00000113360.16	745.483	826.895	807.211	0.981499	-0.0269417	0.712215	0.873346	31400497	31532196	protein_coding	HGNC:17904
AL357033.3	chr20	ENSG00000276317.1	93.6841	99.5333	94.7545	0.981481	-0.0269684	0.753057	0.892517	62651272	62652186	lncRNA	#N/A
CEP250	chr20	ENSG00000126001.16	2482.92	2685.09	2611.84	0.98144	-0.0270278	0.705485	0.870022	35455164	35519280	protein_coding	HGNC:1859
MBD4	chr3	ENSG00000129071.9	1908.74	1966.59	1922.5	0.98144	-0.0270279	0.677593	0.852595	129430944	129440179	protein_coding	HGNC:6919
CTBS	chr1	ENSG00000117151.13	1473.48	1326.23	1267.12	0.981432	-0.0270404	0.684711	0.856641	84549611	84574480	protein_coding	HGNC:2496
C7orf26	chr7	ENSG00000146576.13	1660.1	1863.04	1808.61	0.98143	-0.0270421	0.651942	0.83964	6590021	6608726	protein_coding	HGNC:21702
GUSBP11	chr22	ENSG00000228315.12	899.355	950.272	926.15	0.981411	-0.0270701	0.706539	0.870275	23638487	23717356	lncRNA	HGNC:42325
AC011558.1	chr19	ENSG00000279753.1	66.9126	84.8089	72.04	0.981406	-0.0270775	0.625734	0.824791	1038727	1039064	TEC	#N/A
SUMO3	chr21	ENSG00000184900.15	2275.64	2383.57	2333.91	0.981388	-0.027104	0.632938	0.828497	44805617	44818779	protein_coding	HGNC:11124
SLC39A6	chr18	ENSG00000141424.13	472.085	516.98	497.898	0.981376	-0.0271228	0.754075	0.89267	36108531	36129385	protein_coding	HGNC:18607
SPIN2B	chrX	ENSG00000186787.8	88.8644	102.879	99.1229	0.98137	-0.0271308	0.722144	0.877074	57118551	57121546	protein_coding	HGNC:33147
SRD5A3	chr4	ENSG00000128039.11	269.597	247.455	242.392	0.981369	-0.0271324	0.7467	0.889993	55346242	55373100	protein_coding	HGNC:25812
GRAMD1C	chr3	ENSG00000178075.20	119.315	79.501	71.7107	0.981352	-0.0271574	0.699873	0.866439	113828182	113947174	protein_coding	HGNC:25252
VHL	chr3	ENSG00000134086.7	1857.12	2051.59	2000.99	0.981345	-0.0271671	0.665215	0.846798	10141008	10152220	protein_coding	HGNC:12687
CCNG1	chr5	ENSG00000113328.19	937.255	1154.38	1097.71	0.981329	-0.0271909	0.754045	0.89267	163437569	163446151	protein_coding	HGNC:1592
LUC7L3	chr17	ENSG00000108848.16	4086.39	4337.7	4242.49	0.981299	-0.0272346	0.697329	0.865025	50719565	50756219	protein_coding	HGNC:24309
FDX2	chr19	ENSG00000267673.6	100.491	96.5068	91.4615	0.981293	-0.0272443	0.750721	0.891274	10310045	10316015	protein_coding	HGNC:30546
AC008537.3	chr19	ENSG00000279108.1	42.7845	61.2662	57.0951	0.981266	-0.0272838	0.736544	0.884092	40840159	40842039	TEC	#N/A
FAM118A	chr22	ENSG00000100376.12	1588.17	1627.39	1514.5	0.98126	-0.027292	0.730644	0.881708	45308968	45341955	protein_coding	HGNC:1313
FAM86HP	chr3	ENSG00000253540.5	20.666	23.3708	21.0674	0.981204	-0.0273748	0.652812	0.840057	130099092	130111472	transcribed_unprocessed_pseudogene	HGNC:42359
SBF2-AS1	chr11	ENSG00000246273.8	43.2033	58.0852	52.9357	0.981197	-0.0273859	0.729254	0.881299	9758268	9811335	lncRNA	HGNC:27438
ZNF566	chr19	ENSG00000186017.14	129.47	169.247	162.877	0.98117	-0.027425	0.753405	0.892517	36445119	36489902	protein_coding	HGNC:25919
TXNDC16	chr14	ENSG00000087301.9	130.097	139.85	133.341	0.981142	-0.0274665	0.751199	0.891483	52430596	52552522	protein_coding	HGNC:19965
NIPSNAP3A	chr9	ENSG00000136783.10	344.003	303.068	286.632	0.981129	-0.0274859	0.74971	0.891071	104747683	104760120	protein_coding	HGNC:23619
AL365203.2	chr10	ENSG00000273038.2	70.1433	51.1758	49.2711	0.981126	-0.0274901	0.742988	0.887703	32887255	32889311	lncRNA	#N/A
FAM20A	chr17	ENSG00000108950.12	394.151	310.539	228.232	0.981123	-0.0274939	0.614667	0.817144	68535113	68601367	protein_coding	HGNC:23015
AC027290.2	chr12	ENSG00000256152.2	21.1038	15.1239	13.8019	0.981118	-0.0275013	0.691331	0.861882	122865335	122867021	lncRNA	#N/A
MTA3	chr2	ENSG00000057935.13	298.495	406.697	394.718	0.981096	-0.0275339	0.7151	0.873971	42494569	42756947	protein_coding	HGNC:23784
KHDRBS1	chr1	ENSG00000121774.18	2674.65	3334.44	3251.5	0.981093	-0.0275376	0.672014	0.849954	32013868	32060850	protein_coding	HGNC:18116
CLCN6	chr1	ENSG00000011021.23	615.952	698.732	678.396	0.981092	-0.0275391	0.6935	0.862751	11806096	11848079	protein_coding	HGNC:2024
ZFP37	chr9	ENSG00000136866.13	26.4849	26.184	23.2413	0.981089	-0.0275445	0.66459	0.846352	113038380	113056759	protein_coding	HGNC:12863
ZNF674	chrX	ENSG00000251192.7	112.614	102.234	97.283	0.981084	-0.0275511	0.746889	0.890149	46497727	46545457	protein_coding	HGNC:17625
ACAA1	chr3	ENSG00000060971.18	6773.96	5985.95	5829.53	0.981082	-0.0275546	0.723858	0.877971	38103129	38137242	protein_coding	HGNC:82
PLEKHB2	chr2	ENSG00000115762.16	2860.4	2948.2	2874.78	0.981044	-0.027611	0.68433	0.856514	131104847	131353709	protein_coding	HGNC:19236
DZANK1	chr20	ENSG00000089091.16	39.0738	40.0153	37.3808	0.981042	-0.027613	0.723494	0.877971	18383367	18467281	protein_coding	HGNC:15858
TRPM4	chr19	ENSG00000130529.16	107.499	115.84	111.418	0.981035	-0.0276237	0.79014	0.910893	49157741	49211836	protein_coding	HGNC:17993
AMACR	chr5	ENSG00000242110.8	63.6682	69.7469	66.1171	0.98099	-0.0276891	0.750352	0.891173	33986165	34008104	protein_coding	HGNC:451
NADSYN1	chr11	ENSG00000172890.13	5194.58	4854.04	4731.9	0.980989	-0.0276915	0.687084	0.858561	71453109	71524107	protein_coding	HGNC:29832
CCDC88A	chr2	ENSG00000115355.17	890.092	765.997	731.758	0.980965	-0.0277259	0.749008	0.891071	55287842	55419895	protein_coding	HGNC:25523
C3orf62	chr3	ENSG00000188315.8	1693.77	1370.81	1314.37	0.980957	-0.0277387	0.702103	0.867834	49268596	49277232	protein_coding	HGNC:24771
AC092135.3	chr16	ENSG00000279841.1	98.7801	89.8127	85.5901	0.980956	-0.0277404	0.745236	0.889283	81630193	81632038	TEC	#N/A
C4A	chr6	ENSG00000244731.8	24.9633	24.9924	22.7826	0.980941	-0.0277613	0.698274	0.865709	31982057	32002681	protein_coding	HGNC:1323
TP53BP2	chr1	ENSG00000143514.17	666.239	664.924	645.134	0.980929	-0.0277792	0.727868	0.880247	223779893	223845954	protein_coding	HGNC:12000
TRBV10-2	chr7	ENSG00000229769.2	42.6033	50.7388	45.0589	0.980924	-0.027787	0.672618	0.850024	142424965	142425465	TR_V_gene	HGNC:12178
UBL3	chr13	ENSG00000122042.10	768.976	850.659	811.996	0.980909	-0.0278086	0.750098	0.891071	29764371	29850617	protein_coding	HGNC:12504
AL021407.3	chr6	ENSG00000218073.1	25.3793	19.3582	17.5019	0.980905	-0.0278147	0.696454	0.864435	16160926	16161411	processed_pseudogene	#N/A
PRCP	chr11	ENSG00000137509.11	4383.11	4221.88	4118.65	0.980891	-0.0278354	0.729463	0.881324	82822936	82970584	protein_coding	HGNC:9344
KBTBD6	chr13	ENSG00000165572.8	179.645	162.768	155.594	0.980889	-0.0278379	0.748228	0.890659	41127569	41132802	protein_coding	HGNC:25340
NDUFA7	chr19	ENSG00000267855.6	89.461	82.267	78.3386	0.980887	-0.0278419	0.745713	0.889493	8308768	8321375	protein_coding	HGNC:7691
KCNH3	chr12	ENSG00000135519.8	777.629	792.615	728.737	0.98085	-0.0278955	0.714872	0.873971	49539030	49558337	protein_coding	HGNC:6252
ORMDL3	chr17	ENSG00000172057.10	3210.89	3878.1	3784.14	0.98085	-0.0278962	0.686608	0.858092	39921041	39927601	protein_coding	HGNC:16038
CAPG	chr2	ENSG00000042493.16	9200.14	7700.91	7291.87	0.980847	-0.0279004	0.745162	0.889263	85394753	85418432	protein_coding	HGNC:1474
RAB6B	chr3	ENSG00000154917.11	149.557	116.191	112.392	0.980837	-0.0279148	0.713669	0.873761	133824235	133895882	protein_coding	HGNC:14902
HK2	chr2	ENSG00000159399.10	1509.29	1677.65	1616.14	0.980833	-0.0279199	0.749599	0.891071	74834127	74893359	protein_coding	HGNC:4923
BAX	chr19	ENSG00000087088.20	3223.83	2993.3	2902.53	0.980826	-0.0279306	0.703367	0.868667	48954815	48961798	protein_coding	HGNC:959
PGD	chr1	ENSG00000142657.21	27072.7	25095.8	23883.5	0.980819	-0.027941	0.739308	0.885551	10398592	10420511	protein_coding	HGNC:8891
AACS	chr12	ENSG00000081760.17	294.372	345.79	336.946	0.980813	-0.0279505	0.706456	0.870275	125065434	125143333	protein_coding	HGNC:21298
ARL14EP	chr11	ENSG00000152219.5	490.949	517.615	500.697	0.980807	-0.0279588	0.746685	0.889993	30323104	30338223	protein_coding	HGNC:26798
SEC11A	chr15	ENSG00000140612.14	1940.68	1726.6	1699.42	0.980786	-0.0279898	0.827805	0.928147	84669538	84716460	protein_coding	HGNC:17718
RPS17	chr15	ENSG00000182774.13	6502.32	6860.64	6567.55	0.980771	-0.0280113	0.740064	0.885841	82536750	82540459	protein_coding	HGNC:10397
CATSPER2P1	chr15	ENSG00000205771.6	25.8394	23.8879	22.5031	0.980765	-0.02802	0.703774	0.868824	43726918	43747094	transcribed_unprocessed_pseudogene	HGNC:31054
ZNF672	chr1	ENSG00000171161.13	2331.94	2178.35	2123.69	0.980759	-0.0280297	0.675988	0.851482	248838210	248849517	protein_coding	HGNC:26179
SPTA1	chr1	ENSG00000163554.15	141.728	213.869	185.858	0.98074	-0.0280566	0.669111	0.848804	158610704	158686715	protein_coding	HGNC:11272
PTPRN	chr2	ENSG00000054356.14	110.005	108.319	96.3505	0.98073	-0.0280727	0.606296	0.81174	219289623	219309648	protein_coding	HGNC:9676
PLEKHA5	chr12	ENSG00000052126.14	52.7994	47.3728	43.2947	0.980726	-0.0280774	0.707489	0.870714	19129752	19376400	protein_coding	HGNC:30036
CACHD1	chr1	ENSG00000158966.16	27.326	57.7693	51.8396	0.980723	-0.0280829	0.65717	0.842212	64470129	64693058	protein_coding	HGNC:29314
AGL	chr1	ENSG00000162688.17	193.579	211.385	201.728	0.980716	-0.028092	0.74576	0.889493	99850361	99924023	protein_coding	HGNC:321
MAGI3	chr1	ENSG00000081026.19	31.9162	21.4785	19.7493	0.980705	-0.0281082	0.700065	0.866487	113390515	113685923	protein_coding	HGNC:29647
ABHD8	chr19	ENSG00000127220.6	1012.58	998.502	964.398	0.980668	-0.0281628	0.713975	0.873761	17292131	17310236	protein_coding	HGNC:23759
TRMT12	chr8	ENSG00000183665.5	285.777	274.986	266.652	0.980648	-0.0281921	0.715186	0.873971	124450820	124462150	protein_coding	HGNC:26091
RAB3GAP1	chr2	ENSG00000115839.17	969.074	1100.3	1074.05	0.980636	-0.0282104	0.668269	0.848631	135052265	135176394	protein_coding	HGNC:17063
TTC1	chr5	ENSG00000113312.11	1788.55	1762.86	1720.19	0.980605	-0.0282558	0.719205	0.87594	160009113	160065543	protein_coding	HGNC:12391
AC015813.1	chr17	ENSG00000264112.1	549.911	618.043	594.045	0.980596	-0.0282696	0.586212	0.801076	57989039	57994850	lncRNA	#N/A
TCF3	chr19	ENSG00000071564.16	4240.8	5160.39	4991.58	0.980592	-0.0282753	0.73574	0.883838	1609290	1652615	protein_coding	HGNC:11633
SAMD4B	chr19	ENSG00000179134.15	2089.34	2191.42	2135.19	0.980589	-0.02828	0.709493	0.872001	39342396	39385710	protein_coding	HGNC:25492
RBM26	chr13	ENSG00000139746.15	1040.35	1173.14	1142.52	0.980578	-0.0282962	0.684169	0.856382	79311824	79406477	protein_coding	HGNC:20327
FRG1	chr4	ENSG00000109536.12	952.147	935.643	911.871	0.980576	-0.0282987	0.635921	0.830491	189940870	189963202	protein_coding	HGNC:3954
NPAS2	chr2	ENSG00000170485.17	36.13	81.8207	73.1972	0.980575	-0.0282998	0.66304	0.845469	100820139	100996829	protein_coding	HGNC:7895
KDM3B	chr5	ENSG00000120733.14	3332.29	3485.92	3399.44	0.980531	-0.0283653	0.693516	0.862751	138352685	138437028	protein_coding	HGNC:1337
CDC42EP2	chr11	ENSG00000149798.5	167.814	116.126	112.246	0.980501	-0.0284093	0.734189	0.883452	65314866	65322417	protein_coding	HGNC:16263
DMAC2	chr19	ENSG00000105341.18	1390.78	1389.76	1354.21	0.980492	-0.0284229	0.660169	0.843379	41431318	41440717	protein_coding	HGNC:25496
TSPAN3	chr15	ENSG00000140391.15	893.915	1243.84	1210.13	0.980491	-0.0284239	0.730109	0.881592	77041404	77083984	protein_coding	HGNC:17752
ZNF485	chr10	ENSG00000198298.13	69.7034	94.6283	89.0496	0.980483	-0.0284356	0.697677	0.865149	43606419	43617904	protein_coding	HGNC:23440
DRD4	chr11	ENSG00000069696.7	33.4643	43.5397	36.3017	0.980474	-0.0284486	0.660941	0.843944	637269	640706	protein_coding	HGNC:3025
AC073857.1	chr12	ENSG00000280120.1	110.272	128.873	126.405	0.980462	-0.0284657	0.739848	0.885809	123152324	123153377	TEC	#N/A
RAB33A	chrX	ENSG00000134594.5	168.722	185.507	176.611	0.980457	-0.0284732	0.736206	0.88392	130171962	130184870	protein_coding	HGNC:9773
MGAM	chr7	ENSG00000257335.8	8816.05	7627.02	7113.32	0.980428	-0.0285165	0.726841	0.879904	141907813	142106747	protein_coding	HGNC:7043
TRBV12-5	chr7	ENSG00000275158.1	30.2802	32.1718	28.925	0.98041	-0.0285425	0.613974	0.816894	142580917	142581427	TR_V_gene	HGNC:12187
SENP6	chr6	ENSG00000112701.18	1419.39	1500.55	1434.88	0.980403	-0.0285533	0.742963	0.887703	75601509	75718281	protein_coding	HGNC:20944
AC097637.2	chr3	ENSG00000280003.1	55.0376	50.8118	47.9615	0.980396	-0.028564	0.730924	0.881708	52217016	52219012	TEC	#N/A
POMK	chr8	ENSG00000185900.10	24.8586	21.4564	20.1188	0.980384	-0.0285816	0.685902	0.857689	43093506	43123434	protein_coding	HGNC:26267
CDKN2B-AS1	chr9	ENSG00000240498.9	25.9765	33.9338	31.8583	0.980381	-0.0285858	0.682152	0.854851	21994139	22128103	lncRNA	HGNC:34341
OSTF1	chr9	ENSG00000134996.12	8521.68	7404.03	7202.38	0.980369	-0.0286039	0.730133	0.881592	75088514	75147265	protein_coding	HGNC:8510
SHKBP1	chr19	ENSG00000160410.15	24629.7	21610	20284.1	0.980361	-0.0286156	0.729805	0.881549	40576853	40591399	protein_coding	HGNC:19214
GSKIP	chr14	ENSG00000100744.15	393.423	451.838	433.974	0.980351	-0.0286296	0.742092	0.887158	96363452	96387288	protein_coding	HGNC:20343
CEP290	chr12	ENSG00000198707.16	198.641	234.919	221.902	0.980344	-0.0286398	0.725035	0.879035	88049014	88142088	protein_coding	HGNC:29021
INIP	chr9	ENSG00000148153.14	616.914	653.084	634.781	0.980328	-0.0286629	0.6919	0.862262	112683926	112718149	protein_coding	HGNC:24994
EXOC4	chr7	ENSG00000131558.15	970.739	1148.54	1120.36	0.980315	-0.028683	0.642942	0.834694	133253073	134066589	protein_coding	HGNC:30389
SACS	chr13	ENSG00000151835.16	210.241	254.401	238.286	0.980307	-0.0286939	0.731224	0.881808	23328826	23433740	protein_coding	HGNC:10519
PHYKPL	chr5	ENSG00000175309.15	2277.11	2360.32	2303.33	0.980299	-0.0287057	0.675935	0.851482	178208471	178232802	protein_coding	HGNC:28249
RPS3AP6	chr15	ENSG00000234797.5	33.6557	33.5312	32.1137	0.980299	-0.0287066	0.712803	0.873451	59768352	59769146	processed_pseudogene	HGNC:18630
TBRG1	chr11	ENSG00000154144.13	1744.24	1813.74	1768.08	0.980287	-0.0287236	0.613726	0.816741	124622836	124635926	protein_coding	HGNC:29551
CHD8	chr14	ENSG00000100888.14	2664.92	2752.95	2682.81	0.980282	-0.0287314	0.695798	0.864104	21385194	21456126	protein_coding	HGNC:20153
ALG13	chrX	ENSG00000101901.12	551.915	599.089	576.33	0.980257	-0.0287676	0.738736	0.885377	111665811	111760649	protein_coding	HGNC:30881
XKR3	chr22	ENSG00000172967.7	42.3177	25.1573	19.1466	0.980176	-0.0288876	0.518868	0.757234	16783412	16821699	protein_coding	HGNC:28778
HOXA-AS2	chr7	ENSG00000253552.8	27.7058	33.9449	29.4339	0.98013	-0.0289554	0.62693	0.825538	27107777	27134302	lncRNA	HGNC:43745
VMP1	chr17	ENSG00000062716.13	18062.8	13911.5	13421	0.980128	-0.0289578	0.738206	0.885018	59707192	59842255	protein_coding	HGNC:29559
ELL	chr19	ENSG00000105656.13	3958.59	3644.25	3533.12	0.980089	-0.0290158	0.73392	0.883452	18442663	18522116	protein_coding	HGNC:23114
KATNA1	chr6	ENSG00000186625.14	468.485	467	457.156	0.980086	-0.0290193	0.656946	0.842212	149594873	149648972	protein_coding	HGNC:6216
MTPAP	chr10	ENSG00000107951.14	277.492	315.274	305.877	0.98008	-0.0290284	0.72386	0.877971	30309801	30374448	protein_coding	HGNC:25532
PKD1P6	chr16	ENSG00000250251.6	79.8812	103.13	97.5632	0.980067	-0.0290473	0.731025	0.881708	15125242	15154564	transcribed_unprocessed_pseudogene	HGNC:30070
SRSF11	chr1	ENSG00000116754.13	2546.86	2810.33	2707.8	0.980058	-0.0290606	0.735565	0.883838	70205682	70253052	protein_coding	HGNC:10782
LINC01560	chrX	ENSG00000196741.5	29.7186	39.2702	35.6358	0.980047	-0.0290769	0.703697	0.868824	47483571	47484823	lncRNA	HGNC:27333
AC015813.6	chr17	ENSG00000279207.1	113.19	112.54	107.853	0.980027	-0.0291061	0.734126	0.883452	58095672	58101479	TEC	#N/A
LAMB2	chr3	ENSG00000172037.14	78.6389	59.5891	53.3647	0.980013	-0.0291273	0.663336	0.845526	49121114	49133118	protein_coding	HGNC:6487
PI4KAP2	chr22	ENSG00000183506.17	356.05	408.579	397.742	0.980004	-0.0291408	0.713867	0.873761	21473000	21517533	transcribed_unitary_pseudogene	HGNC:33577
TRBV6-4	chr7	ENSG00000211713.3	32.1775	42.7007	38.3306	0.979994	-0.0291555	0.647742	0.8376	142380806	142381261	TR_V_gene	HGNC:12229
DTX2P1	chr7	ENSG00000186704.9	57.7512	60.5465	57.8682	0.979992	-0.0291579	0.735438	0.883838	76978617	77004308	transcribed_unprocessed_pseudogene	HGNC:42352
DIMT1	chr5	ENSG00000086189.10	326.033	403.888	394.454	0.979992	-0.0291587	0.777891	0.905261	62347284	62403939	protein_coding	HGNC:30217
ATF7	chr12	ENSG00000170653.19	1172.84	1170.33	1141.43	0.979988	-0.0291645	0.656093	0.841969	53507856	53626410	protein_coding	HGNC:792
UQCC1	chr20	ENSG00000101019.22	777.142	859.947	839.171	0.979936	-0.0292409	0.676544	0.851862	35302566	35412031	protein_coding	HGNC:15891
TUBA4A	chr2	ENSG00000127824.14	12297.1	10396.5	9839.13	0.979893	-0.0293034	0.706233	0.870275	219249710	219278170	protein_coding	HGNC:12407
USP21	chr1	ENSG00000143258.16	1096.88	1189.7	1161.9	0.979885	-0.029315	0.622119	0.821967	161159450	161165723	protein_coding	HGNC:12620
PTGDR	chr14	ENSG00000168229.4	232.676	197.82	185.481	0.979875	-0.0293302	0.726387	0.879904	52267698	52276724	protein_coding	HGNC:9591
AC145207.2	chr17	ENSG00000262413.1	63.6515	73.6216	67.1554	0.979864	-0.0293469	0.726125	0.87987	81867721	81868552	lncRNA	#N/A
WASHC2C	chr10	ENSG00000172661.18	2075.75	2016.14	1970.41	0.979853	-0.029362	0.675682	0.851421	45727200	45792961	protein_coding	HGNC:23414
MAP3K8	chr10	ENSG00000107968.10	773.895	715.933	686.221	0.97983	-0.0293968	0.739646	0.885777	30434021	30461833	protein_coding	HGNC:6860
AF131215.5	chr8	ENSG00000255310.2	78.0439	68.9446	65.9845	0.979805	-0.0294331	0.735205	0.883838	11107788	11109726	lncRNA	#N/A
POLD1	chr19	ENSG00000062822.14	830.941	921.959	887.326	0.979803	-0.0294358	0.713474	0.873761	50384204	50418018	protein_coding	HGNC:9175
PXN	chr12	ENSG00000089159.16	25595.4	21568.3	20865.8	0.979795	-0.0294485	0.732748	0.882812	120210439	120265771	protein_coding	HGNC:9718
TMEM192	chr4	ENSG00000170088.14	448.476	544.706	531.56	0.979795	-0.0294487	0.68162	0.854375	165070608	165208549	protein_coding	HGNC:26775
DSTN	chr20	ENSG00000125868.16	1014.02	1003.75	979.318	0.979789	-0.0294573	0.671534	0.849843	17570075	17609919	protein_coding	HGNC:15750
RIOX1	chr14	ENSG00000170468.8	584.622	651.183	633.534	0.979776	-0.0294766	0.693587	0.862751	73490933	73493394	protein_coding	HGNC:20968
UBE2D3	chr4	ENSG00000109332.20	12343.5	12195.7	11833.8	0.979756	-0.0295056	0.712947	0.873451	102794383	102868896	protein_coding	HGNC:12476
ZNF77	chr19	ENSG00000175691.9	65.0776	75.5937	73.0345	0.979755	-0.0295068	0.736694	0.884092	2933218	2944971	protein_coding	HGNC:13150
TTC25	chr17	ENSG00000204815.10	122.959	240.21	120.641	0.979754	-0.0295081	0.202152	0.472078	41930617	41966503	protein_coding	HGNC:25280
SAT2	chr17	ENSG00000141504.12	1232.15	1135.95	1103.79	0.979746	-0.02952	0.679241	0.853513	7626234	7627876	protein_coding	HGNC:23160
ARL2	chr11	ENSG00000213465.8	700.421	685.125	654.235	0.979714	-0.029568	0.716719	0.87475	65014160	65022184	protein_coding	HGNC:693
VIPAS39	chr14	ENSG00000151445.16	1063.39	1006.2	982.301	0.97971	-0.0295732	0.603119	0.810621	77426675	77457952	protein_coding	HGNC:20347
WDTC1	chr1	ENSG00000142784.16	8180.19	7671.74	7400.52	0.979709	-0.0295741	0.730771	0.881708	27234632	27308636	protein_coding	HGNC:29175
FAAHP1	chr1	ENSG00000232022.7	79.1078	62.9861	59.6858	0.97969	-0.0296035	0.71992	0.876283	46432129	46482493	transcribed_unprocessed_pseudogene	HGNC:50679
FCGR2A	chr1	ENSG00000143226.14	46771.2	37038.8	35619.2	0.979684	-0.0296111	0.734382	0.883467	161505430	161524013	protein_coding	HGNC:3616
AL133330.1	chr11	ENSG00000251194.2	32.9111	40.3749	36.5707	0.979666	-0.0296383	0.65009	0.838731	35212550	35214007	lncRNA	#N/A
TAPBP	chr6	ENSG00000231925.11	23820.6	23217.5	22437.8	0.979653	-0.0296569	0.723872	0.877971	33299694	33314387	protein_coding	HGNC:11566
ZNF226	chr19	ENSG00000167380.16	453.032	498.54	482.346	0.979635	-0.0296838	0.729969	0.881592	44165073	44178381	protein_coding	HGNC:13019
DDX11L2	chr2	ENSG00000236397.3	135.43	149.524	137.669	0.979634	-0.0296848	0.657359	0.842212	113599036	113601261	unprocessed_pseudogene	HGNC:37103
CYP1B1-AS1	chr2	ENSG00000232973.13	177.916	139.416	122.535	0.979618	-0.0297083	0.661901	0.844678	38073447	38231651	lncRNA	HGNC:28543
ZADH2	chr18	ENSG00000180011.7	1032.41	999.597	971.719	0.979599	-0.0297371	0.701449	0.867273	75195113	75209139	protein_coding	HGNC:28697
ABCD2	chr12	ENSG00000173208.4	116.527	121.887	118.314	0.979592	-0.0297467	0.712206	0.873346	39550033	39619803	protein_coding	HGNC:66
OBSCN-AS1	chr1	ENSG00000162913.10	30.403	81.3851	69.0734	0.97959	-0.0297507	0.646465	0.83682	228203503	228213664	lncRNA	HGNC:32047
TRGC2	chr7	ENSG00000227191.8	974.107	919.336	870.917	0.97956	-0.0297937	0.729405	0.881324	38239580	38249572	TR_C_gene	HGNC:12276
CAPRIN2	chr12	ENSG00000110888.17	493.88	512.658	495.202	0.979556	-0.0298008	0.730732	0.881708	30709552	30754951	protein_coding	HGNC:21259
ZKSCAN8	chr6	ENSG00000198315.11	683.762	765.492	741.492	0.97955	-0.0298083	0.723784	0.877971	28141883	28159460	protein_coding	HGNC:12983
PIAS3	chr1	ENSG00000131788.16	527.26	552.665	537.953	0.97953	-0.0298385	0.655347	0.841697	145848522	145859836	protein_coding	HGNC:16861
LRCH1	chr13	ENSG00000136141.15	303.955	383.475	370.292	0.979529	-0.0298397	0.712651	0.873451	46553168	46753040	protein_coding	HGNC:20309
C9orf16	chr9	ENSG00000171159.5	3381.35	3211.93	3066.03	0.979529	-0.0298397	0.725292	0.879208	128160265	128163924	protein_coding	HGNC:17823
TRABD	chr22	ENSG00000170638.9	6542.21	6513.95	6348.38	0.979522	-0.0298503	0.657462	0.842212	50185915	50199598	protein_coding	HGNC:28805
ABCB1	chr7	ENSG00000085563.15	175.614	192.629	185.164	0.979507	-0.029872	0.715353	0.873971	87503017	87713323	protein_coding	HGNC:40
ZNF250	chr8	ENSG00000196150.13	177.095	177.337	170.035	0.979504	-0.0298769	0.718691	0.875627	144876497	144902168	protein_coding	HGNC:13044
CDK5RAP1	chr20	ENSG00000101391.21	726.262	738.126	720.442	0.979487	-0.0299021	0.656345	0.842134	33358839	33401561	protein_coding	HGNC:15880
POFUT2	chr21	ENSG00000186866.16	932.742	984.279	961.601	0.979483	-0.0299073	0.615193	0.817314	45263928	45287898	protein_coding	HGNC:14683
CCDC114	chr19	ENSG00000105479.15	34.893	40.1326	37.0466	0.979457	-0.0299464	0.70917	0.871768	48296457	48321894	protein_coding	HGNC:26560
ZNF418	chr19	ENSG00000196724.12	77.4943	115.28	110.147	0.979446	-0.029962	0.7268	0.879904	57921884	57935393	protein_coding	HGNC:20647
COX5B	chr2	ENSG00000135940.7	5223.45	4432.84	4240.93	0.979437	-0.0299754	0.640861	0.833472	97646062	97648383	protein_coding	HGNC:2269
DOCK11	chrX	ENSG00000147251.15	3055.39	3047.21	2936.65	0.979428	-0.0299893	0.724225	0.87833	118495898	118686163	protein_coding	HGNC:23483
MECP2	chrX	ENSG00000169057.23	4108.14	3890.8	3794.46	0.979414	-0.030009	0.621865	0.821914	154021573	154137103	protein_coding	HGNC:6990
MAMLD1	chrX	ENSG00000013619.14	37.5437	49.8098	45.9932	0.979343	-0.0301142	0.657275	0.842212	150361422	150514178	protein_coding	HGNC:2568
NDUFS2	chr1	ENSG00000158864.12	2919.49	2902.21	2806.36	0.979324	-0.0301417	0.692485	0.862296	161197104	161214395	protein_coding	HGNC:7708
CRACR2A	chr12	ENSG00000130038.10	160.666	188.745	180.267	0.979321	-0.0301465	0.727424	0.879918	3606633	3764819	protein_coding	HGNC:28657
APLF	chr2	ENSG00000169621.10	51.684	63.9502	58.8325	0.979316	-0.0301531	0.660812	0.84392	68467572	68655862	protein_coding	HGNC:28724
GLT1D1	chr12	ENSG00000151948.12	9073.54	7592.21	7258.16	0.979315	-0.0301545	0.729619	0.881394	128853427	128984968	protein_coding	HGNC:26483
BMERB1	chr16	ENSG00000166780.11	53.1287	30.2737	30.3526	0.979294	-0.0301854	0.661443	0.844164	15434475	15625028	protein_coding	HGNC:19213
ARIH2	chr3	ENSG00000177479.19	2414.08	2634.88	2570.57	0.979294	-0.0301858	0.598791	0.807816	48918821	48986382	protein_coding	HGNC:690
PLIN4	chr19	ENSG00000167676.4	1719.13	1398.87	1293.59	0.979293	-0.0301876	0.704483	0.869136	4502180	4518465	protein_coding	HGNC:29393
MUS81	chr11	ENSG00000172732.12	1596	1664.54	1622.34	0.979281	-0.0302045	0.532547	0.766353	65857126	65867653	protein_coding	HGNC:29814
ASL	chr7	ENSG00000126522.17	736.508	687.061	661.084	0.979276	-0.0302132	0.719597	0.876127	66075800	66094697	protein_coding	HGNC:746
NUP210	chr3	ENSG00000132182.12	3992.2	4344.02	4234.25	0.979268	-0.0302245	0.6682	0.848631	13316235	13420322	protein_coding	HGNC:30052
VPS37B	chr12	ENSG00000139722.7	4101.75	3839.06	3734.24	0.979255	-0.0302431	0.699991	0.866487	122865330	122896127	protein_coding	HGNC:25754
EEF1B2P3	chrX	ENSG00000232472.1	39.4529	36.5513	35.2701	0.97924	-0.0302656	0.723297	0.877957	24788392	24789069	processed_pseudogene	HGNC:3210
TMEM42	chr3	ENSG00000169964.8	229.113	239.468	230.728	0.979193	-0.0303348	0.723576	0.877971	44861904	44865670	protein_coding	HGNC:28444
ZNF852	chr3	ENSG00000178917.16	88.2585	84.8298	81.5684	0.979191	-0.0303376	0.729931	0.881592	44494847	44510636	protein_coding	HGNC:27713
AC010491.1	chr5	ENSG00000261360.1	26.4194	33.1491	30.231	0.979163	-0.0303794	0.689078	0.860283	14661808	14664604	lncRNA	#N/A
RSPH14	chr22	ENSG00000100218.12	44.6311	20.19	16.9633	0.979153	-0.0303933	0.599487	0.808181	23059415	23145021	protein_coding	HGNC:13437
MAP3K20	chr2	ENSG00000091436.17	412.316	306.704	294.214	0.979143	-0.0304085	0.728387	0.880528	173075435	173268015	protein_coding	HGNC:17797
SIGLEC15	chr18	ENSG00000197046.12	74.9452	78.8609	74.1419	0.979141	-0.0304111	0.700425	0.866635	45825675	45844094	protein_coding	HGNC:27596
UBXN7	chr3	ENSG00000163960.12	1095.57	1142.25	1113.86	0.979133	-0.0304226	0.668925	0.848765	196347662	196432430	protein_coding	HGNC:29119
LINC01534	chr19	ENSG00000225975.7	44.5968	53.8772	49.493	0.979111	-0.0304554	0.708229	0.871169	36682636	36687449	lncRNA	HGNC:51281
SFT2D2	chr1	ENSG00000213064.10	1317.97	1422.76	1378.51	0.979107	-0.0304621	0.681015	0.854121	168225938	168253021	protein_coding	HGNC:25140
EPHB6	chr7	ENSG00000106123.12	1248.67	1275.72	1230.36	0.979103	-0.0304675	0.713511	0.873761	142855061	142871094	protein_coding	HGNC:3396
RFC2	chr7	ENSG00000049541.11	1126.09	984.03	953.421	0.97909	-0.0304864	0.692235	0.862262	74231499	74254458	protein_coding	HGNC:9970
AGAP2	chr12	ENSG00000135439.11	4621.2	4276.8	4150.55	0.979081	-0.0305005	0.696125	0.864179	57723761	57742157	protein_coding	HGNC:16921
AC093495.1	chr3	ENSG00000228242.6	330.526	259.784	244.24	0.979079	-0.0305029	0.71466	0.873971	14144637	14165978	lncRNA	#N/A
CAPN1	chr11	ENSG00000014216.15	7901.74	7782.25	7443.4	0.979069	-0.0305172	0.721769	0.877012	65180566	65212006	protein_coding	HGNC:1476
MOCS3	chr20	ENSG00000124217.5	255.353	301.17	293.498	0.979067	-0.030521	0.697379	0.865025	50958818	50963929	protein_coding	HGNC:15765
PRAMENP	chr22	ENSG00000197549.9	23.6431	27.8645	23.5681	0.97906	-0.0305309	0.569757	0.790184	21991099	22043934	transcribed_unprocessed_pseudogene	HGNC:34302
CD8A	chr2	ENSG00000153563.15	5253.89	6257.49	5949.71	0.979054	-0.0305398	0.717525	0.875051	86784610	86808396	protein_coding	HGNC:1706
ZNF433	chr19	ENSG00000197647.11	23.6843	29.6731	25.9238	0.979038	-0.0305635	0.677259	0.852454	12014732	12035741	protein_coding	HGNC:20811
DENND2D	chr1	ENSG00000162777.17	4267.89	4838.8	4701.66	0.979031	-0.030574	0.67445	0.850725	111185969	111204535	protein_coding	HGNC:26192
ELMO3	chr16	ENSG00000102890.16	275.312	287.294	276.638	0.97902	-0.03059	0.707485	0.870714	67199111	67204029	protein_coding	HGNC:17289
GGA2	chr16	ENSG00000103365.15	2453.36	3026.03	2951.97	0.978999	-0.0306208	0.677462	0.85257	23463542	23521995	protein_coding	HGNC:16064
RORA	chr15	ENSG00000069667.16	887.075	877.028	834.332	0.978987	-0.0306391	0.715354	0.873971	60488284	61229302	protein_coding	HGNC:10258
TBCEL	chr11	ENSG00000154114.12	314.708	385.384	359.119	0.978975	-0.0306557	0.713884	0.873761	121024072	121090775	protein_coding	HGNC:28115
IQGAP2	chr5	ENSG00000145703.16	2164.24	1904.37	1838.45	0.978964	-0.0306718	0.715852	0.874289	76403285	76708132	protein_coding	HGNC:6111
FBXO46	chr19	ENSG00000177051.6	1414.73	1594.69	1557.26	0.978919	-0.030739	0.597599	0.806987	45710629	45730896	protein_coding	HGNC:25069
REELD1	chr4	ENSG00000250673.2	50.7909	71.0862	64.7169	0.978911	-0.0307511	0.658122	0.842585	146214515	146230878	protein_coding	HGNC:53638
BOP1	chr8	ENSG00000261236.8	1106.35	1205.77	1138.5	0.978907	-0.0307562	0.712898	0.873451	144262045	144291438	protein_coding	HGNC:15519
FBXL20	chr17	ENSG00000108306.13	1238.01	1240.9	1204.94	0.978891	-0.0307799	0.68787	0.859124	39252663	39402523	protein_coding	HGNC:24679
DENND1A	chr9	ENSG00000119522.16	2216	2316.33	2228.34	0.978882	-0.0307929	0.71725	0.874986	123379654	123930152	protein_coding	HGNC:29324
AC006001.3	chr7	ENSG00000229180.7	821.451	873.902	852.41	0.978873	-0.0308059	0.613258	0.816579	66526088	66592397	transcribed_unprocessed_pseudogene	#N/A
DPY19L4	chr8	ENSG00000156162.16	138.037	139.771	132.298	0.978872	-0.0308084	0.71427	0.873913	94719703	94793836	protein_coding	HGNC:27829
CEACAM4	chr19	ENSG00000105352.10	5474.41	4386.14	4124.84	0.978866	-0.030817	0.705668	0.870109	41618971	41627074	protein_coding	HGNC:1816
TUG1	chr22	ENSG00000253352.9	4185.98	4069.73	3970.6	0.978856	-0.0308314	0.632048	0.827966	30969245	30979395	lncRNA	HGNC:26066
C4BPA	chr1	ENSG00000123838.11	190.343	226.035	183.319	0.978853	-0.0308357	0.47547	0.727696	207104233	207144972	protein_coding	HGNC:1325
DEDD	chr1	ENSG00000158796.17	2277.39	2166.37	2109.66	0.978843	-0.0308511	0.668071	0.848631	161120974	161132688	protein_coding	HGNC:2755
LMF2	chr22	ENSG00000100258.18	3775.56	3644.52	3547.48	0.978815	-0.0308914	0.626982	0.825538	50502949	50507702	protein_coding	HGNC:25096
SLC25A23	chr19	ENSG00000125648.15	615.847	600.043	580.236	0.9788	-0.0309134	0.715179	0.873971	6436079	6465203	protein_coding	HGNC:19375
ADAMTS13	chr9	ENSG00000160323.18	45.3902	69.5149	65.566	0.978785	-0.0309363	0.704026	0.868824	133414358	133459402	protein_coding	HGNC:1366
ZNF550	chr19	ENSG00000251369.8	212.525	237.941	225.556	0.978785	-0.0309368	0.705295	0.869858	57535257	57559863	protein_coding	HGNC:28643
CEP350	chr1	ENSG00000135837.16	1027.64	996.552	966.481	0.978775	-0.0309504	0.693319	0.862751	179954773	180114875	protein_coding	HGNC:24238
PIGN	chr18	ENSG00000197563.11	253.492	287.39	280.07	0.978771	-0.0309562	0.675148	0.851192	61905255	62187118	protein_coding	HGNC:8967
BICRA	chr19	ENSG00000063169.10	1043.78	1263.52	1226.32	0.978769	-0.0309603	0.67766	0.852609	47608196	47703277	protein_coding	HGNC:4332
AC093599.2	chr4	ENSG00000287642.1	66.3548	92.4891	72.3447	0.978757	-0.0309776	0.506215	0.749716	152934516	152936761	lncRNA	#N/A
CDKN2D	chr19	ENSG00000129355.7	6479.22	4961.63	4779.37	0.978742	-0.0309998	0.721625	0.876976	10566460	10569059	protein_coding	HGNC:1790
ERGIC1	chr5	ENSG00000113719.16	14423.1	11545	10928.8	0.978723	-0.0310282	0.72071	0.876419	172834251	172952683	protein_coding	HGNC:29205
ADORA2A	chr22	ENSG00000128271.22	113.344	165.647	156.15	0.978706	-0.031053	0.721126	0.876786	24417879	24442357	protein_coding	HGNC:263
ZFP14	chr19	ENSG00000142065.14	245.834	267.792	253.6	0.978704	-0.0310551	0.717173	0.874986	36334453	36379201	protein_coding	HGNC:29312
TFAP2E	chr1	ENSG00000116819.8	99.9487	92.4509	88.5412	0.978696	-0.0310673	0.720261	0.876283	35573314	35595328	protein_coding	HGNC:30774
AC087741.3	chr17	ENSG00000279259.1	50.6107	43.7717	41.2096	0.978693	-0.0310713	0.69724	0.864992	80147250	80148596	TEC	#N/A
PBRM1	chr3	ENSG00000163939.18	904.136	1017.22	987.537	0.978691	-0.0310752	0.674488	0.850725	52545352	52685917	protein_coding	HGNC:30064
SBDSP1	chr7	ENSG00000225648.5	165.415	210.788	198.414	0.978691	-0.0310754	0.714252	0.873913	72829425	72836701	transcribed_unprocessed_pseudogene	HGNC:21646
SF3B1	chr2	ENSG00000115524.16	9212.98	9692.61	9313.19	0.978687	-0.0310811	0.717862	0.875052	197388515	197435091	protein_coding	HGNC:10768
RRP15	chr1	ENSG00000067533.6	264.85	295.712	287.15	0.978678	-0.0310935	0.712362	0.873379	218285293	218337983	protein_coding	HGNC:24255
SLC26A2	chr5	ENSG00000155850.8	181.483	176.236	167.682	0.97866	-0.0311209	0.713039	0.873451	149960758	149993455	protein_coding	HGNC:10994
UBE3C	chr7	ENSG00000009335.18	1202.31	1252.9	1221.09	0.978654	-0.0311289	0.599353	0.808077	157138916	157269370	protein_coding	HGNC:16803
TOB1	chr17	ENSG00000141232.5	1118.84	1187.25	1143.91	0.978651	-0.0311331	0.718167	0.875197	50862223	50867978	protein_coding	HGNC:11979
CCDC77	chr12	ENSG00000120647.10	197.268	211.003	204.747	0.978646	-0.0311406	0.690908	0.861519	389273	442642	protein_coding	HGNC:28203
KYAT1	chr9	ENSG00000171097.14	25.9037	29.5581	26.4668	0.978619	-0.0311814	0.66123	0.844092	128832942	128882494	protein_coding	HGNC:1564
ZNF280B	chr22	ENSG00000275004.4	31.0773	32.713	30.3659	0.978616	-0.0311849	0.661331	0.844092	22484421	22508742	protein_coding	HGNC:23022
CREG1	chr1	ENSG00000143162.9	4007.91	3902.42	3659.87	0.978615	-0.0311863	0.717415	0.875043	167529117	167553805	protein_coding	HGNC:2351
AFG3L1P	chr16	ENSG00000223959.8	745.828	864.334	840.39	0.978597	-0.0312125	0.66117	0.844092	89972586	90002161	transcribed_unitary_pseudogene	HGNC:314
ZNF563	chr19	ENSG00000188868.14	58.4834	85.2759	80.4234	0.978589	-0.0312244	0.704791	0.869376	12317477	12333720	protein_coding	HGNC:30498
RN7SL138P	chr17	ENSG00000266274.2	27.2209	17.71	15.0639	0.978569	-0.0312548	0.624929	0.824192	30959564	30959850	misc_RNA	HGNC:46154
URB1	chr21	ENSG00000142207.7	407.714	547.224	530.717	0.978503	-0.0313517	0.689651	0.86058	32311018	32393012	protein_coding	HGNC:17344
CBFA2T2	chr20	ENSG00000078699.21	869.928	953.15	929.654	0.978493	-0.0313659	0.627474	0.825652	33490075	33650036	protein_coding	HGNC:1536
SLC25A25	chr9	ENSG00000148339.12	643.096	681.2	661.188	0.978489	-0.0313731	0.681249	0.854328	128068201	128109245	protein_coding	HGNC:20663
DUSP2	chr2	ENSG00000158050.5	315.777	327.896	313.089	0.97848	-0.0313855	0.71451	0.873971	96143169	96145440	protein_coding	HGNC:3068
ADORA3	chr1	ENSG00000282608.2	127.236	133.185	125.559	0.978477	-0.0313897	0.695138	0.863691	111499429	111503633	protein_coding	HGNC:268
AC079414.3	chr16	ENSG00000276007.1	31.4853	36.4143	33.6945	0.978443	-0.0314408	0.689366	0.860318	78123243	78124332	lncRNA	#N/A
TRDV1	chr14	ENSG00000211804.3	30.3574	50.4285	44.2557	0.978442	-0.0314416	0.611502	0.81523	22096032	22096619	TR_V_gene	HGNC:12262
SUV39H1	chrX	ENSG00000101945.16	420.94	451.611	434.698	0.978442	-0.0314425	0.616681	0.818371	48695554	48709012	protein_coding	HGNC:11479
CROT	chr7	ENSG00000005469.11	129.734	139.174	133.018	0.978411	-0.0314873	0.716519	0.874645	87345681	87399795	protein_coding	HGNC:2366
CRLF3	chr17	ENSG00000176390.12	1938.11	2088.07	2014.72	0.978402	-0.0315001	0.703762	0.868824	30769388	30824692	protein_coding	HGNC:17177
CCDC47	chr17	ENSG00000108588.14	957.689	1020.72	991.383	0.978387	-0.0315229	0.666585	0.847628	63745255	63776351	protein_coding	HGNC:24856
ANKRD34A	chr1	ENSG00000272031.3	102.666	92.5615	89.5803	0.978383	-0.0315286	0.715381	0.873971	145959441	145964575	protein_coding	HGNC:27639
FIGNL1	chr7	ENSG00000132436.11	94.3429	125.435	116.869	0.978375	-0.0315399	0.704689	0.86932	50444128	50542535	protein_coding	HGNC:13286
HTATSF1P2	chr6	ENSG00000271361.1	104.308	133.676	117.074	0.97833	-0.0316062	0.627024	0.825538	3023142	3023772	processed_pseudogene	HGNC:38586
PARD6B	chr20	ENSG00000124171.9	37.4794	39.7462	37.3999	0.978309	-0.0316374	0.679739	0.853726	50731580	50756795	protein_coding	HGNC:16245
ARHGAP33	chr19	ENSG00000004777.18	309.22	357.625	344.146	0.978274	-0.0316888	0.705899	0.870209	35774532	35788822	protein_coding	HGNC:23085
TRIQK	chr8	ENSG00000205133.12	318.986	249.995	237.629	0.978261	-0.0317088	0.715702	0.874273	92883532	93017673	protein_coding	HGNC:27828
SSPO	chr7	ENSG00000197558.13	113.108	142.407	135.574	0.978259	-0.0317116	0.715981	0.874289	149776042	149833979	transcribed_unitary_pseudogene	HGNC:21998
AL928654.4	chr14	ENSG00000279495.1	23.4572	24.292	22.3854	0.978236	-0.0317448	0.674517	0.850725	105370418	105372918	TEC	#N/A
PSMG3	chr7	ENSG00000157778.9	541.401	508.583	493.403	0.978213	-0.0317794	0.674561	0.850725	1567332	1571005	protein_coding	HGNC:22420
SNAPC5	chr15	ENSG00000174446.13	388.147	413.888	401.242	0.978202	-0.031796	0.680527	0.854017	66490135	66497780	protein_coding	HGNC:15484
FLOT2	chr17	ENSG00000132589.16	38020	30541.7	28980.5	0.978199	-0.0317997	0.712338	0.873379	28879335	28897733	protein_coding	HGNC:3758
MPHOSPH10	chr2	ENSG00000124383.9	782.987	826.926	805.219	0.978181	-0.0318264	0.668312	0.848631	71130632	71150101	protein_coding	HGNC:7213
KCNE1B	chr21	ENSG00000276289.4	42.8632	52.2774	43.5035	0.978144	-0.0318811	0.595816	0.806472	7816675	7829926	protein_coding	HGNC:52280
LARP4B	chr10	ENSG00000107929.15	1899.34	1984.65	1932.18	0.978137	-0.0318911	0.623953	0.823263	806914	931705	protein_coding	HGNC:28987
AC131009.3	chr12	ENSG00000273568.1	19.8964	17.8617	15.5806	0.978137	-0.0318913	0.59646	0.806512	131934642	131934928	lncRNA	#N/A
MVD	chr16	ENSG00000167508.12	1124.9	1039.06	999.091	0.978136	-0.0318929	0.699495	0.866255	88651935	88663161	protein_coding	HGNC:7529
AL137127.1	chr1	ENSG00000272084.1	41.4307	35.6169	31.8235	0.978121	-0.0319153	0.672697	0.850024	19072110	19075511	lncRNA	#N/A
PECR	chr2	ENSG00000115425.14	321.033	355.992	341.568	0.978104	-0.0319402	0.714717	0.873971	215996329	216082955	protein_coding	HGNC:18281
VOPP1	chr7	ENSG00000154978.13	2707.49	2770.47	2698.49	0.978094	-0.0319553	0.63091	0.827252	55436056	55572988	protein_coding	HGNC:34518
CLP1	chr11	ENSG00000172409.6	563.804	563.027	548.78	0.978074	-0.0319851	0.609393	0.813646	57648992	57661865	protein_coding	HGNC:16999
ACADSB	chr10	ENSG00000196177.13	235.751	332.158	316.58	0.978066	-0.0319968	0.713937	0.873761	123008979	123058290	protein_coding	HGNC:91
USP22	chr17	ENSG00000124422.12	3081.39	3350.08	3265.45	0.978052	-0.0320169	0.617958	0.819288	20999596	21043760	protein_coding	HGNC:12621
AC005342.2	chr12	ENSG00000256706.1	22.4428	23.8223	21.1227	0.978043	-0.0320295	0.607775	0.81266	1917951	1922867	lncRNA	#N/A
ACTN4	chr19	ENSG00000130402.12	10383.8	10044.6	9619.39	0.978041	-0.0320325	0.711274	0.872867	38647649	38731589	protein_coding	HGNC:166
LINC002481	chr4	ENSG00000246526.2	212.941	207.323	197.092	0.978012	-0.0320764	0.711656	0.873218	6687448	6690519	lncRNA	HGNC:27958
KIAA1324L	chr7	ENSG00000164659.15	68.4818	91.5357	84.9536	0.978007	-0.0320835	0.697085	0.864926	86876906	87059654	protein_coding	HGNC:21945
POLR1B	chr2	ENSG00000125630.16	392.191	543.007	524.399	0.978006	-0.0320851	0.692198	0.862262	112541915	112579818	protein_coding	HGNC:20454
DCUN1D4	chr4	ENSG00000109184.15	213.719	219.083	208.282	0.977999	-0.0320948	0.706432	0.870275	51843000	51916837	protein_coding	HGNC:28998
RFXANK	chr19	ENSG00000064490.14	2355.06	2342.51	2237.86	0.977991	-0.0321072	0.69644	0.864435	19192229	19201869	protein_coding	HGNC:9987
GPATCH1	chr19	ENSG00000076650.7	389.148	399.456	388.771	0.977986	-0.0321139	0.630414	0.826899	33080899	33130542	protein_coding	HGNC:24658
TLCD4	chr1	ENSG00000152078.10	81.5205	79.979	64.886	0.977966	-0.0321436	0.569073	0.789647	95117355	95197607	protein_coding	HGNC:26477
Z98884.2	chr1	ENSG00000269925.1	23.0332	18.9165	17.6344	0.977965	-0.0321448	0.665811	0.847022	7776383	7776775	lncRNA	#N/A
RBM10	chrX	ENSG00000182872.16	3658.04	3575.45	3455.03	0.977957	-0.0321563	0.6804	0.854017	47145221	47186813	protein_coding	HGNC:9896
MAFA	chr8	ENSG00000182759.4	30.1969	33.3179	30.4529	0.977951	-0.0321665	0.540326	0.771192	143419182	143430732	protein_coding	HGNC:23145
EMC1-AS1	chr1	ENSG00000230424.1	45.7902	60.3223	56.8669	0.977947	-0.0321722	0.706347	0.870275	19210501	19240704	lncRNA	HGNC:54050
CDH24	chr14	ENSG00000139880.19	42.8594	36.1517	33.6967	0.977946	-0.0321726	0.699198	0.866255	23047062	23057538	protein_coding	HGNC:14265
SKIV2L	chr6	ENSG00000204351.12	2443.38	2428.35	2346.33	0.97794	-0.0321821	0.67238	0.849954	31959117	31969751	protein_coding	HGNC:10898
PAN2	chr12	ENSG00000135473.15	868.855	1005.26	979.263	0.977933	-0.0321919	0.673457	0.850175	56316223	56334053	protein_coding	HGNC:20074
PPP1R2	chr3	ENSG00000184203.8	1910.5	1970.92	1912.21	0.977896	-0.0322467	0.659277	0.843051	195514428	195543386	protein_coding	HGNC:9288
B4GALT1-AS1	chr9	ENSG00000233554.6	29.7135	25.1661	22.8348	0.977875	-0.0322783	0.668637	0.848712	33166948	33182865	lncRNA	HGNC:49910
LPIN1	chr2	ENSG00000134324.11	813.907	895.472	860.206	0.977865	-0.0322922	0.70615	0.870275	11677595	11827409	protein_coding	HGNC:13345
RPSAP9	chr9	ENSG00000234618.1	21.6984	23.7519	22.5548	0.977845	-0.0323216	0.711017	0.872731	76398699	76399586	processed_pseudogene	HGNC:31463
AL355987.4	chr9	ENSG00000273066.5	62.0513	49.9224	48.324	0.977843	-0.0323255	0.708797	0.871519	136799223	136810042	lncRNA	#N/A
RPL4P1	chr14	ENSG00000240954.1	22.6014	27.4332	24.5248	0.97781	-0.0323732	0.684131	0.856382	21750269	21751546	processed_pseudogene	HGNC:23551
ATAD3C	chr1	ENSG00000215915.10	49.3575	56.3888	50.7188	0.977784	-0.0324122	0.669793	0.849248	1449689	1470163	protein_coding	HGNC:32151
RPL41P5	chr12	ENSG00000256393.1	188.073	173.512	163.578	0.977775	-0.0324256	0.701081	0.866999	93083598	93083675	processed_pseudogene	HGNC:10355
AC025171.2	chr5	ENSG00000215068.8	191.14	200.228	192.698	0.977762	-0.0324441	0.704021	0.868824	43041575	43054603	lncRNA	#N/A
MRTFA	chr22	ENSG00000196588.18	4886.96	4870.64	4716.69	0.977759	-0.0324492	0.682384	0.854983	40410281	40636719	protein_coding	HGNC:14334
S100Z	chr5	ENSG00000171643.14	146.6	164.981	157.783	0.977747	-0.0324668	0.716113	0.874289	76850001	76921650	protein_coding	HGNC:30367
ATRAID	chr2	ENSG00000138085.16	2239.54	2171.51	2110.69	0.977737	-0.0324823	0.612686	0.816242	27212027	27217178	protein_coding	HGNC:24090
TRAV1-1	chr14	ENSG00000255569.1	34.8282	65.4798	59.3292	0.977733	-0.0324874	0.631871	0.827876	21621838	21622567	TR_V_gene	HGNC:12101
KPNA6	chr1	ENSG00000025800.14	2146.81	2513.21	2453.17	0.977692	-0.0325477	0.490741	0.738818	32108056	32176563	protein_coding	HGNC:6399
ZNF420	chr19	ENSG00000197050.11	122.919	136.551	130.263	0.977649	-0.0326111	0.704115	0.868824	37007857	37130368	protein_coding	HGNC:20649
UQCC3	chr11	ENSG00000204922.5	377.409	354.613	343.77	0.977638	-0.0326271	0.666381	0.847471	62670273	62673686	protein_coding	HGNC:34399
IWS1	chr2	ENSG00000163166.15	1541.97	1608.34	1566.69	0.977634	-0.0326343	0.571014	0.790543	127436207	127526886	protein_coding	HGNC:25467
EGLN1	chr1	ENSG00000135766.9	1065.6	871.96	855.761	0.977631	-0.0326376	0.831367	0.929548	231363751	231422287	protein_coding	HGNC:1232
PPM1D	chr17	ENSG00000170836.12	612.634	618.443	600.117	0.977631	-0.0326387	0.665115	0.846797	60600183	60666280	protein_coding	HGNC:9277
AC022167.2	chr16	ENSG00000260276.2	234.159	244.923	230.088	0.977625	-0.032647	0.701111	0.866999	8848105	8860456	lncRNA	#N/A
TMEM154	chr4	ENSG00000170006.12	7558.58	6592.52	6328.26	0.977615	-0.032661	0.705762	0.870154	152618628	152680012	protein_coding	HGNC:26489
YIPF1	chr1	ENSG00000058799.15	2105.89	1766.4	1688.08	0.977609	-0.0326702	0.708509	0.871235	53851719	53889798	protein_coding	HGNC:25231
ZNF286B	chr17	ENSG00000249459.10	24.9361	25.8839	24.1488	0.977597	-0.0326877	0.668519	0.848712	18658429	18682228	transcribed_unprocessed_pseudogene	HGNC:33241
AC010186.3	chr12	ENSG00000257027.1	292.79	328.399	314.671	0.977597	-0.0326885	0.707122	0.870504	9658567	9662085	lncRNA	#N/A
MTX1	chr1	ENSG00000173171.14	1030.11	866.309	829.708	0.977592	-0.0326958	0.707037	0.870469	155208699	155213824	protein_coding	HGNC:7504
ZNF607	chr19	ENSG00000198182.13	92.3948	138.808	128.293	0.977576	-0.0327196	0.692036	0.862262	37696371	37719761	protein_coding	HGNC:28192
NREP	chr5	ENSG00000134986.14	299.218	377.889	362.993	0.977559	-0.0327439	0.686216	0.857895	111662621	111997464	protein_coding	HGNC:16834
STAG3L4	chr7	ENSG00000106610.15	140.644	149.047	144.02	0.977556	-0.032749	0.695292	0.863691	67302621	67362950	transcribed_unprocessed_pseudogene	HGNC:33887
LINC02631	chr2	ENSG00000237772.2	78.8122	66.5697	62.2272	0.977541	-0.0327709	0.700844	0.866918	138601599	138617469	lncRNA	HGNC:54112
PIK3IP1-AS1	chr22	ENSG00000228839.5	35.8044	43.2548	39.8346	0.977539	-0.0327741	0.666818	0.847793	31292499	31338021	lncRNA	HGNC:41072
PUS1	chr12	ENSG00000177192.14	785.404	918.224	891.507	0.977491	-0.032844	0.659838	0.843073	131929200	131945896	protein_coding	HGNC:15508
AP006222.1	chr1	ENSG00000228463.10	32.8846	40.7683	37.0465	0.977482	-0.032858	0.667792	0.848515	257864	359681	transcribed_processed_pseudogene	#N/A
EXOC8	chr1	ENSG00000116903.7	577.675	569.469	539.923	0.97748	-0.032861	0.707018	0.870469	231332753	231337852	protein_coding	HGNC:24659
HGS	chr17	ENSG00000185359.13	4620.24	4487.24	4332.82	0.977478	-0.0328634	0.6833	0.855782	81683326	81703138	protein_coding	HGNC:4897
HLCS	chr21	ENSG00000159267.14	225.784	295.594	284.677	0.977463	-0.0328854	0.696029	0.864179	36750888	36990236	protein_coding	HGNC:4976
PLEKHM2	chr1	ENSG00000116786.13	4717.48	4754.52	4611.84	0.977428	-0.032938	0.631255	0.827422	15684320	15734769	protein_coding	HGNC:29131
NFATC2IP	chr16	ENSG00000176953.12	2599.13	2872.24	2800.49	0.977409	-0.0329664	0.589742	0.802726	28950807	28967097	protein_coding	HGNC:25906
ARFIP2	chr11	ENSG00000132254.12	1033.29	1161.93	1125.74	0.977382	-0.0330052	0.547913	0.777092	6474683	6481479	protein_coding	HGNC:17160
CPM	chr12	ENSG00000135678.12	201.502	148.52	141.622	0.977349	-0.0330543	0.716098	0.874289	68842197	68971570	protein_coding	HGNC:2311
TMEM80	chr11	ENSG00000177042.14	957.906	921.201	897.066	0.977344	-0.0330612	0.597593	0.806987	695428	705028	protein_coding	HGNC:27453
SMG1P2	chr16	ENSG00000205534.6	48.8268	78.4897	72.0662	0.977323	-0.0330926	0.685939	0.857689	29527568	29594966	unprocessed_pseudogene	HGNC:49859
AC211476.12	chr7	ENSG00000285886.1	27.6319	22.2961	20.9045	0.977306	-0.0331182	0.674319	0.850725	72954797	72957106	lncRNA	#N/A
SLC9B2	chr4	ENSG00000164038.16	170.793	237.064	227.219	0.977297	-0.0331316	0.697541	0.865114	103019868	103085829	protein_coding	HGNC:25143
AP003717.1	chr11	ENSG00000255847.5	68.9577	127.103	113.579	0.977286	-0.0331476	0.663424	0.845569	73963657	73970287	lncRNA	#N/A
COIL	chr17	ENSG00000121058.5	321.933	436.779	420.022	0.977262	-0.0331821	0.692481	0.862296	56938199	56961050	protein_coding	HGNC:2184
AL021707.8	chr22	ENSG00000273096.1	43.9162	56.657	52.733	0.977257	-0.0331908	0.688187	0.859451	38736610	38736792	lncRNA	#N/A
PLIN3	chr19	ENSG00000105355.9	5554.99	5015.03	4788.72	0.977255	-0.0331927	0.703938	0.868824	4838341	4867694	protein_coding	HGNC:16893
EHMT1	chr9	ENSG00000181090.21	1960.55	2284.88	2229.56	0.977253	-0.0331959	0.561761	0.785474	137618992	137870016	protein_coding	HGNC:24650
TRIP11	chr14	ENSG00000100815.12	554.814	517.861	505.356	0.977221	-0.0332429	0.694541	0.863456	91965991	92040896	protein_coding	HGNC:12305
PTPRF	chr1	ENSG00000142949.17	64.14	59.5949	50.2391	0.977219	-0.0332457	0.588371	0.801784	43525187	43623666	protein_coding	HGNC:9670
ZNF879	chr5	ENSG00000234284.7	107.74	125.468	118.104	0.977197	-0.0332785	0.697112	0.864926	179023804	179035064	protein_coding	HGNC:37273
AC244090.1	chrX	ENSG00000197180.2	56.9037	54.1323	52.1503	0.977147	-0.0333525	0.701855	0.867635	154424380	154428479	lncRNA	#N/A
NOMO3	chr16	ENSG00000103226.18	123.329	168.486	160.77	0.977146	-0.0333543	0.703539	0.868808	16232528	16294811	protein_coding	HGNC:25242
DOCK9-DT	chr13	ENSG00000260992.1	36.8466	46.8432	44.9216	0.977143	-0.0333579	0.646625	0.83682	99087819	99088625	lncRNA	HGNC:43696
NFE2L3	chr7	ENSG00000050344.9	142.633	118.651	112.358	0.977118	-0.0333946	0.695133	0.863691	26152198	26187137	protein_coding	HGNC:7783
MRPL48	chr11	ENSG00000175581.14	408.407	371.341	360.589	0.977099	-0.0334227	0.686652	0.858092	73787872	73865133	protein_coding	HGNC:16653
PSME1	chr14	ENSG00000092010.15	14382.9	13744	13105.9	0.977089	-0.0334375	0.68878	0.859981	24136163	24138967	protein_coding	HGNC:9568
APPL2	chr12	ENSG00000136044.12	845.713	854.161	827.114	0.977088	-0.0334392	0.673101	0.85011	105173297	105236203	protein_coding	HGNC:18242
PEBP1	chr12	ENSG00000089220.5	2161.19	2442.3	2369.97	0.977058	-0.0334845	0.66688	0.847793	118136124	118145584	protein_coding	HGNC:8630
STK17A	chr7	ENSG00000164543.7	2739.18	2972.53	2879.71	0.977024	-0.0335335	0.649946	0.838703	43582758	43650713	protein_coding	HGNC:11395
CD36	chr7	ENSG00000135218.19	3980.33	3737.41	3582.95	0.977013	-0.0335504	0.699452	0.866255	80369575	80679277	protein_coding	HGNC:1663
FXR2	chr17	ENSG00000129245.12	1365.63	1435.44	1390.3	0.977002	-0.0335666	0.656804	0.842212	7591230	7614897	protein_coding	HGNC:4024
AK4	chr1	ENSG00000162433.15	32.9017	34.4728	29.9104	0.976945	-0.0336514	0.626385	0.825155	65147549	65232145	protein_coding	HGNC:363
PAX8	chr2	ENSG00000125618.17	76.3282	59.7415	52.1243	0.97694	-0.0336583	0.622487	0.822265	113215997	113278921	protein_coding	HGNC:8622
AC240565.4	chr17	ENSG00000280279.1	199.411	149.4	140.118	0.97694	-0.0336588	0.690807	0.861505	64099	76866	lncRNA	#N/A
RPL7P9	chr1	ENSG00000137970.7	248.607	258.658	243.182	0.976931	-0.033671	0.679648	0.853713	96678874	96679620	processed_pseudogene	HGNC:37028
CIPC	chr14	ENSG00000198894.8	290.084	298.706	287.835	0.976915	-0.0336949	0.698445	0.865787	77098126	77117287	protein_coding	HGNC:20365
STK19	chr6	ENSG00000204344.14	402.236	390.224	377.312	0.976906	-0.0337081	0.653066	0.840243	31971091	31982821	protein_coding	HGNC:11398
TAPBPL	chr12	ENSG00000139192.12	2616.68	2402.62	2303.52	0.976897	-0.0337217	0.67533	0.851281	6451690	6466517	protein_coding	HGNC:30683
C6orf226	chr6	ENSG00000221821.4	214.877	219.864	213.058	0.976889	-0.0337337	0.670747	0.849757	42890265	42890821	protein_coding	HGNC:34431
KIF1C	chr17	ENSG00000129250.12	2333.26	2216.25	2135.38	0.976843	-0.0338008	0.670448	0.849542	4997950	5028401	protein_coding	HGNC:6317
ZNF211	chr19	ENSG00000121417.14	552.069	638.158	619.111	0.976813	-0.0338452	0.638983	0.832445	57630395	57644041	protein_coding	HGNC:13003
NHSL1	chr6	ENSG00000135540.11	31.3562	40.6833	36.8253	0.976807	-0.0338541	0.649691	0.838703	138422043	138692571	protein_coding	HGNC:21021
CD300E	chr17	ENSG00000186407.7	6677.54	5639.6	5309.86	0.976765	-0.0339164	0.694769	0.863489	74609885	74623738	protein_coding	HGNC:28874
AC055811.4	chr17	ENSG00000278864.1	55.1245	68.4362	63.2306	0.97675	-0.0339395	0.663018	0.845469	17181504	17183257	TEC	#N/A
SEC22B4P	chr1	ENSG00000277406.2	44.5734	49.0582	45.3139	0.976746	-0.0339453	0.666266	0.847434	146321214	146401647	transcribed_unprocessed_pseudogene	HGNC:53892
TNKS	chr8	ENSG00000173273.16	597.75	680.15	660.135	0.976744	-0.0339477	0.62043	0.820725	9555912	9782346	protein_coding	HGNC:11941
NFYC	chr1	ENSG00000066136.20	3539.04	3322.66	3218.8	0.976729	-0.0339697	0.667631	0.848515	40691648	40771603	protein_coding	HGNC:7806
AC092384.3	chr16	ENSG00000261226.1	49.4869	49.2854	44.8402	0.976719	-0.0339839	0.669026	0.848765	88936779	88939651	lncRNA	#N/A
AC139795.1	chr5	ENSG00000246596.7	73.6806	101.973	94.7222	0.976708	-0.0340004	0.675516	0.851397	177619059	177672209	transcribed_unprocessed_pseudogene	#N/A
NFKB2	chr10	ENSG00000077150.20	7044.41	7298.08	6945.67	0.976702	-0.0340102	0.690841	0.861505	102394110	102402524	protein_coding	HGNC:7795
SBNO1	chr12	ENSG00000139697.14	1358.79	1485.77	1437.41	0.976685	-0.0340352	0.645558	0.836138	123289109	123364847	protein_coding	HGNC:22973
C16orf70	chr16	ENSG00000125149.12	755.087	744.447	724.399	0.976669	-0.0340577	0.591829	0.803716	67109941	67148544	protein_coding	HGNC:29564
KEAP1	chr19	ENSG00000079999.14	1705.97	1601.45	1552.9	0.976666	-0.0340625	0.618383	0.819497	10486125	10503558	protein_coding	HGNC:23177
ELP3	chr8	ENSG00000134014.17	965.466	1012.29	981.433	0.976661	-0.0340697	0.619524	0.820373	28089673	28191156	protein_coding	HGNC:20696
CCNJ	chr10	ENSG00000107443.16	182.96	192.615	184.157	0.976648	-0.0340901	0.694643	0.863489	96043394	96060870	protein_coding	HGNC:23434
RRAGA	chr9	ENSG00000155876.6	1626.72	1666.9	1621.94	0.976625	-0.034123	0.554932	0.781792	19049427	19051025	protein_coding	HGNC:16963
PTPN4	chr2	ENSG00000088179.9	1191.59	1242.87	1183.66	0.976621	-0.0341288	0.694686	0.863489	119759922	119984899	protein_coding	HGNC:9656
CD27	chr12	ENSG00000139193.3	3819.28	4016.34	3915.95	0.976619	-0.0341316	0.690266	0.861135	6444867	6451718	protein_coding	HGNC:11922
AC008443.5	chr5	ENSG00000250222.2	24.7381	24.4359	21.4583	0.976617	-0.0341348	0.600835	0.809006	181191875	181194429	lncRNA	#N/A
ITSN1	chr21	ENSG00000205726.15	255.572	278.127	259.057	0.976592	-0.0341723	0.682599	0.855183	33642400	33899861	protein_coding	HGNC:6183
THEMIS	chr6	ENSG00000172673.10	463.475	598.926	563.022	0.976582	-0.0341866	0.684432	0.856564	127708072	127918631	protein_coding	HGNC:21569
TRPC2	chr11	ENSG00000182048.11	29.8617	23.7235	21.702	0.976567	-0.034209	0.604769	0.811222	3609901	3637559	transcribed_unprocessed_pseudogene	HGNC:12334
ARL4A	chr7	ENSG00000122644.13	308.559	329.129	292.292	0.976558	-0.0342219	0.673129	0.85011	12686856	12690958	protein_coding	HGNC:695
CRYBB2P1	chr22	ENSG00000100058.12	359.975	318.112	308.542	0.976484	-0.0343313	0.637632	0.831525	25448105	25520854	transcribed_unprocessed_pseudogene	HGNC:2399
BOK	chr2	ENSG00000176720.6	78.4415	60.4652	50.8824	0.976458	-0.0343703	0.54124	0.772021	241551424	241574131	protein_coding	HGNC:1087
MORC4	chrX	ENSG00000133131.15	107.207	123.139	115.977	0.976448	-0.0343851	0.687793	0.859099	106813871	107000212	protein_coding	HGNC:23485
AC007383.4	chr2	ENSG00000277502.1	24.5371	27.867	25.3948	0.976441	-0.0343953	0.643864	0.834975	206160843	206161024	misc_RNA	#N/A
DHX29	chr5	ENSG00000067248.10	526.061	621.402	602.369	0.976437	-0.0344014	0.639588	0.832825	55256055	55307694	protein_coding	HGNC:15815
EPB41L3	chr18	ENSG00000082397.17	629.423	537.518	504.063	0.976433	-0.0344075	0.690638	0.861391	5392381	5630700	protein_coding	HGNC:3380
BIN3	chr8	ENSG00000147439.13	2242.31	2017.8	1954.3	0.97643	-0.0344118	0.656774	0.842212	22620418	22669148	protein_coding	HGNC:1054
MRPL28	chr16	ENSG00000086504.17	2296.34	2174.65	2057.98	0.976411	-0.0344391	0.684889	0.856795	366969	371289	protein_coding	HGNC:14484
DENND4A	chr15	ENSG00000174485.15	1095.44	1328.52	1282.41	0.976339	-0.0345454	0.664854	0.846618	65658046	65792293	protein_coding	HGNC:24321
SCRIB	chr8	ENSG00000180900.20	1348.14	1392.28	1339.63	0.976323	-0.0345697	0.605117	0.811222	143790920	143815773	protein_coding	HGNC:30377
DLG3	chrX	ENSG00000082458.12	279.897	287.612	273.462	0.976312	-0.0345855	0.69032	0.861135	70444835	70505490	protein_coding	HGNC:2902
LINC02611	chr2	ENSG00000226791.7	84.7269	78.3154	74.9053	0.976307	-0.0345929	0.689378	0.860318	98761098	98775361	lncRNA	HGNC:54060
PGAM1	chr10	ENSG00000171314.9	5012.5	5016.81	4862.49	0.976283	-0.0346291	0.630257	0.826889	97426191	97433444	protein_coding	HGNC:8888
BEST1	chr11	ENSG00000167995.16	3772.11	3012.3	2884.94	0.976283	-0.0346292	0.692111	0.862262	61950063	61965515	protein_coding	HGNC:12703
AC069281.2	chr7	ENSG00000274272.1	1460.11	1368.95	1322.15	0.97628	-0.0346324	0.6741	0.850708	100572232	100578700	lncRNA	#N/A
ROM1	chr11	ENSG00000149489.8	110.333	101.926	96.7395	0.976264	-0.0346562	0.691367	0.861882	62611722	62615120	protein_coding	HGNC:10254
MAP2K1	chr15	ENSG00000169032.9	1360.62	1492.31	1444.73	0.97625	-0.0346771	0.623557	0.823089	66386817	66492312	protein_coding	HGNC:6840
AC027290.3	chr12	ENSG00000280138.1	409.911	459.41	440.897	0.976233	-0.0347019	0.687596	0.858923	122870059	122888720	TEC	#N/A
TMEM59	chr1	ENSG00000116209.12	5199.58	4334.27	4199.8	0.976225	-0.0347147	0.638463	0.832114	54026681	54053504	protein_coding	HGNC:1239
NCAPH2	chr22	ENSG00000025770.19	1289.78	1356.39	1314.1	0.976213	-0.0347316	0.634534	0.829613	50508224	50524780	protein_coding	HGNC:25071
SPIN1	chr9	ENSG00000106723.17	305.683	352.453	334.18	0.976128	-0.0348579	0.691498	0.861975	88388430	88478694	protein_coding	HGNC:11243
HDGFL3	chr15	ENSG00000166503.9	100.837	121.162	114.839	0.976119	-0.0348703	0.671404	0.849843	83112738	83207823	protein_coding	HGNC:24937
AP3B2	chr15	ENSG00000103723.15	117.766	218.763	156.273	0.976063	-0.0349533	0.497181	0.742854	82659281	82709946	protein_coding	HGNC:567
TGFB1	chr19	ENSG00000105329.10	37799	35413.6	33754.8	0.976055	-0.0349656	0.683563	0.855972	41301587	41353922	protein_coding	HGNC:11766
SLAIN2	chr4	ENSG00000109171.15	991.919	1140.85	1106.9	0.976041	-0.0349868	0.599847	0.808471	48341529	48426201	protein_coding	HGNC:29282
TDRD3	chr13	ENSG00000083544.15	388.552	473.543	455.738	0.976037	-0.0349916	0.665732	0.847022	60396457	60573878	protein_coding	HGNC:20612
AC139491.7	chr5	ENSG00000285476.1	26.1602	27.3581	23.8407	0.976021	-0.0350164	0.569043	0.789647	176063748	176126959	protein_coding	#N/A
CD2BP2-DT	chr16	ENSG00000260219.2	69.692	71.6343	67.2028	0.976018	-0.0350204	0.693423	0.862751	30355441	30357104	lncRNA	HGNC:53029
PSMA7	chr20	ENSG00000101182.15	5283.02	4787.5	4650.26	0.975996	-0.0350526	0.524407	0.761486	62136733	62143440	protein_coding	HGNC:9536
NEK11	chr3	ENSG00000114670.14	29.5702	36.1425	33.7258	0.975991	-0.0350605	0.620434	0.820725	131026850	131350465	protein_coding	HGNC:18593
AC005899.7	chr17	ENSG00000274341.1	30.0767	34.2196	31.0952	0.975963	-0.0351016	0.642339	0.834193	32408013	32408309	lncRNA	#N/A
ATP5PB	chr1	ENSG00000116459.11	3695.08	3616.74	3512.7	0.97594	-0.0351359	0.608162	0.812905	111448864	111462773	protein_coding	HGNC:840
NPRL2	chr3	ENSG00000114388.14	1012.97	1046.17	1012.12	0.97592	-0.0351651	0.613805	0.816741	50347330	50350826	protein_coding	HGNC:24969
MRPS9	chr2	ENSG00000135972.9	591.839	663.482	642.427	0.975908	-0.0351823	0.63419	0.829429	105038069	105099960	protein_coding	HGNC:14501
PCYT2	chr17	ENSG00000185813.10	788.066	825.601	797.431	0.975905	-0.0351867	0.642057	0.83418	81900965	81911464	protein_coding	HGNC:8756
RASGRP2	chr11	ENSG00000068831.19	14121.3	15172.6	14749.8	0.975836	-0.0352898	0.560103	0.784391	64726911	64745456	protein_coding	HGNC:9879
NFS1	chr20	ENSG00000244005.13	426.434	484.089	469.847	0.975803	-0.0353375	0.57083	0.790543	35668052	35699355	protein_coding	HGNC:15910
MAP11	chr7	ENSG00000146826.17	4197.23	3938.45	3824.32	0.975793	-0.0353535	0.629158	0.826645	100154420	100158723	protein_coding	HGNC:25604
TRBV25-1	chr7	ENSG00000282499.1	51.82	90.4792	74.4891	0.975792	-0.0353543	0.602718	0.810415	142670740	142671244	TR_V_gene	HGNC:12205
PDE4DIP	chr1	ENSG00000178104.19	513.943	512.53	497.503	0.975777	-0.0353771	0.63896	0.832445	148808181	149048286	protein_coding	HGNC:15580
DSE	chr6	ENSG00000111817.18	911.457	888.677	842.881	0.975747	-0.035421	0.677346	0.852494	116254173	116444861	protein_coding	HGNC:21144
SCART1	chr10	ENSG00000214279.13	70.5289	92.7207	85.7085	0.975729	-0.035448	0.637048	0.831141	133453928	133523558	protein_coding	HGNC:32411
AGAP5	chr10	ENSG00000172650.13	20.4288	21.6285	19.0136	0.975704	-0.0354849	0.595134	0.805873	73674285	73698159	protein_coding	HGNC:23467
BBS9	chr7	ENSG00000122507.21	144.869	154.348	148.826	0.975691	-0.0355045	0.668423	0.848701	33109557	33877180	protein_coding	HGNC:30000
RB1CC1	chr8	ENSG00000023287.13	1133.86	1007.71	942.155	0.975689	-0.0355071	0.678071	0.852847	52622458	52745843	protein_coding	HGNC:15574
RPS3AP26	chr7	ENSG00000214389.2	173.782	177.934	164.358	0.975685	-0.0355123	0.655541	0.841735	98385801	98386584	processed_pseudogene	HGNC:36513
STARD7-AS1	chr2	ENSG00000204685.7	158.033	171.636	165.337	0.975657	-0.0355533	0.671452	0.849843	96208403	96243353	lncRNA	HGNC:40827
AC005954.1	chr19	ENSG00000267138.1	22.1163	15.9033	14.9689	0.975653	-0.0355593	0.657317	0.842212	3754620	3756659	lncRNA	#N/A
ARMCX4	chrX	ENSG00000196440.11	31.9882	32.9161	30.026	0.975649	-0.0355652	0.629643	0.826648	101418287	101533459	protein_coding	HGNC:28615
LINC-PINT	chr7	ENSG00000231721.7	277.827	249.919	239.594	0.975642	-0.0355765	0.679626	0.853713	130938963	131110176	lncRNA	HGNC:26885
UPRT	chrX	ENSG00000094841.14	188.951	206.431	195.756	0.97563	-0.0355933	0.684482	0.856564	75156388	75304885	protein_coding	HGNC:28334
SYCP2	chr20	ENSG00000196074.13	102.315	83.9095	74.4631	0.975606	-0.0356298	0.639914	0.833015	59863564	59933655	protein_coding	HGNC:11490
DNAJA2	chr16	ENSG00000069345.12	2022.02	2106.47	2038.21	0.975556	-0.0357037	0.523086	0.760142	46955362	46973674	protein_coding	HGNC:14884
AL365475.1	chr14	ENSG00000261208.1	30.5443	24.0088	19.83	0.975554	-0.0357064	0.550943	0.779067	52286797	52289268	processed_pseudogene	#N/A
TNRC18	chr7	ENSG00000182095.14	6223.28	5774.97	5592.53	0.975536	-0.0357337	0.656463	0.842145	5306790	5425414	protein_coding	HGNC:11962
HSF4	chr16	ENSG00000102878.16	192.758	168.305	160.172	0.9755	-0.0357864	0.676618	0.851862	67164681	67169945	protein_coding	HGNC:5227
IRF8	chr16	ENSG00000140968.11	2299.36	2711.89	2598.78	0.975463	-0.0358408	0.562545	0.785947	85899162	85922606	protein_coding	HGNC:5358
NCOA6	chr20	ENSG00000198646.14	1270.72	1378.96	1334.29	0.975442	-0.0358719	0.650893	0.839284	34689097	34825651	protein_coding	HGNC:15936
SETDB1	chr1	ENSG00000143379.12	1668.73	1810.49	1756.47	0.975434	-0.035884	0.580312	0.797475	150926263	150964744	protein_coding	HGNC:10761
WDR92	chr2	ENSG00000243667.7	95.0382	90.206	87.1122	0.97542	-0.0359041	0.667652	0.848515	68122936	68157549	protein_coding	HGNC:25176
AC006441.3	chr17	ENSG00000265784.1	38.0814	42.989	40.204	0.975419	-0.0359053	0.654417	0.840925	38918801	38921769	lncRNA	#N/A
GALNT11	chr7	ENSG00000178234.13	442.423	472.427	454.836	0.975383	-0.0359599	0.666847	0.847793	152025674	152122340	protein_coding	HGNC:19875
MAST1	chr19	ENSG00000105613.10	22.2233	28.6711	25.3566	0.975382	-0.0359609	0.584959	0.80047	12833951	12874952	protein_coding	HGNC:19034
ZNF823	chr19	ENSG00000197933.13	64.9378	67.7297	63.4399	0.975381	-0.035962	0.671857	0.849954	11721265	11739009	protein_coding	HGNC:30936
PDCD6IPP2	chr15	ENSG00000261377.5	20.4293	21.3953	19.5482	0.975369	-0.0359804	0.66861	0.848712	28789664	28859007	transcribed_unprocessed_pseudogene	HGNC:49873
CACNA1C-AS1	chr12	ENSG00000246627.6	53.5249	67.57	63.9371	0.975332	-0.0360347	0.713704	0.873761	2676001	2691200	lncRNA	HGNC:40119
ZNF749	chr19	ENSG00000186230.7	98.8291	128.711	118.192	0.975324	-0.0360464	0.672396	0.849954	57435325	57447101	protein_coding	HGNC:32783
AL138724.2	chr6	ENSG00000272269.1	55.1486	54.0284	51.17	0.975322	-0.0360498	0.682885	0.855472	17706257	17707344	lncRNA	#N/A
CERT1	chr5	ENSG00000113163.17	1529.88	1495.76	1430.38	0.975303	-0.0360782	0.684541	0.856569	75356345	75512138	protein_coding	HGNC:2205
RRP36	chr6	ENSG00000124541.7	1173.51	1164.92	1128.17	0.975286	-0.0361034	0.568167	0.789347	43021623	43034156	protein_coding	HGNC:21374
RNF144B	chr6	ENSG00000137393.9	1848.71	1623.24	1541.99	0.975278	-0.0361142	0.681563	0.854372	18387350	18468874	protein_coding	HGNC:21578
PPP1R14B	chr11	ENSG00000173457.11	1294.74	1391.73	1351.08	0.975276	-0.0361182	0.613053	0.816448	64244479	64246943	protein_coding	HGNC:9057
AC139768.1	chr12	ENSG00000278126.1	51.9855	50.5956	46.1042	0.975264	-0.0361353	0.63308	0.828558	51201684	51202581	lncRNA	#N/A
RBM23	chr14	ENSG00000100461.18	4609.1	4332.29	4184.6	0.975217	-0.0362045	0.650632	0.839235	22893204	22919182	protein_coding	HGNC:20155
MARVELD1	chr10	ENSG00000155254.13	595.16	467.132	440.508	0.975204	-0.0362238	0.653871	0.840785	97713173	97718150	protein_coding	HGNC:28674
GABBR1	chr6	ENSG00000204681.11	2349.94	2430.15	2349.37	0.975162	-0.0362857	0.639793	0.832928	29555629	29633976	protein_coding	HGNC:4070
BCS1L	chr2	ENSG00000074582.14	450.702	477.667	464.918	0.975158	-0.0362915	0.633446	0.828738	218658764	218663443	protein_coding	HGNC:1020
FAM50B	chr6	ENSG00000145945.7	299.663	374.876	355.365	0.975139	-0.0363205	0.659523	0.843051	3849373	3851320	protein_coding	HGNC:18789
AL162424.1	chr9	ENSG00000269970.1	46.4233	36.2325	32.7356	0.975127	-0.0363374	0.645423	0.836079	122372605	122372825	lncRNA	#N/A
TMEM64	chr8	ENSG00000180694.14	163.989	148.03	140.537	0.975109	-0.0363649	0.672082	0.849954	90621995	90791632	protein_coding	HGNC:25441
LTBR	chr12	ENSG00000111321.11	4984.51	3854.59	3690.99	0.975105	-0.0363708	0.672839	0.850024	6375045	6391571	protein_coding	HGNC:6718
PMS2P4	chr7	ENSG00000067601.8	40.1575	46.6048	42.8285	0.97507	-0.0364228	0.666406	0.847471	67287541	67302419	transcribed_unprocessed_pseudogene	HGNC:9129
HADHB	chr2	ENSG00000138029.14	2440.67	2412.86	2340.27	0.97507	-0.0364228	0.594263	0.805572	26243170	26290465	protein_coding	HGNC:4803
PRSS36	chr16	ENSG00000178226.11	145.686	114.946	108.226	0.975058	-0.0364401	0.678437	0.853127	31138926	31150083	protein_coding	HGNC:26906
RAB44	chr6	ENSG00000255587.9	547.02	568.313	534.498	0.975045	-0.0364587	0.676749	0.851952	36697826	36733184	protein_coding	HGNC:21068
ARHGAP24	chr4	ENSG00000138639.18	380.747	374.279	357.841	0.975033	-0.0364767	0.678498	0.853127	85475150	86002668	protein_coding	HGNC:25361
GNA15	chr19	ENSG00000060558.4	1692.96	1496.58	1388.19	0.975028	-0.0364845	0.66309	0.845469	3136033	3163749	protein_coding	HGNC:4383
MED10	chr5	ENSG00000133398.4	502.153	535.501	518.821	0.975018	-0.0364992	0.572465	0.791692	6371874	6378571	protein_coding	HGNC:28760
AC005332.2	chr17	ENSG00000267731.1	40.6111	47.2258	42.2767	0.975016	-0.0365019	0.588798	0.802223	68189884	68192802	lncRNA	#N/A
ANKRD52	chr12	ENSG00000139645.10	1657.46	1828.4	1777.97	0.975003	-0.0365212	0.502219	0.746423	56237807	56258384	protein_coding	HGNC:26614
FASTK	chr7	ENSG00000164896.20	2296.81	2295.59	2218.26	0.974986	-0.0365466	0.61319	0.81656	151076593	151080866	protein_coding	HGNC:24676
PIGZ	chr3	ENSG00000119227.8	36.2637	35.673	32.1085	0.974984	-0.0365493	0.625309	0.824551	196946356	196969060	protein_coding	HGNC:30596
GET1	chr21	ENSG00000182093.16	163.872	159.624	151.24	0.974984	-0.0365502	0.674415	0.850725	39377698	39428528	protein_coding	HGNC:12790
GKAP1	chr9	ENSG00000165113.13	90.0694	81.0518	76.7197	0.974964	-0.0365793	0.679554	0.853713	83739425	83829516	protein_coding	HGNC:17496
AL157935.3	chr9	ENSG00000257524.6	75.2909	59.9354	56.7033	0.974962	-0.0365821	0.662866	0.845469	127867850	127906022	protein_coding	#N/A
NRAV	chr12	ENSG00000248008.3	86.3678	74.4974	71.656	0.974942	-0.0366122	0.672378	0.849954	120488079	120495946	lncRNA	HGNC:48588
MMP17	chr12	ENSG00000198598.6	604.367	723.515	678.108	0.974925	-0.0366362	0.645577	0.836138	131828393	131851783	protein_coding	HGNC:7163
CHFR	chr12	ENSG00000072609.17	2681.6	2767.75	2689.1	0.974923	-0.0366393	0.494936	0.741062	132822187	132956304	protein_coding	HGNC:20455
AC074117.1	chr2	ENSG00000234072.1	210.123	224.73	217.138	0.974911	-0.0366576	0.655815	0.841806	27356246	27367622	lncRNA	#N/A
TRIP12	chr2	ENSG00000153827.13	5371.72	5416.95	5224.25	0.974898	-0.0366767	0.644359	0.835383	229763838	229923239	protein_coding	HGNC:12306
BORCS8	chr19	ENSG00000254901.8	1233.49	1183.12	1132.97	0.97489	-0.0366879	0.662515	0.845251	19176903	19192591	protein_coding	HGNC:37247
FBXW11	chr5	ENSG00000072803.17	567.428	647.616	626.077	0.97487	-0.0367179	0.611832	0.815528	171861549	172006873	protein_coding	HGNC:13607
RP9P	chr7	ENSG00000205763.13	46.4687	39.6657	37.0459	0.974862	-0.0367305	0.669327	0.848861	32916815	32943176	transcribed_unprocessed_pseudogene	HGNC:33969
SELPLG	chr12	ENSG00000110876.9	46819.3	41693	39643.3	0.974849	-0.0367489	0.674397	0.850725	108622277	108633959	protein_coding	HGNC:10722
AC087501.4	chr17	ENSG00000271851.1	35.8519	33.8871	30.9984	0.974848	-0.0367507	0.650655	0.839235	9553323	9555696	lncRNA	#N/A
MAPKAPK5-AS1	chr12	ENSG00000234608.8	502.415	522.303	509.683	0.974841	-0.0367606	0.647042	0.836995	111839764	111842902	lncRNA	HGNC:24091
TRIM4	chr7	ENSG00000146833.15	843.523	932.627	900.782	0.974831	-0.0367757	0.616423	0.81817	99876958	99919600	protein_coding	HGNC:16275
AC018521.5	chr17	ENSG00000264920.2	58.9792	62.0097	57.8183	0.974831	-0.0367764	0.652107	0.839648	47891229	47895812	lncRNA	#N/A
ERCC6L2	chr9	ENSG00000182150.16	462.426	575.121	551.188	0.974826	-0.0367827	0.663522	0.845623	95871264	96121154	protein_coding	HGNC:26922
BUD13	chr11	ENSG00000137656.12	982.883	1111.17	1084.2	0.974822	-0.0367892	0.555911	0.78241	116748170	116772987	protein_coding	HGNC:28199
ADGRB2	chr1	ENSG00000121753.12	39.1431	44.4923	39.5309	0.974819	-0.0367936	0.605365	0.811313	31727117	31764893	protein_coding	HGNC:944
HPD	chr12	ENSG00000158104.11	70.2268	64.6726	52.2186	0.974747	-0.0369	0.553371	0.780674	121839527	121863596	protein_coding	HGNC:5147
SNX22	chr15	ENSG00000157734.14	708.094	1127.2	1087.25	0.974731	-0.0369237	0.659525	0.843051	64151715	64157481	protein_coding	HGNC:16315
SPON1	chr11	ENSG00000262655.4	26.6995	49.6748	42.1846	0.974697	-0.0369743	0.549646	0.77842	13962723	14268133	protein_coding	HGNC:11252
AUH	chr9	ENSG00000148090.11	252.474	279.941	269.936	0.974678	-0.0370031	0.625623	0.824791	91213815	91361913	protein_coding	HGNC:890
CD1A	chr1	ENSG00000158477.7	55.1471	61.123	57.0463	0.974676	-0.0370053	0.659511	0.843051	158254424	158258269	protein_coding	HGNC:1634
FARSA	chr19	ENSG00000179115.11	1754.13	1944.02	1837.63	0.974676	-0.0370058	0.657385	0.842212	12922479	12934037	protein_coding	HGNC:3592
AC093512.2	chr16	ENSG00000285043.1	55.644	99.5956	87.2869	0.974662	-0.0370256	0.622987	0.822761	30053090	30070420	protein_coding	#N/A
SVIL	chr10	ENSG00000197321.14	3098.32	2708.45	2588.9	0.974659	-0.0370311	0.672731	0.850024	29457338	29736781	protein_coding	HGNC:11480
AC008760.1	chr19	ENSG00000269680.1	26.9562	27.124	24.9386	0.97464	-0.0370583	0.639244	0.832566	6748293	6751467	lncRNA	#N/A
XPO4	chr13	ENSG00000132953.16	351.777	431.64	414.487	0.974609	-0.0371051	0.659113	0.843051	20777329	20903048	protein_coding	HGNC:17796
TRAPPC8	chr18	ENSG00000153339.14	1092.34	1213.7	1161.32	0.974601	-0.0371165	0.663071	0.845469	31829180	31953136	protein_coding	HGNC:29169
CTNND1	chr11	ENSG00000198561.14	60.2458	75.0458	70.0362	0.974586	-0.0371388	0.670807	0.849763	57753243	57819546	protein_coding	HGNC:2515
IRAK3	chr12	ENSG00000090376.11	4669.35	4295.72	3980.75	0.974571	-0.0371609	0.651857	0.839627	66189195	66254622	protein_coding	HGNC:17020
RAB40B	chr17	ENSG00000141542.11	60.8095	90.0089	83.4191	0.974568	-0.0371658	0.665707	0.847022	82654973	82698698	protein_coding	HGNC:18284
PNPLA8	chr7	ENSG00000135241.17	763.641	705.293	664.851	0.974558	-0.0371805	0.672337	0.849954	108470417	108569666	protein_coding	HGNC:28900
LRRC29	chr16	ENSG00000125122.15	122.975	123.495	117.533	0.974558	-0.0371807	0.672144	0.849954	67207139	67227048	protein_coding	HGNC:13605
UCP3	chr11	ENSG00000175564.13	137.331	152.328	146.753	0.974552	-0.0371882	0.650685	0.839235	74000277	74009085	protein_coding	HGNC:12519
LLGL2	chr17	ENSG00000073350.13	1203.56	1071.75	1032.59	0.974543	-0.0372021	0.655753	0.841804	75525080	75575208	protein_coding	HGNC:6629
UPF2	chr10	ENSG00000151461.20	1732.9	1817.93	1760.83	0.974543	-0.0372025	0.57025	0.790205	11920022	12043170	protein_coding	HGNC:17854
MRPS21	chr1	ENSG00000266472.5	1159.92	1139.21	1096.49	0.974503	-0.037261	0.649987	0.838703	150293720	150308979	protein_coding	HGNC:14046
LINC00921	chr16	ENSG00000281005.1	609.495	532.349	511.286	0.974481	-0.0372936	0.655496	0.841735	3263743	3267567	lncRNA	HGNC:26830
LINC02693	chr17	ENSG00000212719.13	140.051	158.715	151.891	0.974469	-0.0373122	0.664932	0.846648	21428263	21574517	lncRNA	HGNC:27904
KLHL29	chr2	ENSG00000119771.15	21.8757	20.452	17.7728	0.974459	-0.0373264	0.546468	0.776501	23385179	23708611	protein_coding	HGNC:29404
CLUH	chr17	ENSG00000132361.17	1308.54	1476.85	1420.28	0.974448	-0.0373431	0.63654	0.830876	2689386	2712663	protein_coding	HGNC:29094
LINC00667	chr18	ENSG00000263753.8	585.034	626.222	601.12	0.974446	-0.0373457	0.663762	0.845789	5237826	5290608	lncRNA	HGNC:27906
AL049840.6	chr14	ENSG00000269958.1	513.335	549.293	533.154	0.974441	-0.037353	0.606392	0.811798	103696353	103697163	lncRNA	#N/A
ZNF382	chr19	ENSG00000161298.18	94.3391	102.302	96.7418	0.974425	-0.0373771	0.631204	0.827422	36604817	36634114	protein_coding	HGNC:17409
AC025171.1	chr5	ENSG00000177738.4	206.805	228.65	219.462	0.974421	-0.0373832	0.656107	0.841969	43013060	43067452	lncRNA	#N/A
TSPYL1	chr6	ENSG00000189241.7	1846.12	2118.08	2035.94	0.974411	-0.0373978	0.619951	0.820604	116267760	116279903	protein_coding	HGNC:12382
RRN3P2	chr16	ENSG00000103472.10	37.4018	33.7376	30.9951	0.974406	-0.0374052	0.647056	0.836995	29074976	29116718	lncRNA	HGNC:37619
ZBTB1	chr14	ENSG00000126804.13	820.204	987.588	921.912	0.974388	-0.037431	0.667835	0.848515	64503712	64533690	protein_coding	HGNC:20259
ENTPD6	chr20	ENSG00000197586.13	1479.81	1434.81	1389	0.974384	-0.037438	0.586713	0.801159	25195693	25228075	protein_coding	HGNC:3368
CEP85	chr1	ENSG00000130695.15	369.34	432.375	412.026	0.974369	-0.0374601	0.652395	0.839731	26234200	26278808	protein_coding	HGNC:25309
LBHD1	chr11	ENSG00000162194.12	169.623	191.103	183.172	0.974367	-0.0374631	0.654647	0.841149	62662817	62672255	protein_coding	HGNC:28351
SCN8A	chr12	ENSG00000196876.17	22.3238	31.3767	22.2321	0.97434	-0.0375032	0.382855	0.656432	51590266	51812864	protein_coding	HGNC:10596
ZNF236	chr18	ENSG00000130856.16	201.406	204.376	195.945	0.974338	-0.0375062	0.668179	0.848631	76822607	76970727	protein_coding	HGNC:13028
DNAJC3	chr13	ENSG00000102580.15	2390.78	2259.76	2146.3	0.97431	-0.0375479	0.640098	0.833044	95677139	95794988	protein_coding	HGNC:9439
SERINC3	chr20	ENSG00000132824.14	4582.41	4517.59	4371.63	0.974298	-0.0375657	0.604069	0.81101	44496221	44522085	protein_coding	HGNC:11699
SHMT2	chr12	ENSG00000182199.11	2176.98	2490.96	2413.8	0.974286	-0.0375827	0.638313	0.832089	57229573	57234935	protein_coding	HGNC:10852
UBN2	chr7	ENSG00000157741.15	526.548	532.873	516.511	0.974285	-0.0375849	0.727344	0.879917	139230356	139308236	protein_coding	HGNC:21931
NR1H2	chr19	ENSG00000131408.15	4986.54	4671.48	4492.73	0.974223	-0.0376758	0.63949	0.832817	50329653	50383388	protein_coding	HGNC:7965
AC104447.1	chr3	ENSG00000280173.1	34.4388	37.2605	33.777	0.974174	-0.0377482	0.629617	0.826648	47346950	47349073	TEC	#N/A
C5orf22	chr5	ENSG00000082213.18	403.072	426.442	407.993	0.97416	-0.03777	0.657603	0.842212	31532287	31555053	protein_coding	HGNC:25639
CHRM3-AS2	chr1	ENSG00000233355.7	563.291	736.891	695.164	0.974156	-0.0377749	0.651246	0.839376	239703381	239770130	lncRNA	HGNC:43725
TMEM18	chr2	ENSG00000151353.15	507.368	535.779	515.211	0.97415	-0.0377847	0.639134	0.832495	663877	677406	protein_coding	HGNC:25257
PPAN	chr19	ENSG00000130810.20	392.444	438.722	419.53	0.974138	-0.0378024	0.64305	0.834694	10106362	10112012	protein_coding	HGNC:9227
AL136295.7	chr14	ENSG00000278784.1	328.246	352.157	340.729	0.974113	-0.0378392	0.585344	0.8006	24201612	24202811	lncRNA	#N/A
MUC20	chr3	ENSG00000176945.17	153.014	181.391	169.89	0.974088	-0.0378762	0.644698	0.835563	195720884	195741123	protein_coding	HGNC:23282
RELB	chr19	ENSG00000104856.14	2990.89	3174.7	3021.81	0.974076	-0.0378937	0.659348	0.843051	45001449	45038198	protein_coding	HGNC:9956
SCO1	chr17	ENSG00000133028.12	845.735	941.257	912.388	0.974059	-0.0379186	0.55652	0.78241	10672474	10698375	protein_coding	HGNC:10603
NIBAN2	chr9	ENSG00000136830.12	2039.07	1697.91	1605.38	0.974059	-0.0379195	0.660628	0.843754	127505339	127578989	protein_coding	HGNC:25282
ADSS2	chr1	ENSG00000035687.10	1095.79	1249.12	1200.77	0.974041	-0.0379451	0.634306	0.829439	244408494	244451909	protein_coding	HGNC:292
RPTOR	chr17	ENSG00000141564.15	964.754	1162.35	1113.23	0.974026	-0.0379681	0.650014	0.838703	80544819	80966371	protein_coding	HGNC:30287
GATAD2B	chr1	ENSG00000143614.10	2602.89	2889.79	2797.79	0.974021	-0.0379747	0.580949	0.797884	153789030	153923360	protein_coding	HGNC:30778
KBTBD7	chr13	ENSG00000120696.9	359.042	356.442	330.58	0.974005	-0.0379982	0.654991	0.841521	41189834	41194569	protein_coding	HGNC:25266
MCUB	chr4	ENSG00000005059.16	1173.46	1365.37	1318.09	0.973961	-0.0380635	0.627487	0.825652	109560209	109688719	protein_coding	HGNC:26076
AC019080.1	chr2	ENSG00000213963.6	30.7842	36.597	32.755	0.973936	-0.0381004	0.623151	0.822836	177283508	177392691	lncRNA	#N/A
PSMB7	chr9	ENSG00000136930.13	2423.98	2290.49	2201.26	0.973901	-0.0381524	0.607776	0.81266	124353465	124415444	protein_coding	HGNC:9544
ANTKMT	chr16	ENSG00000103254.10	642.086	614.111	586.839	0.973895	-0.0381626	0.636265	0.830828	720581	722590	protein_coding	HGNC:14152
SEC31B	chr10	ENSG00000075826.17	860.516	1018.19	982.006	0.973889	-0.0381714	0.61761	0.818967	100486646	100519864	protein_coding	HGNC:23197
BOLA1	chr1	ENSG00000178096.9	253.636	244.686	234.708	0.97388	-0.0381841	0.644414	0.835383	149887890	149900798	protein_coding	HGNC:24263
TSPAN33	chr7	ENSG00000158457.6	1454.24	1602.98	1504.42	0.973878	-0.0381869	0.653	0.840227	129144707	129169699	protein_coding	HGNC:28743
AC026979.2	chr8	ENSG00000271869.1	63.8876	64.562	54.5822	0.973843	-0.0382396	0.616082	0.817859	30155830	30156232	lncRNA	#N/A
NBPF12	chr1	ENSG00000268043.7	539.264	627.82	603.767	0.973806	-0.0382938	0.632128	0.828001	146938744	146996202	protein_coding	HGNC:24297
ARHGAP26	chr5	ENSG00000145819.18	6130.16	4691.61	4460.7	0.973771	-0.0383458	0.670999	0.849843	142770377	143229011	protein_coding	HGNC:17073
RAP1A	chr1	ENSG00000116473.14	3242.32	3184.42	3056.02	0.973761	-0.0383603	0.587098	0.801331	111542218	111716691	protein_coding	HGNC:9855
CNIH1	chr14	ENSG00000100528.12	728.149	842.415	793.611	0.973759	-0.0383637	0.65534	0.841697	54423561	54441391	protein_coding	HGNC:19431
GSR	chr8	ENSG00000104687.14	2460.15	2595.62	2512.2	0.973757	-0.0383662	0.563088	0.786196	30678066	30727846	protein_coding	HGNC:4623
ARID4A	chr14	ENSG00000032219.19	1187.76	1136.77	1074.81	0.973717	-0.0384254	0.663111	0.845469	58298504	58373887	protein_coding	HGNC:9885
ZBTB11	chr3	ENSG00000066422.5	621.455	695.867	644.131	0.973695	-0.0384585	0.658612	0.842839	101648889	101677132	protein_coding	HGNC:16740
ACLY	chr17	ENSG00000131473.17	2232.48	2635.72	2551.73	0.973692	-0.0384632	0.558371	0.783913	41866917	41930542	protein_coding	HGNC:115
GARS1	chr7	ENSG00000106105.14	1888	2024.24	1946.71	0.973674	-0.0384888	0.625759	0.824791	30594838	30634033	protein_coding	HGNC:4162
RHPN1	chr8	ENSG00000158106.14	505.908	611.063	575.93	0.973663	-0.0385056	0.65075	0.839235	143368876	143384221	protein_coding	HGNC:19973
SCMH1	chr1	ENSG00000010803.16	365.122	417.832	404.106	0.97366	-0.0385096	0.640273	0.833201	41027200	41242154	protein_coding	HGNC:19003
ARL13B	chr3	ENSG00000169379.16	61.214	56.1194	51.4181	0.973649	-0.0385262	0.62688	0.825538	93980139	94055678	protein_coding	HGNC:25419
PPFIA3	chr19	ENSG00000177380.14	66.0071	77.6219	69.9989	0.973637	-0.038544	0.643639	0.834909	49119544	49151026	protein_coding	HGNC:9247
AC104809.2	chr2	ENSG00000233392.5	84.3285	119.921	27.7707	0.973616	-0.038575	0.0108952	0.0798275	240954617	240967451	lncRNA	#N/A
ADAM28	chr8	ENSG00000042980.13	540.609	683.594	648.223	0.973593	-0.0386089	0.653614	0.84068	24294069	24359014	protein_coding	HGNC:206
SMN2	chr5	ENSG00000205571.13	82.2506	113.88	105.683	0.973593	-0.0386095	0.652256	0.83967	70049612	70078522	protein_coding	HGNC:11118
JMJD4	chr1	ENSG00000081692.12	583.991	609.801	588.691	0.973569	-0.0386454	0.616363	0.818161	227730425	227735411	protein_coding	HGNC:25724
AC002350.2	chr12	ENSG00000278993.1	36.1176	33.06	29.7535	0.973567	-0.0386477	0.612623	0.816229	110501614	110503441	TEC	#N/A
AL358472.6	chr1	ENSG00000285641.1	37.2158	39.56	36.1612	0.973559	-0.0386599	0.661294	0.844092	153975850	153986246	protein_coding	#N/A
MRC2	chr17	ENSG00000011028.14	720.697	666.262	581.388	0.973556	-0.0386637	0.537786	0.769614	62627670	62693597	protein_coding	HGNC:16875
C1orf115	chr1	ENSG00000162817.7	128.4	101.794	96.903	0.973516	-0.0387229	0.657252	0.842212	220690363	220699153	protein_coding	HGNC:25873
HEXA	chr15	ENSG00000213614.9	1664.03	1684.13	1629.5	0.973515	-0.0387252	0.549783	0.778542	72340919	72376476	protein_coding	HGNC:4878
ACAA2	chr18	ENSG00000167315.18	1143.79	1250.54	1205.3	0.973482	-0.0387732	0.51336	0.754067	49782164	49813953	protein_coding	HGNC:83
PILRA	chr7	ENSG00000085514.16	10231.3	8659.3	8244.4	0.973462	-0.0388028	0.656458	0.842145	100367530	100400096	protein_coding	HGNC:20396
TSC1	chr9	ENSG00000165699.15	1136.21	1280	1243.27	0.973455	-0.0388134	0.458804	0.715879	132891348	132946874	protein_coding	HGNC:12362
ADGRE5	chr19	ENSG00000123146.20	29712.5	23485.3	22246	0.973432	-0.0388481	0.657612	0.842212	14380501	14408725	protein_coding	HGNC:1711
ZBTB10	chr8	ENSG00000205189.12	110.885	174.676	157.678	0.973429	-0.0388523	0.631816	0.827876	80485619	80526265	protein_coding	HGNC:30953
JADE3	chrX	ENSG00000102221.14	40.0954	42.8885	38.914	0.973424	-0.0388603	0.602116	0.809995	46912276	47061242	protein_coding	HGNC:22982
OR2A1-AS1	chr7	ENSG00000244479.7	20.5666	35.1019	31.5366	0.97341	-0.0388808	0.608689	0.813095	144300395	144356181	lncRNA	HGNC:49168
SEMA4F	chr2	ENSG00000135622.13	170.354	179.776	171.433	0.973401	-0.0388942	0.658387	0.842713	74654228	74683853	protein_coding	HGNC:10734
EID2B	chr19	ENSG00000176401.6	64.8489	71.6515	68.2159	0.9734	-0.0388956	0.646101	0.836675	39530987	39532852	protein_coding	HGNC:26796
CACNA1D	chr3	ENSG00000157388.19	30.1616	24.1117	20.7162	0.973393	-0.038906	0.578724	0.795764	53328963	53813733	protein_coding	HGNC:1391
TRGV4	chr7	ENSG00000211698.2	48.4235	43.9839	38.3015	0.973368	-0.038942	0.54555	0.775837	38353715	38354517	TR_V_gene	HGNC:12289
HNRNPA3P2	chr20	ENSG00000227688.2	38.1449	31.7918	27.1126	0.973368	-0.0389422	0.55951	0.784193	36620403	36621423	unprocessed_pseudogene	HGNC:16605
MS4A4A	chr11	ENSG00000110079.18	420.145	284.953	209.017	0.97333	-0.0389988	0.586868	0.801228	60185702	60317944	protein_coding	HGNC:13371
MEX3D	chr19	ENSG00000181588.16	124.476	129.341	123.188	0.973295	-0.0390502	0.652121	0.839648	1554669	1568058	protein_coding	HGNC:16734
TMED2-DT	chr12	ENSG00000247373.3	151.799	177.461	168.772	0.973282	-0.0390709	0.64286	0.834694	123575891	123585115	lncRNA	HGNC:53346
TMSB10	chr2	ENSG00000034510.6	51742.7	47052.9	45255.5	0.973281	-0.0390718	0.600435	0.808756	84905656	84906671	protein_coding	HGNC:11879
PAFAH1B3	chr19	ENSG00000079462.7	509.601	542.791	515.664	0.973265	-0.0390951	0.644382	0.835383	42297033	42303546	protein_coding	HGNC:8576
EXOSC2	chr9	ENSG00000130713.16	605.193	681.57	657.862	0.973255	-0.0391104	0.606034	0.81174	130693721	130704894	protein_coding	HGNC:17097
TELO2	chr16	ENSG00000100726.15	1121.93	1250.37	1207.25	0.973248	-0.0391206	0.614203	0.816918	1493344	1510457	protein_coding	HGNC:29099
ANKRD35	chr1	ENSG00000198483.13	44.4155	37.9072	31.0073	0.973244	-0.0391267	0.581225	0.797884	145866560	145885866	protein_coding	HGNC:26323
NUDT17	chr1	ENSG00000186364.12	130.928	171.317	163.291	0.97322	-0.0391623	0.638357	0.832089	145845630	145848954	protein_coding	HGNC:26618
NPAT	chr11	ENSG00000149308.17	513.358	637.006	608.929	0.973215	-0.0391701	0.651065	0.839284	108157215	108222638	protein_coding	HGNC:7896
IL18	chr11	ENSG00000150782.12	280.672	230.238	217.391	0.973207	-0.0391812	0.64643	0.83682	112143253	112164096	protein_coding	HGNC:5986
AC006538.2	chr19	ENSG00000267001.1	32.1861	42.1477	38.5254	0.973202	-0.0391893	0.622045	0.821967	2717769	2740048	protein_coding	#N/A
AC127024.4	chr17	ENSG00000265791.1	36.7364	40.3777	35.5162	0.973198	-0.0391948	0.577477	0.794843	30781493	30782221	lncRNA	#N/A
EOMES	chr3	ENSG00000163508.13	749.993	712.843	670.964	0.973193	-0.0392022	0.655431	0.841734	27715949	27722711	protein_coding	HGNC:3372
NT5E	chr6	ENSG00000135318.12	284.01	509.556	483.469	0.973185	-0.0392138	0.635385	0.830113	85449584	85495791	protein_coding	HGNC:8021
CACNA1F	chrX	ENSG00000102001.12	70.2615	108.412	100.947	0.973184	-0.0392153	0.63839	0.832089	49205063	49233371	protein_coding	HGNC:1393
SCARNA9	chr11	ENSG00000254911.3	38.8913	37.9038	33.348	0.973169	-0.0392378	0.583199	0.798989	93721513	93721865	lncRNA	HGNC:32566
ACY1	chr3	ENSG00000243989.9	57.3251	60.6047	54.9408	0.973162	-0.0392476	0.63722	0.831141	51983340	51989197	protein_coding	HGNC:177
ATP2B4	chr1	ENSG00000058668.14	2925.78	2293.18	2193.46	0.97312	-0.0393105	0.648498	0.837944	203626561	203744081	protein_coding	HGNC:817
TMEM69	chr1	ENSG00000159596.7	529.424	556.577	540.668	0.973107	-0.03933	0.50455	0.748378	45688181	45694436	protein_coding	HGNC:28035
GCN1	chr12	ENSG00000089154.11	2115.8	2373.4	2299.24	0.973098	-0.039343	0.583201	0.798989	120127202	120194715	protein_coding	HGNC:4199
ARHGAP27P2	chr17	ENSG00000267472.1	24.839	16.8594	13.6391	0.973095	-0.0393472	0.505908	0.749569	68198921	68199596	processed_pseudogene	HGNC:53771
EEF1A1P11	chr1	ENSG00000228502.1	75.5329	75.2615	70.2869	0.973055	-0.039407	0.646648	0.83682	96446930	96448318	processed_pseudogene	HGNC:3206
AL355075.4	chr14	ENSG00000259001.3	38.948	24.5074	19.3787	0.973052	-0.0394109	0.470534	0.724472	20343048	20343685	lncRNA	#N/A
ZKSCAN1	chr7	ENSG00000106261.17	1388.61	1456.87	1413.18	0.973041	-0.0394268	0.533081	0.766906	100015572	100041689	protein_coding	HGNC:13101
PAF1	chr19	ENSG00000006712.15	2962.21	3167.46	2942.6	0.97301	-0.0394738	0.644876	0.83571	39385629	39391154	protein_coding	HGNC:25459
FUT10	chr8	ENSG00000172728.16	61.3137	56.3534	51.8459	0.97301	-0.039474	0.628417	0.826101	33370824	33473146	protein_coding	HGNC:19234
MALAT1	chr11	ENSG00000251562.8	32683.1	28240.2	26512.3	0.972999	-0.0394903	0.648034	0.837678	65497688	65506516	lncRNA	HGNC:29665
TRIM32	chr9	ENSG00000119401.10	194.629	273.82	261.105	0.97298	-0.0395175	0.641915	0.83418	116687302	116701300	protein_coding	HGNC:16380
AP1B1	chr22	ENSG00000100280.16	3914.17	4437.11	4217.44	0.972971	-0.0395309	0.629986	0.826794	29327680	29423179	protein_coding	HGNC:554
PFAS	chr17	ENSG00000178921.14	346.091	516.325	493.761	0.972957	-0.0395525	0.629264	0.826645	8247618	8270491	protein_coding	HGNC:8863
STRAP	chr12	ENSG00000023734.11	2103.31	2252.4	2175.13	0.97292	-0.0396062	0.554546	0.781758	15882387	15903478	protein_coding	HGNC:30796
METTL15	chr11	ENSG00000169519.21	111.756	126.295	119.7	0.97292	-0.0396063	0.640813	0.833472	28108248	28527041	protein_coding	HGNC:26606
PCSK5	chr9	ENSG00000099139.14	164.839	191.607	182.937	0.97291	-0.0396212	0.65247	0.839757	75890644	76362975	protein_coding	HGNC:8747
ANKRD26	chr10	ENSG00000107890.16	101.241	118.86	110.222	0.972895	-0.0396445	0.638288	0.832089	26991914	27100498	protein_coding	HGNC:29186
MGAT4B	chr5	ENSG00000161013.17	3095.02	3062.52	2947.21	0.972836	-0.039732	0.603024	0.810621	179797597	179806952	protein_coding	HGNC:7048
TLR8	chrX	ENSG00000101916.11	4795.87	4234.89	3994.92	0.972811	-0.0397682	0.65183	0.839627	12906620	12923169	protein_coding	HGNC:15632
SUGP2	chr19	ENSG00000064607.17	2560.22	2859.08	2767.51	0.972803	-0.0397811	0.557721	0.783216	18990888	19034023	protein_coding	HGNC:18641
LPCAT2	chr16	ENSG00000087253.13	2049.68	1869.51	1770.14	0.972801	-0.0397834	0.651878	0.839627	55509072	55586666	protein_coding	HGNC:26032
DDI2	chr1	ENSG00000197312.12	641.48	796.886	767.356	0.972801	-0.0397835	0.569909	0.790184	15617458	15669044	protein_coding	HGNC:24578
NDUFA9	chr12	ENSG00000139180.11	307.098	285.754	272.991	0.972766	-0.0398357	0.611751	0.815491	4649095	4694317	protein_coding	HGNC:7693
ZNF404	chr19	ENSG00000176222.9	23.0456	34.0426	29.0774	0.972728	-0.0398923	0.529079	0.764253	43872365	43901385	protein_coding	HGNC:19417
NSMCE3	chr15	ENSG00000185115.6	863.442	1008.75	971.618	0.972718	-0.0399057	0.596062	0.806472	29264989	29269822	protein_coding	HGNC:7677
RER1	chr1	ENSG00000157916.20	5692.34	5365.37	5207.04	0.972694	-0.0399418	0.397666	0.66947	2391775	2405442	protein_coding	HGNC:30309
ZNF202	chr11	ENSG00000166261.11	364.628	481.103	457.211	0.972674	-0.0399717	0.640031	0.833027	123723914	123741675	protein_coding	HGNC:12994
RPS3A	chr4	ENSG00000145425.10	12170.8	13087.2	12119.4	0.972647	-0.0400116	0.618788	0.819821	151099624	151104642	protein_coding	HGNC:10421
WWC3	chrX	ENSG00000047644.18	3846.56	3476.17	3350.87	0.972645	-0.0400141	0.615606	0.81751	10015562	10144478	protein_coding	HGNC:29237
AC002310.1	chr16	ENSG00000235560.4	78.2913	87.6928	83.4079	0.972608	-0.0400702	0.64661	0.83682	30534752	30537149	lncRNA	#N/A
AC093583.1	chr7	ENSG00000242048.3	27.388	20.7414	18.0204	0.972569	-0.0401268	0.587776	0.801471	151806490	151810820	lncRNA	#N/A
CALM3	chr19	ENSG00000160014.17	19692.4	19735	18928.6	0.972565	-0.0401336	0.600416	0.808756	46601074	46610782	protein_coding	HGNC:1449
TRBV21-1	chr7	ENSG00000251578.1	27.503	53.0732	45.701	0.972546	-0.0401612	0.484575	0.734608	142636924	142637384	TR_V_pseudogene	HGNC:12198
SART3	chr12	ENSG00000075856.12	1259.63	1464.75	1417.46	0.97253	-0.0401849	0.49048	0.738604	108522214	108561400	protein_coding	HGNC:16860
GPATCH2	chr1	ENSG00000092978.11	147.211	154.241	145.73	0.972525	-0.0401933	0.648129	0.837678	217426992	217631090	protein_coding	HGNC:25499
HSD17B11	chr4	ENSG00000198189.11	4582.84	3950.36	3788.02	0.972509	-0.0402168	0.627831	0.825822	87336515	87391188	protein_coding	HGNC:22960
SNX13	chr7	ENSG00000071189.21	713.142	772.673	730.626	0.972505	-0.0402217	0.651619	0.839627	17790761	17940501	protein_coding	HGNC:21335
PIP4P1	chr14	ENSG00000165782.10	1424.96	1565	1518.74	0.972473	-0.0402701	0.432164	0.696339	20457719	20461612	protein_coding	HGNC:19299
SATB1-AS1	chr3	ENSG00000228956.8	140.145	211.417	198.674	0.972467	-0.0402789	0.640684	0.833472	18445024	18920401	lncRNA	HGNC:50687
ZNF35	chr3	ENSG00000169981.11	105.603	83.7349	80.5729	0.972467	-0.0402789	0.633445	0.828738	44648732	44660791	protein_coding	HGNC:13099
RASSF1	chr3	ENSG00000068028.17	3810.24	3642.13	3530.27	0.972433	-0.0403292	0.520907	0.758862	50329782	50340980	protein_coding	HGNC:9882
AC093627.4	chr7	ENSG00000240859.3	153.567	155.291	145.445	0.97239	-0.0403932	0.643279	0.834851	149549	155465	lncRNA	#N/A
CYBA	chr16	ENSG00000051523.11	50282.3	42034	39449.6	0.972381	-0.0404069	0.640543	0.833411	88643289	88651054	protein_coding	HGNC:2577
PRR34-AS1	chr22	ENSG00000241990.5	128.548	107.693	102.865	0.972376	-0.0404132	0.6316	0.827783	46053705	46057210	lncRNA	HGNC:50499
TMEM9	chr1	ENSG00000116857.17	623.128	618.111	595.374	0.972357	-0.0404413	0.59731	0.806983	201134772	201171574	protein_coding	HGNC:18823
MORN4	chr10	ENSG00000171160.18	23.7995	35.7274	32.6012	0.972356	-0.040444	0.575677	0.793809	97614553	97633500	protein_coding	HGNC:24001
POLE4	chr2	ENSG00000115350.12	776.714	628.901	597.342	0.972353	-0.0404477	0.621773	0.821869	74958643	74970128	protein_coding	HGNC:18755
NAP1L4	chr11	ENSG00000205531.13	3761.68	4150.23	4019.97	0.97235	-0.0404521	0.503961	0.748128	2944431	2992377	protein_coding	HGNC:7640
ZNF497	chr19	ENSG00000174586.11	24.3512	34.6612	29.9795	0.972348	-0.040455	0.551162	0.779067	58354357	58362848	protein_coding	HGNC:23714
AC084824.2	chr12	ENSG00000257511.1	42.5958	26.3441	24.7034	0.972343	-0.0404621	0.589662	0.802726	32726383	32727387	processed_pseudogene	#N/A
BEST4	chr1	ENSG00000142959.5	23.1449	20.0771	16.9756	0.972341	-0.0404657	0.531857	0.765837	44783585	44788170	protein_coding	HGNC:17106
TRAPPC5	chr19	ENSG00000181029.9	948.24	839.489	793.142	0.972278	-0.0405591	0.654095	0.840925	7680833	7687703	protein_coding	HGNC:23067
CACUL1	chr10	ENSG00000151893.15	1673.21	1606.85	1543.87	0.972262	-0.0405829	0.623858	0.823263	118674167	118755249	protein_coding	HGNC:23727
GGA3	chr17	ENSG00000125447.17	3021.22	3096.15	3002.34	0.972262	-0.040583	0.514462	0.754293	75236599	75262363	protein_coding	HGNC:17079
SUOX	chr12	ENSG00000139531.13	505.06	481.296	463.578	0.972248	-0.040603	0.604696	0.811222	55997180	56006641	protein_coding	HGNC:11460
AC004967.1	chr7	ENSG00000243554.1	31.3644	28.5707	26.2483	0.972217	-0.0406491	0.597386	0.806983	97969005	97972254	transcribed_unprocessed_pseudogene	#N/A
BYSL	chr6	ENSG00000112578.10	217.397	263.447	247.481	0.972217	-0.0406492	0.639102	0.832495	41921499	41933046	protein_coding	HGNC:1157
ZNF821	chr16	ENSG00000102984.15	347.672	346.784	333.711	0.972196	-0.0406802	0.58348	0.799087	71859680	71895336	protein_coding	HGNC:28043
EVC2	chr4	ENSG00000173040.13	23.3533	21.2077	17.7869	0.972189	-0.0406909	0.469799	0.72363	5542772	5709548	protein_coding	HGNC:19747
TMX4	chr20	ENSG00000125827.9	3841.56	3069.98	2923.59	0.972185	-0.0406971	0.641633	0.834163	7977346	8019805	protein_coding	HGNC:25237
GPATCH11	chr2	ENSG00000152133.14	420.286	497.989	467.627	0.97216	-0.0407345	0.64201	0.83418	37084451	37099244	protein_coding	HGNC:26768
LGALS9B	chr17	ENSG00000170298.15	134.056	107.248	98.2797	0.972095	-0.0408311	0.628945	0.826509	20449395	20467539	protein_coding	HGNC:24842
THUMPD1	chr16	ENSG00000066654.14	778.113	912.765	862.323	0.972081	-0.0408517	0.641966	0.83418	20702816	20742084	protein_coding	HGNC:23807
ZNF557	chr19	ENSG00000130544.12	443.494	472.753	456.433	0.972072	-0.0408647	0.575352	0.793686	7069703	7087968	protein_coding	HGNC:28632
AC135507.1	chr3	ENSG00000272182.1	95.824	97.551	91.9299	0.97205	-0.0408971	0.643188	0.834803	58428255	58428815	lncRNA	#N/A
TSTD1	chr1	ENSG00000215845.11	992.378	968.659	937.064	0.972049	-0.040899	0.572934	0.792056	161037631	161038977	protein_coding	HGNC:35410
ERCC4	chr16	ENSG00000175595.15	126.046	126.852	120.749	0.972039	-0.0409144	0.641057	0.833586	13920154	13952348	protein_coding	HGNC:3436
PLEKHM3	chr2	ENSG00000178385.15	424.737	446.582	427.026	0.972022	-0.0409387	0.619933	0.820604	207821288	208025527	protein_coding	HGNC:34006
AGAP2-AS1	chr12	ENSG00000255737.2	44.0079	35.8406	32.4408	0.972022	-0.0409393	0.609245	0.813632	57726271	57728356	lncRNA	HGNC:48633
ZNF223	chr19	ENSG00000178386.13	21.1974	19.1415	17.0348	0.972	-0.0409718	0.532225	0.766073	44051367	44067999	protein_coding	HGNC:13016
CCNH	chr5	ENSG00000134480.15	598.836	558.742	539.001	0.971973	-0.0410111	0.57624	0.793809	87318416	87412930	protein_coding	HGNC:1594
PFKFB4	chr3	ENSG00000114268.12	4376.76	3683.88	3481.61	0.971958	-0.0410348	0.650754	0.839235	48517684	48562015	protein_coding	HGNC:8875
WDR61	chr15	ENSG00000140395.9	645.476	621.058	602.138	0.971955	-0.0410392	0.568255	0.789352	78277835	78299703	protein_coding	HGNC:30300
SMAD3	chr15	ENSG00000166949.16	1462.43	1694.45	1614.69	0.971949	-0.0410473	0.613495	0.816741	67063763	67195169	protein_coding	HGNC:6769
SON	chr21	ENSG00000159140.21	4927.29	5129.64	4968.99	0.971934	-0.0410693	0.464057	0.720337	33543038	33577481	protein_coding	HGNC:11183
RALB	chr2	ENSG00000144118.14	6343.42	5310.89	5019.86	0.971923	-0.0410864	0.647906	0.837667	120240064	120294710	protein_coding	HGNC:9840
USP15	chr12	ENSG00000135655.16	8038.48	7820.92	7384.23	0.971911	-0.0411032	0.632481	0.828322	62260338	62417431	protein_coding	HGNC:12613
FUNDC1	chrX	ENSG00000069509.6	175.159	157.745	151.305	0.97191	-0.0411047	0.627581	0.825705	44523639	44542859	protein_coding	HGNC:28746
ANKLE2	chr12	ENSG00000176915.15	1934.8	1970.19	1911.43	0.971883	-0.041145	0.342238	0.623426	132725503	132761832	protein_coding	HGNC:29101
SSH1	chr12	ENSG00000084112.15	1692.3	1666.67	1590.56	0.971844	-0.0412037	0.634828	0.829698	108778191	108857590	protein_coding	HGNC:30579
MCAT	chr22	ENSG00000100294.13	246.937	210.388	202.5	0.971799	-0.0412697	0.59221	0.804162	43132209	43143398	protein_coding	HGNC:29622
DDX11L10	chr16	ENSG00000233614.6	277.643	231.053	177.61	0.971758	-0.0413315	0.42588	0.69147	11555	14090	transcribed_unprocessed_pseudogene	HGNC:14125
STIMATE	chr3	ENSG00000213533.12	898.308	953.422	921.345	0.97173	-0.0413718	0.562748	0.786034	52836219	52897548	protein_coding	HGNC:30526
RYK	chr3	ENSG00000163785.12	518.196	647.657	605.151	0.971723	-0.0413824	0.637935	0.831779	134065303	134250744	protein_coding	HGNC:10481
AC079174.2	chr12	ENSG00000277715.1	104.458	116.544	110.177	0.971721	-0.0413865	0.63964	0.832825	106250759	106252786	lncRNA	#N/A
AC020978.9	chr16	ENSG00000279649.1	38.8825	66.0413	60.6716	0.971705	-0.0414094	0.612526	0.816229	68290087	68292790	TEC	#N/A
DPYSL4	chr10	ENSG00000151640.13	40.8074	46.6769	34.8804	0.971698	-0.0414196	0.408218	0.677242	132186948	132205759	protein_coding	HGNC:3016
PRKRA	chr2	ENSG00000180228.13	414.656	468.57	449.418	0.971685	-0.0414398	0.595599	0.806279	178431414	178451512	protein_coding	HGNC:9438
MON1B	chr16	ENSG00000103111.15	2964.29	2954.9	2853.9	0.971684	-0.0414408	0.550364	0.778824	77190835	77202398	protein_coding	HGNC:25020
DNASE1L3	chr3	ENSG00000163687.14	25.2055	38.2629	31.6539	0.971678	-0.0414493	0.467208	0.72181	58192257	58214697	protein_coding	HGNC:2959
TBC1D2B	chr15	ENSG00000167202.11	2275.43	2529.78	2443.33	0.971639	-0.0415075	0.491267	0.738818	77984036	78077724	protein_coding	HGNC:29183
TLR1	chr4	ENSG00000174125.8	3182.2	2778.23	2635.09	0.971635	-0.0415138	0.637584	0.831525	38790677	38856817	protein_coding	HGNC:11847
SPRYD7	chr13	ENSG00000123178.15	116.418	104.205	99.5138	0.971629	-0.0415231	0.638629	0.83226	49912702	49936490	protein_coding	HGNC:14297
TFPT	chr19	ENSG00000105619.13	987.774	921.621	869.524	0.971589	-0.0415816	0.615874	0.817744	54107013	54115675	protein_coding	HGNC:13630
HYI	chr1	ENSG00000178922.16	263.645	214.187	204.109	0.971584	-0.0415892	0.634076	0.82935	43451003	43453989	protein_coding	HGNC:26948
INTS10	chr8	ENSG00000104613.12	1185.97	1216.68	1177.75	0.971553	-0.0416347	0.462654	0.719258	19817391	19852083	protein_coding	HGNC:25548
RAD23B	chr9	ENSG00000119318.13	2776.75	2961.63	2848.73	0.971529	-0.0416716	0.606023	0.81174	107283137	107332192	protein_coding	HGNC:9813
FMN1	chr15	ENSG00000248905.10	117.729	96.1812	85.341	0.971513	-0.0416946	0.585595	0.800704	32765544	33194714	protein_coding	HGNC:3768
DLL1	chr6	ENSG00000198719.9	44.7334	38.0649	34.7466	0.971489	-0.04173	0.526168	0.76278	170282206	170306565	protein_coding	HGNC:2908
ILKAP	chr2	ENSG00000132323.9	832.418	885.899	858.542	0.971488	-0.0417324	0.494958	0.741062	238170402	238203708	protein_coding	HGNC:15566
TCAF2	chr7	ENSG00000170379.20	236.387	235.044	225.095	0.971487	-0.041733	0.627795	0.825822	143620952	143730409	protein_coding	HGNC:26878
MIR497HG	chr17	ENSG00000267532.5	31.5704	36.9679	32.9542	0.971472	-0.0417562	0.607374	0.81266	7015818	7019659	lncRNA	HGNC:39523
DTX2P1-UPK3BP1-PMS2P11	chr7	ENSG00000265479.6	100.195	125.833	120.061	0.971444	-0.0417968	0.629485	0.826648	76959835	77043775	lncRNA	HGNC:42360
CTC1	chr17	ENSG00000178971.16	2631.72	2734.62	2647.56	0.97141	-0.041848	0.521831	0.759277	8224815	8248056	protein_coding	HGNC:26169
TOMM40	chr19	ENSG00000130204.13	1337.63	1468.64	1405.04	0.971405	-0.0418555	0.594397	0.805572	44890569	44903689	protein_coding	HGNC:18001
ABCA11P	chr4	ENSG00000251595.7	32.5717	39.6385	35.7294	0.971397	-0.0418664	0.568099	0.789347	425435	474129	transcribed_processed_pseudogene	HGNC:31
TMEM248	chr7	ENSG00000106609.16	3278.54	3579.05	3473.87	0.97138	-0.0418918	0.257926	0.538271	66921225	66958551	protein_coding	HGNC:25476
CARNS1	chr11	ENSG00000172508.10	342.037	436.623	411.548	0.971373	-0.0419025	0.607474	0.81266	67414968	67425607	protein_coding	HGNC:29268
FAM76A	chr1	ENSG00000009780.15	323.792	368.902	352.005	0.971372	-0.0419047	0.606226	0.81174	27725979	27763122	protein_coding	HGNC:28530
MRPL21	chr11	ENSG00000197345.13	559.065	522.85	498.927	0.971369	-0.0419088	0.599214	0.808032	68891276	68903835	protein_coding	HGNC:14479
RAB3IL1	chr11	ENSG00000167994.13	349.106	333.951	282.837	0.971365	-0.0419151	0.520985	0.758862	61897301	61920269	protein_coding	HGNC:9780
ATP5PO	chr21	ENSG00000241837.7	947.051	890.208	850.318	0.971363	-0.0419178	0.59496	0.805873	33903453	33915814	protein_coding	HGNC:850
GTF2I	chr7	ENSG00000263001.6	452.172	683.463	655.812	0.971347	-0.0419411	0.601819	0.809768	74650231	74760692	protein_coding	HGNC:4659
TBC1D12	chr10	ENSG00000108239.9	76.3653	83.0156	73.8855	0.971314	-0.0419909	0.579771	0.797094	94402541	94536332	protein_coding	HGNC:29082
FCN1	chr9	ENSG00000085265.11	70297.8	59362.5	55171.2	0.971309	-0.0419972	0.626077	0.824959	134903232	134917912	protein_coding	HGNC:3623
VPS52	chr6	ENSG00000223501.9	1528.13	1711.53	1653.03	0.971288	-0.0420284	0.508213	0.751246	33250272	33272047	protein_coding	HGNC:10518
SAC3D1	chr11	ENSG00000168061.16	361.715	362.994	344.542	0.971264	-0.0420649	0.602146	0.809995	65040901	65044828	protein_coding	HGNC:30179
SMPD2	chr6	ENSG00000135587.9	625.941	699.231	670.682	0.971257	-0.0420746	0.552719	0.780239	109440724	109443919	protein_coding	HGNC:11121
ATP6V1B2	chr8	ENSG00000147416.11	12943.6	11450.9	10999.1	0.971215	-0.0421374	0.614399	0.817012	20197381	20226819	protein_coding	HGNC:854
RASGRP1	chr15	ENSG00000172575.12	1029.24	1288.34	1208.24	0.971209	-0.0421468	0.628335	0.826101	38488103	38565575	protein_coding	HGNC:9878
AC099778.1	chr3	ENSG00000260236.1	112.648	119.256	112.221	0.971198	-0.0421621	0.624559	0.823775	47379089	47380999	lncRNA	#N/A
TRMT5	chr14	ENSG00000126814.7	134.872	155.038	148.399	0.971182	-0.0421863	0.617327	0.818827	60971441	60981170	protein_coding	HGNC:23141
NCDN	chr1	ENSG00000020129.16	809.193	930.99	877.187	0.971157	-0.042223	0.517264	0.755596	35557473	35567274	protein_coding	HGNC:17597
EEA1	chr12	ENSG00000102189.17	233.647	219.837	205.17	0.971156	-0.0422256	0.627339	0.825652	92770637	92929331	protein_coding	HGNC:3185
CTNNA1	chr5	ENSG00000044115.21	2615.64	2426.99	2312.47	0.971142	-0.042246	0.629438	0.826648	138610967	138935034	protein_coding	HGNC:2509
ZFAS1	chr20	ENSG00000177410.13	2074.17	1908.28	1813.84	0.971127	-0.0422679	0.619696	0.82053	49278178	49299600	lncRNA	HGNC:33101
REL	chr2	ENSG00000162924.14	443.556	431.439	410.865	0.971108	-0.0422967	0.53097	0.76575	60881521	60931610	protein_coding	HGNC:9954
OCRL	chrX	ENSG00000122126.17	139.55	137.533	129.932	0.971078	-0.0423409	0.633179	0.828558	129539849	129592561	protein_coding	HGNC:8108
BAHD1	chr15	ENSG00000140320.12	869.925	1077.5	1033.74	0.971051	-0.0423804	0.57031	0.790205	40439721	40468236	protein_coding	HGNC:29153
PRKCZ	chr1	ENSG00000067606.17	1182.62	1015.87	956.192	0.971043	-0.0423932	0.630048	0.826794	2050411	2185395	protein_coding	HGNC:9412
C3orf18	chr3	ENSG00000088543.15	331.116	353.038	338.93	0.971022	-0.0424244	0.619226	0.820191	50558025	50571027	protein_coding	HGNC:24837
TRAV10	chr14	ENSG00000211784.2	54.4945	71.5811	64.6275	0.971013	-0.0424379	0.586482	0.801159	21825472	21826075	TR_V_gene	HGNC:12103
PDE4B	chr1	ENSG00000184588.18	1250.79	1408.99	1333.73	0.971008	-0.0424451	0.633733	0.829043	65792514	66374579	protein_coding	HGNC:8781
RNF113A	chrX	ENSG00000125352.6	1384.33	1394.48	1346.77	0.970998	-0.0424605	0.504392	0.748378	119870475	119871733	protein_coding	HGNC:12974
KDELR1	chr19	ENSG00000105438.9	3447.18	3262.54	3132.31	0.970983	-0.0424815	0.557389	0.782897	48382575	48391551	protein_coding	HGNC:6304
RPSAP18	chr1	ENSG00000224261.2	21.2877	18.6264	17.141	0.97098	-0.0424869	0.600963	0.809006	160266340	160267225	processed_pseudogene	HGNC:36106
EMC3-AS1	chr3	ENSG00000180385.8	52.7936	43.9914	40.9604	0.970978	-0.0424894	0.597249	0.806983	9986893	10006990	transcribed_unprocessed_pseudogene	HGNC:49223
KLRG1	chr12	ENSG00000139187.10	410.535	370.53	340.337	0.970966	-0.0425071	0.617121	0.818784	8950044	9010760	protein_coding	HGNC:6380
NGRN	chr15	ENSG00000182768.8	328.391	336.639	323.075	0.970939	-0.0425471	0.594358	0.805572	90265659	90278141	protein_coding	HGNC:18077
RALGDS	chr9	ENSG00000160271.16	374.065	389.406	374.953	0.970928	-0.0425632	0.589069	0.80245	133097720	133149334	protein_coding	HGNC:9842
ZNF417	chr19	ENSG00000173480.11	283.45	345.916	330.14	0.970913	-0.0425854	0.614487	0.817012	57900296	57916610	protein_coding	HGNC:20646
AC241952.2	chr1	ENSG00000275131.3	132.235	174.589	163.877	0.970901	-0.0426044	0.630825	0.827211	120489860	120701289	transcribed_unprocessed_pseudogene	#N/A
DNASE1L1	chrX	ENSG00000013563.14	2086.74	1932.59	1853.45	0.970894	-0.0426146	0.535568	0.767752	154401236	154412112	protein_coding	HGNC:2957
NOMO1	chr16	ENSG00000103512.15	606.183	663.206	635.47	0.97089	-0.0426208	0.592361	0.804296	14833721	14896157	protein_coding	HGNC:30060
CD83	chr6	ENSG00000112149.10	261.625	372.673	350.954	0.970883	-0.0426314	0.672494	0.850008	14117256	14136918	protein_coding	HGNC:1703
LINC02772	chr1	ENSG00000271736.2	141.224	255.245	216.49	0.970867	-0.0426541	0.51491	0.754395	157273760	157283968	lncRNA	HGNC:54292
TIGD2	chr4	ENSG00000180346.3	78.193	85.394	81.1275	0.970857	-0.0426693	0.624046	0.823263	89111500	89114899	protein_coding	HGNC:18333
AC005674.2	chr4	ENSG00000261490.1	546.819	577.536	538.482	0.970836	-0.0427001	0.628046	0.826034	10068089	10073019	lncRNA	#N/A
SCD5	chr4	ENSG00000145284.12	41.8448	41.1644	36.4399	0.97083	-0.0427098	0.538368	0.769695	82629539	82798796	protein_coding	HGNC:21088
LAPTM4A	chr2	ENSG00000068697.7	3166.6	2916.06	2807.27	0.970828	-0.0427125	0.554975	0.781792	20032650	20051628	protein_coding	HGNC:6924
CLPP	chr19	ENSG00000125656.11	2001.19	1977.9	1908.7	0.970812	-0.0427364	0.647019	0.836995	6361531	6370242	protein_coding	HGNC:2084
SPATA2	chr20	ENSG00000158480.11	782.078	727.505	698.68	0.970772	-0.0427961	0.589683	0.802726	49903391	49915529	protein_coding	HGNC:14681
RRP1B	chr21	ENSG00000160208.13	933.768	1182.62	1131.72	0.970771	-0.0427971	0.592701	0.804556	43659560	43696079	protein_coding	HGNC:23818
SCAND1	chr20	ENSG00000171222.10	2221.28	2090.65	1946.14	0.970758	-0.0428171	0.623643	0.823131	35953617	35959472	protein_coding	HGNC:10566
ZNF251	chr8	ENSG00000198169.9	204.531	267.731	252.395	0.970662	-0.042959	0.622558	0.822265	144720907	144756417	protein_coding	HGNC:13045
MRRF	chr9	ENSG00000148187.18	541.976	608.919	588.194	0.970646	-0.0429829	0.55291	0.780309	122264603	122331337	protein_coding	HGNC:7234
PSMD1	chr2	ENSG00000173692.13	1497.46	1639.11	1574.3	0.970631	-0.0430053	0.564158	0.786718	231056864	231172827	protein_coding	HGNC:9554
RNA5-8SN2	chr21	ENSG00000278233.1	101.154	125.576	111.168	0.970588	-0.0430692	0.561446	0.785322	8212572	8212724	rRNA	HGNC:53521
GPHN	chr14	ENSG00000171723.15	103.349	103.413	98.6545	0.970548	-0.0431278	0.622545	0.822265	66507407	67181803	protein_coding	HGNC:15465
UPF3A	chr13	ENSG00000169062.15	770.916	895.428	860.261	0.970521	-0.0431681	0.582366	0.798629	114281601	114305817	protein_coding	HGNC:20332
PTGFRN	chr1	ENSG00000134247.10	50.308	65.9	58.1453	0.9705	-0.0431997	0.565235	0.787292	116909916	116990353	protein_coding	HGNC:9601
CDHR2	chr5	ENSG00000074276.10	52.3855	70.0685	62.9047	0.970487	-0.0432195	0.557222	0.782897	176542511	176595974	protein_coding	HGNC:18231
APOL3	chr22	ENSG00000128284.19	3304.33	3593.31	3375.38	0.97048	-0.0432293	0.618277	0.819428	36140330	36166177	protein_coding	HGNC:14868
ABHD17B	chr9	ENSG00000107362.13	225.6	256.915	245.671	0.970444	-0.0432833	0.604345	0.811177	71862452	71910931	protein_coding	HGNC:24278
N4BP2	chr4	ENSG00000078177.14	148.977	182.078	169.466	0.970428	-0.0433063	0.618186	0.819378	40056850	40158252	protein_coding	HGNC:29851
RCAN1	chr21	ENSG00000159200.18	250.895	252.434	240.273	0.970422	-0.0433164	0.615296	0.817381	34513142	34615113	protein_coding	HGNC:3040
MRPS5	chr2	ENSG00000144029.12	1574.82	1551.78	1499.5	0.970414	-0.0433282	0.455052	0.713275	95085369	95149434	protein_coding	HGNC:14498
AC004801.6	chr12	ENSG00000276814.1	25.0002	25.6884	23.3332	0.970381	-0.0433767	0.575859	0.793809	48039784	48040761	lncRNA	#N/A
TBC1D4	chr13	ENSG00000136111.14	674.174	782.93	723.135	0.970366	-0.0433986	0.595606	0.806279	75283503	75482169	protein_coding	HGNC:19165
PRNP	chr20	ENSG00000171867.17	1159.7	1371.56	1269.31	0.970355	-0.0434153	0.623228	0.822867	4686350	4701590	protein_coding	HGNC:9449
SCFD2	chr4	ENSG00000184178.16	314.241	346.11	330.461	0.970353	-0.0434179	0.576117	0.793809	52872982	53366066	protein_coding	HGNC:30676
AC093525.8	chr16	ENSG00000279520.1	204.707	192.724	183.41	0.97035	-0.0434232	0.617296	0.818827	2516658	2517999	TEC	#N/A
CISD3	chr17	ENSG00000277972.2	818.445	753.8	721.87	0.9703	-0.0434976	0.574755	0.793503	38730341	38735605	protein_coding	HGNC:27578
BCOR	chrX	ENSG00000183337.17	523.548	646.354	617.195	0.970272	-0.0435384	0.588726	0.802196	40049815	40177329	protein_coding	HGNC:20893
AC106795.1	chr5	ENSG00000170089.15	68.5331	68.9606	65.9726	0.970252	-0.0435685	0.617344	0.818827	177809407	177950732	transcribed_unprocessed_pseudogene	#N/A
AC016957.2	chr12	ENSG00000276136.1	277.69	213.624	200.656	0.970244	-0.0435807	0.622026	0.821967	32000375	32001222	lncRNA	#N/A
TSPAN31	chr12	ENSG00000135452.10	740.492	702.208	679.002	0.970224	-0.0436099	0.460153	0.717183	57738013	57750219	protein_coding	HGNC:10539
AC012313.10	chr19	ENSG00000279611.1	31.4081	40.6379	36.8721	0.970207	-0.0436357	0.582852	0.798868	58350795	58351720	TEC	#N/A
NARF-IT1	chr17	ENSG00000266236.1	56.7862	69.7333	63.0951	0.970193	-0.0436563	0.584645	0.800198	82482098	82483388	lncRNA	HGNC:43651
EIF4ENIF1	chr22	ENSG00000184708.18	664.349	803.744	774.281	0.970165	-0.0436981	0.54664	0.776597	31436977	31496108	protein_coding	HGNC:16687
AL133410.1	chr9	ENSG00000227388.3	40.2054	48.1717	44.0334	0.97014	-0.0437348	0.593604	0.805223	35772163	35790432	lncRNA	#N/A
SPEN	chr1	ENSG00000065526.12	3524.47	3539.5	3404.81	0.970138	-0.0437388	0.564774	0.78707	15836095	15940456	protein_coding	HGNC:17575
KREMEN1	chr22	ENSG00000183762.12	3908.96	3432.62	3137.93	0.970125	-0.0437571	0.594579	0.805741	29073078	29168333	protein_coding	HGNC:17550
TIMM17B	chrX	ENSG00000126768.12	1892.27	1626.8	1551.98	0.970086	-0.0438157	0.587731	0.801471	48893447	48898143	protein_coding	HGNC:17310
AL136038.7	chr14	ENSG00000274015.2	25.3663	25.0541	21.6018	0.970057	-0.0438586	0.541259	0.772021	63642035	63665593	lncRNA	#N/A
HDAC1	chr1	ENSG00000116478.12	3777.29	4302	4155.01	0.970026	-0.0439039	0.457007	0.7146	32292083	32333635	protein_coding	HGNC:4852
TFRC	chr3	ENSG00000072274.13	531.872	589.727	556.582	0.97002	-0.0439136	0.620174	0.820725	196027183	196082096	protein_coding	HGNC:11763
PHLDA1	chr12	ENSG00000139289.13	74.7811	58.7746	55.5821	0.970018	-0.0439173	0.610382	0.814515	76025447	76033932	protein_coding	HGNC:8933
TRBJ2-6	chr7	ENSG00000211770.1	22.5809	22.9613	19.3529	0.969994	-0.0439525	0.469062	0.723242	142797239	142797291	TR_J_gene	HGNC:12174
GSTZ1	chr14	ENSG00000100577.19	238.812	262.264	248.861	0.969993	-0.0439533	0.596177	0.806472	77320996	77331597	protein_coding	HGNC:4643
KIAA0586	chr14	ENSG00000100578.17	355.408	435.342	416.374	0.969986	-0.0439642	0.581918	0.798371	58427385	58551297	protein_coding	HGNC:19960
TRBJ1-3	chr7	ENSG00000282133.1	42.7279	65.9541	58.0447	0.969982	-0.0439705	0.559837	0.784347	142787630	142787679	TR_J_gene	HGNC:12164
JAKMIP2	chr5	ENSG00000176049.16	130.946	122.788	113.716	0.969958	-0.0440063	0.591165	0.803645	147585438	147782775	protein_coding	HGNC:29067
CORO6	chr17	ENSG00000167549.18	65.0165	94.3672	83.2203	0.969934	-0.0440409	0.587152	0.801331	29614756	29622907	protein_coding	HGNC:21356
BMX	chrX	ENSG00000102010.15	463.827	354.565	307.226	0.969873	-0.0441319	0.555462	0.782111	15464246	15556529	protein_coding	HGNC:1079
C17orf99	chr17	ENSG00000187997.11	44.5617	47.6613	40.245	0.969872	-0.0441332	0.430864	0.695447	78146353	78166177	protein_coding	HGNC:34490
DEGS2	chr14	ENSG00000168350.8	51.0738	50.9245	45.3332	0.969861	-0.0441503	0.571653	0.791068	100143957	100159645	protein_coding	HGNC:20113
ZNF135	chr19	ENSG00000176293.19	47.0245	76.7893	69.3242	0.969858	-0.0441546	0.581252	0.797884	58059239	58086310	protein_coding	HGNC:12919
MEGF8	chr19	ENSG00000105429.13	433.321	548.25	524.576	0.969835	-0.0441895	0.559963	0.784391	42325609	42378769	protein_coding	HGNC:3233
RUVBL2	chr19	ENSG00000183207.14	1832.77	1878.82	1767.59	0.969831	-0.0441949	0.598897	0.807888	48993562	49015970	protein_coding	HGNC:10475
NUDT7	chr16	ENSG00000140876.11	93.4378	73.1521	68.0921	0.969762	-0.0442979	0.607722	0.81266	77722492	77742260	protein_coding	HGNC:8054
ADGRA3	chr4	ENSG00000152990.14	24.0799	29.8669	27.8137	0.969754	-0.0443089	0.510536	0.752617	22345071	22516066	protein_coding	HGNC:13839
AL157786.1	chr10	ENSG00000232934.8	20.7001	20.3164	17.7208	0.969729	-0.044347	0.525957	0.76278	112395813	112425589	lncRNA	#N/A
ARID1A	chr1	ENSG00000117713.20	3599.12	3958.02	3809.8	0.969705	-0.0443821	0.53459	0.767151	26693236	26782104	protein_coding	HGNC:11110
SPATC1L	chr21	ENSG00000160284.15	213.011	255.774	234.233	0.969701	-0.044388	0.606896	0.812331	46161148	46184476	protein_coding	HGNC:1298
CA5BP1	chrX	ENSG00000186312.10	557.744	480.411	459.806	0.969697	-0.0443942	0.559047	0.784141	15674932	15703724	transcribed_unprocessed_pseudogene	HGNC:29544
ZNF772	chr19	ENSG00000197128.11	69.6393	74.1138	68.6638	0.969696	-0.0443959	0.580574	0.797666	57466663	57477570	protein_coding	HGNC:33106
TRAF3	chr14	ENSG00000131323.15	1206.51	1457.64	1400.93	0.969692	-0.0444013	0.540535	0.771418	102777449	102911500	protein_coding	HGNC:12033
AP002360.2	chr11	ENSG00000255135.4	85.1101	89.0023	83.348	0.969666	-0.0444398	0.609412	0.813646	76435559	76444687	lncRNA	#N/A
CLCN7	chr16	ENSG00000103249.18	3192.23	3648.52	3475.89	0.969652	-0.0444607	0.553234	0.780552	1444934	1475084	protein_coding	HGNC:2025
ZNF787	chr19	ENSG00000142409.6	4125.74	3772.09	3567.95	0.969647	-0.0444686	0.609413	0.813646	56087366	56121295	protein_coding	HGNC:26998
CD200R1	chr3	ENSG00000163606.11	125.709	129.609	119.859	0.969639	-0.0444796	0.596818	0.806732	112921205	112975103	protein_coding	HGNC:24235
CD37	chr19	ENSG00000104894.12	34733.7	37230.3	35158.4	0.969637	-0.0444837	0.601696	0.809744	49335171	49343335	protein_coding	HGNC:1666
SLC41A1	chr1	ENSG00000133065.11	492.701	609.539	575.27	0.969623	-0.0445046	0.597186	0.806983	205789094	205813748	protein_coding	HGNC:19429
LIPA	chr10	ENSG00000107798.18	1807.78	1974.02	1891.59	0.969597	-0.0445435	0.582068	0.798434	89213569	89414557	protein_coding	HGNC:6617
ARSD	chrX	ENSG00000006756.16	890.088	888.861	849.727	0.969587	-0.0445578	0.574909	0.793503	2903972	2929349	protein_coding	HGNC:717
AKAP8	chr19	ENSG00000105127.9	1212.82	1407.21	1354.23	0.969584	-0.044562	0.353526	0.633756	15353385	15379798	protein_coding	HGNC:378
NDUFS8	chr11	ENSG00000110717.13	1429.47	1388.78	1302.65	0.969566	-0.044589	0.596289	0.806494	68030617	68036644	protein_coding	HGNC:7715
METTL21A	chr2	ENSG00000144401.14	312.541	350.817	336.599	0.969561	-0.0445959	0.553847	0.780987	207580631	207625928	protein_coding	HGNC:30476
AC139256.3	chr16	ENSG00000270580.5	27.3433	42.8805	38.7988	0.969553	-0.044608	0.575217	0.793686	15104723	15131601	lncRNA	#N/A
AC104964.4	chr8	ENSG00000272505.1	41.632	39.8746	35.6429	0.969549	-0.0446145	0.558684	0.784066	10486807	10489666	lncRNA	#N/A
MIR1244-2	chr5	ENSG00000283498.1	77.9304	85.6154	81.9821	0.969524	-0.0446517	0.635415	0.830113	118974586	118974670	miRNA	HGNC:38321
ADRM1	chr20	ENSG00000130706.13	4587.43	4442.92	4178.38	0.969516	-0.0446631	0.591438	0.803645	62302093	62308862	protein_coding	HGNC:15759
SGMS1	chr10	ENSG00000198964.14	419.106	373.321	354.625	0.969515	-0.0446656	0.599535	0.808181	50305586	50625163	protein_coding	HGNC:29799
ZNF599	chr19	ENSG00000153896.19	61.1951	78.9302	72.9354	0.969506	-0.0446789	0.588084	0.801744	34758073	34773229	protein_coding	HGNC:26408
SEC24B	chr4	ENSG00000138802.11	802.682	935.613	891.862	0.969505	-0.04468	0.585367	0.8006	109433772	109540896	protein_coding	HGNC:10704
RPS19P3	chr14	ENSG00000240463.1	35.8517	39.7577	35.7721	0.969497	-0.0446915	0.572562	0.791756	34568689	34569129	processed_pseudogene	HGNC:23560
MCTS2P	chr20	ENSG00000101898.6	48.3822	55.0736	51.3624	0.969489	-0.0447031	0.611482	0.81523	31547412	31548081	protein_coding	HGNC:49760
SLC4A2	chr7	ENSG00000164889.14	1814.34	1884.37	1807.33	0.969481	-0.0447157	0.523358	0.760466	151057210	151076526	protein_coding	HGNC:11028
DHRS11	chr17	ENSG00000278535.5	77.0147	80.7968	75.5469	0.969475	-0.0447242	0.606982	0.812375	36591879	36600804	protein_coding	HGNC:28639
AC022144.1	chr19	ENSG00000267892.1	22.4242	34.1757	29.4668	0.969456	-0.0447529	0.527999	0.763671	38738284	38739863	lncRNA	#N/A
TRGV10	chr7	ENSG00000211694.2	89.1075	114.476	104.851	0.969428	-0.0447944	0.57415	0.793102	38299811	38300322	TR_V_gene	HGNC:12285
RTL8A	chrX	ENSG00000203950.6	637.215	634.792	609.127	0.969404	-0.0448305	0.501215	0.745447	135050932	135052196	protein_coding	HGNC:24514
FAM161B	chr14	ENSG00000156050.10	95.3603	93.5396	88.6089	0.969392	-0.0448478	0.60559	0.811502	73931501	73950414	protein_coding	HGNC:19854
SOS2	chr14	ENSG00000100485.12	1887.86	1946.72	1815.61	0.969354	-0.0449042	0.556449	0.78241	50117130	50231578	protein_coding	HGNC:11188
KCTD2	chr17	ENSG00000180901.11	2249.19	2161.28	2080.39	0.969342	-0.0449227	0.521387	0.75906	75032575	75065889	protein_coding	HGNC:21294
AC232271.1	chrX	ENSG00000270012.1	232.905	287.433	272.876	0.969341	-0.0449237	0.587643	0.801471	49273054	49275768	lncRNA	#N/A
PLEKHF1	chr19	ENSG00000166289.6	997.607	828.42	779.011	0.969339	-0.0449265	0.604882	0.811222	29665459	29675477	protein_coding	HGNC:20764
INTS5	chr11	ENSG00000185085.2	778	881.179	837.009	0.969337	-0.0449302	0.583658	0.799241	62646848	62653302	protein_coding	HGNC:29352
HMGCL	chr1	ENSG00000117305.15	897.745	885.093	852.127	0.969318	-0.0449575	0.488573	0.737178	23801885	23838620	protein_coding	HGNC:5005
OSGEPL1	chr2	ENSG00000128694.12	121.653	124.619	117.552	0.969317	-0.04496	0.612776	0.816291	189746660	189763227	protein_coding	HGNC:23075
DNM2	chr19	ENSG00000079805.16	13379.8	13392.6	12829.8	0.9693	-0.044985	0.570516	0.790277	10718079	10833488	protein_coding	HGNC:2974
ORAI2	chr7	ENSG00000160991.16	9388.34	9392.6	8935.62	0.969294	-0.0449937	0.603502	0.81081	102433106	102456825	protein_coding	HGNC:21667
GMEB1	chr1	ENSG00000162419.12	824.371	871.617	841.36	0.969279	-0.0450159	0.425922	0.69147	28668732	28719353	protein_coding	HGNC:4370
ENDOD1	chr11	ENSG00000149218.5	820.88	793.541	750.327	0.969276	-0.0450213	0.611406	0.81523	95089846	95132645	protein_coding	HGNC:29129
MEMO1	chr2	ENSG00000162959.13	741.483	741.909	713.862	0.96927	-0.0450302	0.483557	0.733643	31865060	32011230	protein_coding	HGNC:14014
AC004466.1	chr12	ENSG00000268069.2	42.6645	52.1284	47.9551	0.969232	-0.0450855	0.607118	0.812486	47784923	47786002	lncRNA	#N/A
MECR	chr1	ENSG00000116353.16	207.169	261.755	244.732	0.969224	-0.0450985	0.597382	0.806983	29192657	29230942	protein_coding	HGNC:19691
ATP6AP1	chrX	ENSG00000071553.17	5215.43	5076.39	4822.6	0.969215	-0.0451111	0.595187	0.805873	154428645	154436516	protein_coding	HGNC:868
PTGIR	chr19	ENSG00000160013.9	613.09	556.738	521.007	0.969201	-0.0451329	0.613688	0.816741	46620468	46625089	protein_coding	HGNC:9602
AC008467.1	chr5	ENSG00000249476.2	192.362	172.305	161.101	0.969154	-0.0452023	0.608186	0.812905	109237120	109326369	lncRNA	#N/A
TRBV24-1	chr7	ENSG00000211750.2	75.6456	131.807	114.697	0.969124	-0.0452463	0.574613	0.793449	142656701	142657213	TR_V_gene	HGNC:12203
SFPQ	chr1	ENSG00000116560.11	4587.99	5126.58	4948.56	0.969123	-0.0452485	0.438187	0.700067	35176378	35193145	protein_coding	HGNC:10774
FAM241B	chr10	ENSG00000171224.9	46.8695	54.0549	47.2707	0.969117	-0.0452572	0.548872	0.777754	69630247	69633596	protein_coding	HGNC:23519
NAMPTP1	chr10	ENSG00000229644.6	873.284	618.023	558.516	0.969109	-0.045269	0.584656	0.800198	36521721	36524234	processed_pseudogene	HGNC:17633
KALRN	chr3	ENSG00000160145.15	38.6087	37.5543	33.3199	0.968994	-0.0454404	0.557155	0.782897	124080023	124726325	protein_coding	HGNC:4814
ST20-AS1	chr15	ENSG00000259642.2	244.084	209.204	193.362	0.968992	-0.0454428	0.605341	0.811313	79922771	79926993	lncRNA	HGNC:27521
DHRSX	chrX	ENSG00000169084.15	30.4185	28.3809	26.2161	0.968973	-0.045472	0.604196	0.811049	2219506	2502805	protein_coding	HGNC:18399
DNMT1	chr19	ENSG00000130816.16	1638.35	1833.44	1754.26	0.968959	-0.0454924	0.559	0.784141	10133345	10231286	protein_coding	HGNC:2976
ZNF84	chr12	ENSG00000198040.10	378.759	471.129	442.112	0.968937	-0.0455254	0.606252	0.81174	133037292	133063304	protein_coding	HGNC:13159
FAM153A	chr5	ENSG00000170074.19	31.381	17.7885	16.6417	0.968888	-0.0455982	0.548974	0.777827	177707981	177783398	protein_coding	HGNC:29940
AC011447.1	chr19	ENSG00000224864.4	31.8556	38.0189	35.366	0.968872	-0.0456221	0.603099	0.810621	20125044	20125484	transcribed_processed_pseudogene	#N/A
NAT9	chr17	ENSG00000109065.12	777.231	878.328	846.645	0.968868	-0.0456287	0.511893	0.753208	74770529	74776367	protein_coding	HGNC:23133
SLC4A7	chr3	ENSG00000033867.16	275.378	317.486	289.125	0.968863	-0.0456355	0.587363	0.801471	27372721	27484420	protein_coding	HGNC:11033
EPC2	chr2	ENSG00000135999.12	658.486	720.871	681.98	0.968858	-0.0456434	0.599057	0.80802	148644440	148787569	protein_coding	HGNC:24543
FAM228B	chr2	ENSG00000219626.9	131.932	178.315	167.124	0.968853	-0.0456502	0.605059	0.811222	24076526	24169640	protein_coding	HGNC:24736
LPAL2	chr6	ENSG00000213071.11	104.907	78.6203	73.2077	0.968828	-0.0456868	0.581696	0.798256	160453428	160520269	transcribed_unprocessed_pseudogene	HGNC:21210
ZNF204P	chr6	ENSG00000204789.4	73.2392	76.6213	66.5499	0.968828	-0.045688	0.482688	0.73286	27357825	27360221	processed_pseudogene	HGNC:12995
SLC12A6	chr15	ENSG00000140199.12	6152.6	5723.58	5450.15	0.968821	-0.0456981	0.591418	0.803645	34229784	34338060	protein_coding	HGNC:10914
PPP6R2	chr22	ENSG00000100239.16	3294.81	3455.02	3332.1	0.968794	-0.0457386	0.413581	0.682169	50343304	50445090	protein_coding	HGNC:19253
FAM135A	chr6	ENSG00000082269.16	76.8603	76.3269	69.8303	0.968788	-0.0457467	0.586449	0.801159	70412941	70561174	protein_coding	HGNC:21084
JTB	chr1	ENSG00000143543.15	1423.77	1295.2	1244.79	0.968787	-0.0457484	0.504342	0.748378	153974269	153977674	protein_coding	HGNC:6201
AC090948.2	chr3	ENSG00000272498.1	33.2809	39.1986	34.7202	0.968777	-0.0457635	0.394933	0.66721	16339308	16339871	lncRNA	#N/A
ZNF736	chr7	ENSG00000234444.10	268.08	292.77	271.059	0.968768	-0.0457773	0.597461	0.806987	64307459	64356634	protein_coding	HGNC:32467
ANP32A	chr15	ENSG00000140350.15	7764.66	7860.26	7542.05	0.968748	-0.0458062	0.545268	0.77558	68778535	68820897	protein_coding	HGNC:13233
ALPL	chr1	ENSG00000162551.14	35667.8	31400.9	27406.8	0.968742	-0.0458149	0.542337	0.772986	21509397	21578410	protein_coding	HGNC:438
WDR24	chr16	ENSG00000127580.17	583.271	650.327	615.435	0.968735	-0.0458256	0.576843	0.794387	684622	690444	protein_coding	HGNC:20852
CD40	chr20	ENSG00000101017.14	483.223	684.829	646.213	0.968698	-0.045881	0.589568	0.802726	46118278	46129863	protein_coding	HGNC:11919
SAP30BP	chr17	ENSG00000161526.15	3174.81	3083.34	2957.23	0.968684	-0.0459014	0.533309	0.766973	75667251	75708062	protein_coding	HGNC:30785
LY6G5B	chr6	ENSG00000240053.8	212.54	240.845	229.534	0.968665	-0.0459303	0.597952	0.807388	31670167	31673776	protein_coding	HGNC:13931
ZNF213-AS1	chr16	ENSG00000263072.8	431.092	485.166	467.088	0.968631	-0.045981	0.550255	0.778824	3100696	3143734	lncRNA	HGNC:50505
URB2	chr1	ENSG00000135763.10	104.212	142.135	134.683	0.968631	-0.0459814	0.623141	0.822836	229626247	229660200	protein_coding	HGNC:28967
DVL3	chr3	ENSG00000161202.20	3090.84	3240.56	3102.91	0.968608	-0.0460152	0.529241	0.764291	184155377	184173614	protein_coding	HGNC:3087
COQ6	chr14	ENSG00000119723.17	256.148	285.879	273.607	0.968569	-0.0460735	0.504763	0.748378	73949926	73963670	protein_coding	HGNC:20233
XAB2	chr19	ENSG00000076924.12	3061.66	3311.57	3117.96	0.96855	-0.0461012	0.568479	0.789515	7619525	7629545	protein_coding	HGNC:14089
EID1	chr15	ENSG00000255302.5	1967.85	2171.84	2049.67	0.968547	-0.0461058	0.598198	0.807452	48878134	48880173	protein_coding	HGNC:1191
PIK3C3	chr18	ENSG00000078142.13	1141.53	1175.57	1131.55	0.968517	-0.0461512	0.465613	0.720794	41955234	42087830	protein_coding	HGNC:8974
UGGT1	chr2	ENSG00000136731.13	1902.99	1865.39	1796.56	0.968497	-0.0461803	0.428634	0.693889	128091200	128195677	protein_coding	HGNC:15663
DIS3L	chr15	ENSG00000166938.13	621.745	671.534	643.106	0.968495	-0.0461829	0.533227	0.766973	66293217	66333898	protein_coding	HGNC:28698
SLC46A3	chr13	ENSG00000139508.14	863.125	748.634	712.06	0.968482	-0.0462023	0.573705	0.792909	28700064	28718970	protein_coding	HGNC:27501
TAF1C	chr16	ENSG00000103168.16	1597.99	1898.45	1827.62	0.968451	-0.046249	0.473049	0.725927	84177847	84187070	protein_coding	HGNC:11534
VSIR	chr10	ENSG00000107738.20	75101.7	62894.3	58714.5	0.968447	-0.0462547	0.598757	0.807816	71747556	71773520	protein_coding	HGNC:30085
ZFX	chrX	ENSG00000005889.15	811.784	868.572	824.008	0.968437	-0.0462692	0.587598	0.801471	24149173	24216255	protein_coding	HGNC:12869
PPP1R14BP3	chr4	ENSG00000179967.11	106.337	78.8762	72.2304	0.968406	-0.0463159	0.57638	0.79382	139114930	139115374	processed_pseudogene	HGNC:16330
DOC2GP	chr11	ENSG00000231793.5	95.3918	151.642	138.837	0.968391	-0.0463377	0.585591	0.800704	67612651	67616257	transcribed_unitary_pseudogene	HGNC:37962
MSANTD2	chr11	ENSG00000120458.11	311.831	361.519	341.525	0.968385	-0.0463474	0.599189	0.808032	124766498	124800673	protein_coding	HGNC:26266
ZNF2	chr2	ENSG00000275111.5	213.73	240.734	230.024	0.968382	-0.0463514	0.552758	0.780239	95165432	95184317	protein_coding	HGNC:12991
CMTM3	chr16	ENSG00000140931.20	3673.28	3271.9	3149.06	0.968373	-0.0463655	0.471869	0.725149	66603874	66613892	protein_coding	HGNC:19174
NFATC2	chr20	ENSG00000101096.20	987.875	1044.13	979.094	0.968357	-0.0463885	0.592762	0.804556	51386957	51562831	protein_coding	HGNC:7776
PSMC4	chr19	ENSG00000013275.8	2045.41	2035.57	1914.91	0.968352	-0.0463971	0.571011	0.790543	39971165	39981764	protein_coding	HGNC:9551
AC107464.3	chr4	ENSG00000272927.1	39.1688	54.9893	47.4301	0.968287	-0.0464933	0.499112	0.74467	661209	661945	lncRNA	#N/A
TRIM27	chr6	ENSG00000204713.11	3729.38	3264	3112.66	0.968276	-0.0465092	0.573946	0.793089	28903002	28923988	protein_coding	HGNC:9975
TNF	chr6	ENSG00000232810.4	346.529	383.005	362.412	0.968272	-0.0465157	0.580945	0.797884	31575565	31578336	protein_coding	HGNC:11892
TMEM120B	chr12	ENSG00000188735.13	276.714	313.953	300.686	0.96827	-0.0465185	0.569213	0.789683	121712752	121783001	protein_coding	HGNC:32008
S1PR1	chr1	ENSG00000170989.10	2188.56	2870.09	2665.54	0.968221	-0.0465914	0.595097	0.805873	101236865	101243713	protein_coding	HGNC:3165
RANGAP1	chr22	ENSG00000100401.19	2405.46	2517.07	2381.04	0.968219	-0.0465947	0.559486	0.784193	41245611	41286251	protein_coding	HGNC:9854
UIMC1	chr5	ENSG00000087206.17	2008.55	1913.11	1831.38	0.968207	-0.0466127	0.547826	0.777092	176905005	177022633	protein_coding	HGNC:30298
AL049834.1	chr14	ENSG00000042317.17	39.0947	50.9416	47.3481	0.968166	-0.046674	0.58526	0.8006	88384924	88470350	protein_coding	#N/A
SMIM10L1	chr12	ENSG00000256537.5	509.956	550.064	523.934	0.968146	-0.0467037	0.528881	0.764155	11171194	11176016	protein_coding	HGNC:49847
AC011462.2	chr19	ENSG00000268475.1	25.8489	35.2363	28.6863	0.968131	-0.0467254	0.458087	0.715342	41425359	41426237	lncRNA	#N/A
CMTM8	chr3	ENSG00000170293.9	90.7979	100.517	93.3806	0.968129	-0.0467295	0.589714	0.802726	32238679	32370321	protein_coding	HGNC:19179
MRM1	chr17	ENSG00000278619.5	321.238	428.471	406.805	0.968127	-0.0467316	0.566933	0.78887	36601583	36608964	protein_coding	HGNC:26202
ANKRD44-IT1	chr2	ENSG00000236977.1	73.995	95.0954	77.5549	0.968118	-0.046745	0.515309	0.754481	197250858	197302519	lncRNA	HGNC:41477
XPA	chr9	ENSG00000136936.10	341.216	348.409	332.481	0.968106	-0.0467627	0.563605	0.786304	97674909	97697357	protein_coding	HGNC:12814
DNHD1	chr11	ENSG00000179532.13	616.748	766.685	730.93	0.968104	-0.0467655	0.563373	0.786203	6497260	6593758	protein_coding	HGNC:26532
COLGALT2	chr1	ENSG00000198756.12	48.3455	54.9538	48.3102	0.968093	-0.0467826	0.530668	0.765513	183929854	184037729	protein_coding	HGNC:16790
AC005519.1	chr14	ENSG00000258559.2	62.4029	98.0551	90.9963	0.96807	-0.0468164	0.595927	0.806472	74289127	74294425	lncRNA	#N/A
HSD3B7	chr16	ENSG00000099377.14	286.059	263.863	242.099	0.968068	-0.0468193	0.580132	0.797415	30985207	30989147	protein_coding	HGNC:18324
AC023509.1	chr12	ENSG00000257379.1	138.319	139.381	130.136	0.968068	-0.0468204	0.598264	0.807459	53441741	53467528	lncRNA	#N/A
LINC01588	chr14	ENSG00000214900.11	324.36	367.468	348.761	0.968056	-0.046838	0.572293	0.791598	49927571	50105043	lncRNA	HGNC:27503
AC099560.2	chr3	ENSG00000234287.1	25.6272	29.6762	27.3484	0.968044	-0.0468555	0.566931	0.78887	40761545	40761799	processed_pseudogene	#N/A
Z83745.1	chrX	ENSG00000286977.1	42.3075	59.8243	52.4875	0.968043	-0.0468566	0.528745	0.764155	57222706	57224791	lncRNA	#N/A
DRAIC	chr15	ENSG00000245750.9	66.1304	52.3171	47.1536	0.968043	-0.0468576	0.565906	0.787797	69462921	69843120	lncRNA	HGNC:27082
CCS	chr11	ENSG00000173992.9	1802.41	2044.88	1939.99	0.96803	-0.0468761	0.580218	0.797462	66593153	66606019	protein_coding	HGNC:1613
FIG4	chr6	ENSG00000112367.10	865.794	932.999	887.841	0.968027	-0.0468804	0.560375	0.784534	109691312	109825428	protein_coding	HGNC:16873
LDLRAD3	chr11	ENSG00000179241.13	112.4	94.836	88.8338	0.968012	-0.0469027	0.59162	0.803645	35943981	36232136	protein_coding	HGNC:27046
AC099063.4	chr1	ENSG00000284734.1	33.7744	57.5243	48.6053	0.968002	-0.0469175	0.540901	0.771798	89198714	89207040	lncRNA	#N/A
LRIG2	chr1	ENSG00000198799.12	419.668	482.575	461.081	0.967987	-0.0469407	0.564621	0.787007	113073198	113132260	protein_coding	HGNC:20889
NCOA5	chr20	ENSG00000124160.12	1471.36	1591.05	1534.16	0.967966	-0.0469721	0.417748	0.685173	46060991	46089962	protein_coding	HGNC:15909
RPUSD3	chr3	ENSG00000156990.14	780.494	749.694	713.366	0.96796	-0.0469801	0.533277	0.766973	9837849	9844602	protein_coding	HGNC:28437
AC016831.1	chr7	ENSG00000226380.9	72.3975	49.284	43.995	0.967948	-0.0469981	0.556316	0.78241	130876809	130913310	lncRNA	#N/A
RBM47	chr4	ENSG00000163694.15	2885.29	2114.36	1960.1	0.967942	-0.0470072	0.594973	0.805873	40423267	40630875	protein_coding	HGNC:30358
FAN1	chr15	ENSG00000198690.10	438.933	516.7	491.544	0.967926	-0.0470309	0.583697	0.799241	30890559	30943108	protein_coding	HGNC:29170
ATP8B2	chr1	ENSG00000143515.18	2908.81	3204.86	3051.21	0.967925	-0.0470331	0.578106	0.795271	154325553	154351304	protein_coding	HGNC:13534
PAXIP1-AS2	chr7	ENSG00000214106.9	224.853	241.864	223.009	0.967919	-0.0470424	0.586517	0.801159	154928460	154952188	lncRNA	HGNC:48958
CFAP161	chr15	ENSG00000156206.14	40.5942	44.7452	38.2457	0.967902	-0.0470668	0.494553	0.740724	81007033	81149179	protein_coding	HGNC:26782
TNIP2	chr4	ENSG00000168884.15	2535.39	2318.69	2227.66	0.967891	-0.0470836	0.476436	0.72837	2741648	2756342	protein_coding	HGNC:19118
POGK	chr1	ENSG00000143157.11	1367.15	1413.71	1359.94	0.967878	-0.0471027	0.45266	0.711204	166839447	166856344	protein_coding	HGNC:18800
IP6K1	chr3	ENSG00000176095.12	3976.8	3726.67	3552.38	0.967873	-0.0471104	0.572642	0.791795	49724294	49786542	protein_coding	HGNC:18360
ADARB1	chr21	ENSG00000197381.16	837.642	978.701	937.62	0.967852	-0.0471409	0.564086	0.786718	45073853	45226560	protein_coding	HGNC:226
HOPX	chr4	ENSG00000171476.22	548.419	464.3	434.05	0.967826	-0.0471808	0.584927	0.80047	56647988	56681899	protein_coding	HGNC:24961
HDAC8	chrX	ENSG00000147099.21	221.296	246.091	235.776	0.967819	-0.0471909	0.537209	0.769244	72329516	72573101	protein_coding	HGNC:13315
BPTF	chr17	ENSG00000171634.18	1786.53	2020.75	1939.67	0.967811	-0.0472021	0.497875	0.743474	67825503	67984378	protein_coding	HGNC:3581
AL731571.1	chr10	ENSG00000273599.1	53.8155	50.5787	45.17	0.967735	-0.0473163	0.576106	0.793809	124996064	125001491	lncRNA	#N/A
SGSM3	chr22	ENSG00000100359.21	122.234	139.139	132.637	0.967734	-0.0473172	0.562725	0.786034	40370591	40410289	protein_coding	HGNC:25228
CRTAM	chr11	ENSG00000109943.9	294.404	461.171	432.247	0.967728	-0.047327	0.591736	0.803665	122838500	122872643	protein_coding	HGNC:24313
M6PR	chr12	ENSG00000003056.8	4487.85	4583.31	4404.69	0.967726	-0.0473292	0.465194	0.720638	8940361	8949761	protein_coding	HGNC:6752
KHNYN	chr14	ENSG00000100441.10	4901.08	5333.11	5143.62	0.967725	-0.0473306	0.437663	0.700067	24429286	24441843	protein_coding	HGNC:20166
AC009005.1	chr19	ENSG00000267751.5	81.5537	98.9786	89.9154	0.967721	-0.0473375	0.560141	0.784391	567210	572228	lncRNA	#N/A
PYGO2	chr1	ENSG00000163348.4	1927.52	2040.1	1967.7	0.967699	-0.0473702	0.407639	0.676946	154957026	154963853	protein_coding	HGNC:30257
AC131009.4	chr12	ENSG00000279283.1	53.7063	36.683	31.9911	0.967697	-0.0473721	0.527662	0.763542	131896500	131898239	TEC	#N/A
AC007271.1	chr2	ENSG00000287771.1	60.9579	35.0172	27.1883	0.967693	-0.047378	0.434948	0.69786	102037963	102058190	lncRNA	#N/A
LYSMD4	chr15	ENSG00000183060.15	225.093	242.23	231.95	0.967692	-0.0473806	0.56211	0.785787	99715697	99733561	protein_coding	HGNC:26571
MRPL53	chr2	ENSG00000204822.7	1345.67	1272.91	1214.1	0.967684	-0.0473928	0.541572	0.772325	74471982	74472687	protein_coding	HGNC:16684
OSGIN1	chr16	ENSG00000140961.14	201.496	134.081	121.117	0.967681	-0.0473958	0.576916	0.794417	83931311	83966332	protein_coding	HGNC:30093
MAPKAP1	chr9	ENSG00000119487.17	1759.49	1854.58	1791.09	0.967654	-0.0474371	0.304654	0.584873	125437393	125707234	protein_coding	HGNC:18752
TMEM158	chr3	ENSG00000249992.2	341.899	451.19	397.334	0.967603	-0.0475134	0.501923	0.746111	45224466	45226287	protein_coding	HGNC:30293
PTPMT1	chr11	ENSG00000110536.14	648.179	585.496	561.537	0.9676	-0.0475172	0.531379	0.765808	47565430	47573461	protein_coding	HGNC:26965
AL359962.1	chr1	ENSG00000233411.1	28.3879	24.9293	19.279	0.967553	-0.0475871	0.44822	0.70792	167457383	167458661	lncRNA	#N/A
PHF8	chrX	ENSG00000172943.19	1478.26	1621.53	1557.33	0.967541	-0.0476047	0.486014	0.735112	53936676	54048958	protein_coding	HGNC:20672
AC011497.2	chr19	ENSG00000269374.1	26.5842	42.4384	37.2346	0.967531	-0.0476199	0.568883	0.789647	42485076	42485714	processed_pseudogene	#N/A
AC008124.1	chr12	ENSG00000273015.2	459.151	541.289	509.385	0.967519	-0.0476383	0.58984	0.802726	45718046	45727775	lncRNA	#N/A
P2RX4	chr12	ENSG00000135124.14	1439.43	1488.33	1421.84	0.967479	-0.0476972	0.537441	0.769289	121209857	121234106	protein_coding	HGNC:8535
POLD3	chr11	ENSG00000077514.9	611.215	670.31	642.632	0.967471	-0.0477094	0.508831	0.751653	74493851	74669117	protein_coding	HGNC:20932
MAPRE3	chr2	ENSG00000084764.12	338.247	277.759	261.389	0.967448	-0.0477433	0.587697	0.801471	26970637	27027219	protein_coding	HGNC:6892
NORAD	chr20	ENSG00000260032.2	3317.91	3669.03	3453.59	0.967435	-0.0477633	0.577256	0.794742	36045618	36051018	lncRNA	HGNC:44311
TOX	chr8	ENSG00000198846.6	183.001	196.33	183.097	0.967429	-0.0477721	0.587629	0.801471	58805412	59119147	protein_coding	HGNC:18988
MLLT11	chr1	ENSG00000213190.4	116.849	145.35	132.152	0.967396	-0.0478219	0.57629	0.793809	151060397	151069544	protein_coding	HGNC:16997
ERCC5	chr13	ENSG00000134899.21	64.014	86.0023	80.4587	0.967367	-0.0478641	0.602775	0.810415	102807146	102876001	protein_coding	HGNC:3437
GOLGA7	chr8	ENSG00000147533.17	2410.59	2410.45	2307.95	0.967344	-0.0478998	0.549998	0.778704	41490396	41510980	protein_coding	HGNC:24876
NDUFS7	chr19	ENSG00000115286.20	2414.43	2326.95	2186.56	0.967341	-0.0479031	0.553781	0.780965	1383527	1395589	protein_coding	HGNC:7714
AC008105.2	chr17	ENSG00000233483.3	50.8345	74.4105	65.359	0.967338	-0.0479073	0.555095	0.781819	45245186	45251129	transcribed_unitary_pseudogene	#N/A
ARSA	chr22	ENSG00000100299.18	3564.92	3390.51	3246.2	0.967337	-0.0479099	0.608302	0.812905	50622754	50628173	protein_coding	HGNC:713
RBM15-AS1	chr1	ENSG00000227963.1	27.7303	42.0397	36.3714	0.967329	-0.0479216	0.522152	0.759502	110286375	110339171	lncRNA	HGNC:53636
Z97634.1	chr16	ENSG00000236829.9	53.4073	91.9294	84.3489	0.967328	-0.0479223	0.578368	0.795489	382097	392960	transcribed_processed_pseudogene	#N/A
SUDS3	chr12	ENSG00000111707.12	1511.83	1628.91	1559.54	0.967315	-0.0479426	0.497251	0.742854	118376555	118418033	protein_coding	HGNC:29545
EIF2B5	chr3	ENSG00000145191.15	1501.94	1664.27	1595.13	0.967313	-0.0479454	0.415405	0.683564	184135038	184146127	protein_coding	HGNC:3261
GPCPD1	chr20	ENSG00000125772.14	3296.86	3091.81	2948.25	0.967311	-0.0479488	0.552161	0.780113	5544439	5611006	protein_coding	HGNC:26957
NCL	chr2	ENSG00000115053.16	8924.36	10891.3	10396.4	0.967306	-0.0479556	0.534877	0.767263	231453531	231483641	protein_coding	HGNC:7667
DNMT3A	chr2	ENSG00000119772.16	2092.01	2671.79	2575.35	0.967289	-0.0479815	0.399476	0.670198	25227855	25342590	protein_coding	HGNC:2978
CFDP1	chr16	ENSG00000153774.9	849.528	793.325	760.318	0.967277	-0.0479995	0.502287	0.746435	75293698	75433503	protein_coding	HGNC:1873
NME6	chr3	ENSG00000172113.9	719.394	767.971	738.119	0.967256	-0.0480297	0.4222	0.689283	48290722	48301685	protein_coding	HGNC:20567
VPS53	chr17	ENSG00000141252.20	2026.54	1950.74	1876.34	0.967251	-0.0480376	0.437292	0.700014	508668	721717	protein_coding	HGNC:25608
KBTBD4	chr11	ENSG00000123444.14	667.131	705.069	680.388	0.967251	-0.048038	0.387829	0.661221	47572197	47578976	protein_coding	HGNC:23761
WTAP	chr6	ENSG00000146457.16	3545.09	3494.01	3330.41	0.967248	-0.0480428	0.547647	0.777092	159725585	159756319	protein_coding	HGNC:16846
RAC1	chr7	ENSG00000136238.18	11137.9	9284.94	8735.36	0.967229	-0.0480707	0.57594	0.793809	6374527	6403967	protein_coding	HGNC:9801
SPACA9	chr9	ENSG00000165698.16	74.5484	118.241	105.972	0.967219	-0.0480859	0.571373	0.790822	132878027	132890201	protein_coding	HGNC:1367
PHLDB1	chr11	ENSG00000019144.19	22.2095	24.1339	20.2337	0.96719	-0.0481284	0.484873	0.734624	118606440	118658031	protein_coding	HGNC:23697
AC073332.1	chr7	ENSG00000237773.7	21.9785	29.7984	23.1018	0.967186	-0.048135	0.449418	0.709041	16970320	17299368	lncRNA	#N/A
RPS2P7	chr20	ENSG00000235508.3	76.7173	108.737	101.714	0.967175	-0.0481507	0.558647	0.784066	45640486	45641370	processed_pseudogene	HGNC:15838
AL353898.3	chr1	ENSG00000280378.1	58.1031	58.3887	53.1276	0.967142	-0.0481997	0.581731	0.798256	54033126	54034880	TEC	#N/A
AC093249.6	chr16	ENSG00000261840.3	59.0508	64.1146	59.9217	0.96714	-0.0482033	0.586854	0.801228	30697707	30699058	lncRNA	#N/A
UHRF1BP1L	chr12	ENSG00000111647.13	763.948	802.475	751.751	0.967125	-0.0482257	0.583999	0.799512	100028455	100142874	protein_coding	HGNC:29102
WDR33	chr2	ENSG00000136709.12	2086.15	2272.45	2187.79	0.967124	-0.0482273	0.384696	0.6584	127701027	127811187	protein_coding	HGNC:25651
MRVI1	chr11	ENSG00000072952.18	3335.96	2118.02	1935.42	0.967097	-0.0482669	0.574948	0.793503	10573091	10693988	protein_coding	HGNC:7237
GMCL1	chr2	ENSG00000087338.5	670.652	715.837	674.668	0.967091	-0.0482762	0.576059	0.793809	69829660	69881384	protein_coding	HGNC:23843
MTM1	chrX	ENSG00000171100.14	382.116	434.383	409.047	0.967071	-0.0483068	0.578562	0.795685	150568619	150673322	protein_coding	HGNC:7448
NCF4	chr22	ENSG00000100365.16	26312.3	20595.8	19163.9	0.967065	-0.0483152	0.584168	0.799673	36860988	36878017	protein_coding	HGNC:7662
MAP2K4	chr17	ENSG00000065559.15	1298.42	1273.12	1206.01	0.967062	-0.0483199	0.538293	0.769695	12020829	12143830	protein_coding	HGNC:6844
AC138393.1	chr1	ENSG00000185495.10	118.743	119.551	113.497	0.967053	-0.0483324	0.577485	0.794843	223992743	224010612	transcribed_unprocessed_pseudogene	#N/A
TMIE	chr3	ENSG00000181585.6	28.7412	26.4273	23.5768	0.967046	-0.0483443	0.471918	0.725149	46694528	46710886	protein_coding	HGNC:30800
OLA1	chr2	ENSG00000138430.16	1173.6	1237.45	1186.15	0.967045	-0.0483449	0.514001	0.754182	174072447	174248599	protein_coding	HGNC:28833
SCLY	chr2	ENSG00000132330.18	459.39	518.592	499.793	0.96704	-0.048353	0.558789	0.784141	238060924	238099413	protein_coding	HGNC:18161
RASSF3	chr12	ENSG00000153179.13	7134.34	7075.74	6681.74	0.967035	-0.0483601	0.578036	0.795246	64507001	64697564	protein_coding	HGNC:14271
GCDH	chr19	ENSG00000105607.13	708.099	778.28	741.446	0.967033	-0.0483633	0.54427	0.774878	12891160	12914207	protein_coding	HGNC:4189
RBM8A	chr1	ENSG00000265241.6	3340.01	3432.28	3309.8	0.967007	-0.0484015	0.294816	0.575722	145917714	145927678	protein_coding	HGNC:9905
MYCBP	chr1	ENSG00000214114.9	648.758	618.151	591.544	0.967001	-0.0484105	0.489404	0.737756	38862493	38873368	protein_coding	HGNC:7554
AC012313.5	chr19	ENSG00000268912.1	35.8765	41.0194	37.3239	0.966995	-0.0484196	0.58282	0.798868	58428632	58431148	lncRNA	#N/A
NDUFB6	chr9	ENSG00000165264.11	729.283	750.526	716.287	0.966989	-0.0484285	0.53152	0.765808	32553001	32573184	protein_coding	HGNC:7701
PDE6G	chr17	ENSG00000185527.12	148.43	184.14	172.258	0.966978	-0.0484445	0.581173	0.797884	81650459	81663112	protein_coding	HGNC:8789
RFFL	chr17	ENSG00000092871.16	2473.01	2330.57	2240.96	0.966961	-0.0484697	0.564478	0.786975	35005990	35089319	protein_coding	HGNC:24821
FPR3	chr19	ENSG00000187474.5	58.3567	54.2954	44.2316	0.966961	-0.0484706	0.417699	0.685173	51795157	51826190	protein_coding	HGNC:3828
CDK2AP2	chr11	ENSG00000167797.7	2835.73	2415.61	2284.45	0.966951	-0.0484856	0.472127	0.725325	67506497	67508649	protein_coding	HGNC:30833
FAM86EP	chr4	ENSG00000251669.5	44.8117	66.5653	58.8696	0.966913	-0.0485426	0.54389	0.774492	3941760	3955419	transcribed_unprocessed_pseudogene	HGNC:28017
GVQW3	chr11	ENSG00000179240.12	160.79	203.29	185.423	0.966908	-0.0485492	0.581581	0.798193	76381303	76414619	protein_coding	HGNC:51239
CWC27	chr5	ENSG00000153015.16	450.327	460.486	441.256	0.966906	-0.0485517	0.529098	0.764253	64768930	65018750	protein_coding	HGNC:10664
PRRC2C	chr1	ENSG00000117523.16	4602.03	4757.14	4532.69	0.966886	-0.0485826	0.522745	0.760006	171485551	171593511	protein_coding	HGNC:24903
HSP90AB1	chr6	ENSG00000096384.20	9111.6	10699.5	10042.1	0.96688	-0.048591	0.570111	0.790205	44246166	44253888	protein_coding	HGNC:5258
GIT2	chr12	ENSG00000139436.21	5072.24	5190.12	4989.44	0.966867	-0.0486109	0.501392	0.7456	109929802	109996389	protein_coding	HGNC:4273
SMIM5	chr17	ENSG00000204323.5	742.748	808.768	719.232	0.966854	-0.0486298	0.523846	0.760959	75633434	75641404	protein_coding	HGNC:40030
AC016888.1	chr17	ENSG00000266036.1	38.4563	49.1616	44.0251	0.96684	-0.0486508	0.560469	0.784565	74747319	74748912	lncRNA	#N/A
FLNB	chr3	ENSG00000136068.14	771.211	1284.72	1222.71	0.966827	-0.048671	0.546321	0.776501	58008400	58172251	protein_coding	HGNC:3755
AC018607.1	chr8	ENSG00000254325.2	36.5535	33.5603	27.2124	0.96681	-0.0486961	0.430051	0.695084	55893595	55895739	lncRNA	#N/A
HNRNPCP1	chr14	ENSG00000258900.1	76.117	62.6916	58.8782	0.96674	-0.0488006	0.583946	0.799511	58521223	58521988	processed_pseudogene	HGNC:20017
SMAD4	chr18	ENSG00000141646.14	1110.32	1268.29	1212.86	0.966677	-0.048894	0.5046	0.748378	51028394	51085045	protein_coding	HGNC:6770
WDR5	chr9	ENSG00000196363.9	959.998	1062.55	1022.42	0.966676	-0.0488962	0.41014	0.679046	134135365	134159968	protein_coding	HGNC:12757
ATXN7L2	chr1	ENSG00000162650.16	270.765	314.855	300.721	0.966634	-0.048959	0.533861	0.767151	109483479	109492804	protein_coding	HGNC:28713
TBC1D9B	chr5	ENSG00000197226.12	2935.05	3191.73	3046.77	0.966624	-0.0489729	0.39665	0.668743	179862066	179907859	protein_coding	HGNC:29097
ZFR	chr5	ENSG00000056097.16	1252.17	1452.18	1374.17	0.966619	-0.0489807	0.551824	0.779708	32354350	32444740	protein_coding	HGNC:17277
ATP5F1A	chr18	ENSG00000152234.16	7542.41	7878.34	7555.68	0.966605	-0.0490021	0.460966	0.717869	46080248	46104334	protein_coding	HGNC:823
CEBPB	chr20	ENSG00000172216.6	19108.4	14537	13571.6	0.966592	-0.0490205	0.581332	0.797922	50190830	50192668	protein_coding	HGNC:1834
TMEM127	chr2	ENSG00000135956.8	8498.68	7902.49	7551.03	0.966583	-0.0490349	0.548144	0.777296	96248516	96265994	protein_coding	HGNC:26038
SLC4A10	chr2	ENSG00000144290.17	51.7819	96.6272	76.1866	0.966578	-0.0490424	0.410552	0.679141	161424332	161985282	protein_coding	HGNC:13811
PRADC1	chr2	ENSG00000135617.4	395.701	341.915	326.574	0.966571	-0.049053	0.597594	0.806987	73228010	73233239	protein_coding	HGNC:16047
ADAMTS1	chr21	ENSG00000154734.15	51.8517	41.2631	35.3634	0.96654	-0.0490983	0.500972	0.745337	26835755	26845409	protein_coding	HGNC:217
SIPA1	chr11	ENSG00000213445.10	16591.9	16622.1	15673.2	0.96652	-0.0491284	0.568818	0.789647	65638101	65650918	protein_coding	HGNC:10885
B4GALNT3	chr12	ENSG00000139044.12	180.707	85.1102	74.8738	0.966512	-0.0491408	0.487761	0.73682	459939	563509	protein_coding	HGNC:24137
AC092329.4	chr19	ENSG00000284428.1	52.7482	72.858	62.7843	0.966485	-0.0491814	0.450501	0.709917	23259906	23274251	lncRNA	#N/A
GLIS2	chr16	ENSG00000126603.8	81.6864	55.6867	46.2857	0.96647	-0.0492032	0.48996	0.7383	4314761	4339597	protein_coding	HGNC:29450
ARF1	chr1	ENSG00000143761.16	16141.3	15486.6	14855.4	0.966427	-0.0492667	0.510891	0.752896	228082660	228099212	protein_coding	HGNC:652
RUVBL1	chr3	ENSG00000175792.12	886.347	1059.47	1005.57	0.96642	-0.0492779	0.640527	0.833411	128064778	128153914	protein_coding	HGNC:10474
SPAG8	chr9	ENSG00000137098.14	34.7852	33.272	29.8267	0.966378	-0.0493404	0.532166	0.766073	35808045	35812272	protein_coding	HGNC:14105
GYPE	chr4	ENSG00000197465.14	51.9289	74.1299	63.5059	0.966375	-0.0493442	0.417043	0.684929	143870864	143905563	protein_coding	HGNC:4705
AC079781.5	chr7	ENSG00000284707.2	144.273	209.166	194.305	0.966358	-0.0493706	0.570145	0.790205	97851688	97972985	lncRNA	#N/A
MRS2	chr6	ENSG00000124532.14	487.097	577.962	548.625	0.966348	-0.0493854	0.551784	0.779708	24402908	24426194	protein_coding	HGNC:13785
NLRX1	chr11	ENSG00000160703.16	1502.63	1435.95	1350.02	0.966322	-0.0494248	0.574042	0.793089	119166568	119184016	protein_coding	HGNC:29890
ST20-MTHFS	chr15	ENSG00000259332.3	114.9	96.2356	89.2598	0.966317	-0.0494311	0.578242	0.795387	79845150	79923754	protein_coding	HGNC:44655
MAK	chr6	ENSG00000111837.11	366.333	271.787	242.318	0.966314	-0.0494353	0.554651	0.781761	10762723	10838555	protein_coding	HGNC:6816
POLA2	chr11	ENSG00000014138.9	145.401	157.398	147.737	0.966299	-0.0494582	0.559032	0.784141	65261920	65305589	protein_coding	HGNC:30073
KIAA0825	chr5	ENSG00000185261.14	106.168	95.0904	86.9231	0.966299	-0.0494586	0.566514	0.788573	94152966	94618597	protein_coding	HGNC:28532
PIK3CD	chr1	ENSG00000171608.16	18433	17240.8	16444.4	0.966287	-0.0494767	0.551439	0.779308	9651731	9729114	protein_coding	HGNC:8977
DCTN3	chr9	ENSG00000137100.16	1659.45	1557.65	1487.51	0.966275	-0.0494949	0.486346	0.735405	34613545	34620523	protein_coding	HGNC:2713
MDN1	chr6	ENSG00000112159.12	735.592	822.339	782.864	0.966267	-0.0495062	0.560006	0.784391	89642498	89819794	protein_coding	HGNC:18302
LCP1	chr13	ENSG00000136167.14	84743.2	79336.5	75411.2	0.966261	-0.0495147	0.563596	0.786304	46125920	46211871	protein_coding	HGNC:6528
RASGRP4	chr19	ENSG00000171777.16	12070.8	10352.7	9695.96	0.966251	-0.0495307	0.577373	0.794832	38409051	38426305	protein_coding	HGNC:18958
CYP2D7	chr22	ENSG00000205702.11	130.093	154.328	142.737	0.96621	-0.0495908	0.574363	0.793247	42140203	42149455	polymorphic_pseudogene	HGNC:2624
CCL5	chr17	ENSG00000271503.6	23383.7	18497.3	17127.9	0.966196	-0.0496124	0.566851	0.78887	35871491	35880793	protein_coding	HGNC:10632
CD8B2	chr2	ENSG00000254126.8	53.2692	64.2363	58.849	0.966189	-0.0496228	0.499772	0.745086	106487364	106544297	protein_coding	HGNC:1708
MTA2	chr11	ENSG00000149480.7	4661.6	5035.59	4810.83	0.966167	-0.0496551	0.4822	0.732492	62593214	62601865	protein_coding	HGNC:7411
PWWP3A	chr19	ENSG00000160953.16	754.535	798.617	763.582	0.96616	-0.0496655	0.510561	0.752617	1354711	1378431	protein_coding	HGNC:29641
GDAP2	chr1	ENSG00000196505.11	610.169	620.449	590.16	0.966155	-0.0496732	0.527574	0.763487	117863485	117929621	protein_coding	HGNC:18010
TYK2	chr19	ENSG00000105397.14	11173.9	10726.3	10267	0.966145	-0.049688	0.532779	0.766543	10350529	10380572	protein_coding	HGNC:12440
P2RY8	chrX	ENSG00000182162.11	213.624	247.7	236.976	0.966141	-0.0496943	0.485571	0.735054	1462581	1537185	protein_coding	HGNC:15524
AGPAT2	chr9	ENSG00000169692.13	3240.25	2780.57	2607.85	0.966126	-0.0497162	0.570309	0.790205	136673143	136687457	protein_coding	HGNC:325
TRBJ2-2P	chr7	ENSG00000211766.1	48.5536	61.9285	55.472	0.966125	-0.0497177	0.546002	0.776264	142796697	142796742	TR_J_gene	HGNC:12170
TTC31	chr2	ENSG00000115282.20	955.785	1099.95	1056.69	0.966117	-0.0497302	0.444541	0.705372	74483073	74494886	protein_coding	HGNC:25759
AP000350.6	chr22	ENSG00000273295.1	74.2329	65.3495	53.6352	0.966116	-0.0497324	0.455515	0.713719	23901432	23907068	lncRNA	#N/A
RBM4B	chr11	ENSG00000173914.12	477.527	504.628	482.846	0.966099	-0.0497576	0.47543	0.727696	66664998	66677887	protein_coding	HGNC:28842
MBOAT7	chr19	ENSG00000125505.17	28917.3	22045.3	20312.6	0.966068	-0.0498028	0.5682	0.789347	54173412	54189882	protein_coding	HGNC:15505
STARD10	chr11	ENSG00000214530.9	1547.27	1208.74	1116.67	0.966061	-0.0498137	0.562282	0.785814	72754729	72793681	protein_coding	#N/A
ERAL1	chr17	ENSG00000132591.12	799.477	842.514	798.49	0.96606	-0.0498148	0.518529	0.756884	28855010	28861061	protein_coding	HGNC:3424
MUC20P1	chr3	ENSG00000224769.1	26.6736	25.2812	22.3249	0.966043	-0.0498401	0.515264	0.754481	195614947	195620233	unprocessed_pseudogene	HGNC:51921
ZSCAN2	chr15	ENSG00000176371.14	241.023	286.572	273.361	0.966008	-0.0498928	0.514133	0.754182	84600986	84627796	protein_coding	HGNC:20994
CCDC151	chr19	ENSG00000198003.12	55.0868	60.8898	54.1931	0.965995	-0.0499118	0.544417	0.774948	11420604	11435782	protein_coding	HGNC:28303
CPA5	chr7	ENSG00000158525.15	49.769	114.98	87.4508	0.965993	-0.0499148	0.394316	0.666857	130344816	130368730	protein_coding	HGNC:15722
PANO1	chr11	ENSG00000274897.3	26.1653	36.3481	29.4545	0.965991	-0.0499182	0.478217	0.729495	797511	799185	protein_coding	HGNC:51237
MPPE1	chr18	ENSG00000154889.17	2796.77	2603.79	2505.39	0.96599	-0.0499203	0.597245	0.806983	11882622	11908366	protein_coding	HGNC:15988
RPGRIP1L	chr16	ENSG00000103494.14	34.428	41.2419	36.5559	0.965984	-0.0499285	0.515864	0.754762	53598153	53703938	protein_coding	HGNC:29168
TIMM22	chr17	ENSG00000177370.5	556.295	582.842	558.733	0.965973	-0.0499452	0.463588	0.7202	997129	1003671	protein_coding	HGNC:17317
SFMBT2	chr10	ENSG00000198879.12	291.456	344.601	320.413	0.965947	-0.0499844	0.571195	0.790712	7158624	7411486	protein_coding	HGNC:20256
NDUFB2-AS1	chr7	ENSG00000240889.1	42.6055	49.706	45.0114	0.965942	-0.0499919	0.556246	0.78241	140695336	140697077	lncRNA	HGNC:40396
ZNF461	chr19	ENSG00000197808.12	103.586	118.132	111.011	0.965932	-0.050006	0.573994	0.793089	36636618	36666853	protein_coding	HGNC:21629
DNAAF5	chr7	ENSG00000164818.16	312.389	423.573	401.181	0.965891	-0.0500679	0.550309	0.778824	726699	786475	protein_coding	HGNC:26013
MBD2	chr18	ENSG00000134046.12	4015.29	3828.52	3667	0.965828	-0.0501614	0.477437	0.729129	54151606	54224669	protein_coding	HGNC:6917
ZNF718	chr4	ENSG00000250312.8	81.4403	69.9482	63.5818	0.965815	-0.0501815	0.555099	0.781819	124501	202303	protein_coding	HGNC:26889
PDGFC	chr4	ENSG00000145431.11	65.5312	74.4491	64.8625	0.965805	-0.0501954	0.527229	0.763419	156760454	156971799	protein_coding	HGNC:8801
AC011477.1	chr19	ENSG00000267481.1	137.676	163.962	155.375	0.965798	-0.0502068	0.567386	0.789011	19788755	19790531	lncRNA	#N/A
FAM216A	chr12	ENSG00000204856.12	109.962	142.034	131.762	0.965798	-0.0502069	0.567471	0.789011	110468415	110490385	protein_coding	HGNC:30180
KIF3B	chr20	ENSG00000101350.8	736.435	686.557	659.713	0.965794	-0.0502119	0.387705	0.661221	32277651	32335011	protein_coding	HGNC:6320
PIGO	chr9	ENSG00000165282.14	417.802	518.161	490.719	0.965792	-0.0502163	0.44251	0.703311	35088688	35096601	protein_coding	HGNC:23215
TST	chr22	ENSG00000128311.14	851.364	707.024	658.066	0.965778	-0.0502359	0.567366	0.789011	37010859	37020183	protein_coding	HGNC:12388
CD247	chr1	ENSG00000198821.10	6048.43	6292.73	5956.87	0.965755	-0.0502701	0.554734	0.781792	167430640	167518610	protein_coding	HGNC:1677
AC011472.1	chr19	ENSG00000267082.1	36.6046	58.285	43.5548	0.965737	-0.0502981	0.397636	0.66947	11203628	11216168	lncRNA	#N/A
Z99129.4	chr6	ENSG00000279453.1	163.583	175.92	166.596	0.965716	-0.0503287	0.546099	0.77633	122436789	122439223	TEC	#N/A
RHOBTB2	chr8	ENSG00000008853.16	532.389	584.466	555.396	0.965708	-0.0503405	0.533938	0.767151	22987417	23020199	protein_coding	HGNC:18756
PTGER2	chr14	ENSG00000125384.7	942.642	900.325	853.186	0.96569	-0.0503674	0.556408	0.78241	52314305	52328598	protein_coding	HGNC:9594
HMCES	chr3	ENSG00000183624.14	1355.9	1613.18	1547.47	0.965689	-0.0503697	0.467921	0.722258	129278828	129306186	protein_coding	HGNC:24446
TUBGCP4	chr15	ENSG00000137822.12	495.337	519.365	498.377	0.965684	-0.0503775	0.488302	0.736999	43369221	43409771	protein_coding	HGNC:16691
CDK8	chr13	ENSG00000132964.12	252.089	268.937	253.338	0.96567	-0.0503973	0.61409	0.816908	26254104	26405238	protein_coding	HGNC:1779
ITGA5	chr12	ENSG00000161638.11	8714.2	7111.56	6689.79	0.965656	-0.0504192	0.563961	0.786718	54395261	54419266	protein_coding	HGNC:6141
H3P16	chr4	ENSG00000178458.5	509.802	432.189	407.975	0.965648	-0.0504302	0.56454	0.786975	139698144	139698554	processed_pseudogene	HGNC:42982
LYAR	chr4	ENSG00000145220.14	825.498	852.193	809.729	0.965622	-0.0504692	0.506256	0.749716	4267701	4290154	protein_coding	HGNC:26021
PIN4	chrX	ENSG00000102309.15	238.131	265.49	246.737	0.965609	-0.0504894	0.562848	0.786034	72181353	72302926	protein_coding	HGNC:8992
TUBB4B	chr9	ENSG00000188229.6	5363.62	5085.72	4762.83	0.965602	-0.0504988	0.554978	0.781792	137241287	137243707	protein_coding	HGNC:20771
AC006017.1	chr7	ENSG00000229591.1	27.1533	14.9566	12.957	0.965584	-0.0505263	0.464401	0.720397	152120001	152121717	lncRNA	#N/A
IKZF4	chr12	ENSG00000123411.15	140.246	192.935	180.504	0.965573	-0.0505421	0.56493	0.787152	56007659	56038435	protein_coding	HGNC:13179
YES1	chr18	ENSG00000176105.14	65.7337	62.3204	56.5234	0.96557	-0.0505472	0.541974	0.772612	721588	812546	protein_coding	HGNC:12841
PIGV	chr1	ENSG00000060642.10	436.198	424.997	407.657	0.965557	-0.0505663	0.407396	0.676709	26787472	26798398	protein_coding	HGNC:26031
EVA1B	chr1	ENSG00000142694.6	741.748	617.156	569.956	0.965539	-0.0505934	0.556537	0.78241	36322031	36324154	protein_coding	HGNC:25558
ATXN10	chr22	ENSG00000130638.17	998.25	1097.68	1052.27	0.965515	-0.0506292	0.472258	0.725364	45671798	45845307	protein_coding	HGNC:10549
PHLDB2	chr3	ENSG00000144824.21	55.6099	39.6382	34.8847	0.965506	-0.0506427	0.476401	0.72837	111732497	111976517	protein_coding	HGNC:29573
ERCC6	chr10	ENSG00000225830.13	337.377	378.988	361.446	0.965442	-0.0507389	0.514225	0.754182	49454470	49539538	protein_coding	HGNC:3438
CAPN10	chr2	ENSG00000142330.20	1141.43	1182.81	1136.77	0.965431	-0.0507547	0.392239	0.665511	240586734	240617705	protein_coding	HGNC:1477
AC107959.4	chr8	ENSG00000284948.1	169.993	114.061	100.274	0.965424	-0.0507658	0.526798	0.763298	23084355	23103558	lncRNA	#N/A
TMEM65	chr8	ENSG00000164983.7	538.365	528.471	494.906	0.965409	-0.0507873	0.56087	0.784982	124306189	124372692	protein_coding	HGNC:25203
AL031727.1	chr1	ENSG00000226396.1	58.3535	66.645	61.5092	0.965403	-0.050797	0.567651	0.789011	19608114	19608568	processed_pseudogene	#N/A
PSMD4	chr1	ENSG00000159352.15	6457.93	6282.07	5926.26	0.965398	-0.0508038	0.479922	0.730809	151254703	151267479	protein_coding	HGNC:9561
MIF	chr22	ENSG00000240972.2	2902.28	2886.27	2723.28	0.965369	-0.0508471	0.541831	0.772479	23894383	23895227	protein_coding	HGNC:7097
LIN7B	chr19	ENSG00000104863.12	83.5838	72.959	68.4893	0.965339	-0.0508917	0.557346	0.782897	49114324	49118460	protein_coding	HGNC:17788
ZNF548	chr19	ENSG00000188785.12	394.879	516.792	481.63	0.965323	-0.0509159	0.56586	0.787797	57389850	57402992	protein_coding	HGNC:26561
IQCH-AS1	chr15	ENSG00000259673.6	78.0385	90.92	82.559	0.965315	-0.0509282	0.548373	0.777477	67290636	67521844	lncRNA	HGNC:44104
MED15	chr22	ENSG00000099917.17	5766.05	5854.35	5590.19	0.965314	-0.0509298	0.487606	0.736658	20495913	20587632	protein_coding	HGNC:14248
NKTR	chr3	ENSG00000114857.18	2086.17	2559.06	2379.96	0.965308	-0.0509386	0.556006	0.78241	42600655	42648735	protein_coding	HGNC:7833
TRUB2	chr9	ENSG00000167112.10	575.683	589.854	563.337	0.965288	-0.0509693	0.511686	0.753073	128305159	128322447	protein_coding	HGNC:17170
ABCC10	chr6	ENSG00000124574.15	667.597	676.703	648.637	0.965285	-0.0509732	0.423424	0.690108	43427366	43450427	protein_coding	HGNC:52
AC011374.2	chr5	ENSG00000272112.1	29.6797	30.531	26.1403	0.96528	-0.0509811	0.52751	0.763487	151724831	151725356	lncRNA	#N/A
MIB2	chr1	ENSG00000197530.12	1935.86	1991.58	1874.6	0.965274	-0.0509892	0.451063	0.710219	1615415	1630610	protein_coding	HGNC:30577
ABL1	chr9	ENSG00000097007.19	722.79	894.799	856.402	0.965274	-0.0509901	0.477492	0.729129	130713016	130887675	protein_coding	HGNC:76
KIAA1211L	chr2	ENSG00000196872.12	123.608	73.1082	67.0763	0.96526	-0.0510104	0.562582	0.785947	98793846	98936259	protein_coding	HGNC:33454
TTC17	chr11	ENSG00000052841.15	1747.55	2025.72	1942.01	0.965244	-0.0510344	0.393932	0.666642	43358920	43494933	protein_coding	HGNC:25596
CFH	chr1	ENSG00000000971.16	99.2442	55.4742	49.511	0.965223	-0.0510651	0.547906	0.777092	196652043	196747504	protein_coding	HGNC:4883
TIPARP	chr3	ENSG00000163659.13	619.018	629.035	589.936	0.965204	-0.0510938	0.561487	0.785322	156673235	156706770	protein_coding	HGNC:23696
MRPL43	chr10	ENSG00000055950.16	1372.67	1325.71	1268.24	0.965201	-0.0510984	0.45234	0.711082	100969458	100987515	protein_coding	HGNC:14517
DOLK	chr9	ENSG00000175283.8	268.796	273.774	262.485	0.965186	-0.0511217	0.49395	0.740495	128945530	128947603	protein_coding	HGNC:23406
MFSD14C	chr9	ENSG00000196312.14	92.742	104.054	95.7022	0.965172	-0.0511415	0.565096	0.78724	96887373	97013708	protein_coding	HGNC:23672
AC005839.1	chr17	ENSG00000279089.1	32.832	37.6347	33.0018	0.965161	-0.0511589	0.52084	0.758862	51183191	51186403	TEC	#N/A
PSMD3	chr17	ENSG00000108344.15	2526.43	2866.34	2722.83	0.965144	-0.0511835	0.497097	0.742854	39980807	39997959	protein_coding	HGNC:9560
LZTFL1	chr3	ENSG00000163818.17	174.661	219.833	205.489	0.965139	-0.0511917	0.563367	0.786203	45823316	45916042	protein_coding	HGNC:6741
BX322234.1	chr6	ENSG00000226445.2	28.8549	18.1064	15.9708	0.965137	-0.051195	0.514287	0.754182	169213254	169245773	lncRNA	#N/A
ATXN7L3B	chr12	ENSG00000253719.4	1941.41	2166.63	2070.34	0.965129	-0.051207	0.469344	0.723292	74537835	74545430	protein_coding	HGNC:37931
MRPL20-AS1	chr1	ENSG00000224870.7	876.195	892.863	860.017	0.965111	-0.0512325	0.319691	0.601416	1399520	1402046	lncRNA	HGNC:27125
RBFA	chr18	ENSG00000101546.13	368.67	411.296	390.761	0.965107	-0.0512387	0.538327	0.769695	80034389	80050651	protein_coding	HGNC:26120
FXR1	chr3	ENSG00000114416.18	1560.53	1622.3	1550.69	0.965104	-0.0512437	0.471205	0.724779	180868141	180982753	protein_coding	HGNC:4023
FRMD4A	chr10	ENSG00000151474.23	305.82	433.235	347.667	0.965098	-0.0512519	0.424071	0.690571	13643706	14462142	protein_coding	HGNC:25491
NBEAL1	chr2	ENSG00000144426.18	34.4348	35.9605	31.3706	0.965072	-0.0512918	0.489316	0.737723	203014879	203226378	protein_coding	HGNC:20681
SMYD2	chr1	ENSG00000143499.14	396.09	469.206	441.768	0.965051	-0.0513225	0.556091	0.78241	214281102	214337131	protein_coding	HGNC:20982
CDC16	chr13	ENSG00000130177.16	1266.8	1347.1	1290.88	0.965028	-0.0513576	0.457722	0.715281	114234887	114272723	protein_coding	HGNC:1720
ROPN1L	chr5	ENSG00000145491.12	703.078	604.765	535.608	0.965006	-0.0513899	0.524032	0.761123	10441524	10472029	protein_coding	HGNC:24060
EDAR	chr2	ENSG00000135960.10	67.3617	103.495	87.9298	0.965004	-0.0513938	0.47253	0.72551	108894471	108989372	protein_coding	HGNC:2895
AC011472.2	chr19	ENSG00000267174.5	886.807	661.586	594.582	0.964989	-0.0514151	0.534558	0.767151	11300777	11324441	lncRNA	#N/A
FANCF	chr11	ENSG00000183161.6	321.678	364.076	347.465	0.964984	-0.0514232	0.658373	0.842713	22622533	22625823	protein_coding	HGNC:3587
PMFBP1	chr16	ENSG00000118557.16	26.3776	45.4837	38.6401	0.964977	-0.0514333	0.496228	0.742168	72112157	72176878	protein_coding	HGNC:17728
SCAF8	chr6	ENSG00000213079.9	837.863	1110.41	1054.72	0.964976	-0.0514348	0.525064	0.762094	154733325	154834244	protein_coding	HGNC:20959
TNFSF12	chr17	ENSG00000239697.11	2177.86	1990.14	1900.71	0.964966	-0.0514493	0.447255	0.706831	7549058	7557890	protein_coding	HGNC:11927
AVPI1	chr10	ENSG00000119986.7	44.8792	33.5562	30.2434	0.964944	-0.0514825	0.529285	0.764291	97677424	97687241	protein_coding	HGNC:30898
CORO1A	chr16	ENSG00000102879.15	61101.1	59431.1	55724.2	0.964936	-0.0514944	0.545143	0.775522	30182827	30189076	protein_coding	HGNC:2252
MGA	chr15	ENSG00000174197.16	744.856	821.526	783.486	0.964924	-0.0515128	0.504741	0.748378	41621224	41773081	protein_coding	HGNC:14010
CRIP3	chr6	ENSG00000146215.13	118.751	169.265	155.786	0.964921	-0.0515169	0.55551	0.782111	43299710	43308797	protein_coding	HGNC:17751
MIR22HG	chr17	ENSG00000186594.14	331.581	307.418	287.018	0.964904	-0.051543	0.562102	0.785787	1711493	1717174	lncRNA	HGNC:28219
ATP1B2	chr17	ENSG00000129244.9	55.6494	41.2354	35.4719	0.964903	-0.0515443	0.436924	0.69957	7646627	7657770	protein_coding	HGNC:805
AL355490.2	chr10	ENSG00000225850.3	29.5168	28.087	23.8888	0.96488	-0.0515791	0.485635	0.735054	97334564	97343203	lncRNA	#N/A
LNX2	chr13	ENSG00000139517.9	147.073	201.829	184.422	0.964876	-0.0515838	0.559543	0.784193	27545913	27620529	protein_coding	HGNC:20421
SYF2	chr1	ENSG00000117614.10	2906.8	2743.03	2630.44	0.964809	-0.0516847	0.398617	0.669763	25222276	25232502	protein_coding	HGNC:19824
TRPS1	chr8	ENSG00000104447.12	373.712	350.369	328.653	0.964797	-0.051702	0.55571	0.78231	115408496	115809673	protein_coding	HGNC:12340
AL590617.2	chr6	ENSG00000225177.6	49.7038	42.3773	37.3253	0.964796	-0.051704	0.536499	0.768673	138692548	138697288	lncRNA	#N/A
AL022311.1	chr22	ENSG00000279738.1	85.5627	102.913	95.9865	0.964796	-0.0517043	0.538827	0.770054	37876148	37895563	lncRNA	#N/A
TASP1	chr20	ENSG00000089123.16	93.6327	106.979	97.6814	0.964793	-0.0517092	0.551117	0.779067	13389392	13638932	protein_coding	HGNC:15859
DLGAP1-AS1	chr18	ENSG00000177337.8	412.069	321.686	303.878	0.964785	-0.05172	0.54719	0.776995	3593732	3598363	lncRNA	HGNC:31676
PGAM1P8	chr11	ENSG00000255200.1	61.0279	69.7265	63.2595	0.964778	-0.0517308	0.536675	0.768838	65174117	65176470	transcribed_processed_pseudogene	HGNC:42455
CSTF2T	chr10	ENSG00000177613.9	986.266	1052.68	1010.74	0.964763	-0.0517529	0.395724	0.667695	51695486	51699595	protein_coding	HGNC:17086
AMD1	chr6	ENSG00000123505.18	2181.81	2157.99	2056.25	0.96474	-0.0517886	0.493183	0.740151	110874770	110898879	polymorphic_pseudogene	HGNC:457
GP5	chr3	ENSG00000178732.5	56.7271	82.9913	72.3775	0.964713	-0.0518285	0.511132	0.753003	194394821	194398354	protein_coding	HGNC:4443
EVA1C	chr21	ENSG00000166979.13	186.558	110.254	105.129	0.964709	-0.0518344	0.549977	0.778704	32412006	32515397	protein_coding	HGNC:13239
GEMIN5	chr5	ENSG00000082516.9	268.163	370.151	353.535	0.96469	-0.0518624	0.499693	0.745086	154887411	154938211	protein_coding	HGNC:20043
PTCH2	chr1	ENSG00000117425.14	48.4647	72.8213	66.2924	0.964682	-0.0518751	0.549044	0.777855	44819844	44843253	protein_coding	HGNC:9586
ZSWIM9	chr19	ENSG00000185453.13	250.872	317.96	297.723	0.96466	-0.0519083	0.551003	0.779067	48170680	48197620	protein_coding	HGNC:34495
OGFOD3	chr17	ENSG00000181396.13	868.537	883.809	842.847	0.964643	-0.0519333	0.481918	0.732492	82389210	82418637	protein_coding	HGNC:26174
PET100	chr19	ENSG00000229833.10	1154.99	1124.62	1050.29	0.964626	-0.0519579	0.539563	0.770461	7629793	7631956	protein_coding	HGNC:40038
LRP10	chr14	ENSG00000197324.9	36666.8	31077.7	29072.1	0.964597	-0.0520016	0.558867	0.784141	22871740	22881713	protein_coding	HGNC:14553
SUGP1	chr19	ENSG00000105705.16	2042.11	2216.72	2106.3	0.964581	-0.0520254	0.488931	0.737355	19276018	19320509	protein_coding	HGNC:18643
FCRL3	chr1	ENSG00000160856.21	1038.69	1224.17	1126.59	0.964579	-0.0520286	0.550652	0.778887	157674321	157700769	protein_coding	HGNC:18506
CACTIN	chr19	ENSG00000105298.14	1284.57	1524.99	1459.95	0.96457	-0.0520416	0.413733	0.682274	3610645	3626815	protein_coding	HGNC:29938
EVPL	chr17	ENSG00000167880.7	52.0328	49.4624	46.1493	0.96457	-0.0520423	0.427257	0.692681	76004502	76027452	protein_coding	HGNC:3503
OSER1	chr20	ENSG00000132823.11	2781.34	2418.61	2298.73	0.964565	-0.0520492	0.517124	0.755596	44195939	44210771	protein_coding	HGNC:16105
ACO2	chr22	ENSG00000100412.16	2585.45	2959.34	2764.08	0.964535	-0.0520946	0.540618	0.771465	41469117	41528989	protein_coding	HGNC:118
CBX6	chr22	ENSG00000183741.12	3409.35	3588.83	3448.4	0.964529	-0.0521032	0.336293	0.617898	38861422	38872249	protein_coding	HGNC:1556
HOMER3	chr19	ENSG00000051128.19	1302.68	1040.71	959.717	0.964515	-0.0521237	0.552682	0.780239	18929201	18941261	protein_coding	HGNC:17514
NSMCE1-DT	chr16	ENSG00000245888.7	52.7349	60.0598	50.1733	0.964504	-0.052141	0.486491	0.73548	27268205	27290492	lncRNA	HGNC:51368
MRM3	chr17	ENSG00000171861.11	395.213	439.415	418.719	0.964499	-0.0521479	0.46646	0.721501	782353	792509	protein_coding	HGNC:18485
SF3B5	chr6	ENSG00000169976.7	2537.65	2361.39	2252.62	0.964471	-0.05219	0.462274	0.718886	144094884	144095573	protein_coding	HGNC:21083
APMAP	chr20	ENSG00000101474.12	11822	9725.47	9063.97	0.964444	-0.0522302	0.558142	0.783663	24962925	24992751	protein_coding	HGNC:13238
RPS6KA3	chrX	ENSG00000177189.14	2596.42	2615.43	2466.68	0.964429	-0.0522527	0.576099	0.793809	20149911	20267519	protein_coding	HGNC:10432
EGLN3	chr14	ENSG00000129521.14	66.5445	89.7609	81.8784	0.964399	-0.0522987	0.534521	0.767151	33924227	34462774	protein_coding	HGNC:14661
LAMTOR1	chr11	ENSG00000149357.10	5680.48	5124.95	4881.62	0.964387	-0.052316	0.497875	0.743474	72085895	72103297	protein_coding	HGNC:26068
TXN2	chr22	ENSG00000100348.10	2698.76	2505.31	2396.07	0.964378	-0.0523295	0.434472	0.697607	36467046	36481640	protein_coding	HGNC:17772
SGPP2	chr2	ENSG00000163082.10	93.7801	111.707	102.975	0.964369	-0.0523429	0.500385	0.745086	222424543	222562621	protein_coding	HGNC:19953
ZMIZ1	chr10	ENSG00000108175.17	2106.83	2027.97	1924.24	0.964367	-0.052346	0.520952	0.758862	79068966	79316528	protein_coding	HGNC:16493
PLA2G6	chr22	ENSG00000184381.20	1462.42	1556.39	1484.65	0.96435	-0.0523707	0.478266	0.729495	38111495	38214778	protein_coding	HGNC:9039
ZNF512	chr2	ENSG00000243943.10	900.368	1021.31	977.937	0.964346	-0.0523778	0.449608	0.709093	27582969	27623217	protein_coding	HGNC:29380
AC124016.3	chr4	ENSG00000273156.2	29.582	28.4644	25.3143	0.964336	-0.0523927	0.506181	0.749716	82344876	82346842	lncRNA	#N/A
TTC19	chr17	ENSG00000011295.16	377.526	443.048	419.87	0.964314	-0.0524256	0.534699	0.767151	15999784	16045015	protein_coding	HGNC:26006
AL135818.1	chr14	ENSG00000258875.6	263.481	249.376	232.703	0.964309	-0.0524322	0.553679	0.780894	91242759	91252211	lncRNA	#N/A
LUZP1	chr1	ENSG00000169641.13	276.211	310.449	296.64	0.964264	-0.0525001	0.528473	0.763871	23084023	23177808	protein_coding	HGNC:14985
FLT1	chr13	ENSG00000102755.12	59.9953	58.2573	51.5346	0.964256	-0.0525123	0.493216	0.740151	28300346	28495145	protein_coding	HGNC:3763
RPS6KA2	chr6	ENSG00000071242.12	231.535	295.122	275.134	0.964242	-0.0525324	0.555354	0.782107	166409364	166906451	protein_coding	HGNC:10431
AC090948.1	chr3	ENSG00000271964.1	45.3078	61.7645	54.3364	0.964232	-0.0525474	0.509305	0.751941	16314439	16314987	lncRNA	#N/A
ERMP1	chr9	ENSG00000099219.14	269.204	345.164	324.526	0.964217	-0.0525696	0.528222	0.763791	5765076	5833117	protein_coding	HGNC:23703
AC084871.1	chr4	ENSG00000249138.1	31.9883	21.2781	15.6378	0.964197	-0.0526007	0.375273	0.651797	184798296	184799046	transcribed_processed_pseudogene	#N/A
PHRF1	chr11	ENSG00000070047.13	2198.04	2516.66	2403.18	0.964183	-0.0526216	0.469213	0.723242	576470	612222	protein_coding	HGNC:24351
AP003065.3	chr11	ENSG00000286555.1	24.2224	22.1722	19.0537	0.964108	-0.0527328	0.504603	0.748378	72689650	72695821	lncRNA	#N/A
PYROXD2	chr10	ENSG00000119943.13	246.51	284.239	270.229	0.964096	-0.0527518	0.491344	0.738819	98383565	98415182	protein_coding	HGNC:23517
TRIM23	chr5	ENSG00000113595.15	208.016	266.674	238.281	0.964082	-0.0527729	0.531159	0.765808	65589690	65625975	protein_coding	HGNC:660
SDCBP	chr8	ENSG00000137575.12	14037.1	12512	11665.9	0.964075	-0.0527823	0.556478	0.78241	58552924	58582859	protein_coding	HGNC:10662
KLHL2	chr4	ENSG00000109466.14	1203.01	1183.25	1063.07	0.964068	-0.0527932	0.531883	0.765837	165207561	165323156	protein_coding	HGNC:6353
SSRP1	chr11	ENSG00000149136.9	2449.01	2957.96	2793.06	0.964067	-0.0527953	0.509216	0.751941	57325986	57335892	protein_coding	HGNC:11327
ACTR3C	chr7	ENSG00000106526.10	32.1739	40.0237	35.1427	0.964057	-0.0528103	0.512322	0.753537	150243916	150323725	protein_coding	HGNC:37282
VAV1	chr19	ENSG00000141968.8	9355.54	8761.53	8270.06	0.96405	-0.0528207	0.539801	0.770657	6772708	6857366	protein_coding	HGNC:12657
HDHD2	chr18	ENSG00000167220.12	531.518	628.076	593.323	0.964048	-0.0528224	0.534236	0.767151	47107408	47150500	protein_coding	HGNC:25364
SDCCAG8	chr1	ENSG00000054282.16	440.513	534.981	510.284	0.964048	-0.0528231	0.468988	0.723242	243256034	243500091	protein_coding	HGNC:10671
TMEM198B	chr12	ENSG00000182796.14	692.085	907.935	865.673	0.964041	-0.0528333	0.484787	0.734624	55829608	55836246	transcribed_unitary_pseudogene	HGNC:43629
ZNF623	chr8	ENSG00000183309.11	473.869	507.172	483.745	0.964036	-0.0528408	0.498432	0.744104	143636013	143656418	protein_coding	HGNC:29084
MTLN	chr2	ENSG00000175701.10	303.119	240.226	228.724	0.964035	-0.0528423	0.532143	0.766073	110211529	110245420	protein_coding	HGNC:27339
LSM11	chr5	ENSG00000155858.6	128.4	122.203	114.64	0.964008	-0.0528833	0.551387	0.779306	157743712	157760709	protein_coding	HGNC:30860
MRPS6	chr21	ENSG00000243927.6	671.364	692.634	662.541	0.964007	-0.0528852	0.433197	0.696674	34073224	34143034	protein_coding	HGNC:14051
HERC3	chr4	ENSG00000138641.18	83.4068	84.8899	77.1414	0.963988	-0.0529123	0.530363	0.765289	88592434	88708541	protein_coding	HGNC:4876
TRAV12-2	chr14	ENSG00000211789.2	212.959	271.997	237.651	0.963973	-0.0529361	0.534336	0.767151	21887857	21888502	TR_V_gene	HGNC:12106
HMBS	chr11	ENSG00000256269.10	1333.93	1484.04	1345.4	0.963961	-0.0529539	0.515361	0.754481	119084866	119093549	protein_coding	HGNC:4982
UBAP2L	chr1	ENSG00000143569.19	4118.46	4800.75	4584.93	0.963959	-0.0529559	0.431726	0.695994	154220179	154271510	protein_coding	HGNC:29877
SLC2A1-AS1	chr1	ENSG00000227533.6	32.7167	54.7423	43.9704	0.963952	-0.0529663	0.421312	0.688354	42959049	42996814	lncRNA	HGNC:44187
CMPK1	chr1	ENSG00000162368.13	1774.59	2364.66	2177.83	0.963946	-0.0529752	0.550663	0.778887	47333797	47378839	protein_coding	HGNC:18170
SULT1A1	chr16	ENSG00000196502.11	3511.81	2529.53	2308.17	0.963938	-0.0529885	0.546956	0.776926	28605196	28623625	protein_coding	HGNC:11453
NDUFA11	chr19	ENSG00000174886.13	2123.56	2113.48	1997.92	0.963929	-0.0530016	0.474603	0.727123	5891276	5904006	protein_coding	HGNC:20371
CNFN	chr19	ENSG00000105427.10	26.1812	29.1052	23.9036	0.963926	-0.0530056	0.411129	0.67951	42387019	42390297	protein_coding	HGNC:30183
RAB39B	chrX	ENSG00000155961.5	192.396	222.164	208.152	0.963869	-0.0530907	0.545077	0.775522	155258235	155264491	protein_coding	HGNC:16499
FAM184A	chr6	ENSG00000111879.20	27.7089	26.8192	25.2099	0.963865	-0.0530963	0.547373	0.776995	118959763	119149387	protein_coding	HGNC:20991
PYCARD-AS1	chr16	ENSG00000261359.2	195.561	187.957	176.223	0.963862	-0.0531017	0.553111	0.780451	31201885	31203452	lncRNA	HGNC:45036
COL19A1	chr6	ENSG00000082293.13	63.8398	103.93	92.2721	0.963843	-0.0531305	0.455985	0.7138	69866556	70212468	protein_coding	HGNC:2196
SGTB	chr5	ENSG00000197860.10	777.785	840.931	790.528	0.963792	-0.053206	0.530982	0.76575	65665928	65723035	protein_coding	HGNC:23567
MFAP3L	chr4	ENSG00000198948.12	165.519	156.917	143.538	0.963786	-0.0532147	0.548599	0.777511	169986597	170033031	protein_coding	HGNC:29083
RPS4Y1	chrY	ENSG00000129824.16	3460.28	84.2589	73.4361	0.963781	-0.0532234	0.53772	0.769614	2841602	2932000	protein_coding	HGNC:10425
AL592114.1	chr1	ENSG00000219133.2	43.0944	49.3311	44.2645	0.963775	-0.0532311	0.5292	0.764291	204346776	204347258	processed_pseudogene	#N/A
B3GNT9	chr16	ENSG00000237172.4	281.137	274.872	260.87	0.963774	-0.0532325	0.51146	0.753003	67148104	67150998	protein_coding	HGNC:28714
PARTICL	chr2	ENSG00000286532.1	45.9904	54.3358	49.4908	0.963739	-0.0532856	0.541778	0.772475	85537462	85538666	lncRNA	HGNC:50886
TNFRSF11A	chr18	ENSG00000141655.17	35.7306	58.0071	50.1852	0.963702	-0.0533408	0.496993	0.742806	62325287	62391288	protein_coding	HGNC:11908
PVRIG	chr7	ENSG00000213413.2	1901.92	2007.88	1865.53	0.963699	-0.0533459	0.539317	0.770395	100218241	100221490	protein_coding	HGNC:32190
AC020915.3	chr19	ENSG00000268516.2	78.2495	81.0659	74.9493	0.963696	-0.0533505	0.546459	0.776501	58257270	58278808	lncRNA	#N/A
GPR155	chr2	ENSG00000163328.13	1937.82	1686.98	1576.29	0.963679	-0.0533753	0.545177	0.775522	174431571	174487094	protein_coding	HGNC:22951
ELAVL1	chr19	ENSG00000066044.15	1473.44	1627.09	1553.13	0.963671	-0.0533873	0.348074	0.628202	7958573	8005659	protein_coding	HGNC:3312
HAS3	chr16	ENSG00000103044.11	42.8709	47.0157	43.1262	0.963654	-0.0534133	0.531283	0.765808	69105653	69118719	protein_coding	HGNC:4820
STK38L	chr12	ENSG00000211455.8	891.604	837.035	781.367	0.963645	-0.053426	0.545384	0.775673	27243968	27325959	protein_coding	HGNC:17848
ZNF491	chr19	ENSG00000177599.13	35.7	35.0227	31.6151	0.963596	-0.0534996	0.484564	0.734608	11797667	11809622	protein_coding	HGNC:23706
PEX7	chr6	ENSG00000112357.13	65.7936	84.0413	77.2505	0.963595	-0.0535018	0.548561	0.777511	136822564	136913934	protein_coding	HGNC:8860
MAML1	chr5	ENSG00000161021.13	2317.8	2454.63	2342.22	0.963564	-0.053547	0.499936	0.745086	179732822	179777283	protein_coding	HGNC:13632
TSPO2	chr6	ENSG00000112212.12	74.691	106.577	74.1701	0.963538	-0.0535859	0.311106	0.592079	41042467	41044337	protein_coding	HGNC:21256
NOP56	chr20	ENSG00000101361.17	2797.36	3202.95	3005.73	0.963529	-0.0536006	0.508756	0.751615	2652593	2658393	protein_coding	HGNC:15911
GPLD1	chr6	ENSG00000112293.15	27.563	35.1778	28.6772	0.9635	-0.0536438	0.422794	0.689739	24424565	24495205	protein_coding	HGNC:4459
UBR5	chr8	ENSG00000104517.13	1629.68	1787.83	1694.82	0.963496	-0.053649	0.501591	0.745761	102252273	102412759	protein_coding	HGNC:16806
EFHC1	chr6	ENSG00000096093.16	134.161	144.343	134.685	0.963481	-0.0536721	0.547949	0.777092	52362123	52529886	protein_coding	HGNC:16406
COPDA1	chr14	ENSG00000253364.2	68.745	72.8946	53.5594	0.963477	-0.0536775	0.314079	0.595746	105647924	105649057	lncRNA	HGNC:53171
TMEM202-AS1	chr15	ENSG00000261423.1	25.2908	17.9051	15.0879	0.963467	-0.0536934	0.468082	0.722433	72407778	72475168	lncRNA	HGNC:53265
AC009120.1	chr16	ENSG00000239763.2	46.1221	54.1936	49.9752	0.963426	-0.0537543	0.53906	0.770229	74312609	74313390	processed_pseudogene	#N/A
BTBD6P1	chr1	ENSG00000229106.1	32.3875	55.6022	46.0975	0.963404	-0.0537878	0.43135	0.69597	23901471	23902737	processed_pseudogene	HGNC:51542
CD3EAP	chr19	ENSG00000117877.10	132.927	150.62	140.373	0.963392	-0.0538053	0.535419	0.76761	45406209	45410766	protein_coding	HGNC:24219
SLC12A4	chr16	ENSG00000124067.17	743.183	807.958	774.081	0.963376	-0.0538289	0.373495	0.650178	67943474	67969601	protein_coding	HGNC:10913
AC018638.6	chr7	ENSG00000271344.1	40.8823	48.8519	40.3203	0.963376	-0.0538296	0.452179	0.711082	128690451	128691717	lncRNA	#N/A
AL031432.4	chr1	ENSG00000284602.1	67.5714	76.2873	69.6813	0.963375	-0.0538306	0.533717	0.767103	25232586	25234775	lncRNA	#N/A
MRPL20	chr1	ENSG00000242485.6	1704.23	1723.67	1657.35	0.963341	-0.0538812	0.472868	0.72581	1401909	1407293	protein_coding	HGNC:14478
FAM78A	chr9	ENSG00000126882.13	5538.54	5985.64	5725.41	0.963326	-0.0539043	0.379573	0.654225	131258076	131276510	protein_coding	HGNC:25465
AC046134.2	chr3	ENSG00000248932.6	34.5615	27.2265	24.4384	0.963322	-0.0539095	0.503532	0.747779	139389761	139782699	lncRNA	#N/A
RELT	chr11	ENSG00000054967.13	4297.89	4119.49	3935.1	0.963312	-0.0539253	0.465055	0.720638	73376399	73397474	protein_coding	HGNC:13764
ILK	chr11	ENSG00000166333.13	7140.23	6471.68	6087.91	0.963263	-0.0539986	0.519572	0.757759	6603708	6610874	protein_coding	HGNC:6040
KIF22	chr16	ENSG00000079616.12	1288.99	1483.31	1397.8	0.963239	-0.0540337	0.505313	0.748832	29790719	29805385	protein_coding	HGNC:6391
ATM	chr11	ENSG00000149311.18	2933.96	3455.74	3211.05	0.963178	-0.054125	0.54621	0.776416	108222484	108369102	protein_coding	HGNC:795
NUP43	chr6	ENSG00000120253.14	713.565	775.308	736.031	0.963177	-0.0541274	0.500239	0.745086	149724315	149749665	protein_coding	HGNC:21182
C4orf48	chr4	ENSG00000243449.6	520.151	441.728	407.541	0.963159	-0.0541546	0.529682	0.764737	2041993	2043970	protein_coding	HGNC:34437
FHOD1	chr16	ENSG00000135723.14	2298.32	2396.6	2282.19	0.963137	-0.0541876	0.479977	0.730809	67229387	67247481	protein_coding	HGNC:17905
DSC2	chr18	ENSG00000134755.17	780.298	578.061	516.509	0.963129	-0.0541995	0.522548	0.759863	31058840	31102522	protein_coding	HGNC:3036
BRPF3	chr6	ENSG00000096070.19	1611.68	1715.84	1640.51	0.963126	-0.0542039	0.425755	0.69147	36196744	36232790	protein_coding	HGNC:14256
NOTCH1	chr9	ENSG00000148400.12	7135.33	6224.56	5871.43	0.963106	-0.0542335	0.528855	0.764155	136494433	136546048	protein_coding	HGNC:7881
EIF3J-DT	chr15	ENSG00000179523.5	248.437	264.538	253.376	0.963045	-0.0543254	0.400666	0.670881	44527257	44537046	lncRNA	HGNC:48616
IFNAR1	chr21	ENSG00000142166.13	4106.83	3908.91	3687.99	0.963043	-0.0543272	0.526314	0.762885	33324429	33359864	protein_coding	HGNC:5432
AC018638.4	chr7	ENSG00000243302.3	909.446	907.064	858.645	0.962978	-0.0544249	0.506173	0.749716	128651185	128652334	processed_pseudogene	#N/A
CAMK2D	chr4	ENSG00000145349.17	591.105	728.088	677.914	0.962957	-0.0544569	0.535383	0.76761	113451032	113761927	protein_coding	HGNC:1462
POLRMTP1	chr17	ENSG00000266066.1	22.9216	27.55	21.3246	0.962956	-0.0544578	0.371999	0.649337	62136972	62140639	processed_pseudogene	HGNC:28865
AC092375.2	chr16	ENSG00000260306.1	26.6509	52.4671	44.1703	0.962953	-0.0544622	0.449813	0.709342	21794095	21795759	lncRNA	#N/A
AL732372.2	chr1	ENSG00000237094.12	172.096	170.836	156.175	0.96295	-0.0544674	0.53597	0.768186	365389	522928	transcribed_unprocessed_pseudogene	#N/A
LINC01259	chr4	ENSG00000249667.1	37.7201	38.3587	32.1743	0.962941	-0.0544805	0.430919	0.695462	38509767	38518056	lncRNA	HGNC:49899
INPP5F	chr10	ENSG00000198825.15	215.637	230.826	212.48	0.962935	-0.0544898	0.536746	0.768868	119726042	119829147	protein_coding	HGNC:17054
FASN	chr17	ENSG00000169710.9	1038.45	1294.62	1208.93	0.962928	-0.0544996	0.491848	0.73927	82078338	82098294	protein_coding	HGNC:3594
ALOX15P1	chr17	ENSG00000274114.2	34.9566	42.9996	35.9133	0.962925	-0.0545042	0.441853	0.702844	6657034	6693577	transcribed_unprocessed_pseudogene	HGNC:13742
SARS2	chr19	ENSG00000104835.14	90.9436	105.778	99.4134	0.962923	-0.0545071	0.53462	0.767151	38915266	38930896	protein_coding	HGNC:17697
AGAP1	chr2	ENSG00000157985.19	109.235	133.005	113.458	0.962897	-0.0545465	0.495681	0.741711	235494043	236131800	protein_coding	HGNC:16922
ATP6V0D1	chr16	ENSG00000159720.12	12259.4	12016.1	11126	0.962885	-0.0545643	0.539182	0.770274	67438014	67481181	protein_coding	HGNC:13724
ZNF570	chr19	ENSG00000171827.10	126.406	151.393	140.712	0.962884	-0.0545666	0.533708	0.767103	37467585	37488652	protein_coding	HGNC:26416
ABHD17AP1	chr1	ENSG00000198658.4	53.425	52.0405	48.379	0.962867	-0.0545913	0.5391	0.770229	148146395	148149566	unprocessed_pseudogene	HGNC:28394
GLUD1	chr10	ENSG00000148672.9	2114.16	2325.45	2211.46	0.96285	-0.0546169	0.452215	0.711082	87050202	87094843	protein_coding	HGNC:4335
ITPKC	chr19	ENSG00000086544.3	1115.07	1027.49	940.393	0.962835	-0.0546395	0.538476	0.769695	40717112	40740860	protein_coding	HGNC:14897
HYAL3	chr3	ENSG00000186792.17	194.003	208.003	183.368	0.962828	-0.0546494	0.522915	0.760037	50292831	50299405	protein_coding	HGNC:5322
BASP1	chr5	ENSG00000176788.9	24166.3	19404.7	17385.6	0.962824	-0.0546561	0.521752	0.759277	17065598	17276843	protein_coding	HGNC:957
CCDC130	chr19	ENSG00000104957.14	2081.36	2199.94	2107.11	0.962813	-0.0546728	0.342031	0.623297	13731760	13763296	protein_coding	HGNC:28118
ADAT1	chr16	ENSG00000065457.10	191.694	213.348	201.216	0.962775	-0.0547299	0.513756	0.754182	75596981	75623300	protein_coding	HGNC:228
AC021092.2	chr19	ENSG00000256294.8	143.351	150.401	140.701	0.962763	-0.0547477	0.539556	0.770461	44112181	44134822	protein_coding	#N/A
WDR3	chr1	ENSG00000065183.16	437.589	601.135	569.389	0.962758	-0.0547556	0.500369	0.745086	117929720	117966543	protein_coding	HGNC:12755
ARHGEF17	chr11	ENSG00000110237.5	80.9124	73.447	61.7445	0.962744	-0.0547762	0.467711	0.722209	73308276	73369388	protein_coding	HGNC:21726
GPATCH8	chr17	ENSG00000186566.13	1318.73	1609.69	1533.61	0.962742	-0.0547793	0.427813	0.693217	44395281	44503430	protein_coding	HGNC:29066
ATF7IP2	chr16	ENSG00000166669.13	284.373	427.488	403.916	0.962706	-0.0548324	0.522257	0.759511	10326434	10483638	protein_coding	HGNC:20397
PRPS1	chrX	ENSG00000147224.12	945.244	1021.72	976.49	0.962691	-0.0548549	0.437609	0.700067	107628424	107651026	protein_coding	HGNC:9462
AC027607.1	chr4	ENSG00000248936.1	27.7444	21.9745	17.6443	0.962679	-0.0548738	0.404589	0.674359	37588087	37588875	lncRNA	#N/A
AC010226.1	chr5	ENSG00000249249.2	29.6867	34.4703	30.4082	0.962655	-0.0549091	0.472842	0.72581	115602057	115623897	lncRNA	#N/A
NXPH4	chr12	ENSG00000182379.10	35.8068	80.9874	63.0565	0.962628	-0.0549495	0.366736	0.644942	57216794	57226449	protein_coding	HGNC:8078
PTTG1IP	chr21	ENSG00000183255.12	6464.51	5606.9	5337.12	0.962618	-0.0549653	0.473733	0.72663	44849585	44873903	protein_coding	HGNC:13524
PRKX	chrX	ENSG00000183943.6	1309.18	1438.84	1356.32	0.962609	-0.0549781	0.51731	0.755596	3604340	3713649	protein_coding	HGNC:9441
TNFRSF10A	chr8	ENSG00000104689.10	433.797	504.739	477.838	0.962568	-0.0550398	0.511639	0.753073	23190452	23225102	protein_coding	HGNC:11904
ZC3H12D	chr6	ENSG00000178199.14	909.636	977.985	917.923	0.962544	-0.0550762	0.527928	0.763639	149446795	149485014	protein_coding	HGNC:21175
AKAP1	chr17	ENSG00000121057.13	515.404	645.043	609.643	0.962525	-0.0551036	0.505111	0.748604	57085092	57121346	protein_coding	HGNC:367
ITPR3	chr6	ENSG00000096433.11	1569.46	1861.46	1748.78	0.962509	-0.0551288	0.516869	0.755538	33620365	33696574	protein_coding	HGNC:6182
CYB5RL	chr1	ENSG00000215883.10	201.233	236.781	223.839	0.962473	-0.0551824	0.53189	0.765837	54169651	54200036	protein_coding	HGNC:32220
IFT20	chr17	ENSG00000109083.13	434.841	416.282	393.162	0.962466	-0.0551926	0.510281	0.752565	28328325	28335489	protein_coding	HGNC:30989
CCDC78	chr16	ENSG00000162004.17	50.6696	74.6975	65.3448	0.96243	-0.0552458	0.453385	0.711956	722582	726954	protein_coding	HGNC:14153
INTS4	chr11	ENSG00000149262.17	954.314	1044.17	991.468	0.962392	-0.0553037	0.436618	0.699463	77878720	77994671	protein_coding	HGNC:25048
SMURF2	chr17	ENSG00000108854.16	625.664	701.079	658.513	0.962359	-0.055353	0.549279	0.778043	64542282	64662307	protein_coding	HGNC:16809
AC012618.3	chr19	ENSG00000234773.7	28.3897	27.0206	23.3292	0.962354	-0.0553607	0.487231	0.736237	12195015	12237767	transcribed_unprocessed_pseudogene	#N/A
COPRS	chr17	ENSG00000172301.11	241.878	251.991	239.064	0.962316	-0.0554171	0.482997	0.733227	31851871	31859291	protein_coding	HGNC:28848
UBL5	chr19	ENSG00000198258.10	3295.38	2981.65	2799.41	0.962296	-0.0554471	0.512734	0.753795	9827892	9830115	protein_coding	HGNC:13736
AP000547.3	chr22	ENSG00000283633.1	1262.96	1119.76	997.031	0.962256	-0.0555068	0.5063	0.749716	16601911	16615111	lncRNA	#N/A
RNF144A	chr2	ENSG00000151692.15	532.8	752.992	699.864	0.962253	-0.0555115	0.52817	0.763791	6917412	7068286	protein_coding	HGNC:20457
NCBP3	chr17	ENSG00000074356.17	1211.09	1398.44	1336.59	0.962233	-0.0555414	0.373827	0.650464	3802158	3846246	protein_coding	HGNC:24612
LAMP1	chr13	ENSG00000185896.11	7405.31	7421.44	6994.92	0.962228	-0.0555491	0.51745	0.755596	113297239	113323672	protein_coding	HGNC:6499
CAB39	chr2	ENSG00000135932.11	4391.5	4483.75	4155.06	0.962172	-0.0556329	0.534612	0.767151	230712842	230821075	protein_coding	HGNC:20292
LINC01637	chr22	ENSG00000237476.1	37.7528	29.5504	25.9583	0.962163	-0.0556463	0.50236	0.746471	20957092	20964679	lncRNA	HGNC:52424
TUSC2	chr3	ENSG00000114383.10	1595.19	1631.17	1555.84	0.962161	-0.0556493	0.35092	0.631261	50320027	50328251	protein_coding	HGNC:17034
AL355001.2	chr13	ENSG00000275964.1	62.475	72.8296	67.9838	0.962158	-0.0556549	0.527339	0.763487	19863858	19865048	lncRNA	#N/A
TTI1	chr20	ENSG00000101407.13	767.867	850.039	808.623	0.962152	-0.0556628	0.455933	0.7138	37983007	38033461	protein_coding	HGNC:29029
GPR108	chr19	ENSG00000125734.15	4157.3	4101.96	3838.63	0.962138	-0.0556846	0.519191	0.757562	6729914	6737603	protein_coding	HGNC:17829
MYADM	chr19	ENSG00000179820.16	15817.7	14631.7	13555.4	0.962123	-0.0557061	0.556537	0.78241	53864763	53876435	protein_coding	HGNC:7544
SGIP1	chr1	ENSG00000118473.22	67.0196	108.015	75.2984	0.962123	-0.0557066	0.277942	0.559069	66533383	66751139	protein_coding	HGNC:25412
NFKB1	chr4	ENSG00000109320.13	2953.17	3212.44	3077.61	0.962109	-0.0557279	0.530591	0.765474	102501331	102617302	protein_coding	HGNC:7794
LARS1	chr5	ENSG00000133706.18	1549.5	1849.6	1778.08	0.962108	-0.0557296	0.507204	0.750389	146113034	146182650	protein_coding	HGNC:6512
AQR	chr15	ENSG00000021776.11	906.255	1022.76	980.257	0.962105	-0.0557342	0.3471	0.627402	34851782	34969742	protein_coding	HGNC:29513
NFKBIE	chr6	ENSG00000146232.17	1273.02	1231.1	1167.78	0.962084	-0.0557648	0.537971	0.769618	44258166	44265788	protein_coding	HGNC:7799
ZNF558	chr19	ENSG00000167785.9	274.95	297.511	277.185	0.962064	-0.0557947	0.528232	0.763791	8806170	8832314	protein_coding	HGNC:26422
TCIRG1	chr11	ENSG00000110719.10	25055.4	20730.7	19404.2	0.962053	-0.0558124	0.519535	0.757759	68039025	68050895	protein_coding	HGNC:11647
AC004982.2	chr7	ENSG00000272894.5	45.8409	46.3866	41.8672	0.96205	-0.055816	0.522904	0.760037	7552462	7566996	lncRNA	#N/A
CREBBP	chr16	ENSG00000005339.15	5309.61	4963.38	4703.09	0.962045	-0.0558235	0.509942	0.752202	3725054	3880713	protein_coding	HGNC:2348
SV2A	chr1	ENSG00000159164.10	60.2613	56.011	50.2518	0.962041	-0.0558297	0.511873	0.753208	149903318	149917844	protein_coding	HGNC:20566
RAI2	chrX	ENSG00000131831.18	30.121	26.7436	20.9338	0.962034	-0.0558401	0.419179	0.686542	17800049	17861337	protein_coding	HGNC:9835
PHYH	chr10	ENSG00000107537.14	131.459	121.487	115.261	0.962012	-0.0558729	0.515145	0.754481	13277796	13302412	protein_coding	HGNC:8940
PYGL	chr14	ENSG00000100504.17	15986.6	16625.5	15047.5	0.96199	-0.0559061	0.5206	0.758754	50857891	50944483	protein_coding	HGNC:9725
TOR4A	chr9	ENSG00000198113.3	3367.93	3119.65	2953.64	0.961987	-0.0559103	0.472233	0.725364	137277726	137282641	protein_coding	HGNC:25981
ZNF460-AS1	chr19	ENSG00000267871.6	35.3676	46.8354	40.7607	0.96195	-0.0559663	0.488367	0.736999	57267211	57280334	lncRNA	HGNC:53774
CTSW	chr11	ENSG00000172543.8	6097.91	5607.93	5203.25	0.961913	-0.0560218	0.524471	0.761506	65879837	65883741	protein_coding	HGNC:2546
ATP5ME	chr4	ENSG00000169020.10	1079.92	982.92	916.492	0.96191	-0.0560263	0.515831	0.754762	672436	674330	protein_coding	HGNC:846
POLR2F	chr22	ENSG00000100142.15	1257.6	1157.08	1095.65	0.961904	-0.0560348	0.432615	0.696339	37952607	38041915	protein_coding	HGNC:9193
CEACAM21	chr19	ENSG00000007129.18	1062.84	985.229	930.215	0.961904	-0.0560354	0.508585	0.751434	41549518	41586844	protein_coding	HGNC:28834
CELSR3	chr3	ENSG00000008300.17	126.824	138.409	127.094	0.961897	-0.0560452	0.51976	0.757888	48636463	48662886	protein_coding	HGNC:3230
RNU6-176P	chr1	ENSG00000253005.1	23.2429	20.4393	16.3923	0.961816	-0.0561678	0.424094	0.690571	28142737	28142841	snRNA	HGNC:47139
MRPS34	chr16	ENSG00000074071.14	2932.43	2801.89	2633.19	0.9618	-0.0561905	0.4832	0.733342	1771890	1773155	protein_coding	HGNC:16618
PHC1P1	chr12	ENSG00000179899.8	23.5568	28.0659	24.675	0.961793	-0.0562019	0.493525	0.740287	55411727	55414787	processed_pseudogene	HGNC:34502
CAMK2G	chr10	ENSG00000148660.20	4772.17	4762.76	4526.84	0.961786	-0.056212	0.469218	0.723242	73812501	73874591	protein_coding	HGNC:1463
SSR2	chr1	ENSG00000163479.14	10409.2	9298.02	8877.82	0.961785	-0.0562137	0.461435	0.718307	156009048	156020951	protein_coding	HGNC:11324
THEM5	chr1	ENSG00000196407.12	108.427	177.893	119.661	0.961756	-0.0562576	0.276432	0.557435	151847101	151853712	protein_coding	HGNC:26755
TIGD6	chr5	ENSG00000164296.7	88.8822	84.7898	80.2922	0.961743	-0.0562773	0.516392	0.755127	149993118	150000654	protein_coding	HGNC:18332
TNNT1	chr19	ENSG00000105048.17	460.303	327.743	290.688	0.961729	-0.056297	0.482209	0.732492	55132698	55149206	protein_coding	HGNC:11948
DEF6	chr6	ENSG00000023892.11	10381.8	10684.4	10095	0.961719	-0.0563121	0.483215	0.733342	35297818	35321771	protein_coding	HGNC:2760
LPIN2	chr18	ENSG00000101577.9	3208.72	3137.73	2962.43	0.961684	-0.0563645	0.515623	0.754762	2916994	3013315	protein_coding	HGNC:14450
VPS13A	chr9	ENSG00000197969.14	421.299	481.103	437.538	0.961673	-0.0563814	0.521947	0.759277	77177445	77421537	protein_coding	HGNC:1908
AFF3	chr2	ENSG00000144218.19	288.433	507.688	474.043	0.961665	-0.0563935	0.521001	0.758862	99545419	100192428	protein_coding	HGNC:6473
CUEDC2	chr10	ENSG00000107874.11	1653.31	1692.43	1587.6	0.961664	-0.0563953	0.48373	0.733832	102423245	102432584	protein_coding	HGNC:28352
TSFM	chr12	ENSG00000123297.19	51.5851	45.0736	41.6888	0.961635	-0.0564384	0.526135	0.76278	57782761	57808071	protein_coding	HGNC:12367
LRRC8C-DT	chr1	ENSG00000231999.7	121.42	146.329	136.497	0.961618	-0.0564643	0.533327	0.766973	89581291	89632916	lncRNA	HGNC:53731
CPLANE2	chr1	ENSG00000132881.12	85.6091	99.996	92.9941	0.961562	-0.0565478	0.520958	0.758862	16231692	16237183	protein_coding	HGNC:28127
NOTCH2	chr1	ENSG00000134250.20	6096.49	5811.87	5492.54	0.961557	-0.0565556	0.49596	0.741912	119911553	120100779	protein_coding	HGNC:7882
AP003084.1	chr11	ENSG00000254783.1	20.999	20.0522	16.5155	0.961505	-0.0566334	0.444633	0.705372	86283927	86284668	processed_pseudogene	#N/A
AL356968.2	chr1	ENSG00000235105.1	41.2099	62.6243	46.8348	0.961502	-0.0566375	0.340737	0.622057	48435967	48437223	processed_pseudogene	#N/A
MAEA	chr4	ENSG00000090316.16	3317.44	3126	2961.7	0.961496	-0.056647	0.488373	0.736999	1289887	1340147	protein_coding	HGNC:13731
MGAT5	chr2	ENSG00000152127.9	1413.75	1748.37	1662.34	0.961482	-0.0566676	0.427998	0.693443	134119983	134454621	protein_coding	HGNC:7049
FARP1	chr13	ENSG00000152767.17	27.0245	25.1068	21.6351	0.961472	-0.0566838	0.465131	0.720638	98142562	98455176	protein_coding	HGNC:3591
NUP50-DT	chr22	ENSG00000226328.7	564.741	602.172	570.025	0.961448	-0.0567186	0.48952	0.737809	45133020	45163781	lncRNA	HGNC:50502
ANPEP	chr15	ENSG00000166825.14	17191.4	17961.5	16342.9	0.961437	-0.0567362	0.514101	0.754182	89784895	89815401	protein_coding	HGNC:500
LINC00211	chr2	ENSG00000237803.6	300.143	165.835	145.162	0.961403	-0.0567867	0.488322	0.736999	37820498	37876274	lncRNA	HGNC:37459
HBD	chr11	ENSG00000223609.11	117.093	172.724	114.739	0.961381	-0.0568198	0.285506	0.566881	5232678	5243657	protein_coding	HGNC:4829
RSKR	chr17	ENSG00000167524.15	124.624	134.633	124.823	0.961378	-0.056825	0.513321	0.754067	28601827	28614197	protein_coding	HGNC:26314
TEDC1	chr14	ENSG00000185347.17	482.672	466.853	428.578	0.961358	-0.0568545	0.508286	0.751246	105489855	105499575	protein_coding	HGNC:20127
PARS2	chr1	ENSG00000162396.6	112.014	131.075	121.97	0.961357	-0.0568565	0.519501	0.757759	54756898	54764523	protein_coding	HGNC:30563
LINC01619	chr12	ENSG00000257242.8	34.1392	47.1869	41.6334	0.961342	-0.056878	0.477911	0.729398	91984976	92142914	lncRNA	HGNC:27409
LPGAT1	chr1	ENSG00000123684.13	3456.4	3274.61	3058.3	0.961315	-0.0569192	0.515233	0.754481	211743457	211830763	protein_coding	HGNC:28985
HNRNPF	chr10	ENSG00000169813.16	7055.86	7408.46	7096.26	0.961294	-0.0569497	0.280981	0.562109	43385617	43409166	protein_coding	HGNC:5039
ZNF346	chr5	ENSG00000113761.12	677.191	788.256	748.372	0.961291	-0.0569555	0.428772	0.693892	177022696	177081189	protein_coding	HGNC:16403
ZNF286A	chr17	ENSG00000187607.16	76.0443	94.6552	85.7764	0.961289	-0.0569571	0.514322	0.754182	15699577	15720787	protein_coding	HGNC:13501
FNIP1	chr5	ENSG00000217128.12	1370.92	1292.79	1197.29	0.961261	-0.0569995	0.525781	0.76276	131641714	131797063	protein_coding	HGNC:29418
HS3ST1	chr4	ENSG00000002587.10	46.8056	91.1848	78.3238	0.96124	-0.057032	0.436014	0.698914	11393150	11429564	protein_coding	HGNC:5194
PPP4R1	chr18	ENSG00000154845.15	3483.98	2945.56	2719.25	0.961231	-0.0570455	0.515896	0.754762	9546791	9615240	protein_coding	HGNC:9320
MFSD1	chr3	ENSG00000118855.21	2319.75	2195.22	2073.45	0.961198	-0.0570949	0.480329	0.731055	158732198	158829719	protein_coding	HGNC:25874
GDI2	chr10	ENSG00000057608.17	7194.56	7552.3	7217.6	0.961172	-0.0571331	0.329761	0.611674	5765223	5842132	protein_coding	HGNC:4227
PKD1P1	chr16	ENSG00000244257.5	120.644	253.119	228.719	0.961172	-0.0571334	0.519451	0.757759	16310341	16334190	unprocessed_pseudogene	HGNC:30065
MYO1F	chr19	ENSG00000142347.19	68245	58792.9	54594.5	0.961168	-0.0571392	0.521069	0.758862	8520778	8577577	protein_coding	HGNC:7600
KLF12	chr13	ENSG00000118922.17	591.563	682.98	627.387	0.961168	-0.0571396	0.509931	0.752202	73686089	73995056	protein_coding	HGNC:6346
AL022238.4	chr22	ENSG00000284431.1	163.052	172.28	162.435	0.961152	-0.0571633	0.50921	0.751941	40346529	40410054	protein_coding	#N/A
RPS6KB2	chr11	ENSG00000175634.15	3590.56	3469.13	3296.38	0.961139	-0.0571828	0.424412	0.690765	67428460	67435401	protein_coding	HGNC:10437
DYNC2LI1	chr2	ENSG00000138036.18	47.6868	65.7937	55.7637	0.961129	-0.0571981	0.460359	0.717359	43774039	43810010	protein_coding	HGNC:24595
SF3B2	chr11	ENSG00000087365.16	8347.97	8833.15	8152.6	0.961127	-0.0572004	0.513156	0.754056	66050729	66069308	protein_coding	HGNC:10769
NPTN	chr15	ENSG00000156642.17	1849.33	1814.83	1704.83	0.96112	-0.0572116	0.500043	0.745086	73560014	73634134	protein_coding	HGNC:17867
AC007381.1	chr2	ENSG00000228590.2	31.1753	51.4015	43.9126	0.961111	-0.0572248	0.430975	0.695481	60336446	60439828	lncRNA	#N/A
RUSC1	chr1	ENSG00000160753.16	421.019	412.192	390.495	0.961098	-0.0572445	0.420809	0.687888	155320894	155331114	protein_coding	HGNC:17153
ITGA6-AS1	chr2	ENSG00000232788.1	76.2947	104.102	94.413	0.961084	-0.0572661	0.519697	0.757868	172464262	172466022	lncRNA	HGNC:40308
FAM238C	chr10	ENSG00000283709.1	24.5409	33.2361	25.9338	0.961077	-0.0572766	0.400397	0.670864	26931206	26944418	transcribed_unprocessed_pseudogene	HGNC:24672
AC012467.2	chr3	ENSG00000271976.1	114.469	112.292	104.688	0.961071	-0.0572848	0.506836	0.750148	53858994	53861576	lncRNA	#N/A
AKAP17A	chrX	ENSG00000197976.12	149.908	169.577	160.413	0.961061	-0.0573008	0.466633	0.721501	1591604	1602520	protein_coding	HGNC:18783
CXCL16	chr17	ENSG00000161921.15	3546.95	2949.19	2749.69	0.961039	-0.0573336	0.515322	0.754481	4733533	4739928	protein_coding	HGNC:16642
SSU72	chr1	ENSG00000160075.12	6461.79	5979.63	5690.33	0.961026	-0.0573522	0.400501	0.670881	1541673	1574863	protein_coding	HGNC:25016
LINC00638	chr14	ENSG00000258701.1	37.476	50.0369	41.7703	0.961024	-0.0573558	0.433998	0.697359	104821201	104823718	lncRNA	HGNC:28325
AC093010.2	chr3	ENSG00000241490.1	22.911	26.7729	22.2963	0.961015	-0.0573692	0.378362	0.653248	114214313	114236204	lncRNA	#N/A
AL121944.2	chr6	ENSG00000272009.1	23.5883	22.0347	16.6827	0.960982	-0.0574185	0.377881	0.653085	28078792	28081130	lncRNA	#N/A
COPS7B	chr2	ENSG00000144524.17	962.738	1065.21	1019.08	0.960976	-0.0574278	0.331922	0.613964	231781671	231809254	protein_coding	HGNC:16760
NOL6	chr9	ENSG00000165271.17	665.257	793.606	754.581	0.960966	-0.0574429	0.460633	0.717611	33461353	33473930	protein_coding	HGNC:19910
AC097523.1	chr2	ENSG00000233045.1	38.6782	39.51	36.63	0.960965	-0.0574437	0.519811	0.757891	138278574	138279210	processed_pseudogene	#N/A
PJA2	chr5	ENSG00000198961.10	2480.67	2367.08	2194.14	0.960937	-0.0574857	0.519917	0.757973	109334713	109409974	protein_coding	HGNC:17481
TRIT1	chr1	ENSG00000043514.17	265.502	324.88	306.875	0.960936	-0.0574878	0.49932	0.744908	39838110	39883511	protein_coding	HGNC:20286
MYO9A	chr15	ENSG00000066933.16	298.231	342.571	319.72	0.960923	-0.0575066	0.511415	0.753003	71822291	72118577	protein_coding	HGNC:7608
RAB43	chr3	ENSG00000172780.16	539.907	523.456	485.724	0.960916	-0.0575181	0.517436	0.755596	129087569	129122801	protein_coding	HGNC:19983
AC120057.3	chr17	ENSG00000279641.1	102.372	94.5996	85.2926	0.960876	-0.0575778	0.52688	0.763346	7242200	7243814	TEC	#N/A
VAMP2	chr17	ENSG00000220205.9	5896.49	5706.42	5431.7	0.960875	-0.05758	0.423151	0.690029	8159149	8163546	protein_coding	HGNC:12643
NIPBL	chr5	ENSG00000164190.19	2516.67	2429.24	2303.52	0.960869	-0.057588	0.455806	0.7138	36876769	37066413	protein_coding	HGNC:28862
EDC4	chr16	ENSG00000038358.15	1513.13	1763.94	1681.33	0.960865	-0.0575948	0.438404	0.700067	67873052	67884499	protein_coding	HGNC:17157
ECHDC3	chr10	ENSG00000134463.15	450.898	424.043	343.518	0.960826	-0.0576531	0.425236	0.691201	11742366	11764070	protein_coding	HGNC:23489
RIC3	chr11	ENSG00000166405.15	253.807	279.839	256.549	0.960802	-0.0576895	0.508287	0.751246	8106056	8169055	protein_coding	HGNC:30338
KIF3C	chr2	ENSG00000084731.15	526.649	524.804	488.594	0.960801	-0.057691	0.511992	0.753246	25926598	25982749	protein_coding	HGNC:6321
PTRH2	chr17	ENSG00000141378.14	468.578	412.251	389.554	0.960764	-0.0577465	0.478758	0.729894	59674636	59707626	protein_coding	HGNC:24265
CCDC86	chr11	ENSG00000110104.13	478.446	583.54	550.412	0.960763	-0.057747	0.481484	0.732227	60842113	60851081	protein_coding	HGNC:28359
AC131212.2	chr12	ENSG00000279700.1	47.7166	57.3272	51.6534	0.960753	-0.0577621	0.503426	0.747695	132565071	132566425	TEC	#N/A
ZNF513	chr2	ENSG00000163795.14	886.51	919.509	881.641	0.960715	-0.057819	0.274668	0.556213	27377235	27380790	protein_coding	HGNC:26498
TEAD2	chr19	ENSG00000074219.13	27.8793	34.8668	26.8936	0.960714	-0.0578215	0.29758	0.578813	49340595	49362457	protein_coding	HGNC:11715
HIVEP1	chr6	ENSG00000095951.17	571.017	562.377	529.072	0.960692	-0.0578546	0.504958	0.748594	12008762	12164999	protein_coding	HGNC:4920
PTP4A2	chr1	ENSG00000184007.21	9282.8	9854.31	9383.93	0.960677	-0.0578766	0.377845	0.653085	31906421	31944856	protein_coding	HGNC:9635
AC097504.2	chr4	ENSG00000272632.1	27.1543	23.9483	19.0868	0.96067	-0.0578867	0.386211	0.659611	141430831	141431284	lncRNA	#N/A
ATP9A	chr20	ENSG00000054793.14	320.529	317.372	288.119	0.960669	-0.0578894	0.495199	0.741351	51596514	51768390	protein_coding	HGNC:13540
JAG2	chr14	ENSG00000184916.9	32.8329	34.6049	29.3921	0.96066	-0.0579017	0.456825	0.714533	105140982	105168824	protein_coding	HGNC:6189
TRIM10	chr6	ENSG00000204613.11	467.646	499.498	420.867	0.960657	-0.0579072	0.394366	0.666868	30151943	30161211	protein_coding	HGNC:10072
ATP6V1FNB	chr7	ENSG00000272899.4	23.9937	27.1303	23.7352	0.960644	-0.0579268	0.458571	0.715661	128866330	128872047	protein_coding	HGNC:52392
GOLGA2P5	chr12	ENSG00000238105.7	353.681	418.853	392.832	0.960639	-0.0579341	0.508317	0.751246	100156357	100173659	transcribed_unprocessed_pseudogene	HGNC:25315
ARNTL	chr11	ENSG00000133794.18	1170.17	1097.53	1031.76	0.960637	-0.0579366	0.498442	0.744104	13276652	13387266	protein_coding	HGNC:701
ANXA5	chr4	ENSG00000164111.15	6395.86	6178.72	5814.07	0.960612	-0.0579748	0.485741	0.735104	121667946	121696995	protein_coding	HGNC:543
NFAT5	chr16	ENSG00000102908.22	788.438	742.485	686.012	0.960588	-0.0580109	0.517166	0.755596	69565094	69704666	protein_coding	HGNC:7774
C8orf88	chr8	ENSG00000253250.3	34.5791	26.9753	23.3314	0.960568	-0.0580402	0.451569	0.710728	90958471	90985238	protein_coding	HGNC:44672
RBM14	chr11	ENSG00000239306.4	2023.14	2125.73	2021.81	0.960561	-0.0580514	0.425936	0.69147	66616582	66627347	protein_coding	HGNC:14219
WBP2	chr17	ENSG00000132471.12	19395.1	18747.3	17400.7	0.960558	-0.0580551	0.51579	0.754762	75845699	75856507	protein_coding	HGNC:12738
ZNF331	chr19	ENSG00000130844.18	314.258	345.304	323.717	0.960549	-0.0580685	0.504634	0.748378	53519527	53580269	protein_coding	HGNC:15489
MID1IP1	chrX	ENSG00000165175.15	3414.47	3151.78	2987.85	0.960545	-0.0580744	0.462781	0.719375	38801432	38806537	protein_coding	HGNC:20715
ZNF347	chr19	ENSG00000197937.12	141.855	178.024	163.347	0.960534	-0.0580909	0.514714	0.754293	53124072	53159075	protein_coding	HGNC:16447
SCAMP4	chr19	ENSG00000227500.10	1857.89	1989.99	1868.98	0.960528	-0.0581004	0.466993	0.721623	1905372	1926013	protein_coding	HGNC:30385
PTRH1	chr9	ENSG00000187024.15	268.812	225.918	211.064	0.960501	-0.0581408	0.499988	0.745086	127690348	127724873	protein_coding	HGNC:27039
GFM1	chr3	ENSG00000168827.14	397.033	447.814	425.797	0.960492	-0.0581542	0.452336	0.711082	158644278	158692575	protein_coding	HGNC:13780
GALK1	chr17	ENSG00000108479.12	1998.6	1524.86	1392.05	0.960467	-0.0581917	0.510345	0.752587	75751594	75765236	protein_coding	HGNC:4118
PPP1R26	chr9	ENSG00000196422.11	158.268	135.04	125.926	0.960451	-0.0582156	0.509501	0.751992	135479079	135488893	protein_coding	HGNC:29089
PSEN1	chr14	ENSG00000080815.19	4992.97	4620.98	4377.84	0.960449	-0.0582198	0.467821	0.722248	73136418	73223691	protein_coding	HGNC:9508
ZNF551	chr19	ENSG00000204519.11	154.095	181.082	167.992	0.960439	-0.0582334	0.514837	0.754361	57681969	57717301	protein_coding	HGNC:25108
RRP8	chr11	ENSG00000132275.11	680.261	717.274	681.981	0.960424	-0.0582569	0.407347	0.676709	6595072	6603616	protein_coding	HGNC:29030
AL596244.1	chr9	ENSG00000261534.1	63.1541	71.8243	66.5753	0.96041	-0.0582774	0.516481	0.755186	121815674	121819452	lncRNA	#N/A
EDARADD	chr1	ENSG00000186197.14	51.5589	45.3462	37.2219	0.960384	-0.0583165	0.445099	0.705529	236348257	236502915	protein_coding	HGNC:14341
GPN1	chr2	ENSG00000198522.14	775.349	784.424	750.15	0.960367	-0.0583416	0.369706	0.647618	27628247	27651511	protein_coding	HGNC:17030
CAST	chr5	ENSG00000153113.23	5569.86	5053.16	4808.39	0.96034	-0.0583823	0.422619	0.6896	96525267	96779595	protein_coding	HGNC:1515
TMEM141	chr9	ENSG00000244187.8	717.906	696.267	660.299	0.960334	-0.0583914	0.431886	0.696145	136791344	136793317	protein_coding	HGNC:28211
DLEU7	chr13	ENSG00000186047.10	23.4298	15.8501	11.7765	0.960329	-0.0583987	0.354117	0.634192	50519364	50843939	protein_coding	HGNC:17567
SYTL1	chr1	ENSG00000142765.18	6366.62	6476.96	6145.56	0.960313	-0.0584235	0.439485	0.701041	27342020	27353937	protein_coding	HGNC:15584
STX2	chr12	ENSG00000111450.14	375.41	482.725	444.709	0.960306	-0.0584336	0.514282	0.754182	130789600	130839266	protein_coding	HGNC:3403
ZNF691	chr1	ENSG00000164011.18	385.27	406.486	384.442	0.960282	-0.0584699	0.335619	0.617372	42846573	42852477	protein_coding	HGNC:28028
HNRNPH1	chr5	ENSG00000169045.17	9003.28	10906.7	10341.8	0.960261	-0.0585015	0.421318	0.688354	179614178	179634784	protein_coding	HGNC:5041
NUDT22	chr11	ENSG00000149761.9	1516.45	1447.68	1364.61	0.960255	-0.0585108	0.44717	0.70677	64225941	64230686	protein_coding	HGNC:28189
KAT5	chr11	ENSG00000172977.13	2384.97	2439.31	2305.6	0.960246	-0.0585242	0.402562	0.672366	65711996	65719604	protein_coding	HGNC:5275
SEPTIN7	chr7	ENSG00000122545.20	3227.77	3493.55	3286.5	0.960207	-0.0585823	0.470667	0.724484	35800932	35907105	protein_coding	HGNC:1717
DEAF1	chr11	ENSG00000177030.16	1007.7	1190.18	1132.54	0.960205	-0.0585852	0.39854	0.669763	644233	706715	protein_coding	HGNC:14677
EMID1	chr22	ENSG00000186998.16	160.601	151.69	128.314	0.960188	-0.0586107	0.442038	0.702851	29205896	29259597	protein_coding	HGNC:18036
RAB5A	chr3	ENSG00000144566.11	1443.95	1565.09	1467.87	0.960162	-0.0586502	0.48863	0.73719	19947097	19985175	protein_coding	HGNC:9783
PPP4R3A	chr14	ENSG00000100796.17	2375.57	2519.64	2395.5	0.960155	-0.0586614	0.38312	0.656668	91457611	91510554	protein_coding	HGNC:20219
GSTO1	chr10	ENSG00000148834.13	2642.63	2200.17	2052.24	0.960151	-0.0586663	0.480526	0.731175	104235356	104267459	protein_coding	HGNC:13312
RNF5	chr6	ENSG00000204308.8	1515.85	1472.61	1400.03	0.960147	-0.0586734	0.399464	0.670198	32178405	32180793	protein_coding	HGNC:10068
AC011450.1	chr19	ENSG00000197813.6	164.356	193.629	180.444	0.960141	-0.0586821	0.490299	0.738405	49331525	49340303	lncRNA	#N/A
NSUN5P2	chr7	ENSG00000106133.18	608.123	778.133	738.676	0.96014	-0.0586833	0.486036	0.735112	72947581	72954790	transcribed_unprocessed_pseudogene	HGNC:16609
MACF1	chr1	ENSG00000127603.28	3782.49	4437.3	4209.59	0.960138	-0.0586871	0.426448	0.691807	39081316	39487177	protein_coding	HGNC:13664
AC135983.3	chr15	ENSG00000223509.8	73.1823	89.0287	78.4598	0.960109	-0.0587298	0.485969	0.735112	32519848	32536926	transcribed_processed_pseudogene	#N/A
GALNT1	chr18	ENSG00000141429.13	1513.52	1726.07	1595.98	0.960095	-0.0587513	0.509491	0.751992	35581117	35711834	protein_coding	HGNC:4123
AL603839.3	chr1	ENSG00000238287.1	26.1244	29.4515	24.3745	0.960056	-0.0588096	0.429549	0.694638	40493157	40508661	lncRNA	#N/A
RCE1	chr11	ENSG00000173653.8	537.782	534.141	506.978	0.960047	-0.0588231	0.400091	0.670814	66842835	66846552	protein_coding	HGNC:13721
ADAMTS4	chr1	ENSG00000158859.10	35.8406	55.6515	47.1278	0.960041	-0.0588316	0.424988	0.691201	161184302	161199054	protein_coding	HGNC:220
ZNF527	chr19	ENSG00000189164.15	96.3739	112.126	101.295	0.960035	-0.0588414	0.498903	0.744509	37371061	37393066	protein_coding	HGNC:29385
FAM86FP	chr12	ENSG00000164845.16	42.3602	55.1587	47.7238	0.960028	-0.0588519	0.464559	0.720397	8232512	8242948	transcribed_unprocessed_pseudogene	HGNC:42357
AC008622.2	chr19	ENSG00000275719.1	55.4888	71.4487	63.1549	0.960023	-0.0588589	0.441752	0.702844	46787815	46789043	lncRNA	#N/A
ARHGAP17	chr16	ENSG00000140750.17	1725.54	2269.01	2142.8	0.96001	-0.0588787	0.484821	0.734624	24919389	25015666	protein_coding	HGNC:18239
PIGS	chr17	ENSG00000087111.21	2035.83	2233.77	2123.32	0.959992	-0.0589061	0.393081	0.666381	28553383	28571794	protein_coding	HGNC:14937
FAM118B	chr11	ENSG00000197798.9	325.691	328.17	311.178	0.959987	-0.0589132	0.426079	0.6915	126211724	126262984	protein_coding	HGNC:26110
PPM1J	chr1	ENSG00000155367.15	39.8587	44.3461	39.1997	0.95997	-0.0589392	0.44043	0.701892	112709994	112715477	protein_coding	HGNC:20785
AL133523.1	chr14	ENSG00000258982.1	33.477	47.4251	37.9025	0.959948	-0.0589716	0.419599	0.686787	100207407	100238555	lncRNA	#N/A
ITLN1	chr1	ENSG00000179914.5	235.13	430.3	203.394	0.959943	-0.05898	0.256072	0.536328	160876540	160885180	protein_coding	HGNC:18259
AP000580.1	chr11	ENSG00000219529.2	81.8994	85.0763	77.8183	0.959939	-0.0589847	0.497261	0.742854	77813319	77813676	processed_pseudogene	#N/A
ACTR3B	chr7	ENSG00000133627.18	150.913	168.417	157.967	0.959908	-0.0590315	0.478352	0.729495	152759749	152855378	protein_coding	HGNC:17256
TFDP2	chr3	ENSG00000114126.17	777.262	849.381	798.649	0.959906	-0.0590343	0.490829	0.738818	141944428	142149544	protein_coding	HGNC:11751
RUFY2	chr10	ENSG00000204130.13	144.801	148.886	139.456	0.959901	-0.0590424	0.509704	0.75214	68341107	68407294	protein_coding	HGNC:19761
HPS6	chr10	ENSG00000166189.8	1010.66	1020.14	963.121	0.959892	-0.0590564	0.416073	0.684149	102065349	102068036	protein_coding	HGNC:18817
RCN3	chr19	ENSG00000142552.8	2082.29	1553.62	1397.33	0.959888	-0.0590624	0.500031	0.745086	49528003	49546962	protein_coding	HGNC:21145
AC133552.2	chr16	ENSG00000262587.2	53.4064	44.3913	41.0722	0.959887	-0.0590638	0.502658	0.746735	25031744	25058109	transcribed_unprocessed_pseudogene	#N/A
ZBED6CL	chr7	ENSG00000188707.6	475.719	558.898	524.422	0.959886	-0.0590654	0.483793	0.733856	150322639	150332721	protein_coding	HGNC:21720
COASY	chr17	ENSG00000068120.15	2131.83	2138.64	2021.3	0.959867	-0.059094	0.456464	0.714187	42561467	42566277	protein_coding	HGNC:29932
FAM171A1	chr10	ENSG00000148468.17	132.498	181.957	164.693	0.959865	-0.0590972	0.495799	0.741815	15211643	15371289	protein_coding	HGNC:23522
LMBR1L	chr12	ENSG00000139636.15	1496.23	1461.17	1391.5	0.95985	-0.0591186	0.347424	0.627691	49096551	49110900	protein_coding	HGNC:18268
DNAH1	chr3	ENSG00000114841.17	1644.86	1975.45	1881.49	0.959846	-0.0591247	0.343121	0.623878	52316319	52400491	protein_coding	HGNC:2940
ZBTB3	chr11	ENSG00000185670.9	290.333	299.462	285.248	0.959845	-0.0591263	0.371915	0.649337	62748319	62754184	protein_coding	#N/A
ATP2A3	chr17	ENSG00000074370.18	18606.5	20399.7	19341.4	0.959833	-0.0591442	0.44543	0.705801	3923870	3964464	protein_coding	HGNC:813
CCDC65	chr12	ENSG00000139537.11	135.176	96.4543	90.7512	0.959832	-0.0591462	0.478703	0.729881	48904110	48931840	protein_coding	HGNC:29937
PCNT	chr21	ENSG00000160299.17	967.431	1130.11	1072.41	0.959785	-0.0592165	0.400124	0.670814	46324141	46445769	protein_coding	HGNC:16068
L3MBTL4	chr18	ENSG00000154655.15	33.725	33.0592	28.0625	0.95978	-0.0592251	0.441051	0.7023	5954706	6415237	protein_coding	HGNC:26677
ZFP90	chr16	ENSG00000184939.16	731.96	819.206	769.008	0.959772	-0.0592366	0.477241	0.729001	68530090	68576072	protein_coding	HGNC:23329
CDK12	chr17	ENSG00000167258.14	1737.59	1861.96	1776.07	0.959757	-0.0592585	0.388979	0.66235	39461486	39564907	protein_coding	HGNC:24224
MT-TI	chrM	ENSG00000210100.1	183.217	140.386	125.342	0.959749	-0.0592708	0.47468	0.727139	4263	4331	Mt_tRNA	HGNC:7488
AP001372.2	chr11	ENSG00000254837.2	40.0924	50.9029	41.7986	0.959746	-0.0592756	0.410503	0.679134	74493366	74498533	lncRNA	#N/A
HIF1AN	chr10	ENSG00000166135.14	2939.27	3001.07	2866.88	0.959734	-0.0592935	0.299573	0.5803	100529072	100559998	protein_coding	HGNC:17113
METTL25	chr12	ENSG00000127720.8	121.77	130.854	120.926	0.959731	-0.0592979	0.464056	0.720337	82358528	82479239	protein_coding	HGNC:26228
INO80C	chr18	ENSG00000153391.15	314.114	307.751	291.446	0.959724	-0.0593087	0.416988	0.684922	35452230	35497991	protein_coding	HGNC:26994
FADS2	chr11	ENSG00000134824.14	593.794	640.728	578.522	0.959721	-0.0593134	0.476163	0.728267	61792980	61867354	protein_coding	HGNC:3575
METRN	chr16	ENSG00000103260.9	254.767	270.381	250.649	0.959704	-0.0593379	0.501058	0.745337	715118	719655	protein_coding	HGNC:14151
COQ8B	chr19	ENSG00000123815.12	1470.67	1400.73	1311.56	0.959703	-0.0593399	0.490872	0.738818	40691530	40718207	protein_coding	HGNC:19041
CXorf40B	chrX	ENSG00000197021.9	448.642	482.417	460.299	0.959703	-0.0593402	0.320226	0.602052	149929527	149938700	protein_coding	HGNC:17402
AL355574.1	chr9	ENSG00000238058.2	28.4775	38.6372	34.9265	0.959701	-0.0593431	0.47531	0.727668	135907812	135916126	lncRNA	#N/A
OLFML2B	chr1	ENSG00000162745.10	44.631	34.1805	28.5656	0.959696	-0.0593511	0.43421	0.697477	161983192	162023854	protein_coding	HGNC:24558
NIPAL3	chr1	ENSG00000001461.17	1116.39	1414.48	1338.24	0.95966	-0.0594044	0.464336	0.720397	24415802	24472976	protein_coding	HGNC:25233
AL080317.2	chr6	ENSG00000272356.1	41.1142	41.0804	37.1596	0.959654	-0.0594142	0.493504	0.740287	111309203	111313517	lncRNA	#N/A
TRIM16L	chr17	ENSG00000108448.21	35.6649	41.9034	37.6871	0.959577	-0.0595295	0.493953	0.740495	18697998	18736118	protein_coding	HGNC:32670
DCST2	chr1	ENSG00000163354.15	33.0686	44.916	39.1541	0.959516	-0.0596216	0.468726	0.722919	155018520	155033781	protein_coding	HGNC:26562
SERTAD3	chr19	ENSG00000167565.13	1083.75	952.902	902.639	0.95951	-0.0596298	0.445719	0.705863	40440844	40444335	protein_coding	HGNC:17931
ZCCHC8	chr12	ENSG00000033030.15	736.947	780.839	741.729	0.959506	-0.0596365	0.382326	0.655947	122471599	122501073	protein_coding	HGNC:25265
LILRB2	chr19	ENSG00000131042.14	12919.4	10934.9	10267.4	0.959454	-0.0597144	0.489158	0.737625	54273821	54281184	protein_coding	HGNC:6606
H3P47	chrX	ENSG00000179101.5	123.746	110.821	103.344	0.959452	-0.059717	0.498955	0.744509	123514473	123514872	processed_pseudogene	HGNC:54475
PROCR	chr20	ENSG00000101000.6	35.7961	41.9789	34.8373	0.959418	-0.0597685	0.42582	0.69147	35172072	35216240	protein_coding	HGNC:9452
DIDO1	chr20	ENSG00000101191.17	3297.1	3544.07	3387.06	0.959399	-0.0597964	0.282178	0.563716	62877738	62937952	protein_coding	HGNC:2680
WASH5P	chr19	ENSG00000282458.1	56.9639	43.6961	39.7365	0.95939	-0.0598112	0.499686	0.745086	60951	71626	transcribed_processed_pseudogene	HGNC:33884
EXOSC1	chr10	ENSG00000171311.13	786.865	748.037	709.619	0.959377	-0.0598309	0.387623	0.661221	97435909	97446017	protein_coding	HGNC:17286
ID2-AS1	chr2	ENSG00000235092.6	31.587	30.3413	25.6373	0.959372	-0.0598377	0.438701	0.700299	8666636	8681864	lncRNA	HGNC:51103
PYGB	chr20	ENSG00000100994.12	2214.74	2549.37	2404.66	0.959352	-0.0598686	0.435084	0.698005	25248085	25298012	protein_coding	HGNC:9723
PSMD2	chr3	ENSG00000175166.17	4004.89	4350.84	4083.41	0.95934	-0.0598857	0.461156	0.718092	184299198	184309050	protein_coding	HGNC:9559
PFKFB3	chr10	ENSG00000170525.21	4257.61	3376.41	2931.87	0.959336	-0.0598921	0.452555	0.711165	6144934	6254644	protein_coding	HGNC:8874
ZP3	chr7	ENSG00000188372.15	101.964	102.022	91.1985	0.959311	-0.0599296	0.4899	0.7383	76397518	76442071	protein_coding	HGNC:13189
TMEM160	chr19	ENSG00000130748.7	737.428	674.369	627.948	0.959302	-0.0599431	0.476075	0.728259	47045909	47048624	protein_coding	HGNC:26042
PAFAH1B1	chr17	ENSG00000007168.13	3010.65	3019.33	2881.02	0.9593	-0.0599454	0.334547	0.616509	2593210	2685615	protein_coding	HGNC:8574
GPRC5C	chr17	ENSG00000170412.18	25.9376	19.2883	15.4489	0.959284	-0.0599698	0.388592	0.662058	74424851	74451653	protein_coding	HGNC:13309
ARMCX5	chrX	ENSG00000125962.14	144.08	142.509	132.352	0.959277	-0.0599809	0.50223	0.746423	102599168	102604159	protein_coding	HGNC:25772
CEBPA-DT	chr19	ENSG00000267296.2	75.5066	120.629	105.62	0.959265	-0.0599985	0.467095	0.721708	33302857	33305054	lncRNA	HGNC:25710
GPATCH2L	chr14	ENSG00000089916.18	1088	1156.62	1093.27	0.959244	-0.06003	0.437662	0.700067	76151916	76254342	protein_coding	HGNC:20210
MVP	chr16	ENSG00000013364.19	19320.8	16007.4	14789.1	0.959238	-0.0600397	0.497807	0.743474	29820394	29848039	protein_coding	HGNC:7531
SIGLEC22P	chr19	ENSG00000268849.5	51.5236	68.1798	59.2677	0.959222	-0.0600636	0.462823	0.719375	51211080	51212088	transcribed_unprocessed_pseudogene	HGNC:15611
WWP2	chr16	ENSG00000198373.12	4688.36	4778.84	4494.23	0.959203	-0.0600914	0.484995	0.734737	69762306	69941741	protein_coding	HGNC:16804
RBKS	chr2	ENSG00000171174.15	62.4347	62.7393	56.7201	0.959183	-0.060122	0.497266	0.742854	27781379	27890681	protein_coding	HGNC:30325
FAM169A	chr5	ENSG00000198780.12	76.0226	103.923	89.777	0.959179	-0.0601276	0.437361	0.700051	74777574	74866966	protein_coding	HGNC:29138
AP000346.2	chr22	ENSG00000234353.2	735.606	831.578	770.051	0.959167	-0.0601455	0.495868	0.741846	23638492	23640762	transcribed_unprocessed_pseudogene	#N/A
PODXL2	chr3	ENSG00000114631.11	123.763	149.717	138.678	0.95916	-0.0601569	0.490644	0.738779	127629185	127672802	protein_coding	HGNC:17936
NBPF11	chr1	ENSG00000263956.6	352.693	446.71	415.137	0.959154	-0.060166	0.487913	0.736865	148102046	148152322	protein_coding	HGNC:31993
LAMTOR4	chr7	ENSG00000188186.10	5105.81	4622.71	4300.94	0.959139	-0.0601887	0.482146	0.732492	100148907	100155944	protein_coding	HGNC:33772
ANKS3	chr16	ENSG00000168096.15	349.492	382.88	361.217	0.959135	-0.0601948	0.45931	0.716433	4696510	4734378	protein_coding	HGNC:29422
HCFC1	chrX	ENSG00000172534.14	2095.49	2455.63	2321.78	0.959132	-0.0601985	0.433154	0.696674	153947557	153971818	protein_coding	HGNC:4839
MRPL38	chr17	ENSG00000204316.12	1640.16	1671.05	1564.09	0.959108	-0.0602356	0.453697	0.71212	75898643	75905413	protein_coding	HGNC:14033
AL031281.2	chr1	ENSG00000285794.1	33.8345	31.4537	27.9557	0.959105	-0.0602388	0.455053	0.713275	22030527	22030748	transcribed_processed_pseudogene	#N/A
YPEL4	chr11	ENSG00000166793.12	206.594	274.86	235.786	0.959101	-0.060246	0.424612	0.690871	57645087	57649944	protein_coding	HGNC:18328
CERS4	chr19	ENSG00000090661.12	1441.18	1325.29	1217.61	0.95909	-0.0602621	0.493808	0.740495	8206736	8262421	protein_coding	HGNC:23747
RAPGEF6	chr5	ENSG00000158987.21	384.11	500.505	460.607	0.959084	-0.0602705	0.501657	0.745787	131423921	131635236	protein_coding	HGNC:20655
REXO1	chr19	ENSG00000079313.15	2204.12	2338.52	2228.94	0.959067	-0.0602967	0.30661	0.58694	1815248	1848483	protein_coding	HGNC:24616
SPAG16	chr2	ENSG00000144451.19	46.7256	48.0684	41.9463	0.959024	-0.0603608	0.438641	0.700287	213284379	214410501	protein_coding	HGNC:23225
ADCK5	chr8	ENSG00000173137.12	401.934	443.852	421.695	0.959	-0.0603974	0.434654	0.69768	144373101	144393242	protein_coding	HGNC:21738
AC073342.2	chr7	ENSG00000268170.2	76.9708	57.7598	43.1367	0.958974	-0.0604357	0.352023	0.632173	143220468	143222267	lncRNA	#N/A
AC083799.1	chr3	ENSG00000203644.3	296.595	345.105	312.929	0.958966	-0.0604487	0.500358	0.745086	129847048	129847957	lncRNA	#N/A
EME2	chr16	ENSG00000197774.13	588.622	753.683	715.15	0.958956	-0.0604641	0.410213	0.679046	1772810	1781708	protein_coding	HGNC:27289
OSBPL8	chr12	ENSG00000091039.17	2116.95	2170.99	1954.74	0.958942	-0.0604841	0.498768	0.744509	76351797	76559809	protein_coding	HGNC:16396
AC130371.2	chr17	ENSG00000274370.1	52.2693	61.6178	51.2129	0.958935	-0.0604951	0.422548	0.689557	83098377	83098987	lncRNA	#N/A
REEP5	chr5	ENSG00000129625.13	2993.56	2675.47	2534.47	0.958929	-0.0605042	0.402621	0.672366	112876385	112922289	protein_coding	HGNC:30077
TRAV14DV4	chr14	ENSG00000211792.2	185.229	233.235	210.03	0.958928	-0.0605063	0.496928	0.742782	21924063	21924651	TR_V_gene	HGNC:12110
TUT4	chr1	ENSG00000134744.14	843.491	1066.25	1004.82	0.958913	-0.0605279	0.450297	0.709831	52408282	52553487	protein_coding	HGNC:28981
TSPOAP1-AS1	chr17	ENSG00000265148.6	1432.17	1715.7	1626.92	0.958881	-0.0605757	0.430744	0.695433	58324472	58415766	lncRNA	HGNC:44148
PCOLCE	chr7	ENSG00000106333.13	93.2937	92.6286	85.8968	0.95888	-0.0605782	0.491218	0.738818	100602363	100608175	protein_coding	HGNC:8738
SPRYD4	chr12	ENSG00000176422.14	355.889	416.58	393.033	0.958849	-0.0606241	0.464097	0.720337	56468578	56479708	protein_coding	HGNC:27468
MPC2	chr1	ENSG00000143158.11	1228.5	1294.05	1220.95	0.958764	-0.060753	0.444706	0.705415	167916675	167937072	protein_coding	HGNC:24515
ITGB1BP1	chr2	ENSG00000119185.12	1273.21	1200.98	1147.81	0.958754	-0.0607669	0.375939	0.652276	9403475	9423547	protein_coding	HGNC:23927
DHX37	chr12	ENSG00000150990.8	765.941	872.76	821.67	0.95875	-0.0607734	0.452551	0.711165	124946825	124989131	protein_coding	HGNC:17210
ACSBG1	chr15	ENSG00000103740.10	44.009	34.36	29.228	0.958731	-0.0608018	0.4383	0.700067	78167468	78245688	protein_coding	HGNC:29567
INAFM1	chr19	ENSG00000257704.4	774.184	661.432	599.773	0.958717	-0.0608227	0.494232	0.740691	47274885	47275723	protein_coding	HGNC:27406
CNOT11	chr2	ENSG00000158435.8	1153.52	1306.62	1247.58	0.95871	-0.0608333	0.240152	0.517628	101252886	101270316	protein_coding	HGNC:25217
RPL10P9	chr5	ENSG00000233913.7	1514.66	1692.16	886.205	0.958683	-0.0608736	0.204636	0.474848	168616352	168616996	processed_pseudogene	HGNC:35579
ARID2	chr12	ENSG00000189079.17	543.23	552.184	520.903	0.95866	-0.0609086	0.446167	0.706213	45729706	45908040	protein_coding	HGNC:18037
PTMAP2	chr5	ENSG00000197744.5	39.8359	46.939	44.1624	0.958647	-0.0609291	0.479965	0.730809	118973796	118974122	processed_pseudogene	HGNC:9625
TADA2B	chr4	ENSG00000173011.12	2181.8	2151.57	2044.22	0.958604	-0.060993	0.39513	0.667352	7041899	7057952	protein_coding	HGNC:30781
TRGV9	chr7	ENSG00000211695.2	73.4835	89.6388	77.0318	0.958604	-0.0609937	0.445486	0.705801	38317017	38318861	TR_V_gene	HGNC:12295
POMT2	chr14	ENSG00000009830.11	162.33	128.436	121.844	0.9586	-0.0609988	0.422755	0.689739	77274956	77320884	protein_coding	HGNC:19743
ZNF30	chr19	ENSG00000168661.14	90.2194	97.226	89.2369	0.958597	-0.0610036	0.464715	0.720487	34926903	34945170	protein_coding	HGNC:13090
RAB7A	chr3	ENSG00000075785.13	16183.9	14434.5	13581.8	0.958588	-0.0610173	0.471748	0.725149	128726183	128814798	protein_coding	HGNC:9788
MRVI1-AS1	chr11	ENSG00000177112.8	50.2423	61.5029	49.8354	0.958556	-0.061065	0.419574	0.686787	10541258	10599936	lncRNA	HGNC:43434
NDUFV2-AS1	chr18	ENSG00000266053.2	91.6637	136.357	123.993	0.958546	-0.0610803	0.486324	0.735405	9121265	9136645	lncRNA	HGNC:50826
CD63	chr12	ENSG00000135404.11	14171.9	11188.5	10225.9	0.958519	-0.0611205	0.492464	0.739715	55725323	55729707	protein_coding	HGNC:1692
ATP6V1E2	chr2	ENSG00000250565.7	152.95	165.619	156.952	0.958512	-0.0611309	0.438264	0.700067	46490750	46542577	protein_coding	HGNC:18125
EIF2AK4	chr15	ENSG00000128829.12	535.206	663.333	626.044	0.958506	-0.0611399	0.419514	0.686787	39934115	40035591	protein_coding	HGNC:19687
LIPT2	chr11	ENSG00000175536.7	58.0262	82.1871	73.2616	0.958506	-0.0611409	0.479949	0.730809	74490519	74493724	protein_coding	HGNC:37216
IPO9	chr1	ENSG00000198700.10	1196.18	1355.9	1290.98	0.958497	-0.0611538	0.322667	0.604555	201829149	201884291	protein_coding	HGNC:19425
PHOSPHO1	chr17	ENSG00000173868.11	27626.6	25903	21157	0.958484	-0.0611736	0.417677	0.685173	49223362	49230766	protein_coding	HGNC:16815
CLASP2	chr3	ENSG00000163539.17	457.983	439.464	409.406	0.958472	-0.0611916	0.4903	0.738405	33496245	33718356	protein_coding	HGNC:17078
DICER1	chr14	ENSG00000100697.14	1914.68	1911.29	1776.96	0.95847	-0.0611948	0.491295	0.738818	95086228	95158010	protein_coding	HGNC:17098
FES	chr15	ENSG00000182511.12	8030.07	7756.42	7114.61	0.958468	-0.0611979	0.494032	0.740542	90883695	90895776	protein_coding	HGNC:3657
LINC00680	chr6	ENSG00000215190.9	90.1126	120.191	106.477	0.958448	-0.0612285	0.480073	0.73081	57946074	57961501	transcribed_unprocessed_pseudogene	HGNC:44417
TRAV6	chr14	ENSG00000211780.3	59.6713	83.8711	74.3514	0.958419	-0.0612715	0.474118	0.726857	21768489	21769080	TR_V_gene	HGNC:12144
B3GALT4	chr6	ENSG00000235863.4	1307.13	1133.34	1066.63	0.958411	-0.0612842	0.446746	0.706535	33277123	33284832	protein_coding	HGNC:919
AOC2	chr17	ENSG00000131480.9	451.212	406.855	373.752	0.95841	-0.0612845	0.501234	0.745447	42844580	42850707	protein_coding	HGNC:549
DUSP8P5	chr10	ENSG00000235316.1	69.4033	76.7529	68.6584	0.958405	-0.0612922	0.474458	0.727123	73731824	73733638	processed_pseudogene	HGNC:45003
TNFRSF10D	chr8	ENSG00000173530.6	308.002	293.004	274.891	0.9584	-0.0612996	0.482444	0.732751	23135588	23164027	protein_coding	HGNC:11907
TMEM219	chr16	ENSG00000149932.17	3015.87	2761.94	2579.65	0.958381	-0.0613293	0.379686	0.654225	29940885	29973050	protein_coding	HGNC:25201
ETS1	chr11	ENSG00000134954.14	6371.38	9171.8	8505.96	0.958369	-0.0613463	0.485628	0.735054	128458761	128587558	protein_coding	HGNC:3488
ARNILA	chr2	ENSG00000235072.2	23.7771	29.1016	23.0614	0.958367	-0.0613493	0.372482	0.649666	25369136	25375845	lncRNA	HGNC:54484
PAFAH2	chr1	ENSG00000158006.14	705.07	798.618	757.034	0.958324	-0.0614145	0.393486	0.666642	25959767	25998117	protein_coding	HGNC:8579
TAGAP	chr6	ENSG00000164691.17	8887.75	8512.45	8019.8	0.958289	-0.0614666	0.455083	0.713275	159034468	159045152	protein_coding	HGNC:15669
KRAS	chr12	ENSG00000133703.12	1067.8	1129.03	1057.91	0.958255	-0.0615183	0.465526	0.720794	25205246	25250936	protein_coding	HGNC:6407
GMIP	chr19	ENSG00000089639.11	15720.9	15181.2	14203.1	0.958254	-0.0615197	0.479409	0.730395	19629476	19643657	protein_coding	HGNC:24852
INF2	chr14	ENSG00000203485.13	1846.05	2094.43	1955.63	0.958225	-0.0615631	0.465418	0.720711	104689606	104722535	protein_coding	HGNC:23791
CRY2	chr11	ENSG00000121671.12	972.842	1056.9	1005.48	0.958224	-0.0615646	0.315597	0.597151	45847118	45883248	protein_coding	HGNC:2385
MOB3A	chr19	ENSG00000172081.14	25634.6	22723.4	20916.3	0.958182	-0.0616287	0.488677	0.73719	2071036	2096673	protein_coding	HGNC:29802
ARRDC5	chr19	ENSG00000205784.4	284.573	447.009	416.546	0.958178	-0.0616343	0.483446	0.73357	4890437	4902896	protein_coding	HGNC:31407
TSR2	chrX	ENSG00000158526.8	1572.9	1761.54	1674.96	0.958177	-0.0616352	0.320256	0.602052	54440404	54448032	protein_coding	HGNC:25455
RPL7	chr8	ENSG00000147604.14	12306	13017.5	11719.4	0.958175	-0.0616387	0.472679	0.725665	73290242	73295789	protein_coding	HGNC:10363
DIAPH1	chr5	ENSG00000131504.17	6840.14	7084.59	6687.02	0.958163	-0.0616564	0.446264	0.70626	141515016	141619055	protein_coding	HGNC:2876
PPOX	chr1	ENSG00000143224.18	618.163	643.502	609.09	0.958162	-0.0616588	0.470899	0.724525	161166056	161178013	protein_coding	HGNC:9280
PLEKHA3	chr2	ENSG00000116095.11	405.066	384.731	355.872	0.958089	-0.0617678	0.492015	0.739322	178480457	178516463	protein_coding	HGNC:14338
CD3G	chr11	ENSG00000160654.10	1906.78	2339.53	2145.55	0.958088	-0.0617703	0.484704	0.734624	118344344	118355161	protein_coding	HGNC:1675
NHS	chrX	ENSG00000188158.15	85.2196	86.3552	70.9658	0.957985	-0.0619246	0.444373	0.70529	17375420	17735994	protein_coding	HGNC:7820
PGLYRP2	chr19	ENSG00000161031.13	40.5632	37.2421	28.7616	0.957981	-0.0619316	0.35942	0.638221	15468645	15498956	protein_coding	HGNC:30013
CSTA	chr3	ENSG00000121552.4	2591.7	1804.37	1665.52	0.957966	-0.0619539	0.536898	0.768984	122325248	122341969	protein_coding	HGNC:2481
DSTNP2	chr12	ENSG00000248593.3	103.5	98.0527	92.015	0.957951	-0.0619759	0.470526	0.724472	6884682	6885786	transcribed_unprocessed_pseudogene	HGNC:34546
NUP85	chr17	ENSG00000125450.11	969.876	973.968	925.134	0.957943	-0.0619889	0.336692	0.618076	75205659	75235758	protein_coding	HGNC:8734
KIF27	chr9	ENSG00000165115.15	311.48	211.125	186.54	0.95791	-0.0620375	0.470963	0.724551	83834099	83921465	protein_coding	HGNC:18632
PIN1	chr19	ENSG00000127445.13	2164.83	2147.74	2026.26	0.957908	-0.0620407	0.389826	0.663131	9835257	9849682	protein_coding	HGNC:8988
NDFIP1	chr5	ENSG00000131507.11	2713.1	2908.97	2768.5	0.957863	-0.0621093	0.3407	0.622057	142108779	142154440	protein_coding	HGNC:17592
COQ2	chr4	ENSG00000173085.14	294.045	275.325	256.141	0.957853	-0.0621235	0.455844	0.7138	83261536	83284914	protein_coding	HGNC:25223
PACRGL	chr4	ENSG00000163138.19	93.3026	122.905	110.267	0.957847	-0.0621325	0.479523	0.73048	20696282	20752907	protein_coding	HGNC:28442
MROH6	chr8	ENSG00000204839.9	807.547	723.987	651.004	0.957819	-0.0621755	0.48038	0.731061	143566192	143572772	protein_coding	HGNC:27814
PPP1R12B	chr1	ENSG00000077157.22	2005.03	1687.97	1567.54	0.957804	-0.0621978	0.487964	0.736865	202348699	202592706	protein_coding	HGNC:7619
LNPK	chr2	ENSG00000144320.14	483.297	555.362	510.987	0.957802	-0.0622014	0.514684	0.754293	175923882	176002839	protein_coding	HGNC:21610
LRRC28	chr15	ENSG00000168904.15	309.075	379.131	358.986	0.957777	-0.0622378	0.407945	0.677161	99251362	99390729	protein_coding	HGNC:28355
AC021028.1	chr10	ENSG00000226659.1	37.0223	41.5496	34.4546	0.95776	-0.0622634	0.376561	0.652459	80529597	80535942	lncRNA	#N/A
DCXR	chr17	ENSG00000169738.8	1311.03	1209.06	1121.18	0.957732	-0.0623065	0.396811	0.668906	82035136	82037709	protein_coding	HGNC:18985
PTBP1	chr19	ENSG00000011304.20	4667.16	5286.63	5036.42	0.95773	-0.0623098	0.275331	0.556887	797075	812327	protein_coding	HGNC:9583
L3MBTL3	chr6	ENSG00000198945.8	368.626	444.129	415.858	0.957682	-0.0623808	0.455982	0.7138	130013699	130141449	protein_coding	HGNC:23035
NAA60	chr16	ENSG00000122390.19	3232.07	3212.2	3034.03	0.957678	-0.062388	0.424999	0.691201	3443649	3486953	protein_coding	HGNC:25875
GRIN3B	chr19	ENSG00000116032.5	35.4714	32.3401	26.1293	0.95764	-0.0624444	0.404185	0.67407	1000419	1009732	protein_coding	HGNC:16768
SLCO3A1	chr15	ENSG00000176463.14	3932.77	3619.83	3377.91	0.957633	-0.0624554	0.474524	0.727123	91853708	92172435	protein_coding	HGNC:10952
AC011472.3	chr19	ENSG00000267576.1	52.0488	39.3879	34.9196	0.957628	-0.0624634	0.455147	0.713288	11322156	11324195	lncRNA	#N/A
CCM2	chr7	ENSG00000136280.16	7841.76	7005.22	6595.09	0.95762	-0.062475	0.428744	0.693892	44999475	45076469	protein_coding	HGNC:21708
FRA10AC1	chr10	ENSG00000148690.12	279.572	291.92	273.681	0.957599	-0.0625057	0.461966	0.718673	93667883	93702592	protein_coding	HGNC:1162
AL133342.1	chr20	ENSG00000278231.1	46.445	52.8472	44.7336	0.957599	-0.0625062	0.433662	0.697035	48821688	48849458	lncRNA	#N/A
SSBP2	chr5	ENSG00000145687.16	579.609	630.459	598.172	0.957597	-0.062509	0.385785	0.659397	81413021	81751797	protein_coding	HGNC:15831
OSBPL11	chr3	ENSG00000144909.8	1369.52	1360.84	1263.81	0.957587	-0.062524	0.474499	0.727123	125528858	125595497	protein_coding	HGNC:16397
WDR18	chr19	ENSG00000065268.10	861.32	911.739	842.728	0.957572	-0.0625465	0.451046	0.710219	984271	998438	protein_coding	HGNC:17956
NOL4L	chr20	ENSG00000197183.14	1943.69	2019.55	1908.48	0.957571	-0.0625486	0.414591	0.682798	32443059	32585074	protein_coding	HGNC:16106
UBE3D	chr6	ENSG00000118420.17	39.7075	46.9455	40.5777	0.957562	-0.0625628	0.440994	0.702282	82892390	83065841	protein_coding	HGNC:21381
AC011337.1	chr5	ENSG00000271795.1	56.6466	55.2405	48.9605	0.957554	-0.0625742	0.45725	0.714778	151509453	151512769	lncRNA	#N/A
BACE1	chr11	ENSG00000186318.16	132.597	147.206	134.556	0.957553	-0.0625763	0.486056	0.735112	117285207	117316259	protein_coding	HGNC:933
AP000977.1	chr11	ENSG00000246790.2	32.0207	28.1541	22.8925	0.957538	-0.0625987	0.394016	0.666642	121447331	121453013	lncRNA	#N/A
FAM32A	chr19	ENSG00000105058.12	3921.95	3730.16	3558.92	0.95753	-0.0626107	0.209499	0.480035	16185380	16192046	protein_coding	HGNC:24563
LRPPRC	chr2	ENSG00000138095.19	1140.29	1342.48	1267.66	0.957529	-0.0626122	0.430206	0.695084	43886224	43995989	protein_coding	HGNC:15714
C12orf49	chr12	ENSG00000111412.6	958.84	1083.5	1026.55	0.957525	-0.0626175	0.336818	0.618198	116710171	116738070	protein_coding	HGNC:26128
PBX3	chr9	ENSG00000167081.18	303.959	278.356	261.962	0.957524	-0.0626199	0.438133	0.700067	125747345	125967377	protein_coding	HGNC:8634
PHF10	chr6	ENSG00000130024.15	954.411	1130.57	1070	0.957483	-0.0626817	0.414241	0.682661	169703902	169725566	protein_coding	HGNC:18250
MT-TW	chrM	ENSG00000210117.1	335.349	303.191	250.185	0.957443	-0.0627419	0.440765	0.702281	5512	5579	Mt_tRNA	HGNC:7501
RTN2	chr19	ENSG00000125744.12	772.783	661.959	611.201	0.957433	-0.0627562	0.500555	0.745086	45485294	45497055	protein_coding	HGNC:10468
TRAV8-4	chr14	ENSG00000211790.2	78.5463	80.5284	69.4061	0.957415	-0.0627839	0.455035	0.713275	21894433	21895030	TR_V_gene	HGNC:12149
GPAT3	chr4	ENSG00000138678.11	1389.5	1268.21	1178.73	0.957394	-0.062815	0.586236	0.801076	83535914	83605875	protein_coding	HGNC:28157
OPHN1	chrX	ENSG00000079482.13	21.4556	22.9584	18.3518	0.957389	-0.0628225	0.357374	0.636583	68042344	68433913	protein_coding	HGNC:8148
ZNF79	chr9	ENSG00000196152.10	249.523	249.049	236.23	0.957383	-0.0628312	0.354994	0.634798	127424374	127445372	protein_coding	HGNC:13153
SHQ1	chr3	ENSG00000144736.14	250.589	301.548	280.661	0.957347	-0.0628869	0.463985	0.720337	72749277	72861914	protein_coding	HGNC:25543
METTL8	chr2	ENSG00000123600.19	295.224	385.693	352.461	0.95734	-0.0628972	0.469988	0.723776	171317405	171434802	protein_coding	HGNC:25856
NIT2	chr3	ENSG00000114021.12	381.888	434.031	407.285	0.957324	-0.0629213	0.434399	0.697563	100334739	100361635	protein_coding	HGNC:29878
ITK	chr5	ENSG00000113263.12	2260.15	3042.25	2736.67	0.957263	-0.0630129	0.478582	0.72977	157142933	157255191	protein_coding	HGNC:6171
CD81	chr11	ENSG00000110651.11	3759.63	4267.25	4014.85	0.957248	-0.0630346	0.431982	0.696159	2376177	2397419	protein_coding	HGNC:1701
TOLLIP	chr11	ENSG00000078902.16	3882.71	3619.51	3405.88	0.957241	-0.0630452	0.43462	0.69768	1274371	1309654	protein_coding	HGNC:16476
CD1D	chr1	ENSG00000158473.7	1107.1	1190.12	1116.04	0.957225	-0.0630703	0.441151	0.702314	158178030	158186427	protein_coding	HGNC:1637
AC097382.2	chr4	ENSG00000245748.1	26.4959	29.6134	24.9886	0.957185	-0.0631296	0.419979	0.687162	7030554	7046231	lncRNA	#N/A
WARS2	chr1	ENSG00000116874.11	150.894	183.51	172.666	0.957176	-0.0631433	0.445724	0.705863	119031216	119140671	protein_coding	HGNC:12730
TRAPPC11	chr4	ENSG00000168538.16	655.342	739.677	700.318	0.957155	-0.0631751	0.360674	0.638862	183659267	183713594	protein_coding	HGNC:25751
ZNF595	chr4	ENSG00000272602.6	115.991	108.47	97.8468	0.957104	-0.0632522	0.479713	0.730696	53286	88208	protein_coding	HGNC:27196
THADA	chr2	ENSG00000115970.18	762.86	768.186	728.04	0.957086	-0.0632789	0.353668	0.633756	43230836	43596046	protein_coding	HGNC:19217
RMDN3	chr15	ENSG00000137824.16	601.346	644.083	606.193	0.957085	-0.0632812	0.408729	0.677584	40735884	40755851	protein_coding	HGNC:25550
NCAPD2	chr12	ENSG00000010292.13	1496.61	1758.01	1655.83	0.957049	-0.063335	0.405272	0.67508	6493356	6531955	protein_coding	HGNC:24305
MTSS1	chr8	ENSG00000170873.18	1119.4	1202.27	1125.48	0.957034	-0.0633578	0.432657	0.696339	124550790	124728429	protein_coding	HGNC:20443
AC023818.1	chr16	ENSG00000280067.1	27.7341	27.5315	21.0445	0.957013	-0.0633893	0.369154	0.647094	48343755	48346058	TEC	#N/A
VPS72	chr1	ENSG00000163159.13	1430.9	1524.5	1432.81	0.957003	-0.0634054	0.394755	0.667011	151176304	151195321	protein_coding	HGNC:11644
RMND5B	chr5	ENSG00000145916.19	1037.13	1130.15	1071.07	0.956992	-0.0634206	0.316416	0.598086	178130996	178150568	protein_coding	HGNC:26181
TMED3	chr15	ENSG00000166557.13	1391.88	1289.87	1219.42	0.956992	-0.0634212	0.398507	0.669763	79311112	79427432	protein_coding	HGNC:28889
MTHFR	chr1	ENSG00000177000.13	1796.95	1792.78	1704.23	0.956976	-0.0634453	0.292	0.572523	11785723	11806455	protein_coding	HGNC:7436
AC005154.2	chr7	ENSG00000244480.1	136.031	166.957	154.517	0.956963	-0.0634648	0.477135	0.729001	30523143	30524535	transcribed_processed_pseudogene	#N/A
GTDC1	chr2	ENSG00000121964.14	720.797	710.208	650.991	0.956961	-0.063468	0.481528	0.732227	143938068	144332568	protein_coding	HGNC:20887
ACSF3	chr16	ENSG00000176715.17	1219.22	1464.56	1372.63	0.956948	-0.063487	0.417418	0.685173	89088375	89164121	protein_coding	HGNC:27288
DDRGK1	chr20	ENSG00000198171.13	1810.03	1776.22	1648.29	0.956927	-0.0635192	0.429398	0.69454	3190350	3204685	protein_coding	HGNC:16110
ZNF106	chr15	ENSG00000103994.17	2961.43	3035.25	2828.34	0.956889	-0.0635759	0.409942	0.678936	42412823	42491141	protein_coding	HGNC:12886
ASTN2	chr9	ENSG00000148219.16	42.8446	55.9435	49.1148	0.956866	-0.0636109	0.464239	0.720337	116425225	117415070	protein_coding	HGNC:17021
IMPACT	chr18	ENSG00000154059.11	200.605	293.89	268.55	0.956863	-0.0636152	0.481584	0.73224	24426634	24453531	protein_coding	HGNC:20387
WHAMMP2	chr15	ENSG00000248334.6	177.956	139.552	127.761	0.956843	-0.0636462	0.47942	0.730395	28737583	28759204	transcribed_unprocessed_pseudogene	HGNC:32360
SLC37A4	chr11	ENSG00000137700.18	325.243	351.58	332.69	0.956833	-0.0636614	0.392264	0.665511	119024114	119030906	protein_coding	HGNC:4061
TMEM30B	chr14	ENSG00000182107.7	26.4867	29.1781	22.4448	0.956824	-0.0636738	0.329085	0.610936	61277370	61281761	protein_coding	HGNC:27254
MIR600HG	chr9	ENSG00000236901.6	386.429	749.473	672.797	0.956809	-0.0636974	0.4629	0.719422	123109494	123115477	lncRNA	HGNC:23642
KMT2B	chr19	ENSG00000272333.6	4467.12	4642.41	4361.75	0.956782	-0.0637383	0.442345	0.703122	35717973	35738878	protein_coding	HGNC:15840
PCMTD2	chr20	ENSG00000203880.12	700.171	874.362	793.343	0.956754	-0.0637808	0.477545	0.729129	64255695	64287821	protein_coding	HGNC:15882
HDAC11	chr3	ENSG00000163517.15	298.615	273.9	256.626	0.956743	-0.0637967	0.440411	0.701892	13479724	13506424	protein_coding	HGNC:19086
FAM86B3P	chr8	ENSG00000173295.7	32.0796	32.8125	27.133	0.956702	-0.0638583	0.400235	0.670814	8228595	8244865	transcribed_unprocessed_pseudogene	HGNC:44371
SEMA6B	chr19	ENSG00000167680.16	282.474	246.479	223.343	0.956614	-0.0639905	0.334093	0.616066	4542593	4559684	protein_coding	HGNC:10739
TNNC1	chr3	ENSG00000114854.8	22.1556	32.744	26.2969	0.956614	-0.0639917	0.370783	0.64869	52451100	52454041	protein_coding	HGNC:11943
NRDC	chr1	ENSG00000078618.21	7363.42	6878.23	6436.3	0.95661	-0.0639979	0.451745	0.710797	51789191	51878937	protein_coding	HGNC:7995
PYCR2	chr1	ENSG00000143811.19	1781.33	2000.64	1899.24	0.956595	-0.06402	0.311483	0.592389	225919877	225924340	protein_coding	HGNC:30262
FAM86C1	chr11	ENSG00000158483.16	155.42	145.31	133.979	0.956589	-0.0640282	0.470836	0.724525	71787510	71801237	protein_coding	HGNC:25561
ELAC2	chr17	ENSG00000006744.19	1264.73	1522.27	1426.24	0.956588	-0.0640302	0.416546	0.684505	12991612	13018065	protein_coding	HGNC:14198
TTLL5	chr14	ENSG00000119685.20	356.728	441.889	417.65	0.956584	-0.064037	0.370698	0.64869	75633625	75955079	protein_coding	HGNC:19963
PTPA	chr9	ENSG00000119383.19	3261.88	3329.28	3107.01	0.956582	-0.0640391	0.428681	0.693892	129110950	129148946	protein_coding	HGNC:9308
RTKN2	chr10	ENSG00000182010.11	118.767	100.283	91.7852	0.956579	-0.0640443	0.405146	0.674995	62183035	62268844	protein_coding	HGNC:19364
GLS2	chr12	ENSG00000135423.13	36.7349	31.4939	26.2011	0.956574	-0.064051	0.39003	0.663319	56470944	56488414	protein_coding	HGNC:29570
ERP29	chr12	ENSG00000089248.7	8703.66	8750.65	8276.8	0.95657	-0.064058	0.358593	0.637526	112013348	112023449	protein_coding	HGNC:13799
ZNF264	chr19	ENSG00000083844.10	831.249	874.227	828.83	0.956553	-0.0640833	0.304088	0.584296	57191500	57222846	protein_coding	HGNC:13057
COL11A2	chr6	ENSG00000204248.11	43.949	47.7139	41.2071	0.956547	-0.0640918	0.414279	0.682661	33162681	33192499	protein_coding	HGNC:2187
TMEM222	chr1	ENSG00000186501.14	2265.53	2224.35	2082.4	0.956524	-0.0641264	0.37579	0.652271	27322145	27336400	protein_coding	HGNC:25363
DNAJC18	chr5	ENSG00000170464.10	120.101	142.517	133.201	0.956519	-0.0641351	0.466131	0.72116	139408588	139444491	protein_coding	HGNC:28429
FDFT1	chr8	ENSG00000079459.13	3588.22	4186.55	3952.55	0.956516	-0.0641383	0.406589	0.676225	11795573	11839304	protein_coding	HGNC:3629
RNU4-62P	chr3	ENSG00000222057.1	119.105	97.4579	84.5062	0.956494	-0.0641721	0.456178	0.71403	121655475	121655604	snRNA	HGNC:46998
STX8	chr17	ENSG00000170310.15	769.685	678.36	636.631	0.956479	-0.0641949	0.413074	0.681625	9250471	9576591	protein_coding	HGNC:11443
ZNF101	chr19	ENSG00000181896.12	1553.92	1735.61	1640.29	0.956456	-0.0642295	0.405318	0.67508	19668796	19683509	protein_coding	HGNC:12881
VDR	chr12	ENSG00000111424.12	881.794	923.057	863.953	0.956452	-0.0642354	0.457806	0.715339	47841537	47943048	polymorphic_pseudogene	HGNC:12679
CDV3	chr3	ENSG00000091527.15	5311.93	5674	5382.85	0.95643	-0.064268	0.276998	0.557997	133573730	133590261	protein_coding	HGNC:26928
MAP3K21	chr1	ENSG00000143674.11	41.5235	31.9598	28.2882	0.956426	-0.0642743	0.465242	0.720638	233327724	233385148	protein_coding	HGNC:29798
TNFRSF21	chr6	ENSG00000146072.6	23.2486	19.0976	14.59	0.956417	-0.0642888	0.333095	0.614816	47231532	47309905	protein_coding	HGNC:13469
LINC02035	chr3	ENSG00000273033.2	858.125	900.302	830.878	0.956399	-0.0643154	0.473909	0.726689	122886941	122892416	lncRNA	HGNC:52875
NATD1	chr17	ENSG00000274180.1	7061.91	7211.74	6572.48	0.956397	-0.0643188	0.475924	0.728101	21238870	21253410	protein_coding	HGNC:30770
PTPN9	chr15	ENSG00000169410.10	641.899	694.054	656.465	0.956341	-0.064403	0.404475	0.674272	75463251	75579315	protein_coding	HGNC:9661
AC005747.1	chr17	ENSG00000007237.18	7864.67	6827.78	6161.46	0.956333	-0.0644146	0.466717	0.721559	9910609	10198551	protein_coding	#N/A
LUC7L	chr16	ENSG00000007392.16	1249.06	1392.2	1322.9	0.956294	-0.0644732	0.332015	0.613964	188969	229463	protein_coding	HGNC:6723
SLC39A10	chr2	ENSG00000196950.14	257.135	312.07	282.005	0.956286	-0.0644863	0.467524	0.722153	195575977	195737702	protein_coding	HGNC:20861
PPARGC1B	chr5	ENSG00000155846.17	187.307	218.211	199.948	0.956279	-0.0644967	0.471354	0.724936	149730298	149855022	protein_coding	HGNC:30022
TSHZ3	chr19	ENSG00000121297.8	451.595	441.179	404.792	0.956196	-0.0646219	0.473232	0.726007	31149979	31349436	protein_coding	HGNC:30700
DCUN1D2	chr13	ENSG00000150401.15	388.328	451.648	425.946	0.956183	-0.0646411	0.405329	0.67508	113455819	113490951	protein_coding	HGNC:20328
DIP2A	chr21	ENSG00000160305.18	1099.22	1182.81	1112.11	0.956166	-0.064667	0.451753	0.710797	46458891	46570015	protein_coding	HGNC:17217
TP53RK	chr20	ENSG00000172315.6	397.495	421.626	400.055	0.956155	-0.0646836	0.357441	0.636583	46684365	46689444	protein_coding	HGNC:16197
BEND2	chrX	ENSG00000177324.14	111.386	71.3435	63.7775	0.956138	-0.0647085	0.444154	0.705048	18162931	18220886	protein_coding	HGNC:28509
G3BP1	chr5	ENSG00000145907.15	2206.41	2585.09	2457.52	0.956097	-0.0647704	0.29835	0.57921	151771045	151812785	protein_coding	HGNC:30292
LINC02207	chr15	ENSG00000258476.6	204.535	146.55	112.3	0.95607	-0.0648114	0.335571	0.617372	93835490	93878822	lncRNA	HGNC:53073
AC092368.3	chr16	ENSG00000261512.2	444.071	520.652	473.892	0.95606	-0.064827	0.471667	0.725149	46622861	46624451	lncRNA	#N/A
LINC00265	chr7	ENSG00000188185.12	256.83	281.739	264.475	0.956058	-0.0648294	0.408216	0.677242	39733430	39793092	lncRNA	HGNC:28019
CIAO3	chr16	ENSG00000103245.14	1018.75	1079.53	1010.63	0.956046	-0.064848	0.40068	0.670881	729760	741329	protein_coding	HGNC:14179
PHF3	chr6	ENSG00000118482.11	2126.62	2329.84	2203.2	0.956046	-0.0648483	0.369086	0.647094	63635820	63779336	protein_coding	HGNC:8921
RPS28P7	chr11	ENSG00000227097.5	1812.87	2662.38	2051.97	0.956032	-0.0648696	0.35989	0.638576	82689559	82689768	processed_pseudogene	HGNC:35787
ANKZF1	chr2	ENSG00000163516.14	2555.1	2782.92	2623.34	0.956023	-0.064882	0.384871	0.658567	219229783	219236679	protein_coding	HGNC:25527
TRIOBP	chr22	ENSG00000100106.22	6463.32	5853.17	5455.05	0.955959	-0.0649786	0.438278	0.700067	37697048	37776556	protein_coding	HGNC:17009
ZNF781	chr19	ENSG00000196381.11	29.1117	35.9481	28.0783	0.95594	-0.0650077	0.339248	0.620378	37667751	37692315	protein_coding	HGNC:26745
ZNF76	chr6	ENSG00000065029.15	1056.85	1323.81	1250.99	0.955935	-0.0650153	0.347657	0.627744	35258909	35295985	protein_coding	HGNC:13149
GRB2	chr17	ENSG00000177885.15	17575.2	17066	16104	0.955935	-0.0650159	0.414557	0.682798	75318076	75405709	protein_coding	HGNC:4566
CELF1	chr11	ENSG00000149187.18	4024.04	3954.95	3755.27	0.955924	-0.0650318	0.291569	0.572278	47465933	47565569	protein_coding	HGNC:2549
AC092017.1	chr1	ENSG00000226986.4	23.8231	24.6517	21.2395	0.955849	-0.0651458	0.440162	0.701627	211207239	211207897	processed_pseudogene	#N/A
ESS2	chr22	ENSG00000100056.12	1302.54	1314.49	1225.24	0.955832	-0.0651711	0.419864	0.687074	19130279	19144684	protein_coding	HGNC:16817
LRRC4	chr7	ENSG00000128594.8	2086.37	1604.41	1482.82	0.955825	-0.065182	0.469399	0.723303	128027071	128032107	protein_coding	HGNC:15586
ZNF775	chr7	ENSG00000196456.13	302.497	329.068	306.246	0.955751	-0.0652932	0.438999	0.700557	150368790	150398630	protein_coding	HGNC:28501
LONP1	chr19	ENSG00000196365.12	1738.64	1868.28	1747.24	0.955743	-0.0653061	0.417128	0.684929	5691834	5720572	protein_coding	HGNC:9479
AC024075.1	chr19	ENSG00000267904.1	64.8943	102.072	92.1002	0.955739	-0.0653114	0.46733	0.721925	16639967	16640668	lncRNA	#N/A
GOLGB1	chr3	ENSG00000173230.15	1673.46	1658.16	1570.94	0.955733	-0.0653202	0.324978	0.606389	121663199	121749767	protein_coding	HGNC:4429
DUSP8	chr11	ENSG00000184545.11	164.531	133.975	123.813	0.955718	-0.0653432	0.477157	0.729001	1554051	1572271	protein_coding	HGNC:3074
EIF3E	chr8	ENSG00000104408.10	5700.03	6899.26	6420.77	0.955714	-0.0653488	0.456378	0.71415	108201216	108435333	protein_coding	HGNC:3277
MIATNB	chr22	ENSG00000244625.7	448.352	447.962	421.744	0.955701	-0.0653688	0.400963	0.671081	26672747	26780893	lncRNA	HGNC:50731
SH3D21	chr1	ENSG00000214193.11	178.245	146.748	136.962	0.955691	-0.0653839	0.461716	0.718487	36306368	36329340	protein_coding	HGNC:26236
AC020659.1	chr15	ENSG00000174171.6	183.54	207.043	183.027	0.955659	-0.0654324	0.427244	0.692681	41892777	41899528	lncRNA	#N/A
KXD1	chr19	ENSG00000105700.11	4186.22	4107.28	3907.07	0.955609	-0.0655078	0.21802	0.489527	18557762	18569387	protein_coding	HGNC:28420
PRR22	chr19	ENSG00000212123.4	87.2216	92.4464	83.3159	0.955599	-0.0655228	0.450013	0.709584	5782960	5784746	protein_coding	HGNC:28354
AL356488.3	chr1	ENSG00000273382.1	137.439	138.259	124.572	0.955576	-0.065557	0.434351	0.697558	109087971	109090858	lncRNA	#N/A
PWWP2B	chr10	ENSG00000171813.14	1261.69	1189.3	1125.07	0.955557	-0.0655861	0.369011	0.647094	132397168	132417859	protein_coding	HGNC:25150
HNRNPL	chr19	ENSG00000104824.17	5014.94	5771.94	5466.96	0.955541	-0.0656097	0.30791	0.588399	38836388	38852347	protein_coding	HGNC:5045
AGBL5	chr2	ENSG00000084693.16	473.305	523.47	493.027	0.955533	-0.0656222	0.39935	0.670198	27042364	27070622	protein_coding	HGNC:26147
VPS45	chr1	ENSG00000136631.15	692.165	698.997	656.848	0.955511	-0.0656561	0.267928	0.54909	150067279	150145329	protein_coding	HGNC:14579
GNAO1	chr16	ENSG00000087258.15	127.272	67.4367	62.5576	0.955484	-0.0656958	0.455651	0.713787	56191489	56357444	protein_coding	HGNC:4389
CSF2RA	chrX	ENSG00000198223.16	197.188	170.601	156.294	0.955484	-0.0656964	0.461997	0.718673	1268800	1310381	protein_coding	HGNC:2435
LANCL2	chr7	ENSG00000132434.9	253.285	325.729	304.693	0.955482	-0.0656998	0.399207	0.670198	55365448	55433742	protein_coding	HGNC:6509
PPARA	chr22	ENSG00000186951.16	301.621	328.787	309.158	0.955464	-0.0657265	0.398113	0.669606	46150521	46243756	protein_coding	HGNC:9232
ASB8	chr12	ENSG00000177981.11	1816.4	1786.68	1690.66	0.955445	-0.0657549	0.332487	0.61421	48147789	48181213	protein_coding	HGNC:17183
RPS15A	chr16	ENSG00000134419.15	8978.84	10142.2	9058.72	0.955434	-0.0657723	0.451573	0.710728	18781295	18790383	protein_coding	HGNC:10389
AC011899.3	chr7	ENSG00000272839.1	33.8715	34.7891	27.5804	0.955426	-0.0657838	0.372034	0.649337	157868538	157869154	lncRNA	#N/A
AC002401.1	chr17	ENSG00000236472.1	22.2075	29.2709	23.524	0.955409	-0.0658103	0.375633	0.652201	50135586	50146176	lncRNA	#N/A
PCSK7	chr11	ENSG00000160613.13	3861.66	4291.03	4063.7	0.955391	-0.0658365	0.319652	0.601416	117204337	117232525	protein_coding	HGNC:8748
DDA1	chr19	ENSG00000130311.11	1953.57	1895.52	1798.58	0.95539	-0.0658391	0.23703	0.514145	17309518	17323298	protein_coding	HGNC:28360
DNAJC5	chr20	ENSG00000101152.11	6402.45	6253.51	5899.13	0.955368	-0.0658708	0.40443	0.674272	63895126	63936031	protein_coding	HGNC:16235
CYB561D1	chr1	ENSG00000174151.14	1843.03	1944.32	1845.34	0.955362	-0.0658809	0.262153	0.542596	109494052	109502932	protein_coding	HGNC:26804
RPL10P19	chr8	ENSG00000233609.3	61.2303	57.1333	50.3263	0.955338	-0.0659173	0.443021	0.703758	8961200	8979025	transcribed_processed_pseudogene	HGNC:52350
MRPL2	chr6	ENSG00000112651.12	341.514	329.603	304.585	0.955337	-0.0659186	0.429239	0.694476	43054029	43059438	protein_coding	HGNC:14056
SPATA6	chr1	ENSG00000132122.12	131.19	144.339	129.904	0.955335	-0.0659218	0.44636	0.706273	48295373	48472208	protein_coding	HGNC:18309
CHRNA10	chr11	ENSG00000129749.3	150.823	128.296	117.433	0.955327	-0.0659335	0.465568	0.720794	3665587	3671384	protein_coding	HGNC:13800
TEPSIN	chr17	ENSG00000167302.10	2542.4	2614.8	2478.22	0.955301	-0.0659734	0.354386	0.634403	81228277	81239091	protein_coding	HGNC:26458
ZNF800	chr7	ENSG00000048405.10	404.722	474.42	437.983	0.955282	-0.0660016	0.460965	0.717869	127346790	127431924	protein_coding	HGNC:27267
XPR1	chr1	ENSG00000143324.14	461.995	493.263	461.8	0.95522	-0.0660945	0.399744	0.670428	180632022	180890279	protein_coding	HGNC:12827
AKR1A1	chr1	ENSG00000117448.13	1975.36	1834.83	1712.74	0.955206	-0.0661168	0.402009	0.671808	45550543	45570049	protein_coding	HGNC:380
HTRA1	chr10	ENSG00000166033.13	72.2143	69.5692	48.9774	0.955204	-0.0661196	0.28764	0.568912	122458551	122514907	protein_coding	HGNC:9476
LCMT2	chr15	ENSG00000168806.8	290.12	317.063	298.937	0.955199	-0.0661273	0.425384	0.691322	43323649	43330582	protein_coding	HGNC:17558
RANBP3	chr19	ENSG00000031823.14	3127.05	3403.95	3216.62	0.95519	-0.0661402	0.310146	0.590913	5916139	5978142	protein_coding	HGNC:9850
INO80E	chr16	ENSG00000169592.15	2013.78	2113.83	2002.84	0.955186	-0.0661459	0.29097	0.571818	29995715	30005793	protein_coding	HGNC:26905
PAPSS1	chr4	ENSG00000138801.9	1394.24	1563	1464.76	0.955179	-0.0661567	0.425244	0.691201	107590276	107720234	protein_coding	HGNC:8603
PTPN6	chr12	ENSG00000111679.17	29703.7	30390.5	27665.9	0.955164	-0.0661799	0.455261	0.713394	6946468	6961316	protein_coding	HGNC:9658
HSPE1P18	chr11	ENSG00000255163.1	210.168	232.916	206.598	0.955158	-0.0661881	0.492495	0.739715	118208932	118209211	processed_pseudogene	HGNC:49337
SMYD4	chr17	ENSG00000186532.12	428.833	514.181	481.387	0.955133	-0.066226	0.430413	0.695158	1779485	1830634	protein_coding	HGNC:21067
ARHGAP32	chr11	ENSG00000134909.18	92.7366	130.543	121.07	0.955122	-0.0662432	0.456514	0.714192	128965060	129279324	protein_coding	HGNC:17399
MSC	chr8	ENSG00000178860.8	137.89	118.49	105.652	0.955116	-0.0662523	0.437636	0.700067	71841549	71844468	protein_coding	HGNC:7321
CERS2	chr1	ENSG00000143418.19	4597.93	4727.35	4480.1	0.955116	-0.0662524	0.226048	0.499238	150960583	150975004	protein_coding	HGNC:14076
ACAD9	chr3	ENSG00000177646.19	829.783	875.897	822.799	0.9551	-0.066276	0.420636	0.687748	128879596	128916067	protein_coding	HGNC:21497
ALKBH8	chr11	ENSG00000137760.14	137.336	180.369	160.376	0.955071	-0.0663199	0.441477	0.702686	107502726	107565746	protein_coding	HGNC:25189
BIN2	chr12	ENSG00000110934.12	22533.7	20620.2	19383.8	0.955069	-0.0663231	0.412889	0.681447	51281038	51324668	protein_coding	HGNC:1053
SULT1A2	chr16	ENSG00000197165.11	120.474	130.84	113.648	0.955049	-0.066354	0.445444	0.705801	28591943	28597050	protein_coding	HGNC:11454
TMEM250	chr9	ENSG00000238227.8	3356.92	3370.81	3205.36	0.955036	-0.0663729	0.192475	0.459275	136114581	136118875	protein_coding	HGNC:31009
NR1H3	chr11	ENSG00000025434.19	282.522	286.891	265.514	0.954976	-0.0664632	0.439179	0.70074	47248300	47269033	protein_coding	HGNC:7966
LTK	chr15	ENSG00000062524.16	232.952	288.284	265.924	0.954976	-0.0664633	0.447972	0.707601	41503637	41513887	protein_coding	HGNC:6721
COPS9	chr2	ENSG00000172428.11	565.048	474.069	443.547	0.954968	-0.0664755	0.424491	0.690821	240126563	240136807	protein_coding	HGNC:21314
AGPAT3	chr21	ENSG00000160216.20	3300.16	3241.3	3057.07	0.954964	-0.0664821	0.371105	0.648886	43865223	43987592	protein_coding	HGNC:326
KDM7A-DT	chr7	ENSG00000260231.2	897.55	896.513	796.898	0.95495	-0.0665029	0.450484	0.709917	140177184	140179640	lncRNA	HGNC:48959
AC007224.2	chr16	ENSG00000279357.1	28.3915	31.1488	27.7853	0.954922	-0.0665452	0.450308	0.709831	8666762	8667271	TEC	#N/A
PRRT2	chr16	ENSG00000167371.21	28.0897	26.0315	21.6112	0.954885	-0.0666018	0.286724	0.568206	29811382	29815892	protein_coding	HGNC:30500
ZC3H4	chr19	ENSG00000130749.10	1682.41	1822.02	1724.98	0.954878	-0.0666122	0.326286	0.607681	47064187	47113776	protein_coding	HGNC:17808
TNIP1	chr5	ENSG00000145901.15	23559.8	24298.3	22452.6	0.954848	-0.0666567	0.452557	0.711165	151029945	151093577	protein_coding	HGNC:16903
LCAT	chr16	ENSG00000213398.8	252.821	226.385	208.064	0.954834	-0.0666776	0.449076	0.708761	67939750	67944131	protein_coding	HGNC:6522
XPO7	chr8	ENSG00000130227.17	1995.9	2279.2	2123.35	0.954805	-0.0667217	0.393555	0.666642	21919662	22006585	protein_coding	HGNC:14108
CAPS	chr19	ENSG00000105519.17	1283.1	1390.04	1308.15	0.954777	-0.0667637	0.401168	0.671248	5912339	5916211	protein_coding	HGNC:1487
LPCAT1	chr5	ENSG00000153395.10	5996.75	5747.44	5418.94	0.954767	-0.0667797	0.212599	0.484042	1456480	1523962	protein_coding	HGNC:25718
NUP160	chr11	ENSG00000030066.13	555.317	646.833	608.087	0.954725	-0.066843	0.403491	0.673309	47778087	47848555	protein_coding	HGNC:18017
RNF14	chr5	ENSG00000013561.18	714.387	812.808	740.268	0.954705	-0.0668736	0.456394	0.71415	141958328	141990292	protein_coding	HGNC:10058
RBBP9	chr20	ENSG00000089050.16	193.969	229.429	210.122	0.954683	-0.0669069	0.458173	0.715404	18486540	18497225	protein_coding	HGNC:9892
MEN1	chr11	ENSG00000133895.15	1458.95	1848.96	1740.8	0.954678	-0.0669135	0.377865	0.653085	64803510	64811294	protein_coding	HGNC:7010
CCDC88C	chr14	ENSG00000015133.19	4332.42	4836.56	4557.15	0.954664	-0.0669346	0.352126	0.632173	91271323	91417844	protein_coding	HGNC:19967
MIR762HG	chr16	ENSG00000260083.2	80.7913	84.6293	78.5047	0.954654	-0.0669505	0.482707	0.73286	30875222	30895220	lncRNA	HGNC:51386
STXBP2	chr19	ENSG00000076944.16	17713.5	17860	15895.2	0.954633	-0.0669823	0.446396	0.706273	7636881	7647873	protein_coding	HGNC:11445
ZNF813	chr19	ENSG00000198346.11	191.486	245.3	226.273	0.954599	-0.0670328	0.446955	0.70672	53467733	53496255	protein_coding	HGNC:33257
AC007342.5	chr16	ENSG00000262714.1	155.325	130.933	119.508	0.95459	-0.0670468	0.453331	0.711956	53386944	53389085	lncRNA	#N/A
TRAP1	chr16	ENSG00000126602.11	1480.13	1899.02	1766.85	0.954576	-0.0670681	0.418157	0.685442	3651639	3717553	protein_coding	HGNC:16264
SPPL2B	chr19	ENSG00000005206.17	1431.78	1881.19	1762.72	0.954566	-0.0670826	0.41253	0.681314	2328615	2355095	protein_coding	HGNC:30627
ADAM22	chr7	ENSG00000008277.14	44.9811	57.12	48.4937	0.954566	-0.0670829	0.406586	0.676225	87934143	88202889	protein_coding	HGNC:201
C6orf136	chr6	ENSG00000204564.12	404.444	449.797	424.342	0.954534	-0.0671322	0.344808	0.6257	30647039	30653210	protein_coding	HGNC:21301
ORM1	chr9	ENSG00000229314.5	1140.79	1457.96	1192.55	0.954522	-0.067149	0.3384	0.619546	114323056	114326475	protein_coding	HGNC:8498
ZNF266	chr19	ENSG00000174652.19	1424.76	1556.54	1454.28	0.954485	-0.0672059	0.412922	0.681447	9412461	9435571	protein_coding	HGNC:13059
AC083798.2	chr3	ENSG00000272758.6	173.01	226.854	210.872	0.954479	-0.0672154	0.40265	0.672366	122416207	122443180	lncRNA	#N/A
DKC1	chrX	ENSG00000130826.18	876.52	1097.76	1033.76	0.954452	-0.067256	0.340771	0.622057	154762742	154777689	protein_coding	HGNC:2890
TP53TG1	chr7	ENSG00000182165.18	168.773	177.355	165.07	0.954406	-0.0673249	0.422413	0.689513	87322943	87345528	lncRNA	HGNC:17026
ZNF33B	chr10	ENSG00000196693.15	579.56	702.421	642.2	0.954396	-0.0673405	0.453262	0.711932	42574185	42638570	protein_coding	HGNC:13097
TMEM11	chr17	ENSG00000178307.9	1345.46	1343.22	1259.68	0.954387	-0.0673531	0.397006	0.669049	21197280	21214624	protein_coding	HGNC:16823
SQSTM1	chr5	ENSG00000161011.20	11476.2	11889.9	11120.2	0.954366	-0.0673859	0.420007	0.687162	179806398	179838078	protein_coding	HGNC:11280
FOXJ1	chr17	ENSG00000129654.8	29.9457	78.5786	61.9775	0.954363	-0.0673905	0.274539	0.556099	76136333	76141245	protein_coding	HGNC:3816
NDUFA1	chrX	ENSG00000125356.7	1715.17	1609.73	1503.08	0.954331	-0.0674376	0.412592	0.681342	119871832	119876662	protein_coding	HGNC:7683
DHX57	chr2	ENSG00000163214.21	502.274	596.518	563.211	0.954315	-0.0674619	0.363661	0.64208	38797729	38875934	protein_coding	HGNC:20086
ZNF169	chr9	ENSG00000175787.17	267.584	318.573	295.489	0.954311	-0.0674693	0.43754	0.700067	94259298	94301829	protein_coding	HGNC:12957
GTF3A	chr13	ENSG00000122034.15	3975.58	4420.75	4181.21	0.954306	-0.0674759	0.333353	0.615151	27424619	27435823	protein_coding	HGNC:4662
ALDH1B1	chr9	ENSG00000137124.8	150.542	160.977	148.278	0.954298	-0.0674884	0.44853	0.708046	38392702	38398661	protein_coding	HGNC:407
ETFB	chr19	ENSG00000105379.9	1764.56	1782.66	1640.46	0.954296	-0.067491	0.421176	0.688269	51345169	51366418	protein_coding	HGNC:3482
MORN2	chr2	ENSG00000188010.14	26.8913	23.0125	18.8167	0.954285	-0.0675079	0.361392	0.639617	38875962	38929072	protein_coding	HGNC:30166
WDR77	chr1	ENSG00000116455.14	471.643	556.763	525.322	0.954278	-0.0675184	0.373482	0.650178	111439890	111449256	protein_coding	HGNC:29652
IARS2	chr1	ENSG00000067704.10	846.262	1010.81	962.382	0.954276	-0.0675214	0.363996	0.642376	220094132	220148041	protein_coding	HGNC:29685
MINK1	chr17	ENSG00000141503.17	4289.86	4724.45	4408.71	0.954245	-0.0675681	0.406568	0.676225	4833340	4898061	protein_coding	HGNC:17565
ATP8A2	chr13	ENSG00000132932.17	41.7149	64.0345	52.57	0.954231	-0.06759	0.373128	0.650177	25371974	26025851	protein_coding	HGNC:13533
CDK13	chr7	ENSG00000065883.16	1407.39	1640.35	1551.49	0.954219	-0.0676078	0.314665	0.596146	39950121	40099580	protein_coding	HGNC:1733
CYB5R4	chr6	ENSG00000065615.14	2462.6	2535.15	2330.77	0.954207	-0.0676265	0.451617	0.710728	83859656	83967423	protein_coding	HGNC:20147
AC010201.2	chr12	ENSG00000271327.1	38.1639	35.8427	30.2763	0.954184	-0.0676607	0.40088	0.671016	89367807	89369301	lncRNA	#N/A
GPR153	chr1	ENSG00000158292.7	133.838	81.6726	73.1677	0.954152	-0.0677095	0.450261	0.709831	6247353	6261098	protein_coding	HGNC:23618
ACKR1	chr1	ENSG00000213088.12	176.919	290.598	208.709	0.954148	-0.0677144	0.22332	0.496603	159203307	159206500	protein_coding	HGNC:4035
WBP1L	chr10	ENSG00000166272.18	3866.06	3748.57	3554.32	0.954143	-0.0677219	0.277871	0.559016	102743948	102834516	protein_coding	HGNC:23510
TRAF5	chr1	ENSG00000082512.15	975.442	1377.81	1276.39	0.954124	-0.0677518	0.445593	0.705801	211326615	211374946	protein_coding	HGNC:12035
PPFIBP1	chr12	ENSG00000110841.14	37.731	41.6668	36.2167	0.954119	-0.0677588	0.416566	0.684505	27523431	27695564	protein_coding	HGNC:9249
IZUMO4	chr19	ENSG00000099840.13	126.314	108.652	101.022	0.954077	-0.0678221	0.441896	0.702844	2096429	2099593	protein_coding	HGNC:26950
ACAP1	chr17	ENSG00000072818.12	13759.5	13679.8	12661.8	0.954062	-0.0678454	0.42976	0.694832	7336529	7351477	protein_coding	HGNC:16467
AC006504.1	chr19	ENSG00000261770.1	52.239	56.5378	49.8742	0.954048	-0.0678667	0.416601	0.684505	27757184	27760849	lncRNA	#N/A
WWC2	chr4	ENSG00000151718.16	49.1116	54.0665	44.2527	0.954035	-0.0678856	0.375022	0.651655	183099257	183320777	protein_coding	HGNC:24148
CSNK1D	chr17	ENSG00000141551.14	7394.21	7140.63	6694.38	0.95403	-0.0678933	0.407816	0.677094	82239023	82273731	protein_coding	HGNC:2452
AP001107.9	chr11	ENSG00000255468.7	30.264	37.1139	33.3877	0.954027	-0.0678974	0.378208	0.653248	66347950	66364804	lncRNA	#N/A
CSNK2A1	chr20	ENSG00000101266.19	1761.85	2024.14	1925.04	0.954022	-0.0679051	0.16628	0.422324	472498	543835	protein_coding	HGNC:2457
ETS2	chr21	ENSG00000157557.13	2433.05	2128.31	1909.6	0.954005	-0.0679315	0.45059	0.709985	38805183	38824955	protein_coding	HGNC:3489
NUP214	chr9	ENSG00000126883.17	6488.77	5423.98	5033.91	0.954005	-0.0679317	0.421623	0.688612	131125586	131234663	protein_coding	HGNC:8064
SNORA73B	chr1	ENSG00000200087.1	61.4247	74.8014	49.2424	0.95398	-0.0679697	0.26093	0.541083	28508559	28508762	snoRNA	HGNC:10116
CBFA2T3	chr16	ENSG00000129993.15	3231.72	3222.15	2996.48	0.953976	-0.0679757	0.432601	0.696339	88874858	88977207	protein_coding	HGNC:1537
OXSR1	chr3	ENSG00000172939.9	1299.06	1450.39	1368.09	0.953964	-0.0679939	0.360675	0.638862	38165089	38255484	protein_coding	HGNC:8508
AL121929.3	chr10	ENSG00000273108.1	30.1485	43.0385	37.0814	0.953961	-0.0679977	0.394576	0.666915	103608619	103610050	lncRNA	#N/A
APH1A	chr1	ENSG00000117362.13	4703.93	4732.8	4505.17	0.953899	-0.068091	0.0846678	0.28892	150265399	150269580	protein_coding	HGNC:29509
TARBP2	chr12	ENSG00000139546.11	594.879	664.222	626.69	0.953878	-0.0681227	0.350009	0.630286	53500921	53506431	protein_coding	HGNC:11569
NXN	chr17	ENSG00000167693.17	32.5992	33.9456	23.2679	0.953861	-0.0681496	0.278782	0.560036	799310	979776	protein_coding	HGNC:18008
BCL11A	chr2	ENSG00000119866.22	619.854	878.97	821.192	0.953856	-0.0681561	0.433079	0.696674	60450520	60554467	protein_coding	HGNC:13221
CANT1	chr17	ENSG00000171302.17	5714.18	5040.59	4691.51	0.953847	-0.0681702	0.434889	0.69786	78991716	79009867	protein_coding	HGNC:19721
ATG13	chr11	ENSG00000175224.16	3387.92	3391.64	3181.22	0.953845	-0.0681732	0.337706	0.618967	46617527	46674818	protein_coding	HGNC:29091
AC010247.1	chr19	ENSG00000254887.1	104.957	121.251	112.503	0.953842	-0.0681772	0.442855	0.703641	42132555	42137099	lncRNA	#N/A
AL049779.1	chr14	ENSG00000258466.5	30.3464	45.4237	38.7985	0.953829	-0.068197	0.422958	0.689868	67659820	67690367	protein_coding	#N/A
DFFA	chr1	ENSG00000160049.12	1015.51	1189.78	1128.73	0.953788	-0.0682591	0.260999	0.541083	10456522	10472529	protein_coding	HGNC:2772
USP4	chr3	ENSG00000114316.13	5671.88	5216.42	4911.39	0.953787	-0.0682615	0.366709	0.644942	49277144	49340712	protein_coding	HGNC:12627
CAND2	chr3	ENSG00000144712.12	27.5129	34.8354	26.6174	0.95376	-0.0683015	0.319737	0.60143	12796472	12871916	protein_coding	HGNC:30689
ZNF284	chr19	ENSG00000186026.7	104.67	92.1151	85.4377	0.953741	-0.0683312	0.443622	0.704555	44072159	44089613	protein_coding	HGNC:13078
HEATR1	chr1	ENSG00000119285.11	591.881	731.08	691.966	0.953697	-0.0683971	0.353033	0.633325	236549005	236604516	protein_coding	HGNC:25517
CAMSAP1	chr9	ENSG00000130559.19	391.039	430.444	402.47	0.953657	-0.0684571	0.381228	0.655376	135808487	135907546	protein_coding	HGNC:19946
LRRC1	chr6	ENSG00000137269.15	29.3454	19.5802	15.0822	0.953656	-0.0684588	0.346034	0.626652	53794497	53924125	protein_coding	HGNC:14307
ACOT4	chr14	ENSG00000177465.4	38.8367	46.943	38.824	0.953637	-0.0684879	0.387759	0.661221	73591706	73596496	protein_coding	HGNC:19748
TNFRSF10B	chr8	ENSG00000120889.13	1861.56	1884.45	1771.2	0.953633	-0.0684944	0.374462	0.651119	23020133	23069031	protein_coding	HGNC:11905
COPA	chr1	ENSG00000122218.16	4505.04	4844.51	4557.98	0.953612	-0.0685258	0.375832	0.652271	160288594	160343273	protein_coding	HGNC:2230
DTX4	chr11	ENSG00000110042.8	403.488	681.271	633.191	0.953609	-0.0685302	0.423258	0.690108	59171430	59208588	protein_coding	HGNC:29151
SF3A1	chr22	ENSG00000099995.19	5916.26	6619.12	6092.76	0.953514	-0.0686744	0.438856	0.700428	30331988	30356919	protein_coding	HGNC:10765
NIPSNAP2	chr7	ENSG00000146729.10	789.298	887.406	815.935	0.953507	-0.0686846	0.436262	0.699167	55951793	56000181	protein_coding	HGNC:4179
CXorf40A	chrX	ENSG00000197620.11	468.169	484.8	458.774	0.9535	-0.0686958	0.278998	0.560256	149540355	149550510	protein_coding	HGNC:28089
ZNF512B	chr20	ENSG00000196700.9	539.223	748.163	694.654	0.953467	-0.0687449	0.413633	0.682181	63956704	63969930	protein_coding	HGNC:29212
HDAC10	chr22	ENSG00000100429.18	2306.14	2386.42	2188.65	0.953456	-0.0687615	0.412807	0.681447	50245183	50251405	protein_coding	HGNC:18128
LINC00526	chr18	ENSG00000264575.1	33.6163	34.5944	28.1814	0.953453	-0.0687664	0.362043	0.640412	5236724	5238598	lncRNA	HGNC:28278
TRIM24	chr7	ENSG00000122779.18	518.54	596.086	562.925	0.953447	-0.0687759	0.415501	0.683567	138460259	138589996	protein_coding	HGNC:11812
LRRC47	chr1	ENSG00000130764.10	1131.14	1276.18	1208.9	0.953438	-0.0687882	0.179481	0.44261	3778559	3796498	protein_coding	HGNC:29207
HINFP	chr11	ENSG00000172273.13	761.022	818.587	774.405	0.953421	-0.0688147	0.281804	0.563316	119121580	119136059	protein_coding	HGNC:17850
PCGF5	chr10	ENSG00000180628.15	3526.91	3508.54	3151.6	0.953386	-0.0688671	0.43081	0.695433	91163012	91284337	protein_coding	HGNC:28264
NUDCD3	chr7	ENSG00000015676.18	1783.09	1960.96	1858.84	0.953344	-0.0689306	0.230741	0.505807	44379119	44490658	protein_coding	HGNC:22208
AP000944.5	chr11	ENSG00000285816.1	57.6092	48.3298	42.324	0.953339	-0.0689389	0.430035	0.695084	65261928	65326543	protein_coding	#N/A
HCG18	chr6	ENSG00000231074.9	894.212	1036.24	972.318	0.953332	-0.0689501	0.39076	0.664132	30286690	30327382	lncRNA	HGNC:31337
RENBP	chrX	ENSG00000102032.13	1642.58	1538.66	1384.15	0.953325	-0.0689605	0.43725	0.700014	153935269	153944687	protein_coding	HGNC:9959
PACC1	chr1	ENSG00000065600.12	212.131	263.833	241.976	0.953302	-0.0689947	0.436347	0.699229	212363931	212414901	protein_coding	HGNC:25593
AC020636.1	chr3	ENSG00000243273.1	111.11	90.9822	62.2152	0.953298	-0.0690008	0.259556	0.539954	150890636	151038818	lncRNA	#N/A
ZNF696	chr8	ENSG00000185730.8	256.04	326.659	303.428	0.953239	-0.0690903	0.415308	0.683476	143289676	143299952	protein_coding	HGNC:25872
SCAF1	chr19	ENSG00000126461.15	3293.98	3499.27	3145.52	0.953218	-0.0691214	0.436745	0.699463	49642209	49658642	protein_coding	HGNC:30403
STK25	chr2	ENSG00000115694.15	1841.64	1924.4	1822.8	0.953203	-0.0691447	0.242566	0.520642	241492670	241509730	protein_coding	HGNC:11404
VWCE	chr11	ENSG00000167992.13	635.702	554.895	400.329	0.953187	-0.0691681	0.248835	0.527464	61258286	61295316	protein_coding	HGNC:26487
SDAD1	chr4	ENSG00000198301.12	935.983	1055.99	999.104	0.953159	-0.0692111	0.369285	0.647115	75940950	75990962	protein_coding	HGNC:25537
LY75	chr2	ENSG00000054219.11	298.714	412.394	380.954	0.95314	-0.0692401	0.431622	0.695994	159803355	159904756	protein_coding	HGNC:6729
EDC3	chr15	ENSG00000179151.13	945.621	1094.3	1031.67	0.953125	-0.0692628	0.291425	0.572278	74630558	74696292	protein_coding	HGNC:26114
AHCY	chr20	ENSG00000101444.13	1779.84	1903.31	1793.07	0.953121	-0.0692688	0.342851	0.623831	34280268	34311802	protein_coding	HGNC:343
ZSWIM6	chr5	ENSG00000130449.6	871.517	883.885	815.968	0.953119	-0.0692713	0.433256	0.696674	61332258	61546172	protein_coding	HGNC:29316
OXNAD1	chr3	ENSG00000154814.14	689.578	850.519	790.86	0.953112	-0.0692819	0.437973	0.700067	16265160	16350299	protein_coding	HGNC:25128
NBPF26	chr1	ENSG00000273136.7	503.291	487.53	442.277	0.953101	-0.0692986	0.446553	0.70641	120723949	120842110	protein_coding	HGNC:49571
ERV3-1	chr7	ENSG00000213462.5	479.123	441.064	392.193	0.953098	-0.0693033	0.441247	0.702394	64990356	65006743	protein_coding	HGNC:3454
EDN1	chr6	ENSG00000078401.7	27.255	31.3854	26.2075	0.953093	-0.0693114	0.37604	0.652276	12290361	12297194	protein_coding	HGNC:3176
KLHL7	chr7	ENSG00000122550.18	282.659	297.776	276.108	0.953071	-0.069345	0.351239	0.631688	23105758	23177914	protein_coding	HGNC:15646
POLR2J	chr7	ENSG00000005075.15	1869.28	1736.64	1622.47	0.953057	-0.0693649	0.381487	0.655473	102473118	102478907	protein_coding	HGNC:9197
SLC23A2	chr20	ENSG00000089057.15	1057.82	1393.96	1291.52	0.953033	-0.069402	0.416436	0.684505	4852356	5010293	protein_coding	HGNC:10973
SAP18	chr13	ENSG00000150459.12	3375.61	3351.29	3179.99	0.953031	-0.0694043	0.169704	0.427738	21140514	21149084	protein_coding	HGNC:10530
IK	chr5	ENSG00000113141.18	6494.44	7084.36	6660.28	0.953027	-0.069411	0.341811	0.623119	140647058	140662480	protein_coding	HGNC:5958
TMEM9B	chr11	ENSG00000175348.11	1381.81	1445.27	1356.45	0.953008	-0.0694396	0.290019	0.57094	8947202	8965011	protein_coding	HGNC:1168
PAK2	chr3	ENSG00000180370.10	4127.25	4044.93	3797.97	0.952986	-0.0694737	0.37091	0.648839	196739857	196832647	protein_coding	HGNC:8591
SIGLEC9	chr19	ENSG00000129450.8	3191.75	2837.77	2602.88	0.95298	-0.0694819	0.441097	0.7023	51124908	51136651	protein_coding	HGNC:10878
TMEM161A	chr19	ENSG00000064545.15	373.887	402.471	373.997	0.952965	-0.0695045	0.410955	0.679369	19119169	19138513	protein_coding	HGNC:26020
AC068888.1	chr12	ENSG00000257337.7	24.6634	23.4511	18.8294	0.952963	-0.0695078	0.327277	0.608834	53012884	53054450	lncRNA	#N/A
DGCR11	chr22	ENSG00000273311.1	62.4032	70.926	62.9292	0.952951	-0.0695265	0.438873	0.700428	19046162	19048375	lncRNA	HGNC:17226
ECH1	chr19	ENSG00000104823.9	2998.22	3320.04	3034.74	0.952945	-0.0695359	0.410229	0.679046	38815422	38831841	protein_coding	HGNC:3149
ZDHHC9	chrX	ENSG00000188706.13	136.11	176.665	164.832	0.95291	-0.0695874	0.4007	0.670881	129803288	129843909	protein_coding	HGNC:18475
PAFAH1B2	chr11	ENSG00000168092.14	2099.24	2146.6	2021.51	0.952888	-0.0696212	0.316861	0.598532	117144284	117176894	protein_coding	HGNC:8575
TMSB4XP4	chr9	ENSG00000223551.1	840.348	709.463	654.663	0.952887	-0.0696236	0.432363	0.696339	128342153	128342770	processed_pseudogene	HGNC:11886
CYP2T1P	chr19	ENSG00000233622.3	127.62	100.971	88.168	0.952885	-0.0696256	0.376315	0.652459	40808474	40812100	transcribed_unitary_pseudogene	HGNC:18852
CLASRP	chr19	ENSG00000104859.15	3503.23	3619.82	3403.27	0.95288	-0.0696332	0.357002	0.636465	45039045	45070956	protein_coding	HGNC:17731
CUL9	chr6	ENSG00000112659.14	1297.21	1492.59	1407.55	0.952838	-0.0696978	0.318417	0.600449	43182184	43224587	protein_coding	HGNC:15982
MTX1P1	chr1	ENSG00000236675.1	30.4314	26.3558	23.1269	0.952836	-0.0696995	0.432597	0.696339	155230975	155234325	unprocessed_pseudogene	HGNC:7505
GLA	chrX	ENSG00000102393.11	766.615	671.583	624.293	0.952833	-0.0697043	0.410873	0.679306	101393273	101408012	protein_coding	HGNC:4296
NR2C2AP	chr19	ENSG00000184162.14	379.189	415.02	388.921	0.952777	-0.0697894	0.397286	0.669375	19201416	19203424	protein_coding	HGNC:30763
AAAS	chr12	ENSG00000094914.14	1229.61	1305.78	1213.53	0.95274	-0.0698458	0.380682	0.654894	53307456	53324864	protein_coding	HGNC:13666
RPP21	chr6	ENSG00000241370.5	252.758	254.357	234.729	0.952687	-0.0699265	0.397412	0.66947	30345131	30346884	protein_coding	HGNC:21300
LINC01730	chr20	ENSG00000275491.1	102.3	107.145	86.9857	0.952669	-0.0699529	0.364473	0.642626	3808357	3812434	lncRNA	HGNC:52518
TTLL12	chr22	ENSG00000100304.13	1295.65	1482.42	1390.91	0.952657	-0.0699715	0.358651	0.637556	43166622	43187134	protein_coding	HGNC:28974
SMIM12	chr1	ENSG00000163866.9	1554.01	1518.45	1441.38	0.952639	-0.069999	0.133296	0.374941	34712737	34859755	protein_coding	HGNC:25154
DHX30	chr3	ENSG00000132153.15	1914.23	2127.07	1999.04	0.952625	-0.0700195	0.328786	0.61053	47802909	47850195	protein_coding	HGNC:16716
AC005332.6	chr17	ENSG00000278730.1	858.471	893.464	845.479	0.952613	-0.0700374	0.258061	0.538353	68126666	68129586	lncRNA	#N/A
CEP89	chr19	ENSG00000121289.18	472.922	509.519	481.803	0.952606	-0.0700486	0.315525	0.597088	32875925	32971991	protein_coding	HGNC:25907
LINC01006	chr7	ENSG00000182648.13	38.1854	60.1804	50.8736	0.952581	-0.0700862	0.361775	0.640074	156388922	156640654	lncRNA	HGNC:48971
NOP9	chr14	ENSG00000196943.14	1058.67	1229.22	1156.27	0.952566	-0.0701087	0.321355	0.60285	24299850	24309124	protein_coding	HGNC:19826
NBAS	chr2	ENSG00000151779.13	608.637	742.908	685.745	0.952546	-0.0701392	0.388882	0.662334	15166914	15561334	protein_coding	HGNC:15625
HDAC7	chr12	ENSG00000061273.18	6230.67	6359.95	5988.61	0.952533	-0.0701583	0.344943	0.6257	47782722	47833132	protein_coding	HGNC:14067
ZNF671	chr19	ENSG00000083814.13	649.49	748.185	708.672	0.952496	-0.0702151	0.364212	0.642488	57719751	57727624	protein_coding	HGNC:26279
FAM110B	chr8	ENSG00000169122.11	62.6754	48.357	39.9615	0.952453	-0.0702809	0.388179	0.661638	57994509	58204279	protein_coding	HGNC:28587
ADD3-AS1	chr10	ENSG00000203876.10	24.0311	19.3126	15.944	0.952449	-0.0702861	0.3478	0.627855	109940104	110008381	lncRNA	HGNC:48682
LINC01215	chr3	ENSG00000271856.1	369.322	640.179	562.57	0.95242	-0.07033	0.417855	0.685173	108125821	108138610	lncRNA	HGNC:49651
TOB1-AS1	chr17	ENSG00000229980.5	34.931	48.8047	39.331	0.952396	-0.0703669	0.379779	0.654225	50866679	50910774	lncRNA	HGNC:44340
NAV1	chr1	ENSG00000134369.15	150.289	183.506	169.664	0.952395	-0.0703679	0.422174	0.689283	201622885	201826969	protein_coding	HGNC:15989
OST4	chr2	ENSG00000228474.6	8326.56	7929.81	7247.02	0.952384	-0.0703844	0.416174	0.684243	27070472	27071654	protein_coding	HGNC:32483
ARID5A	chr2	ENSG00000196843.17	6354.28	5413.99	4861.36	0.952384	-0.0703849	0.438132	0.700067	96536743	96552634	protein_coding	HGNC:17361
CHI3L1	chr1	ENSG00000133048.13	4703.05	3474.05	2941.81	0.952372	-0.0704024	0.403521	0.673309	203178931	203186704	protein_coding	HGNC:1932
AMER1	chrX	ENSG00000184675.11	149.255	168.465	153.898	0.95237	-0.0704066	0.432731	0.696339	64185117	64205708	protein_coding	HGNC:26837
IFNAR2	chr21	ENSG00000159110.19	2156.47	2104.18	1980.47	0.952363	-0.0704172	0.30807	0.588468	33229901	33265675	protein_coding	HGNC:5433
ZNF767P	chr7	ENSG00000133624.13	1124.82	1243.6	1176.35	0.95236	-0.0704211	0.259052	0.539376	149547154	149624752	transcribed_unprocessed_pseudogene	HGNC:21884
AC027031.2	chr8	ENSG00000254615.3	34.677	44.5295	38.1451	0.952339	-0.0704526	0.398965	0.670198	106270144	106272902	lncRNA	#N/A
AP001816.1	chr4	ENSG00000254531.1	182.704	185.363	168.797	0.952303	-0.0705072	0.435807	0.698741	101347780	101348883	lncRNA	#N/A
ABHD15	chr17	ENSG00000168792.5	569.588	584.634	547.331	0.9523	-0.0705125	0.366221	0.644378	29560547	29567037	protein_coding	HGNC:26971
FYCO1	chr3	ENSG00000163820.15	714.976	860.601	801.608	0.952295	-0.0705197	0.388719	0.662201	45917899	45995824	protein_coding	HGNC:14673
ATG9A	chr2	ENSG00000198925.12	1220.39	1390.22	1288.68	0.952293	-0.0705224	0.416733	0.684576	219219380	219229717	protein_coding	HGNC:22408
THRAP3	chr1	ENSG00000054118.15	5154.68	5629.66	5330.84	0.952291	-0.0705262	0.260516	0.540738	36224432	36305357	protein_coding	HGNC:22964
AC008115.3	chr12	ENSG00000275560.1	34.7201	36.1234	27.8868	0.952285	-0.0705349	0.335542	0.617372	12718973	12719521	lncRNA	#N/A
SYP	chrX	ENSG00000102003.10	104.936	107.497	96.7912	0.952285	-0.0705351	0.434522	0.697614	49187804	49200259	protein_coding	HGNC:11506
ZNF26	chr12	ENSG00000198393.8	321.576	435.506	397.611	0.952278	-0.070545	0.434101	0.697435	132986365	133032952	protein_coding	HGNC:13053
METTL22	chr16	ENSG00000067365.15	647.498	643.32	604.448	0.952248	-0.070591	0.337122	0.618437	8621683	8649654	protein_coding	HGNC:28368
GUSB	chr7	ENSG00000169919.17	2098.27	2107.08	1962	0.952246	-0.070594	0.37797	0.653085	65960684	65982215	protein_coding	HGNC:4696
AL627309.6	chr1	ENSG00000268903.1	2733.1	2129.32	1853.96	0.952227	-0.070622	0.410862	0.679306	135141	135895	processed_pseudogene	#N/A
PRPF4	chr9	ENSG00000136875.12	693.974	793.232	751.265	0.952223	-0.070628	0.266555	0.547721	113275343	113292905	protein_coding	HGNC:17349
C12orf43	chr12	ENSG00000157895.11	502.673	572.207	540.598	0.952203	-0.0706582	0.314767	0.596241	121000486	121016502	protein_coding	HGNC:25719
NHLRC4	chr16	ENSG00000257108.2	98.3582	120.474	110.154	0.952171	-0.0707078	0.419442	0.68675	567005	569495	protein_coding	HGNC:26700
FUT7	chr9	ENSG00000180549.8	2969.75	2320.67	2078.11	0.95216	-0.0707234	0.431415	0.69597	137030174	137032088	protein_coding	HGNC:4018
KNOP1	chr16	ENSG00000103550.14	350.113	400.951	375.77	0.952151	-0.0707371	0.377319	0.652943	19701937	19718235	protein_coding	HGNC:34404
UBA1	chrX	ENSG00000130985.17	9896.14	10580.7	9399.4	0.952142	-0.0707512	0.42861	0.693889	47190861	47215128	protein_coding	HGNC:12469
WRAP53	chr17	ENSG00000141499.16	410.117	420.205	389.608	0.952115	-0.0707925	0.39456	0.666915	7686071	7703502	protein_coding	HGNC:25522
GIMAP8	chr7	ENSG00000171115.4	2662.18	2889.3	2668.58	0.952114	-0.0707932	0.343972	0.624982	150450630	150479393	protein_coding	HGNC:21792
ETV2	chr19	ENSG00000105672.14	32.0645	31.8525	25.3895	0.9521	-0.0708148	0.340916	0.622078	35641745	35644871	protein_coding	HGNC:3491
SH2B1	chr16	ENSG00000178188.14	2956.87	3332.31	3161.21	0.952092	-0.0708265	0.273695	0.555047	28846600	28874212	protein_coding	HGNC:30417
DPM3	chr1	ENSG00000179085.7	527.924	510.352	474.117	0.952082	-0.0708428	0.445366	0.705801	155139891	155140595	protein_coding	HGNC:3007
AC063977.2	chr19	ENSG00000267990.1	71.9917	90.7031	80.6138	0.952077	-0.0708504	0.424853	0.691118	51137970	51138634	unprocessed_pseudogene	#N/A
DIP2C	chr10	ENSG00000151240.17	59.383	76.2441	67.7719	0.952057	-0.0708808	0.411173	0.67951	274190	689668	protein_coding	HGNC:29150
OTUB1	chr11	ENSG00000167770.11	4403.85	4261.2	3935.3	0.952019	-0.0709375	0.385624	0.659194	63985853	64001811	protein_coding	HGNC:23077
AC005786.3	chr19	ENSG00000267436.1	107.183	93.9634	85.5214	0.952006	-0.0709574	0.425592	0.69147	3544199	3557569	lncRNA	#N/A
CWF19L1	chr10	ENSG00000095485.18	1803.69	1925.01	1822.3	0.951948	-0.0710449	0.225603	0.498908	100232298	100267680	protein_coding	HGNC:25613
POLE3	chr9	ENSG00000148229.13	1557.56	1827.24	1725.33	0.951938	-0.0710604	0.271015	0.552603	113407235	113410675	protein_coding	HGNC:13546
MYOM2	chr8	ENSG00000036448.10	1015.72	561.641	405.779	0.951912	-0.0711002	0.29479	0.575722	2045046	2165552	protein_coding	HGNC:7614
GOLGA5P1	chr5	ENSG00000251215.1	28.1054	24.1262	18.7491	0.951874	-0.0711574	0.332415	0.61415	39169210	39170335	processed_pseudogene	HGNC:43925
HYKK	chr15	ENSG00000188266.14	28.7436	42.8724	35.7849	0.95187	-0.071163	0.33151	0.613858	78507564	78537372	protein_coding	HGNC:34403
AC010327.8	chr19	ENSG00000287170.1	33.0125	33.9458	28.3413	0.951865	-0.0711714	0.375231	0.651797	55116420	55123169	lncRNA	#N/A
AL096816.1	chr6	ENSG00000280135.1	272.523	301.581	267.483	0.951863	-0.0711748	0.417601	0.685173	107697299	107700218	TEC	#N/A
LLGL1	chr17	ENSG00000131899.11	620.909	663.765	621.488	0.951854	-0.071188	0.34884	0.629066	18225635	18244875	protein_coding	HGNC:6628
ACADVL	chr17	ENSG00000072778.20	6777.4	6986.74	6475.12	0.951841	-0.0712081	0.382358	0.655947	7217125	7225266	protein_coding	HGNC:92
OIP5-AS1	chr15	ENSG00000247556.6	2445.08	2852.52	2664.59	0.951836	-0.071215	0.346139	0.626652	41283990	41309737	lncRNA	HGNC:43563
LMF1	chr16	ENSG00000103227.18	313.057	419.659	385.295	0.951819	-0.0712412	0.414046	0.682643	853634	981318	protein_coding	HGNC:14154
CYP20A1	chr2	ENSG00000119004.16	923.967	1019.2	962.718	0.951814	-0.0712481	0.306429	0.586785	203238977	203306026	protein_coding	HGNC:20576
RNF2	chr1	ENSG00000121481.11	489.938	518.093	475.275	0.951804	-0.0712636	0.425108	0.691201	185045526	185102603	protein_coding	HGNC:10061
SYNJ2BP	chr14	ENSG00000213463.5	441.794	498.815	459.994	0.9518	-0.0712695	0.427783	0.693217	70366499	70417090	protein_coding	HGNC:18955
MTG1	chr10	ENSG00000148824.19	361.11	355.577	331.541	0.951691	-0.0714347	0.396512	0.668657	133394094	133422520	protein_coding	HGNC:32159
CCDC183	chr9	ENSG00000213213.14	31.6086	37.1226	30.33	0.95165	-0.0714973	0.36515	0.643439	136796338	136807741	protein_coding	HGNC:28236
RASSF5	chr1	ENSG00000266094.8	11832.6	11922.6	11245.9	0.951608	-0.0715606	0.31133	0.5923	206507531	206589448	protein_coding	HGNC:17609
E2F6	chr2	ENSG00000169016.17	132.402	109.336	101.399	0.951575	-0.0716109	0.395008	0.667219	11444375	11466177	protein_coding	HGNC:3120
DPYSL2	chr8	ENSG00000092964.18	1497.23	1412.35	1310.43	0.951573	-0.0716145	0.410351	0.6791	26514031	26658178	protein_coding	HGNC:3014
TRIM9	chr14	ENSG00000100505.13	50.0159	42.7267	33.9095	0.95156	-0.0716335	0.347622	0.627744	50975262	51096061	protein_coding	HGNC:16288
MZT2A	chr2	ENSG00000173272.16	1157.02	1334.62	1222.41	0.95155	-0.0716492	0.415541	0.683567	131464900	131492743	protein_coding	HGNC:33187
GPN3	chr12	ENSG00000111231.9	298.238	341.095	315.684	0.951526	-0.0716854	0.408258	0.677242	110452486	110469268	protein_coding	HGNC:30186
STX6	chr1	ENSG00000135823.14	1249.55	1230.67	1163.49	0.95152	-0.0716944	0.265492	0.546339	180972712	181023121	protein_coding	HGNC:11441
INE1	chrX	ENSG00000224975.1	102.326	103.88	94.8597	0.951513	-0.0717046	0.417092	0.684929	47204921	47205865	lncRNA	HGNC:6060
CERNA1	chr15	ENSG00000259577.2	25.314	22.8224	17.6834	0.951511	-0.0717074	0.306491	0.586785	52179999	52206915	lncRNA	HGNC:52664
TNRC6A	chr16	ENSG00000090905.19	946.344	1131.23	1055.76	0.95151	-0.0717086	0.372745	0.65005	24610209	24827632	protein_coding	HGNC:11969
DDX39B	chr6	ENSG00000198563.14	55.3671	63.8404	57.4624	0.951505	-0.0717173	0.427733	0.693217	31530219	31542448	protein_coding	HGNC:13917
HNRNPK	chr9	ENSG00000165119.21	16029.3	17157.9	16174.2	0.951492	-0.0717373	0.316483	0.598086	83968083	83980616	protein_coding	HGNC:5044
ST6GALNAC6	chr9	ENSG00000160408.14	1418.64	1373.85	1286.38	0.951467	-0.0717748	0.373792	0.650464	127885321	127905408	protein_coding	HGNC:23364
HP1BP3	chr1	ENSG00000127483.19	2729.92	3049.9	2853.14	0.951455	-0.0717925	0.35372	0.633776	20740266	20787323	protein_coding	HGNC:24973
ARL2BP	chr16	ENSG00000102931.8	1087.99	1247.01	1175.32	0.951444	-0.0718098	0.360268	0.638859	57245259	57253635	protein_coding	HGNC:17146
CFAP45	chr1	ENSG00000213085.10	306.182	312.48	258.854	0.951434	-0.071825	0.360585	0.638862	159872364	159900165	protein_coding	HGNC:17229
UTP4	chr16	ENSG00000141076.18	595.541	708.821	665.288	0.95143	-0.0718307	0.353605	0.633756	69131291	69231130	protein_coding	HGNC:1983
SULT1B1	chr4	ENSG00000173597.9	2183.07	1917.76	1675.68	0.951425	-0.0718375	0.414641	0.682798	69721167	69787961	protein_coding	HGNC:17845
PSIP1	chr9	ENSG00000164985.15	2225.18	2640.66	2449.25	0.951342	-0.0719639	0.394726	0.667011	15464066	15510995	protein_coding	HGNC:9527
UBTD1	chr10	ENSG00000165886.5	1304.27	1138.19	1025.63	0.951336	-0.0719725	0.428973	0.694146	97498924	97571206	protein_coding	HGNC:25683
AP1S2	chrX	ENSG00000182287.15	2329.76	2279.6	2029.79	0.951307	-0.0720167	0.426883	0.692294	15825806	15854931	protein_coding	HGNC:560
FOCAD	chr9	ENSG00000188352.12	343.674	343.893	319.797	0.951299	-0.0720293	0.379169	0.654224	20658309	20995955	protein_coding	HGNC:23377
ZNF529	chr19	ENSG00000186020.13	166.632	217.273	197.45	0.951282	-0.0720555	0.427128	0.692617	36534774	36605276	protein_coding	HGNC:29328
CCSER2	chr10	ENSG00000107771.17	672.744	755.592	708.597	0.951281	-0.072057	0.337349	0.618506	84328586	84518521	protein_coding	HGNC:29197
TMEM101	chr17	ENSG00000091947.10	1092.14	1072.07	1014.25	0.951245	-0.0721112	0.2065	0.476997	44011188	44023946	protein_coding	HGNC:28653
TRAV1-2	chr14	ENSG00000256553.1	103.904	195.872	163.542	0.951232	-0.0721306	0.367301	0.645519	21642889	21643578	TR_V_gene	HGNC:12102
BNIP3	chr10	ENSG00000176171.11	229.33	296.193	269.063	0.951226	-0.0721393	0.422531	0.689557	131966455	131982013	protein_coding	HGNC:1084
BDP1	chr5	ENSG00000145734.19	405.488	454.198	407.983	0.951223	-0.0721449	0.424004	0.690571	71455651	71567820	protein_coding	HGNC:13652
SNX24	chr5	ENSG00000064652.11	69.9103	68.4997	61.2499	0.951218	-0.0721515	0.417799	0.685173	122843439	123029354	protein_coding	HGNC:21533
SNU13	chr22	ENSG00000100138.15	2521.56	2567.61	2426.02	0.951215	-0.0721567	0.252838	0.53206	41673933	41690504	protein_coding	HGNC:7819
ACSS2	chr20	ENSG00000131069.20	1445.75	1555.3	1446.3	0.95119	-0.0721948	0.395911	0.667937	34872146	34927962	protein_coding	HGNC:15814
EVC	chr4	ENSG00000072840.13	33.1073	32.8298	28.6108	0.951155	-0.0722476	0.37076	0.64869	5711201	5814305	protein_coding	HGNC:3497
BRD9	chr5	ENSG00000028310.18	1102	1208.78	1142.75	0.951136	-0.0722767	0.241123	0.518652	850291	892801	protein_coding	HGNC:25818
ATXN1L	chr16	ENSG00000224470.8	1015.55	1094.24	1025.16	0.951109	-0.072318	0.354086	0.634192	71845976	71885268	protein_coding	HGNC:33279
TPRG1	chr3	ENSG00000188001.10	43.4415	43.7896	33.7155	0.951098	-0.0723341	0.329164	0.610997	188947214	189325304	protein_coding	HGNC:24759
RIMBP3	chr22	ENSG00000275793.1	44.7506	50.458	43.1578	0.951089	-0.0723476	0.432706	0.696339	18605815	18611919	protein_coding	HGNC:29344
LINC00663	chr19	ENSG00000266904.6	57.4335	73.6411	65.5575	0.951086	-0.0723516	0.406229	0.676066	19757366	19776423	lncRNA	HGNC:28609
CCDC84	chr11	ENSG00000186166.9	752.087	859.243	810.017	0.951016	-0.0724582	0.321119	0.602555	118998138	119015793	protein_coding	HGNC:30460
PALB2	chr16	ENSG00000083093.10	179.645	216.722	197.644	0.951007	-0.0724722	0.423017	0.689883	23603160	23641310	protein_coding	HGNC:26144
COPE	chr19	ENSG00000105669.14	8567.37	8107.43	7395.3	0.950997	-0.0724869	0.403618	0.673398	18899514	18919387	protein_coding	HGNC:2234
RPS18P9	chr6	ENSG00000220848.5	49.5253	44.8155	41.4794	0.950979	-0.0725147	0.492738	0.739901	149592687	149601878	transcribed_processed_pseudogene	HGNC:36483
LY86-AS1	chr6	ENSG00000216863.10	42.8895	39.9625	34.6086	0.950947	-0.0725625	0.393952	0.666642	6346465	6622771	lncRNA	HGNC:26593
AC022893.1	chr8	ENSG00000253636.1	30.5808	20.1535	18.1382	0.950942	-0.0725711	0.39814	0.669606	73052178	73063061	lncRNA	#N/A
ATG101	chr12	ENSG00000123395.14	1059.99	1041.53	965.13	0.950919	-0.0726061	0.35284	0.633211	52069246	52077494	protein_coding	HGNC:25679
NR3C1	chr5	ENSG00000113580.15	2209.8	2294.88	2092.97	0.950916	-0.0726109	0.395703	0.667695	143277931	143435512	protein_coding	HGNC:7978
NHSL2	chrX	ENSG00000204131.9	5494.71	5133.17	4779.61	0.950915	-0.0726114	0.399658	0.670357	71910818	72161750	protein_coding	HGNC:33737
MLH3	chr14	ENSG00000119684.15	432.208	437.911	406.137	0.950894	-0.072643	0.383614	0.657149	75013764	75051532	protein_coding	HGNC:7128
AC090825.1	chr15	ENSG00000259363.6	79.707	133.93	114.303	0.950892	-0.0726459	0.406281	0.676079	99805793	99916818	lncRNA	#N/A
SLC25A14	chrX	ENSG00000102078.16	152.141	172.068	157.445	0.950886	-0.0726556	0.408927	0.677767	130339888	130373361	protein_coding	HGNC:10984
JMY	chr5	ENSG00000152409.9	268.88	324.169	294.996	0.950886	-0.0726563	0.425264	0.691201	79236131	79327211	protein_coding	HGNC:28916
DCAF16	chr4	ENSG00000163257.11	591.185	726.48	668.359	0.95088	-0.0726643	0.418527	0.68591	17800655	17810758	protein_coding	HGNC:25987
AGAP6	chr10	ENSG00000204149.12	46.198	56.6316	45.4688	0.950873	-0.0726753	0.345359	0.626169	49982190	50010499	protein_coding	HGNC:23466
WDR19	chr4	ENSG00000157796.18	188.419	230.478	215.529	0.950872	-0.0726775	0.37594	0.652276	39182504	39285810	protein_coding	HGNC:18340
SGTA	chr19	ENSG00000104969.10	2920.96	2940.04	2749.03	0.95087	-0.07268	0.336161	0.617803	2754715	2783282	protein_coding	HGNC:10819
S1PR2	chr19	ENSG00000267534.4	187.859	164.878	150.874	0.950853	-0.0727059	0.407408	0.676709	10221433	10231331	protein_coding	HGNC:3169
LINC01624	chr6	ENSG00000227508.6	39.9353	32.9024	28.05	0.95084	-0.0727257	0.356934	0.636418	170272474	170279887	lncRNA	HGNC:52051
TBRG4	chr7	ENSG00000136270.14	1397.8	1582.9	1480.07	0.950831	-0.0727396	0.33447	0.616464	45100100	45112047	protein_coding	HGNC:17443
MAP4K4	chr2	ENSG00000071054.16	8848.43	8763.87	8121.75	0.950796	-0.0727926	0.399295	0.670198	101696850	101894689	protein_coding	HGNC:6866
ZNF141	chr4	ENSG00000131127.14	464.803	541.715	499.13	0.950787	-0.072806	0.41003	0.679009	337814	384868	protein_coding	HGNC:12926
ZNF445	chr3	ENSG00000185219.17	1277.21	1490.33	1386.28	0.950761	-0.0728455	0.377132	0.652943	44431705	44477670	protein_coding	HGNC:21018
OR7E38P	chr7	ENSG00000183444.10	21.7007	24.8162	20.1673	0.950743	-0.0728729	0.328723	0.61053	97966090	97967074	unprocessed_pseudogene	HGNC:8411
AC087163.3	chr17	ENSG00000280198.1	24.8085	31.6628	27.0183	0.950735	-0.0728853	0.346828	0.627058	18026072	18026771	TEC	#N/A
MDH2	chr7	ENSG00000146701.12	4123.36	4487.13	4206.53	0.950734	-0.0728868	0.310798	0.59164	76048051	76067508	protein_coding	HGNC:6971
ATIC	chr2	ENSG00000138363.15	1119.63	1488.23	1377.33	0.950726	-0.0728986	0.386393	0.659728	215311956	215349773	protein_coding	HGNC:794
AC108519.1	chr4	ENSG00000288075.1	26.2722	42.3941	33.362	0.950674	-0.0729776	0.355559	0.635071	9034519	9381269	lncRNA	#N/A
AC074032.1	chr12	ENSG00000272368.2	41.5384	36.0788	32.6424	0.950671	-0.0729824	0.432964	0.696641	50112197	50165618	lncRNA	#N/A
ZNF277	chr7	ENSG00000198839.10	365.867	389.523	359.116	0.950636	-0.0730347	0.393834	0.666642	112206695	112343934	protein_coding	HGNC:13070
ZBTB5	chr9	ENSG00000168795.5	290.99	358.833	330.564	0.950635	-0.0730363	0.402498	0.672366	37438102	37465450	protein_coding	HGNC:23836
TSPAN17	chr5	ENSG00000048140.18	1531.52	1520.44	1416.48	0.950611	-0.073073	0.346629	0.626885	176647387	176659054	protein_coding	HGNC:13594
GAR1	chr4	ENSG00000109534.17	322.428	362.247	337.45	0.950591	-0.0731029	0.376188	0.652427	109815510	109824740	protein_coding	HGNC:14264
STK16	chr2	ENSG00000115661.14	1274.95	1182.95	1098.79	0.950572	-0.0731316	0.378178	0.653248	219245455	219250337	protein_coding	HGNC:11394
ARL3	chr10	ENSG00000138175.9	422.166	397.582	369.383	0.950556	-0.073156	0.348173	0.628295	102673731	102714397	protein_coding	HGNC:694
RRAS	chr19	ENSG00000126458.4	1280.19	1014.05	906.846	0.950527	-0.0732	0.394101	0.666698	49635292	49640143	protein_coding	HGNC:10447
TP53I11	chr11	ENSG00000175274.18	7158.42	6826.7	6068.65	0.950513	-0.0732211	0.415816	0.683873	44885903	44951306	protein_coding	HGNC:16842
COG2	chr1	ENSG00000135775.14	554.214	635.68	596.998	0.950492	-0.0732542	0.323355	0.604829	230642481	230693982	protein_coding	HGNC:6546
HOOK1	chr1	ENSG00000134709.12	62.5393	77.8323	60.2924	0.950448	-0.0733202	0.298487	0.579402	59814786	59876322	protein_coding	HGNC:19884
SEMA6A-AS1	chr5	ENSG00000248445.5	35.1931	36.0339	31.6081	0.950448	-0.0733211	0.393973	0.666642	116447547	116508276	lncRNA	HGNC:51110
RNF227	chr17	ENSG00000179859.9	96.4566	154.067	136.914	0.950423	-0.0733586	0.417901	0.685177	7913324	7916276	protein_coding	HGNC:27571
TUBGCP5	chr15	ENSG00000275835.5	190.108	254.464	232.31	0.950408	-0.0733818	0.406422	0.676167	22983192	23039572	protein_coding	HGNC:18600
TMIGD2	chr19	ENSG00000167664.8	667.739	950.432	882.38	0.950333	-0.0734953	0.406153	0.676013	4292232	4302431	protein_coding	HGNC:28324
SLC5A6	chr2	ENSG00000138074.15	473.438	534.521	499.079	0.950325	-0.0735074	0.35033	0.63067	27199587	27212958	protein_coding	HGNC:11041
CLEC4G	chr19	ENSG00000182566.13	88.5688	76.1655	61.0711	0.950303	-0.0735406	0.35342	0.633756	7728957	7733906	protein_coding	HGNC:24591
AC055839.1	chr17	ENSG00000282980.1	36.4025	39.9122	32.747	0.95029	-0.0735597	0.368662	0.646748	5512040	5512537	processed_pseudogene	#N/A
DUSP10	chr1	ENSG00000143507.18	181.512	184.669	171.757	0.950282	-0.0735718	0.373962	0.650549	221701424	221742089	protein_coding	HGNC:3065
SYNGR2	chr17	ENSG00000108639.7	7451.7	6985.94	6572.65	0.95028	-0.073576	0.303237	0.583874	78168558	78173527	protein_coding	HGNC:11499
GNB5	chr15	ENSG00000069966.18	590.277	624.81	582.93	0.950269	-0.0735925	0.353903	0.63403	52115105	52191369	protein_coding	HGNC:4401
ZNF142	chr2	ENSG00000115568.15	911.388	1023.95	963.543	0.950263	-0.0736014	0.275736	0.556979	218637916	218659655	protein_coding	HGNC:12927
SLC7A5	chr16	ENSG00000103257.9	1558.3	1568.41	1331.6	0.950263	-0.0736015	0.401396	0.671248	87830023	87869507	protein_coding	HGNC:11063
TTC21B	chr2	ENSG00000123607.15	254.413	256.9	235.271	0.950254	-0.0736151	0.413437	0.682022	165857475	165953816	protein_coding	HGNC:25660
OPN3	chr1	ENSG00000054277.14	418.36	512.679	475.037	0.950212	-0.0736787	0.389454	0.662792	241590102	241677376	protein_coding	HGNC:14007
DENND1C	chr19	ENSG00000205744.10	7483.43	7887.57	7187.84	0.950208	-0.0736849	0.390706	0.664132	6467207	6482557	protein_coding	HGNC:26225
NUMA1	chr11	ENSG00000137497.17	6460.11	7984.53	7476.11	0.950207	-0.0736856	0.315283	0.596787	72002864	72080693	protein_coding	HGNC:8059
MYEF2	chr15	ENSG00000104177.18	84.5105	111.379	95.8116	0.950207	-0.0736863	0.384982	0.658682	48134632	48178353	protein_coding	HGNC:17940
TAF1	chrX	ENSG00000147133.15	825.638	935.423	868.183	0.950197	-0.0737015	0.373175	0.650177	71366239	71532374	protein_coding	HGNC:11535
RAB11B-AS1	chr19	ENSG00000269386.5	97.0608	91.7225	84.0828	0.950195	-0.0737045	0.412698	0.681371	8374373	8390685	lncRNA	HGNC:44178
TDRKH-AS1	chr1	ENSG00000203288.4	25.2649	33.0183	26.1785	0.950181	-0.0737252	0.320883	0.602405	151790804	151794402	lncRNA	HGNC:40578
CDC42	chr1	ENSG00000070831.17	12810.1	12925.7	12137	0.950178	-0.0737309	0.256475	0.536774	22025511	22101360	protein_coding	HGNC:1736
HCCS	chrX	ENSG00000004961.15	654.886	621.368	586.524	0.950177	-0.0737324	0.193887	0.461045	11111301	11123086	protein_coding	HGNC:4837
AC125232.2	chr2	ENSG00000285793.1	294.208	315.455	293.653	0.950168	-0.0737447	0.385099	0.65881	87030675	87076429	lncRNA	#N/A
LMLN	chr3	ENSG00000185621.11	59.969	81.308	70.7689	0.950155	-0.0737651	0.389393	0.662761	197960200	198043720	protein_coding	HGNC:15991
EHBP1	chr2	ENSG00000115504.14	182.163	213.302	196.473	0.950134	-0.0737976	0.392418	0.665552	62673851	63046487	protein_coding	HGNC:29144
FBXO41	chr2	ENSG00000163013.11	628.115	767.025	717.445	0.950125	-0.0738115	0.356627	0.636183	73254682	73284431	protein_coding	HGNC:29409
MAP3K3	chr17	ENSG00000198909.7	7843.84	7458.08	6941.98	0.950101	-0.0738467	0.382946	0.656442	63622415	63696303	protein_coding	HGNC:6855
GDF7	chr2	ENSG00000143869.7	43.8348	47.0568	32.5994	0.950087	-0.0738678	0.242923	0.520922	20667144	20679243	protein_coding	HGNC:4222
TMCC2	chr1	ENSG00000133069.17	3501.76	4026.67	2893.22	0.950084	-0.0738734	0.305026	0.585293	205227946	205285632	protein_coding	HGNC:24239
ERO1A	chr14	ENSG00000197930.13	3057.54	3095	2898.09	0.950065	-0.073902	0.334942	0.616798	52639915	52695900	protein_coding	HGNC:13280
LINC00884	chr3	ENSG00000233058.2	83.9974	137.516	116.605	0.950062	-0.073906	0.397515	0.66947	194487140	194521156	lncRNA	HGNC:48570
AHDC1	chr1	ENSG00000126705.15	322.417	467.337	435.541	0.950054	-0.0739183	0.365443	0.643745	27534035	27604431	protein_coding	HGNC:25230
AC009120.2	chr16	ENSG00000259972.3	287.819	365.095	340.552	0.950043	-0.0739355	0.346156	0.626652	74305127	74335346	lncRNA	#N/A
ZNF154	chr19	ENSG00000179909.15	157.85	226.759	198.555	0.950029	-0.0739565	0.399067	0.670198	57697367	57709194	protein_coding	HGNC:12939
FNBP1L	chr1	ENSG00000137942.16	59.2099	72.0489	59.9016	0.950024	-0.0739644	0.375627	0.652201	93448131	93554661	protein_coding	HGNC:20851
AC004466.2	chr12	ENSG00000274737.1	22.5103	20.1584	15.4179	0.950001	-0.0739985	0.300649	0.581396	47817451	47817966	lncRNA	#N/A
AC022211.2	chr17	ENSG00000263786.1	27.3668	20.8304	15.9674	0.949966	-0.0740527	0.325331	0.60668	75145261	75146546	lncRNA	#N/A
MAPKAPK2	chr1	ENSG00000162889.10	6442.87	5965.75	5485.06	0.949962	-0.0740579	0.402137	0.671948	206684944	206734283	protein_coding	HGNC:6887
AC007342.2	chr16	ENSG00000259962.1	86.0243	66.4337	58.7633	0.949951	-0.0740743	0.401112	0.671248	53362019	53363678	unprocessed_pseudogene	#N/A
AC100786.1	chr17	ENSG00000246731.3	135.356	133.202	121.824	0.949944	-0.0740855	0.411167	0.67951	74209980	74213342	lncRNA	#N/A
GALNT10	chr5	ENSG00000164574.16	2000.81	2044.64	1928.59	0.94991	-0.0741375	0.223874	0.497142	154190730	154420984	protein_coding	HGNC:19873
ST3GAL4	chr11	ENSG00000110080.18	2753.18	2256.64	1962.45	0.949892	-0.0741649	0.403128	0.672873	126355640	126440344	protein_coding	HGNC:10864
SMC1A	chrX	ENSG00000072501.18	1831.4	2337.97	2204.48	0.949891	-0.0741668	0.216313	0.487656	53374149	53422728	protein_coding	HGNC:11111
ZFAT	chr8	ENSG00000066827.16	561.127	595.667	554.122	0.949851	-0.0742274	0.30455	0.584819	134477788	134713049	protein_coding	HGNC:19899
KIAA0100	chr17	ENSG00000007202.15	4137.76	4563.75	4316.84	0.949824	-0.0742682	0.142759	0.388875	28614446	28645454	protein_coding	HGNC:28960
CELSR1	chr22	ENSG00000075275.16	128.892	158.813	143.65	0.949786	-0.0743263	0.354654	0.634709	46360834	46537170	protein_coding	HGNC:1850
SRD5A1	chr5	ENSG00000145545.12	383.985	391.539	366.847	0.949778	-0.0743381	0.349459	0.629665	6633427	6674386	protein_coding	HGNC:11284
RUSC2	chr9	ENSG00000198853.12	279.003	254.73	234.938	0.949777	-0.0743387	0.405712	0.67551	35490111	35561898	protein_coding	HGNC:23625
HAR1A	chr20	ENSG00000225978.3	58.6587	57.5375	47.9417	0.949741	-0.0743937	0.363127	0.641431	63102205	63104386	lncRNA	HGNC:33117
KMT5B	chr11	ENSG00000110066.15	1260.36	1405.08	1313.67	0.949713	-0.0744368	0.325224	0.606554	68154863	68213828	protein_coding	HGNC:24283
IGFBP4	chr17	ENSG00000141753.7	310.907	423.754	382.205	0.94965	-0.0745317	0.38928	0.662697	40443450	40457725	protein_coding	HGNC:5473
MED13L	chr12	ENSG00000123066.8	2016.72	2014.04	1860.04	0.949616	-0.0745846	0.391384	0.664531	115953872	116277719	protein_coding	HGNC:22962
CLTA	chr9	ENSG00000122705.17	3107.74	2935.03	2733.11	0.949612	-0.0745893	0.289793	0.570746	36190856	36304781	protein_coding	HGNC:2090
TRAV8-3	chr14	ENSG00000211787.1	81.6762	111.88	95.6283	0.94961	-0.0745929	0.377584	0.652943	21852558	21853006	TR_V_gene	HGNC:12148
CAMTA2	chr17	ENSG00000108509.21	4336.32	4447.03	4148.55	0.949602	-0.0746058	0.354763	0.634764	4967992	4987675	protein_coding	HGNC:18807
PPT1	chr1	ENSG00000131238.17	11088.7	9623.17	8941.44	0.949601	-0.0746064	0.376399	0.652459	40071461	40097727	protein_coding	HGNC:9325
RGS6	chr14	ENSG00000182732.18	219.305	215.973	187.801	0.949589	-0.0746245	0.39865	0.669763	71932429	72566530	protein_coding	HGNC:10002
HNRNPD	chr4	ENSG00000138668.19	6515.39	7983.33	7467.33	0.949583	-0.0746338	0.298182	0.579063	82352498	82374503	protein_coding	HGNC:5036
IL17RE	chr3	ENSG00000163701.19	39.0273	34.114	27.5438	0.949569	-0.0746556	0.33123	0.613731	9902612	9916402	protein_coding	HGNC:18439
ZFP36L1	chr14	ENSG00000185650.10	15353.6	16754.3	15385.9	0.949554	-0.0746774	0.401809	0.671698	68787660	68796253	protein_coding	HGNC:1107
AL590560.3	chr1	ENSG00000272668.2	115.634	116.449	100.293	0.949548	-0.0746872	0.379861	0.654292	159854870	159867685	lncRNA	#N/A
AP003307.2	chr11	ENSG00000288012.1	50.3936	48.4165	42.2853	0.949521	-0.0747284	0.379182	0.654224	108008678	108009282	lncRNA	#N/A
DNM1P47	chr15	ENSG00000259660.2	39.5301	61.7906	53.7115	0.949511	-0.0747441	0.376032	0.652276	101751032	101794302	transcribed_unprocessed_pseudogene	HGNC:35200
ZFAND5	chr9	ENSG00000107372.13	3416.82	3441.25	3169.26	0.949481	-0.074789	0.383612	0.657149	72351413	72365235	protein_coding	HGNC:13008
SHC1	chr1	ENSG00000160691.18	2577.89	2547.2	2393.23	0.94944	-0.0748514	0.167295	0.42392	154962298	154974395	protein_coding	HGNC:10840
TICAM2	chr5	ENSG00000243414.5	28.8766	35.3344	30.2411	0.949436	-0.0748572	0.319917	0.601695	115578650	115602479	protein_coding	HGNC:21354
DCAF8	chr1	ENSG00000132716.19	3851.3	4406.24	4167.76	0.949432	-0.0748636	0.0606679	0.239237	160215715	160262549	protein_coding	HGNC:24891
ZNF384	chr12	ENSG00000126746.17	1974.79	2156.73	2035.64	0.949412	-0.0748942	0.205806	0.476245	6666477	6689572	protein_coding	HGNC:11955
SMYD3	chr1	ENSG00000185420.19	156.808	195.356	181.257	0.949397	-0.0749166	0.355052	0.634798	245749342	246507312	protein_coding	HGNC:15513
ZNF600	chr19	ENSG00000189190.10	491.568	471.475	414.683	0.949369	-0.0749584	0.399647	0.670357	52749942	52786807	protein_coding	HGNC:30951
MIR1282	chr15	ENSG00000221792.1	262.084	219.565	199.578	0.949362	-0.0749703	0.395333	0.667435	43793659	43793759	miRNA	HGNC:35360
NAXE	chr1	ENSG00000163382.12	1104.87	1109.36	1029.59	0.949345	-0.0749958	0.356127	0.635791	156591762	156594299	protein_coding	HGNC:18453
XPC	chr3	ENSG00000154767.14	2016.15	2172.88	2037.34	0.949343	-0.0749981	0.324362	0.605975	14145147	14178783	protein_coding	HGNC:12816
TRADD	chr16	ENSG00000102871.16	2703.61	2637.7	2484.82	0.94933	-0.0750185	0.235167	0.511258	67154185	67159909	protein_coding	HGNC:12030
DOCK7	chr1	ENSG00000116641.18	66.9266	83.5172	75.2096	0.949321	-0.0750321	0.413435	0.682022	62454298	62688386	protein_coding	HGNC:19190
LINC02352	chr15	ENSG00000259448.3	331.019	272.886	239.835	0.949311	-0.0750466	0.385287	0.658985	31215622	31224445	lncRNA	HGNC:53274
ZSWIM5	chr1	ENSG00000162415.7	62.6942	54.3673	43.4271	0.94929	-0.0750787	0.337174	0.618437	45016399	45306209	protein_coding	HGNC:29299
AC024293.1	chr11	ENSG00000244313.3	28.763	34.7087	31.0949	0.94928	-0.0750949	0.405943	0.675778	46428653	46429150	processed_pseudogene	#N/A
FBXL8	chr16	ENSG00000135722.9	271.944	307.913	285.434	0.949264	-0.0751194	0.379103	0.654224	67159932	67164570	protein_coding	HGNC:17875
GOLGA4	chr3	ENSG00000144674.16	939.893	1086.94	995.682	0.949217	-0.0751898	0.398295	0.669606	37243177	37366751	protein_coding	HGNC:4427
IATPR	chr10	ENSG00000233387.1	34.7866	33.9362	28.0284	0.949204	-0.0752107	0.341114	0.622364	33096257	33116672	lncRNA	HGNC:53719
AP000944.7	chr11	ENSG00000287917.1	56.5275	41.7707	36.9482	0.949197	-0.0752207	0.404135	0.67407	65305406	65314244	lncRNA	#N/A
DCAF1	chr3	ENSG00000145041.15	687.979	890.137	830.242	0.949169	-0.0752627	0.334763	0.616636	51395867	51500002	protein_coding	HGNC:30911
HSF2	chr6	ENSG00000025156.13	227.776	293.574	265.702	0.949127	-0.0753264	0.409177	0.677961	122399551	122433119	protein_coding	HGNC:5225
CDK10	chr16	ENSG00000185324.22	1447.84	1474.98	1373.04	0.949106	-0.0753587	0.348984	0.629179	89680737	89696354	protein_coding	HGNC:1770
NUP50	chr22	ENSG00000093000.19	2997.73	3175.64	2953.33	0.949085	-0.0753907	0.350091	0.630361	45163925	45188017	protein_coding	HGNC:8065
AC095057.3	chr4	ENSG00000260296.1	35.2777	49.558	38.0576	0.949084	-0.0753925	0.299157	0.580116	40166675	40167831	lncRNA	#N/A
ZNF439	chr19	ENSG00000171291.8	197.161	261.613	237.102	0.949082	-0.0753949	0.406345	0.676112	11848726	11883750	protein_coding	HGNC:20873
GATM	chr15	ENSG00000171766.16	42.7034	64.8417	51.7084	0.94907	-0.0754133	0.314678	0.596146	45361124	45402327	protein_coding	HGNC:4175
ZNF7	chr8	ENSG00000147789.15	556.031	608.234	572.208	0.949062	-0.0754253	0.230251	0.505288	144827464	144847509	protein_coding	HGNC:13139
IL7R	chr5	ENSG00000168685.15	8563.65	9142.47	8143.33	0.94906	-0.0754289	0.402474	0.672366	35852695	35879603	protein_coding	HGNC:6024
AC103706.1	chr8	ENSG00000261220.2	89.0528	95.7017	85.9818	0.949034	-0.0754688	0.399469	0.670198	133573183	133573861	lncRNA	#N/A
ZNF3	chr7	ENSG00000166526.18	768.147	815.334	770.595	0.949033	-0.0754695	0.179964	0.443303	100064033	100082548	protein_coding	HGNC:13089
FAM162A	chr3	ENSG00000114023.15	416.274	444.186	416.366	0.949029	-0.0754756	0.333001	0.614765	122384176	122412334	protein_coding	HGNC:17865
TBC1D22B	chr6	ENSG00000065491.8	791.799	867.035	790.508	0.949024	-0.0754832	0.401284	0.671248	37257772	37332970	protein_coding	HGNC:21602
SMIM26	chr20	ENSG00000232388.4	491.032	485.402	451.305	0.949014	-0.0754986	0.334339	0.616298	18567347	18569563	protein_coding	HGNC:43430
USP10	chr16	ENSG00000103194.15	3446.31	3198.7	2961.78	0.949006	-0.0755114	0.398388	0.669689	84699978	84779922	protein_coding	HGNC:12608
CPOX	chr3	ENSG00000080819.9	318.686	349.552	318.907	0.948999	-0.075521	0.396108	0.668196	98579446	98593648	protein_coding	HGNC:2321
AP3D1	chr19	ENSG00000065000.18	3819.37	4074.88	3850.07	0.948997	-0.0755247	0.373397	0.650178	2100988	2164468	protein_coding	HGNC:568
LPCAT4	chr15	ENSG00000176454.14	988.575	976.743	919.378	0.948992	-0.0755315	0.239355	0.51649	34358633	34367196	protein_coding	HGNC:30059
AC026748.3	chr5	ENSG00000286388.1	98.4694	123.254	107.98	0.948974	-0.0755601	0.396307	0.668458	1345197	1350786	lncRNA	#N/A
AP000763.4	chr11	ENSG00000256928.1	19.5672	19.8623	15.3756	0.948964	-0.0755741	0.298612	0.579573	73395559	73396436	lncRNA	#N/A
SBF1	chr22	ENSG00000100241.21	6788.18	7744.82	7303.15	0.948961	-0.0755793	0.19874	0.467591	50445000	50475035	protein_coding	HGNC:10542
MAN2B2	chr4	ENSG00000013288.9	3366.23	3532.43	3322.77	0.948922	-0.0756383	0.244577	0.522984	6575189	6623362	protein_coding	HGNC:29623
ZXDB	chrX	ENSG00000198455.4	142.861	201.714	176.002	0.948907	-0.0756615	0.398026	0.669594	57591652	57597545	protein_coding	HGNC:13199
AC106782.5	chr16	ENSG00000274653.1	28.2777	24.7472	19.3762	0.948902	-0.075669	0.334972	0.616798	30359825	30360336	lncRNA	#N/A
GSN	chr9	ENSG00000148180.19	7679.6	8043.86	7074.78	0.948899	-0.0756739	0.394595	0.666915	121207794	121332843	protein_coding	HGNC:4620
ZMYND11	chr10	ENSG00000015171.19	551.687	733.221	649.235	0.948894	-0.075681	0.40424	0.67407	134465	254637	protein_coding	HGNC:16966
TLE3	chr15	ENSG00000140332.16	10469.9	8186.51	7408.58	0.948862	-0.0757298	0.407919	0.677161	70047790	70098176	protein_coding	HGNC:11839
DHX35	chr20	ENSG00000101452.15	235.256	273.126	253.15	0.94886	-0.0757331	0.371385	0.649226	38962299	39039723	protein_coding	HGNC:15861
AC015799.1	chr17	ENSG00000279432.1	30.1663	40.1311	31.3912	0.948851	-0.0757465	0.342759	0.623781	2639297	2642418	TEC	#N/A
MICOS13	chr19	ENSG00000174917.8	771.505	768.618	710.662	0.948847	-0.0757529	0.37657	0.652459	5678421	5680896	protein_coding	HGNC:33702
AMOT	chrX	ENSG00000126016.15	47.2864	46.1635	39.7729	0.948821	-0.0757925	0.363705	0.642083	112774503	112840815	protein_coding	HGNC:17810
MED29	chr19	ENSG00000063322.15	1947.17	2045.98	1934.8	0.948802	-0.0758216	0.0858193	0.291748	39391303	39400641	protein_coding	HGNC:23074
KANSL1	chr17	ENSG00000120071.14	2534.17	2721.69	2557.53	0.948797	-0.0758284	0.255239	0.535281	46029916	46225389	protein_coding	HGNC:24565
OLMALINC	chr10	ENSG00000235823.3	67.5268	116.663	100.032	0.948785	-0.0758476	0.380355	0.654742	100373099	100454043	lncRNA	HGNC:28060
PSMC3	chr11	ENSG00000165916.8	2415.62	2367.48	2161.8	0.948756	-0.0758906	0.358791	0.637583	47418769	47426473	protein_coding	HGNC:9549
RBMS2	chr12	ENSG00000076067.13	336.617	315.397	287.487	0.948722	-0.075942	0.391782	0.665046	56521820	56596193	protein_coding	HGNC:9909
ANKS1A	chr6	ENSG00000064999.15	895.144	998.923	918.604	0.948706	-0.0759669	0.373741	0.650464	34889255	35091406	protein_coding	HGNC:20961
XYLT2	chr17	ENSG00000015532.10	1308.94	1563.22	1467.78	0.948675	-0.0760135	0.267546	0.548794	50346126	50363138	protein_coding	HGNC:15517
TRAV13-2	chr14	ENSG00000211791.2	93.5066	131.486	116.249	0.948639	-0.0760686	0.374433	0.651119	21918188	21918756	TR_V_gene	HGNC:12109
ZFPM1	chr16	ENSG00000179588.9	867.929	980.664	905.004	0.94863	-0.0760827	0.355283	0.634928	88453280	88537031	protein_coding	HGNC:19762
MAP3K6	chr1	ENSG00000142733.17	455.282	389.295	349.221	0.948601	-0.076127	0.393694	0.666642	27354067	27366961	protein_coding	HGNC:6858
FAM131B	chr7	ENSG00000159784.17	75.7404	61.4888	53.4514	0.948583	-0.0761545	0.394611	0.666915	143353400	143362770	protein_coding	HGNC:22202
PDK4	chr7	ENSG00000004799.8	381.426	437.225	373.482	0.948581	-0.076157	0.388928	0.662336	95583499	95596516	protein_coding	HGNC:8812
NBR1	chr17	ENSG00000188554.14	3902.97	3981.83	3743.26	0.948562	-0.0761854	0.256958	0.537126	43170481	43211689	protein_coding	HGNC:6746
PPP1R37	chr19	ENSG00000104866.11	764.599	790.654	739.519	0.948559	-0.0761902	0.321986	0.603667	45091396	45148077	protein_coding	HGNC:27607
HACD1	chr10	ENSG00000165996.14	37.3415	34.0352	26.9981	0.948548	-0.0762068	0.315843	0.59747	17589032	17617374	protein_coding	HGNC:9639
LYRM7	chr5	ENSG00000186687.16	447.801	522.824	485.646	0.948531	-0.0762338	0.372969	0.650177	131170944	131205428	protein_coding	HGNC:28072
B4GALT3	chr1	ENSG00000158850.15	2686.68	2741	2522.05	0.948527	-0.0762386	0.387849	0.661221	161171310	161177968	protein_coding	HGNC:926
SMARCD2	chr17	ENSG00000108604.16	4591.8	4776.9	4434.34	0.948524	-0.0762439	0.333583	0.615473	63832081	63843065	protein_coding	HGNC:11107
MFSD10	chr4	ENSG00000109736.15	2385.22	2272.36	2101.88	0.94852	-0.0762495	0.345037	0.625734	2930561	2934834	protein_coding	HGNC:16894
HECTD4	chr12	ENSG00000173064.13	1223.06	1583.25	1478.49	0.948514	-0.0762584	0.319132	0.601028	112160188	112382439	protein_coding	HGNC:26611
RBM4	chr11	ENSG00000173933.20	1871.61	2069.57	1945.79	0.9485	-0.0762805	0.209822	0.480282	66638617	66668374	protein_coding	HGNC:9901
DYNLL2	chr17	ENSG00000264364.3	2961.73	3044.03	2866.58	0.948498	-0.0762828	0.204413	0.474615	58083419	58095542	protein_coding	HGNC:24596
VPS4A	chr16	ENSG00000132612.16	2143.09	2171.51	2024.44	0.948451	-0.0763541	0.299401	0.580297	69311350	69326939	protein_coding	HGNC:13488
REXO2	chr11	ENSG00000076043.10	841.257	990.71	897.663	0.948448	-0.0763593	0.404205	0.67407	114439386	114450279	protein_coding	HGNC:17851
HSD17B1	chr17	ENSG00000108786.10	56.8021	49.6754	45.1089	0.948428	-0.0763903	0.401565	0.67143	42549214	42555213	protein_coding	HGNC:5210
SLC9A3	chr5	ENSG00000066230.12	95.7785	126.591	111.4	0.948399	-0.0764341	0.378247	0.653248	470456	524449	protein_coding	HGNC:11073
AL121753.2	chr20	ENSG00000279253.1	399.543	388.666	361.162	0.948332	-0.0765354	0.339718	0.621072	35262727	35264187	TEC	#N/A
NUP188	chr9	ENSG00000095319.14	954.703	1174.88	1087.88	0.948315	-0.0765623	0.353104	0.633325	128947699	129007096	protein_coding	HGNC:17859
FTSJ3	chr17	ENSG00000108592.17	1650.4	1869.13	1717.62	0.948311	-0.0765676	0.352064	0.632173	63819433	63830012	protein_coding	HGNC:17136
BCKDHB	chr6	ENSG00000083123.15	110.708	131.985	116.141	0.948273	-0.076625	0.384282	0.657992	80106647	80346270	protein_coding	HGNC:987
AC008957.1	chr5	ENSG00000250155.2	73.8079	68.1022	59.9865	0.948239	-0.0766768	0.390812	0.664147	36666214	36725195	lncRNA	#N/A
ATXN2	chr12	ENSG00000204842.18	745.218	869.094	816.713	0.948226	-0.0766978	0.243867	0.522393	111443485	111599676	protein_coding	HGNC:10555
AL357033.4	chr20	ENSG00000277496.1	391.8	385.338	354.725	0.948206	-0.076727	0.37221	0.649413	62648961	62650767	lncRNA	#N/A
ANKRD40	chr17	ENSG00000154945.7	611.312	706.435	656.937	0.948206	-0.0767281	0.270533	0.552264	50693198	50707914	protein_coding	HGNC:28233
RAB5C	chr17	ENSG00000108774.14	6296.82	6012.05	5619.9	0.948202	-0.0767344	0.303266	0.583874	42124976	42155044	protein_coding	HGNC:9785
GGA1	chr22	ENSG00000100083.19	2774.9	2906.31	2719.87	0.948187	-0.076756	0.268512	0.549615	37608725	37633564	protein_coding	HGNC:17842
STARD9	chr15	ENSG00000159433.12	201.775	260.729	236.087	0.948182	-0.0767641	0.401352	0.671248	42575606	42720998	protein_coding	HGNC:19162
MAPK8	chr10	ENSG00000107643.16	317.359	362.339	330.609	0.948155	-0.0768054	0.39533	0.667435	48306639	48439360	protein_coding	HGNC:6881
NUP62	chr19	ENSG00000213024.11	2014.62	2165.55	2024.72	0.948152	-0.0768091	0.290566	0.571462	49906825	49929763	protein_coding	HGNC:8066
ATP6V0B	chr1	ENSG00000117410.14	10736.7	8900.92	8217.95	0.948142	-0.0768244	0.372786	0.65005	43974487	43978295	protein_coding	HGNC:861
MARK4	chr19	ENSG00000007047.15	2137.18	2273.54	2082.31	0.948128	-0.0768465	0.386408	0.659728	45079288	45305284	protein_coding	HGNC:13538
LRATD2	chr8	ENSG00000168672.4	221.075	281.675	244.214	0.948126	-0.0768494	0.385176	0.658869	126552443	126558478	protein_coding	HGNC:24166
TMEM238	chr19	ENSG00000233493.4	324.534	359.926	326.496	0.948115	-0.0768667	0.391226	0.664483	55379244	55384292	protein_coding	HGNC:40042
AL133245.1	chr2	ENSG00000272754.1	32.4595	46.6415	35.77	0.948067	-0.0769391	0.302282	0.582794	32321638	32323002	lncRNA	#N/A
VCP	chr9	ENSG00000165280.16	5567.04	6233.71	5735.53	0.948067	-0.0769397	0.376455	0.652459	35056064	35072627	protein_coding	HGNC:12666
RAB36	chr22	ENSG00000100228.12	193.92	196.082	166.647	0.948021	-0.0770094	0.371536	0.649337	23145326	23164350	protein_coding	HGNC:9775
PAIP2	chr5	ENSG00000120727.13	3470.02	3617.48	3375.44	0.947995	-0.0770492	0.307212	0.587714	139341587	139369720	protein_coding	HGNC:17970
DPF2	chr11	ENSG00000133884.10	2884.97	3126.67	2917.24	0.947972	-0.077084	0.31875	0.60065	65333852	65354262	protein_coding	HGNC:9964
C6orf163	chr6	ENSG00000203872.7	92.6499	77.5104	69.5213	0.947945	-0.0771244	0.397103	0.66914	87344813	87365463	protein_coding	HGNC:21403
LINC01311	chr22	ENSG00000260924.2	43.1617	48.414	40.8264	0.94793	-0.0771479	0.360601	0.638862	19171395	19172839	lncRNA	HGNC:50503
FNBP4	chr11	ENSG00000109920.13	1838.66	2311.63	2127.29	0.947924	-0.077156	0.37317	0.650177	47716494	47767443	protein_coding	HGNC:19752
STK40	chr1	ENSG00000196182.10	13340.7	11927.3	11032.1	0.947913	-0.077174	0.377528	0.652943	36339624	36385896	protein_coding	HGNC:21373
RCOR1	chr14	ENSG00000089902.10	1378.07	1448.84	1343.01	0.947895	-0.0772001	0.352501	0.632698	102592649	102730561	protein_coding	HGNC:17441
FAM185A	chr7	ENSG00000222011.9	52.5813	84.1322	75.5993	0.94786	-0.0772548	0.35731	0.636583	102748971	102809225	protein_coding	HGNC:22412
SNHG6	chr8	ENSG00000245910.8	942.217	1023.69	950.88	0.947841	-0.0772831	0.357238	0.636583	66921684	66926398	lncRNA	HGNC:32965
PKM	chr15	ENSG00000067225.18	30172.9	31966.2	27821.6	0.947834	-0.0772929	0.386107	0.659611	72199029	72231822	protein_coding	HGNC:9021
PCED1A	chr20	ENSG00000132635.17	1503.68	1649.84	1548.38	0.947831	-0.0772982	0.292279	0.572779	2835314	2841190	protein_coding	HGNC:16212
RTN3	chr11	ENSG00000133318.14	13704.4	11991.3	10958.1	0.947827	-0.0773038	0.394471	0.666915	63681446	63759891	protein_coding	HGNC:10469
MRFAP1	chr4	ENSG00000179010.14	4712.56	5043.38	4735.58	0.947812	-0.0773275	0.219925	0.492183	6640091	6642745	protein_coding	HGNC:24549
DNAL4	chr22	ENSG00000100246.13	391.432	380.768	356.299	0.947809	-0.0773321	0.343363	0.62417	38778508	38794198	protein_coding	HGNC:2955
ASH1L	chr1	ENSG00000116539.13	1262.74	1331.31	1234.97	0.947804	-0.07734	0.346293	0.626679	155335268	155562807	protein_coding	HGNC:19088
FARS2	chr6	ENSG00000145982.12	340.933	357.987	331.677	0.947795	-0.0773536	0.332308	0.614027	5261044	5829192	protein_coding	HGNC:21062
ATP6V1C1	chr8	ENSG00000155097.12	1778.08	1540.8	1393.33	0.947733	-0.077447	0.397709	0.66947	103021063	103073051	protein_coding	HGNC:856
MSI2	chr17	ENSG00000153944.11	965.865	1235.57	1150.84	0.94773	-0.0774517	0.325051	0.606452	57255851	57684689	protein_coding	HGNC:18585
CD82	chr11	ENSG00000085117.12	7006.12	7463.64	6783.8	0.947651	-0.0775728	0.393165	0.666426	44564427	44620358	protein_coding	HGNC:6210
PABPN1L	chr16	ENSG00000205022.9	23.4373	32.3166	23.634	0.947647	-0.0775785	0.260263	0.540433	88863333	88866660	protein_coding	HGNC:37237
VAPB	chr20	ENSG00000124164.16	862.592	968.09	906.637	0.947638	-0.0775922	0.167344	0.423974	58389229	58451101	protein_coding	HGNC:12649
PSTPIP1	chr15	ENSG00000140368.13	9928.67	7993.65	7310.44	0.947601	-0.0776487	0.373222	0.650177	76993359	77037475	protein_coding	HGNC:9580
MAD2L2	chr1	ENSG00000116670.15	1143.34	995.883	911.567	0.947542	-0.0777376	0.289905	0.570864	11674480	11691650	protein_coding	HGNC:6764
HM13	chr20	ENSG00000101294.17	6263.43	5769.26	5266.08	0.947495	-0.0778101	0.363556	0.642041	31514410	31577923	protein_coding	HGNC:16435
MCC	chr5	ENSG00000171444.18	24.1645	28.6461	22.8951	0.94749	-0.0778177	0.316297	0.598034	113022099	113488823	protein_coding	HGNC:6935
RAE1	chr20	ENSG00000101146.13	900.537	966.359	908.428	0.947456	-0.0778693	0.215082	0.486732	57351223	57379211	protein_coding	HGNC:9828
AC096921.2	chr3	ENSG00000261468.1	70.0521	78.0276	68.2761	0.947375	-0.0779927	0.377892	0.653085	30697661	30699576	lncRNA	#N/A
EBLN2	chr3	ENSG00000255423.1	43.8841	43.4421	35.6478	0.94731	-0.0780909	0.358753	0.637583	73061659	73063337	protein_coding	HGNC:25493
TEX261	chr2	ENSG00000144043.12	2124.17	2298.62	2165.71	0.947297	-0.0781116	0.141109	0.386022	70985942	70994873	protein_coding	HGNC:30712
ATXN7L3	chr17	ENSG00000087152.15	4338.05	4444.39	4184.4	0.947286	-0.0781284	0.19012	0.45711	44191805	44200113	protein_coding	HGNC:25416
GTF3C5	chr9	ENSG00000148308.17	1973.82	2072.41	1927.45	0.947284	-0.0781303	0.280837	0.561927	133030675	133058503	protein_coding	HGNC:4668
NPIPP1	chr16	ENSG00000188599.17	140.716	158.441	141.826	0.947281	-0.0781354	0.296535	0.577437	15104312	15123498	transcribed_unprocessed_pseudogene	HGNC:35407
MSL2	chr3	ENSG00000174579.4	1696.57	1830.48	1685.11	0.947265	-0.0781606	0.364039	0.642377	136148917	136197241	protein_coding	HGNC:25544
STAT5B	chr17	ENSG00000173757.10	12771.7	11989.8	11021.6	0.947225	-0.0782215	0.375682	0.652213	42199177	42276707	protein_coding	HGNC:11367
VWA8	chr13	ENSG00000102763.18	405.115	371.395	324.121	0.947221	-0.0782275	0.392365	0.665535	41566835	41961120	protein_coding	HGNC:29071
EVI5L	chr19	ENSG00000142459.8	759.331	795.783	738.468	0.947204	-0.0782534	0.321434	0.602925	7830233	7864976	protein_coding	HGNC:30464
RAB15	chr14	ENSG00000139998.15	194.675	345.701	305.783	0.947203	-0.0782549	0.371566	0.649337	64945814	64973226	protein_coding	HGNC:20150
AC006205.2	chr12	ENSG00000256020.1	66.8948	86.3088	54.9269	0.947202	-0.0782562	0.183446	0.447786	585865	586486	lncRNA	#N/A
CD300LF	chr17	ENSG00000186074.19	3505.94	3283.21	3040.33	0.947197	-0.0782638	0.364174	0.642488	74694311	74712978	protein_coding	HGNC:29883
WDR26	chr1	ENSG00000162923.16	4890.56	5196.4	4764.72	0.94716	-0.0783199	0.367658	0.645723	224385143	224437033	protein_coding	HGNC:21208
EIF2S2P3	chr10	ENSG00000236493.2	35.2124	34.6776	27.2576	0.947154	-0.0783296	0.29495	0.575884	92668745	92669743	processed_pseudogene	HGNC:31664
RTKN	chr2	ENSG00000114993.17	31.5463	46.4568	39.2766	0.947147	-0.0783399	0.318742	0.60065	74425835	74442422	protein_coding	HGNC:10466
NFAM1	chr22	ENSG00000235568.7	38570.6	32137.1	29198.5	0.947144	-0.0783446	0.389651	0.663053	42380407	42432403	protein_coding	HGNC:29872
POM121	chr7	ENSG00000196313.11	1296.18	1634.9	1530.61	0.947133	-0.0783605	0.251947	0.531087	72879365	72951440	protein_coding	HGNC:19702
MATR3	chr5	ENSG00000015479.19	42.4847	41.7287	34.9825	0.947119	-0.078383	0.360171	0.638854	139293674	139331677	protein_coding	HGNC:6912
AC010618.3	chr19	ENSG00000269439.6	124.526	128.9	118.807	0.947089	-0.0784286	0.363051	0.641431	17488990	17511889	lncRNA	#N/A
FTH1P16	chr11	ENSG00000227376.1	24.3561	22.3408	19.5655	0.947067	-0.0784614	0.374279	0.650954	77734475	77735026	processed_pseudogene	HGNC:3986
LRMP	chr12	ENSG00000118308.15	3569.79	3744.32	3468.09	0.947054	-0.0784809	0.341201	0.62245	25004342	25108334	protein_coding	HGNC:6690
PSMB3	chr17	ENSG00000277791.5	5517.36	4838.28	4367.92	0.947039	-0.0785049	0.382762	0.656421	38752741	38764225	protein_coding	HGNC:9540
NCALD	chr8	ENSG00000104490.18	379.351	426.421	388.481	0.947015	-0.0785414	0.384334	0.657992	101686542	102124907	protein_coding	HGNC:7655
AL121839.2	chr14	ENSG00000260711.2	167.43	287.327	251.421	0.947013	-0.0785445	0.376589	0.652459	91752856	91759798	lncRNA	#N/A
ASIC1	chr12	ENSG00000110881.11	36.3593	74.7091	57.7125	0.946986	-0.0785851	0.261432	0.541689	50057548	50083611	protein_coding	HGNC:100
TAF6	chr7	ENSG00000106290.15	2012.54	2234.13	2043.42	0.946966	-0.0786159	0.283274	0.564674	100107070	100119841	protein_coding	HGNC:11540
BRAP	chr12	ENSG00000089234.16	917.635	954.924	903.96	0.946948	-0.0786426	0.288755	0.569796	111642146	111685956	protein_coding	HGNC:1099
UBAC2	chr13	ENSG00000134882.16	2208.21	2355.72	2224.67	0.946933	-0.0786659	0.102893	0.323258	99200774	99386504	protein_coding	HGNC:20486
IKBKB	chr8	ENSG00000104365.15	2550.01	2751.64	2594.9	0.946921	-0.0786844	0.114469	0.344956	42271302	42332653	protein_coding	HGNC:5960
AC005261.1	chr19	ENSG00000131845.14	221.298	297.123	267.798	0.946892	-0.0787276	0.378355	0.653248	57351307	57359898	protein_coding	#N/A
HOMER2	chr15	ENSG00000103942.13	115.622	128.763	114.509	0.946858	-0.0787805	0.366128	0.644288	82836946	82986153	protein_coding	HGNC:17513
MAP3K11	chr11	ENSG00000173327.8	13537.4	12700.8	11483.1	0.946846	-0.0787976	0.377507	0.652943	65597756	65615382	protein_coding	HGNC:6850
PLXNA2	chr1	ENSG00000076356.7	244.73	185.552	161.196	0.946819	-0.0788397	0.366752	0.644942	208022242	208244384	protein_coding	HGNC:9100
AC138035.1	chr5	ENSG00000238035.8	132.657	115.686	103.865	0.946818	-0.0788415	0.382537	0.65618	181306502	181324685	lncRNA	#N/A
IFT88	chr13	ENSG00000032742.17	139.598	148.251	135.091	0.946813	-0.0788488	0.380386	0.654742	20567069	20691437	protein_coding	HGNC:20606
RSRC1	chr3	ENSG00000174891.13	356.411	384.692	359.079	0.946802	-0.078865	0.276707	0.557916	158105855	158545730	protein_coding	HGNC:24152
METAP1	chr4	ENSG00000164024.12	548.787	652.408	606.28	0.946794	-0.0788772	0.314142	0.595791	98995659	99062809	protein_coding	HGNC:15789
ZNF764	chr16	ENSG00000169951.9	369.11	392.767	365.464	0.946782	-0.078896	0.279884	0.560644	30553764	30558498	protein_coding	HGNC:28200
NEFL	chr8	ENSG00000277586.2	83.3326	55.6828	47.5303	0.946779	-0.0789002	0.309347	0.590122	24950955	24957110	protein_coding	HGNC:7739
SLC19A1	chr21	ENSG00000173638.19	5217.39	4866.32	4440.6	0.946778	-0.0789021	0.383344	0.656905	45493572	45573365	protein_coding	HGNC:10937
IGHEP2	chr9	ENSG00000254017.1	53.0298	42.1798	27.7846	0.946747	-0.0789496	0.225354	0.498816	5113549	5114804	IG_C_pseudogene	HGNC:5524
FAM172A	chr5	ENSG00000113391.19	372.927	420.156	382.531	0.946741	-0.0789576	0.380463	0.654742	93617725	94111699	protein_coding	HGNC:25365
TTC22	chr1	ENSG00000006555.11	537.854	497.208	460.854	0.946735	-0.0789678	0.340238	0.62162	54779712	54801323	protein_coding	HGNC:26067
RNF41	chr12	ENSG00000181852.18	1930.25	1979.09	1870.06	0.946722	-0.0789877	0.120036	0.354298	56202179	56221933	protein_coding	HGNC:18401
AC006942.1	chr19	ENSG00000269194.1	180.518	161.647	143.58	0.946721	-0.0789894	0.388526	0.662019	49808933	49809738	lncRNA	#N/A
NUAK2	chr1	ENSG00000163545.10	4305.82	3984.67	3667.4	0.94671	-0.0790053	0.367425	0.645536	205302063	205321760	protein_coding	HGNC:29558
EEF1B2	chr2	ENSG00000114942.14	5607.68	6426.64	5815.63	0.946662	-0.0790792	0.382133	0.655853	206159585	206162928	protein_coding	HGNC:3208
TPTEP1	chr22	ENSG00000100181.22	45.7006	39.4233	34.069	0.946611	-0.0791567	0.346651	0.626885	16601887	16698742	transcribed_unprocessed_pseudogene	HGNC:43648
FGD5-AS1	chr3	ENSG00000225733.6	1805.77	1876.07	1746.11	0.946588	-0.0791919	0.452351	0.711082	14920347	14948424	lncRNA	HGNC:40410
SZRD1	chr1	ENSG00000055070.17	6774.97	6874.83	6477.86	0.946576	-0.0792096	0.12446	0.360507	16352575	16398145	protein_coding	HGNC:30232
FAM120C	chrX	ENSG00000184083.12	130.862	181.867	166.423	0.946533	-0.0792751	0.370439	0.648458	54068324	54183281	protein_coding	HGNC:16949
ABCF1	chr6	ENSG00000204574.13	1927.55	2369.91	2185.42	0.946523	-0.0792904	0.340846	0.622057	30571393	30597179	protein_coding	HGNC:70
LSG1	chr3	ENSG00000041802.11	840.292	998.379	934.374	0.94651	-0.0793106	0.270631	0.552264	194640791	194672463	protein_coding	HGNC:25652
AC073896.2	chr12	ENSG00000257303.2	50.3943	57.3018	49.4159	0.946507	-0.0793147	0.35355	0.633756	56300076	56317992	lncRNA	#N/A
TRIM47	chr17	ENSG00000132481.7	163.485	207.421	182.094	0.946499	-0.0793276	0.377585	0.652943	75874164	75878581	protein_coding	HGNC:19020
SOAT1	chr1	ENSG00000057252.13	1075.51	1054.47	978.245	0.946491	-0.0793397	0.332262	0.614015	179293714	179358680	protein_coding	HGNC:11177
TNPO2	chr19	ENSG00000105576.15	1320.35	1677.13	1576.25	0.946483	-0.0793516	0.202065	0.471969	12699194	12724011	protein_coding	HGNC:19998
LARGE2	chr11	ENSG00000165905.18	339.074	544.391	484.985	0.946452	-0.0793993	0.354074	0.634192	45921621	45929096	protein_coding	HGNC:16522
FLYWCH2	chr16	ENSG00000162076.13	519.657	553.974	509.351	0.946448	-0.0794053	0.334708	0.616624	2883213	2899382	protein_coding	HGNC:25178
KMT5C	chr19	ENSG00000133247.14	424.37	449.759	417.565	0.946444	-0.0794102	0.314391	0.595943	55339853	55348121	protein_coding	HGNC:28405
PDCL	chr9	ENSG00000136940.14	357.938	406.68	381.173	0.94644	-0.0794163	0.227899	0.502018	122798389	122828588	protein_coding	HGNC:8770
PRR5	chr22	ENSG00000186654.21	1896.29	1985.17	1787.21	0.946416	-0.0794539	0.377312	0.652943	44668547	44737681	protein_coding	HGNC:31682
ZNF337-AS1	chr20	ENSG00000213742.7	34.8025	33.255	28.8943	0.946415	-0.0794553	0.359367	0.638221	25624045	25689032	lncRNA	HGNC:40759
PAK4	chr19	ENSG00000130669.17	415.099	510.364	473.303	0.946412	-0.0794596	0.291785	0.572322	39125770	39182816	protein_coding	HGNC:16059
AC092164.1	chr2	ENSG00000226833.6	39.7916	44.4944	35.0997	0.946398	-0.0794808	0.310661	0.591527	28707511	28751722	lncRNA	#N/A
AFAP1	chr4	ENSG00000196526.10	175.563	157.342	137.842	0.946352	-0.0795507	0.37759	0.652943	7758714	7939926	protein_coding	HGNC:24017
CUX1	chr7	ENSG00000257923.11	4245.42	3884.41	3571.13	0.946327	-0.0795891	0.356284	0.635849	101815904	102283958	protein_coding	HGNC:2557
SERPINA1	chr14	ENSG00000197249.14	90203.6	65955.2	57200.6	0.946324	-0.0795937	0.371897	0.649337	94376747	94390693	protein_coding	HGNC:8941
VPS33B	chr15	ENSG00000184056.14	125.301	123.996	112.483	0.946291	-0.079644	0.36215	0.640515	90998416	91022603	protein_coding	HGNC:12712
PDK3	chrX	ENSG00000067992.15	1729.52	1652.07	1539.33	0.946286	-0.0796518	0.311584	0.592476	24465221	24550466	protein_coding	HGNC:8811
PPP6C	chr9	ENSG00000119414.11	2495.1	2494.52	2345.78	0.946242	-0.0797185	0.123086	0.358142	125146573	125189939	protein_coding	HGNC:9323
TRBV7-4	chr7	ENSG00000253409.1	23.7517	38.8244	28.3922	0.946242	-0.0797188	0.269014	0.550421	142455174	142455635	TR_V_gene	HGNC:12238
ZNF248	chr10	ENSG00000198105.14	209.048	242.482	221.677	0.94624	-0.0797226	0.381427	0.655447	37776526	37858106	protein_coding	HGNC:13041
COG5	chr7	ENSG00000164597.13	766.382	908.794	849.98	0.946234	-0.0797309	0.255356	0.53538	107201555	107564514	protein_coding	HGNC:14857
ZNF836	chr19	ENSG00000196267.12	234.119	291.546	268.91	0.946224	-0.0797467	0.349286	0.629575	52153864	52171643	protein_coding	HGNC:34333
KCNE3	chr11	ENSG00000175538.10	4250.1	3830.09	3491.54	0.946221	-0.0797513	0.377093	0.652943	74454841	74467729	protein_coding	HGNC:6243
MDFIC	chr7	ENSG00000135272.10	783.043	893.975	809.558	0.946157	-0.0798482	0.37962	0.654225	114922154	115019202	protein_coding	HGNC:28870
DPYD	chr1	ENSG00000188641.14	1575.87	1632.69	1500.82	0.946153	-0.0798543	0.357913	0.63676	97077743	97995000	protein_coding	HGNC:3012
SYCE1L	chr16	ENSG00000205078.6	55.6446	59.5519	52.7117	0.946144	-0.0798681	0.3694	0.647156	77199408	77213215	protein_coding	HGNC:37236
ABCC4	chr13	ENSG00000125257.16	312.439	368.45	325.398	0.94614	-0.0798747	0.379494	0.654225	95019835	95301475	protein_coding	HGNC:55
BEX5	chrX	ENSG00000184515.11	56.0615	54.3085	45.8994	0.946125	-0.079898	0.350345	0.63067	102153708	102155977	protein_coding	HGNC:27990
SNF8	chr17	ENSG00000159210.10	1871.36	1762.26	1637.85	0.946122	-0.0799016	0.274869	0.556486	48929316	48944842	protein_coding	HGNC:17028
MACROH2A2	chr10	ENSG00000099284.14	119.701	146.915	131.633	0.94612	-0.0799043	0.384731	0.6584	70052846	70112282	protein_coding	HGNC:14453
ENSA	chr1	ENSG00000143420.18	4724.61	4716.02	4433.48	0.946105	-0.0799275	0.167256	0.42392	150600851	150629612	protein_coding	HGNC:3360
JHY	chr11	ENSG00000109944.11	71.2302	65.084	57.2083	0.946069	-0.0799832	0.38267	0.656336	122882683	122963862	protein_coding	HGNC:26288
RREB1	chr6	ENSG00000124782.20	810.148	857.962	798.817	0.946059	-0.0799983	0.28905	0.569993	7107597	7251980	protein_coding	HGNC:10449
SRRM1	chr1	ENSG00000133226.17	2341.57	2855.4	2675.69	0.946053	-0.080007	0.20042	0.469922	24631716	24673281	protein_coding	HGNC:16638
CDC42BPB	chr14	ENSG00000198752.11	358.937	341.358	315.877	0.946047	-0.0800159	0.355076	0.634798	102932380	103057549	protein_coding	HGNC:1738
SCARNA21	chr17	ENSG00000252835.1	32.4298	26.8985	19.1336	0.946035	-0.0800345	0.250404	0.529767	7906122	7906260	scaRNA	HGNC:32579
PLBD1-AS1	chr12	ENSG00000256751.6	205.676	186.995	160.425	0.945977	-0.0801225	0.358787	0.637583	14567393	14624191	lncRNA	HGNC:51143
REXO4	chr9	ENSG00000148300.12	1136.94	1346.36	1263.4	0.945968	-0.0801372	0.227418	0.501292	133406059	133418096	protein_coding	HGNC:12820
HBP1	chr7	ENSG00000105856.14	2785.62	2864.02	2659.44	0.945947	-0.080169	0.345979	0.626652	107168961	107202522	protein_coding	HGNC:23200
GBAP1	chr1	ENSG00000160766.14	131.414	134.512	121.454	0.945936	-0.0801851	0.379295	0.654225	155213821	155227422	transcribed_unprocessed_pseudogene	HGNC:4178
TMEM14B	chr6	ENSG00000137210.14	648.34	802.73	739.994	0.945921	-0.0802087	0.351652	0.631913	10747759	10852753	protein_coding	HGNC:21384
FAM219B	chr15	ENSG00000178761.15	1695.72	1715.75	1614.86	0.945908	-0.0802284	0.118003	0.351064	74899992	74906883	protein_coding	HGNC:24695
PDE4A	chr19	ENSG00000065989.16	614.282	514.766	470.79	0.945901	-0.0802382	0.357499	0.636603	10416773	10469630	protein_coding	HGNC:8780
QTRT2	chr3	ENSG00000151576.10	466.323	566.435	522.043	0.945897	-0.0802455	0.316519	0.598086	114005833	114088422	protein_coding	HGNC:25771
ZNF665	chr19	ENSG00000197497.11	28.4923	42.247	34.9639	0.945897	-0.0802456	0.302547	0.583085	53159213	53193386	protein_coding	HGNC:25885
DPEP2	chr16	ENSG00000167261.14	8434.43	8619.27	7767.29	0.94588	-0.0802709	0.364424	0.642615	67987394	68000586	protein_coding	HGNC:23028
DZIP3	chr3	ENSG00000198919.13	236.716	352.422	321.435	0.945875	-0.0802782	0.365842	0.644079	108589705	108694840	protein_coding	HGNC:30938
CDC14A	chr1	ENSG00000079335.20	385.014	502.63	445.03	0.945836	-0.0803383	0.379746	0.654225	100345001	100520277	protein_coding	HGNC:1718
AL390195.3	chr1	ENSG00000260948.1	24.8212	50.341	36.605	0.945757	-0.0804579	0.268351	0.549526	111431046	111433068	lncRNA	#N/A
METRNL	chr17	ENSG00000176845.13	2981.36	2260.74	2087.29	0.945751	-0.0804673	0.347616	0.627744	83079609	83095122	protein_coding	HGNC:27584
CXCR5	chr11	ENSG00000160683.5	1181.34	1941.04	1763.16	0.945732	-0.0804963	0.359952	0.638612	118883892	118897787	protein_coding	HGNC:1060
C18orf21	chr18	ENSG00000141428.17	419.283	431.344	401.149	0.945725	-0.0805068	0.276806	0.557997	35972625	35979286	protein_coding	HGNC:28802
FUBP3	chr9	ENSG00000107164.16	576.072	770.947	707.935	0.945724	-0.0805083	0.34995	0.630279	130578965	130638352	protein_coding	HGNC:4005
NELFB	chr9	ENSG00000188986.7	2420.17	2503.26	2335.8	0.945719	-0.0805171	0.246626	0.525175	137255327	137273542	protein_coding	HGNC:24324
OGDH	chr7	ENSG00000105953.15	4431.38	4579.34	4237.8	0.945718	-0.0805183	0.318492	0.600449	44606572	44709066	protein_coding	HGNC:8124
CDC26	chr9	ENSG00000176386.9	800.252	800.244	748.793	0.945712	-0.0805275	0.20989	0.480293	113255835	113275572	protein_coding	HGNC:17839
TNNI2	chr11	ENSG00000130598.16	591.746	543.161	483.294	0.945682	-0.0805731	0.377203	0.652943	1838981	1841680	protein_coding	HGNC:11946
MORF4L1	chr15	ENSG00000185787.15	6547.7	6963.8	6542.39	0.945629	-0.0806541	0.160503	0.413253	78810487	78898139	protein_coding	HGNC:16989
PLA2G4B	chr15	ENSG00000243708.10	72.127	68.6168	61.6872	0.945611	-0.0806816	0.377393	0.652943	41837775	41848147	protein_coding	HGNC:9036
SLC22A18AS	chr11	ENSG00000254827.6	43.2847	40.6772	32.4007	0.945594	-0.0807066	0.324693	0.606077	2887344	2903575	protein_coding	HGNC:10965
TTYH3	chr7	ENSG00000136295.15	3158.71	3257.67	2994.58	0.945573	-0.0807397	0.337649	0.618967	2631986	2664802	protein_coding	HGNC:22222
KIAA1143	chr3	ENSG00000163807.6	988.492	1150.1	1054.17	0.945559	-0.0807607	0.346027	0.626652	44737661	44761619	protein_coding	HGNC:29198
FBXO32	chr8	ENSG00000156804.7	395.796	391.335	362.045	0.94555	-0.0807743	0.354767	0.634764	123497889	123541206	protein_coding	HGNC:16731
AC006369.1	chr2	ENSG00000236213.2	93.3297	95.5747	86.0697	0.945534	-0.0807987	0.378282	0.653248	37562486	37646698	lncRNA	#N/A
TEN1	chr17	ENSG00000257949.7	141.612	134.862	123.115	0.945493	-0.0808606	0.35499	0.634798	75979240	76000586	protein_coding	HGNC:37242
DDX49	chr19	ENSG00000105671.12	1779.8	1701.42	1567.26	0.945461	-0.0809099	0.298848	0.579821	18919705	18929189	protein_coding	HGNC:18684
GET4	chr7	ENSG00000239857.7	2436	2593.64	2441.08	0.945458	-0.0809149	0.183402	0.447786	876554	896436	protein_coding	HGNC:21690
PHF23	chr17	ENSG00000040633.13	2554.18	2671.92	2489.2	0.945451	-0.0809252	0.290675	0.571603	7235029	7239722	protein_coding	HGNC:28428
RAD50	chr5	ENSG00000113522.14	36.8195	69.6578	58.3768	0.945441	-0.0809402	0.332036	0.613964	132556019	132646349	protein_coding	HGNC:9816
LGALS9C	chr17	ENSG00000171916.17	268.135	438.47	332.659	0.945437	-0.080946	0.307428	0.587775	18476737	18494945	protein_coding	HGNC:33874
TLCD3A	chr17	ENSG00000167695.15	31.177	37.3693	31.7376	0.945424	-0.080967	0.349901	0.630279	732412	742968	protein_coding	HGNC:29646
C19orf44	chr19	ENSG00000105072.9	127.848	167.323	148.879	0.945414	-0.0809811	0.366929	0.64518	16496394	16521352	protein_coding	HGNC:26141
MTURN	chr7	ENSG00000180354.16	2002.54	1863.65	1656.78	0.94538	-0.0810343	0.288902	0.569944	30134986	30162762	protein_coding	HGNC:25457
C2CD2L	chr11	ENSG00000172375.13	1682.49	1728.3	1622.58	0.945378	-0.0810373	0.175735	0.436667	119102198	119118544	protein_coding	HGNC:29000
HLA-DQB1	chr6	ENSG00000179344.16	3287.45	3194.39	2474.13	0.94537	-0.0810497	0.292822	0.573623	32659467	32668383	protein_coding	HGNC:4944
TP53I13	chr17	ENSG00000167543.16	1066.88	979.105	911.519	0.945369	-0.0810512	0.291726	0.572278	29566052	29573157	protein_coding	HGNC:25102
TRIM62	chr1	ENSG00000116525.14	458.41	478.565	446.516	0.945348	-0.0810819	0.256329	0.536652	33145399	33182059	protein_coding	HGNC:25574
SNRNP200	chr2	ENSG00000144028.15	4958.55	5878.45	5522.83	0.945341	-0.0810932	0.180969	0.444353	96274338	96321271	protein_coding	HGNC:30859
FAM160A1	chr4	ENSG00000164142.16	27.2726	19.092	14.6171	0.945336	-0.0811003	0.286972	0.568468	151409176	151670503	protein_coding	HGNC:34237
PGM2L1	chr11	ENSG00000165434.8	227.981	239.757	211.328	0.945326	-0.0811159	0.377651	0.652975	74330316	74398433	protein_coding	HGNC:20898
THBD	chr20	ENSG00000178726.7	1021.88	946.04	825.732	0.945263	-0.081212	0.373072	0.650177	23045633	23049672	protein_coding	HGNC:11784
LTBP2	chr14	ENSG00000119681.12	339.946	311.667	260.266	0.945256	-0.0812229	0.319606	0.601416	74498183	74612378	protein_coding	HGNC:6715
SNX12	chrX	ENSG00000147164.12	887.44	922.415	865.442	0.945232	-0.0812593	0.164566	0.419356	71056332	71073426	protein_coding	HGNC:14976
AC007952.7	chr17	ENSG00000263394.1	45.6611	81.9103	66.3107	0.945216	-0.0812846	0.278007	0.559069	19091069	19091825	lncRNA	#N/A
PEX14	chr1	ENSG00000142655.13	697.547	768.318	712.712	0.945214	-0.0812875	0.266731	0.547721	10472288	10630758	protein_coding	HGNC:8856
AOC3	chr17	ENSG00000131471.7	425.96	415.493	366.513	0.945171	-0.0813527	0.372208	0.649413	42851184	42858130	protein_coding	HGNC:550
ASXL2	chr2	ENSG00000143970.17	919.939	921.277	844.243	0.945134	-0.0814093	0.313221	0.594632	25733753	25878487	protein_coding	HGNC:23805
RIBC1	chrX	ENSG00000158423.17	25.7643	26.3163	21.0479	0.945113	-0.0814413	0.31289	0.594151	53422690	53431120	protein_coding	HGNC:26537
ITPR2	chr12	ENSG00000123104.12	763.228	819.213	762.866	0.945104	-0.0814543	0.283142	0.564668	26335352	26833194	protein_coding	HGNC:6181
SIVA1	chr14	ENSG00000184990.13	1019.6	1034.63	968.136	0.945089	-0.0814786	0.243232	0.521487	104753147	104768494	protein_coding	HGNC:17712
TRIM2	chr4	ENSG00000109654.15	37.1883	32.7593	25.1228	0.945069	-0.081509	0.267255	0.548539	153152342	153339317	protein_coding	HGNC:15974
NECTIN2	chr19	ENSG00000130202.10	1237.12	945.092	670.038	0.945039	-0.0815542	0.266281	0.547454	44846175	44889223	protein_coding	HGNC:9707
PAGR1	chr16	ENSG00000280789.2	552.002	626.892	588.486	0.945032	-0.0815652	0.150949	0.399774	29816152	29822489	protein_coding	HGNC:28707
SETD3	chr14	ENSG00000183576.13	1262.48	1317.77	1238.05	0.945014	-0.081593	0.123815	0.35946	99397748	99480889	protein_coding	HGNC:20493
RPL7P1	chr5	ENSG00000214485.6	85.1245	85.9645	73.9426	0.945003	-0.0816087	0.345708	0.626433	150094302	150095048	processed_pseudogene	HGNC:10367
KCTD20	chr6	ENSG00000112078.14	2182.76	2433.54	2266.63	0.944981	-0.0816434	0.228726	0.503093	36442767	36491143	protein_coding	HGNC:21052
THEMIS2	chr1	ENSG00000130775.16	14876.4	14463.1	13270.7	0.944967	-0.0816636	0.355777	0.635312	27872543	27886685	protein_coding	HGNC:16839
CA1	chr8	ENSG00000133742.13	7630.28	14465	7158.55	0.944942	-0.0817017	0.151195	0.400218	85327608	85379014	protein_coding	HGNC:1368
RPL35	chr9	ENSG00000136942.15	7259.26	7030.25	6464.58	0.944933	-0.0817156	0.373242	0.650177	124857880	124861981	protein_coding	HGNC:10344
NIFK-AS1	chr2	ENSG00000236859.7	134.396	140.599	129.162	0.944931	-0.0817185	0.345868	0.62662	121649320	121728563	lncRNA	HGNC:27385
MIF4GD	chr17	ENSG00000125457.14	1154.95	1174.76	1099.37	0.944915	-0.0817434	0.214088	0.485347	75266228	75271227	protein_coding	HGNC:24030
USF2	chr19	ENSG00000105698.16	9862.2	10048.1	9380.41	0.944911	-0.0817499	0.275155	0.556687	35268962	35279821	protein_coding	HGNC:12594
EZH1	chr17	ENSG00000108799.13	4773.19	4687.89	4383.45	0.944898	-0.0817689	0.232816	0.508326	42700275	42745049	protein_coding	HGNC:3526
AC127070.4	chr12	ENSG00000278949.1	68.625	73.7512	64.0433	0.944886	-0.0817873	0.367166	0.645449	132865855	132867958	TEC	#N/A
ARRDC4	chr15	ENSG00000140450.9	369.24	454.293	388.513	0.944885	-0.0817889	0.35987	0.638576	97960703	97973833	protein_coding	HGNC:28087
POLG	chr15	ENSG00000140521.15	2657.33	2769.06	2602.87	0.944884	-0.081791	0.128934	0.367777	89305198	89334861	protein_coding	HGNC:9179
ZNF160	chr19	ENSG00000170949.17	742.897	878.153	810.785	0.944846	-0.0818496	0.3239	0.605554	53066606	53103436	protein_coding	HGNC:12948
POLD2	chr7	ENSG00000106628.10	1337.69	1642.66	1484.52	0.944846	-0.0818496	0.349335	0.62959	44114681	44124358	protein_coding	HGNC:9176
NOC2L	chr1	ENSG00000188976.11	2044.75	2333.46	2141.1	0.94484	-0.0818586	0.320736	0.602271	944203	959309	protein_coding	HGNC:24517
NPC1	chr18	ENSG00000141458.13	545.61	551.228	512.586	0.944816	-0.0818947	0.263287	0.543919	23506184	23586506	protein_coding	HGNC:7897
MLF2	chr12	ENSG00000089693.10	8129.69	8197.76	7472.06	0.944807	-0.081909	0.381733	0.655486	6747996	6767475	protein_coding	HGNC:7126
GAREM2	chr2	ENSG00000157833.13	74.7724	94.5234	80.9881	0.944801	-0.0819182	0.354853	0.63477	26173088	26189663	protein_coding	HGNC:27172
GNPTG	chr16	ENSG00000090581.10	1920.3	1935.24	1823.33	0.9448	-0.0819184	0.128737	0.367484	1351931	1364113	protein_coding	HGNC:23026
GCSAM	chr3	ENSG00000174500.13	380.32	455.456	409.025	0.944764	-0.0819735	0.367585	0.645668	112120839	112133270	protein_coding	HGNC:20253
NUDT16	chr3	ENSG00000198585.11	2836.35	2436.56	2195.02	0.944752	-0.0819927	0.371777	0.649337	131381671	131388830	protein_coding	HGNC:26442
PMS2	chr7	ENSG00000122512.16	298.998	360.132	335.357	0.944741	-0.0820088	0.281873	0.563378	5970925	6009106	protein_coding	HGNC:9122
FCHO2	chr5	ENSG00000157107.14	343.199	230.695	198.62	0.944681	-0.0821013	0.366653	0.644942	72956041	73090522	protein_coding	HGNC:25180
MPND	chr19	ENSG00000008382.15	778.16	748.679	685.74	0.94464	-0.082164	0.316122	0.597819	4343527	4360086	protein_coding	HGNC:25934
CUBN	chr10	ENSG00000107611.16	127.676	127.595	111.684	0.944627	-0.0821832	0.357866	0.63676	16823966	17129811	protein_coding	HGNC:2548
TRMT112	chr11	ENSG00000173113.6	2795.06	2788.74	2609.16	0.94459	-0.0822402	0.185072	0.450256	64316460	64318084	protein_coding	HGNC:26940
LSM10	chr1	ENSG00000181817.6	2523.57	2301.37	2138.06	0.944581	-0.0822539	0.264098	0.54486	36391238	36397908	protein_coding	HGNC:17562
POLM	chr7	ENSG00000122678.17	1516.83	1748.85	1639.67	0.944555	-0.0822938	0.178859	0.441408	44072062	44082530	protein_coding	HGNC:9185
NLRP12	chr19	ENSG00000142405.21	6233.63	5342.67	4812.39	0.944523	-0.0823422	0.371806	0.649337	53793603	53824394	protein_coding	HGNC:22938
MMP14	chr14	ENSG00000157227.13	113.504	119.271	103.935	0.94449	-0.0823929	0.359462	0.638221	22836560	22849027	protein_coding	HGNC:7160
CTR9	chr11	ENSG00000198730.9	1534.81	1619.84	1518.01	0.944488	-0.0823962	0.180145	0.443341	10751246	10801625	protein_coding	HGNC:16850
ZNHIT1	chr7	ENSG00000106400.12	2183.57	2082.19	1912.34	0.944472	-0.0824196	0.311499	0.592389	101218165	101224190	protein_coding	HGNC:21688
PCM1	chr8	ENSG00000078674.17	1685.26	2036.3	1891.01	0.944467	-0.0824274	0.276909	0.557997	17922840	18029944	protein_coding	HGNC:8727
CORO1C	chr12	ENSG00000110880.10	3200.23	3086.23	2859.86	0.94446	-0.082438	0.303517	0.58389	108645109	108731596	protein_coding	HGNC:2254
S100A10	chr1	ENSG00000197747.9	9711.71	7955.66	7253.77	0.944442	-0.0824659	0.316911	0.598532	151982915	151993859	protein_coding	HGNC:10487
NOP14-AS1	chr4	ENSG00000249673.7	392.791	399.575	373.014	0.944433	-0.0824789	0.25448	0.534272	2934882	2961738	lncRNA	HGNC:20205
ITGA3	chr17	ENSG00000005884.18	161.425	139.298	124.838	0.944415	-0.0825068	0.366068	0.644255	50055968	50090481	protein_coding	HGNC:6139
TOPORS	chr9	ENSG00000197579.8	977.897	1050.5	951.036	0.944382	-0.0825577	0.361308	0.639541	32540544	32552586	protein_coding	HGNC:21653
SNHG10	chr14	ENSG00000247092.7	168.295	209.441	185.756	0.944357	-0.0825954	0.363272	0.641613	95521943	95534889	lncRNA	HGNC:27510
PHKA2	chrX	ENSG00000044446.12	2005.87	2101.82	1952.99	0.94435	-0.082607	0.327859	0.609544	18892298	18984114	protein_coding	HGNC:8926
KAT2B	chr3	ENSG00000114166.8	2143.71	2266.45	1994.22	0.944344	-0.082615	0.365773	0.644032	20040446	20154404	protein_coding	HGNC:8638
PSRC1	chr1	ENSG00000134222.16	283.611	256.401	236.011	0.944337	-0.0826256	0.332114	0.613964	109279556	109283186	protein_coding	HGNC:24472
FAM160B2	chr8	ENSG00000158863.22	1306.32	1380.94	1281.75	0.944299	-0.0826845	0.28502	0.566472	22089150	22104911	protein_coding	HGNC:16492
VPS35L	chr16	ENSG00000103544.15	996.992	1106.62	1017.87	0.944248	-0.0827626	0.312696	0.593894	19555240	19706793	protein_coding	HGNC:24641
SART1	chr11	ENSG00000175467.15	6180.71	7125.63	6223.81	0.944214	-0.0828146	0.360998	0.639206	65961728	65980137	protein_coding	HGNC:10538
AC008569.1	chr19	ENSG00000267379.1	62.0882	66.6616	56.3366	0.944208	-0.0828231	0.349184	0.629465	14402717	14408723	lncRNA	#N/A
POC1B	chr12	ENSG00000139323.14	598.827	673.374	595.506	0.944192	-0.0828481	0.367564	0.645668	89419718	89526047	protein_coding	HGNC:30836
PSMD13	chr11	ENSG00000185627.18	3929.82	4053.55	3735.54	0.944188	-0.0828535	0.299063	0.580009	236966	252984	protein_coding	HGNC:9558
BEX2	chrX	ENSG00000133134.11	180.914	230.664	202.049	0.94417	-0.0828815	0.354211	0.634286	103309346	103311046	protein_coding	HGNC:30933
LSP1	chr11	ENSG00000130592.15	59144.7	59428.4	52292.5	0.944167	-0.0828863	0.374762	0.65135	1852970	1892267	protein_coding	HGNC:6707
RSAD1	chr17	ENSG00000136444.10	904.717	1094.87	1017.93	0.944118	-0.0829615	0.268483	0.549615	50478860	50485974	protein_coding	HGNC:25634
RNF4	chr4	ENSG00000063978.16	2845.03	3220.47	3022.07	0.944118	-0.0829616	0.146029	0.393387	2462220	2625320	protein_coding	HGNC:10067
LYZ	chr12	ENSG00000090382.7	187223	179720	162379	0.944109	-0.0829745	0.359339	0.638221	69348381	69354234	protein_coding	HGNC:6740
RTL6	chr22	ENSG00000188636.4	461.049	595.057	540.454	0.944082	-0.0830163	0.34545	0.626187	44492583	44498233	protein_coding	HGNC:13343
BLMH	chr17	ENSG00000108578.15	759.577	904.586	844.99	0.944048	-0.0830679	0.234502	0.510245	30248203	30292056	protein_coding	HGNC:1059
UTP14A	chrX	ENSG00000156697.13	744.846	838.652	777.711	0.944023	-0.0831056	0.267575	0.548794	129906121	129929761	protein_coding	HGNC:10665
PRKCH	chr14	ENSG00000027075.15	2282.12	2572.85	2352.47	0.944022	-0.083107	0.331961	0.613964	61187559	61550976	protein_coding	HGNC:9403
IFT172	chr2	ENSG00000138002.15	197.415	259.684	238.158	0.943998	-0.083144	0.342394	0.623525	27444377	27489789	protein_coding	HGNC:30391
RABGAP1L	chr1	ENSG00000152061.23	1855.45	1752.32	1614.2	0.943983	-0.0831676	0.312929	0.594151	174159410	174995308	protein_coding	HGNC:24663
GYPB	chr4	ENSG00000250361.8	431.545	606.284	363.7	0.943903	-0.0832898	0.122739	0.357944	143996104	144019345	protein_coding	HGNC:4703
QRICH1	chr3	ENSG00000198218.11	2448.12	2960.57	2773.83	0.9439	-0.0832945	0.154031	0.403818	49029707	49094363	protein_coding	HGNC:24713
TRAF3IP1	chr2	ENSG00000204104.12	121.819	162.035	146.214	0.943893	-0.0833042	0.360881	0.639111	238320441	238400897	protein_coding	HGNC:17861
C16orf54	chr16	ENSG00000185905.4	9641.98	9443.72	8757.1	0.943889	-0.0833105	0.29125	0.572221	29742463	29745990	protein_coding	HGNC:26649
MIR3142HG	chr5	ENSG00000253522.6	74.5074	79.0842	65.5236	0.943845	-0.0833787	0.306923	0.587311	160438594	160487426	lncRNA	HGNC:51944
AC004801.2	chr12	ENSG00000240399.1	27.5702	29.8909	25.0291	0.943833	-0.0833963	0.326134	0.607547	48054813	48055591	transcribed_processed_pseudogene	#N/A
FBXL12	chr19	ENSG00000127452.9	496.479	543.557	506.694	0.943821	-0.0834143	0.242653	0.520756	9810267	9827816	protein_coding	HGNC:13611
AL133371.2	chr14	ENSG00000258810.1	54.1055	63.9951	51.865	0.943808	-0.0834344	0.315218	0.596787	20783888	20784293	lncRNA	#N/A
RCSD1	chr1	ENSG00000198771.11	6704.09	8257.5	7751.42	0.943797	-0.0834513	0.193009	0.459729	167630093	167708696	protein_coding	HGNC:28310
DCAF7	chr17	ENSG00000136485.15	2466.62	2911.82	2729.4	0.943787	-0.0834674	0.133266	0.374941	63550477	63594279	protein_coding	HGNC:30915
GABPB2	chr1	ENSG00000143458.12	637.009	742.603	687.441	0.943785	-0.0834698	0.296469	0.577382	151070578	151125542	protein_coding	HGNC:28441
CDS2	chr20	ENSG00000101290.14	4007.85	3943.79	3665.36	0.943781	-0.0834763	0.275371	0.556887	5126879	5197887	protein_coding	HGNC:1801
KIAA0513	chr16	ENSG00000135709.12	6305.15	6288.22	5812.94	0.943758	-0.0835111	0.324563	0.606057	85027751	85094230	protein_coding	HGNC:29058
RNLS	chr10	ENSG00000184719.12	50.3046	47.5577	41.5958	0.943751	-0.0835217	0.36507	0.643439	88273864	88584530	protein_coding	HGNC:25641
ABHD11	chr7	ENSG00000106077.18	414.895	408.852	370.39	0.943744	-0.0835321	0.336509	0.618076	73736094	73738867	protein_coding	HGNC:16407
YTHDC1	chr4	ENSG00000083896.12	2493.61	2640.57	2471.92	0.943692	-0.0836126	0.180601	0.443736	68310387	68350089	protein_coding	HGNC:30626
NSDHL	chrX	ENSG00000147383.11	434.063	456.563	408.231	0.943662	-0.0836573	0.335345	0.617291	152830967	152869729	protein_coding	HGNC:13398
CSRP1	chr1	ENSG00000159176.14	2355.79	2103.53	1942.11	0.943644	-0.0836856	0.303462	0.58389	201483530	201509456	protein_coding	HGNC:2469
ABHD5	chr3	ENSG00000011198.10	2365.34	2050.57	1841.98	0.943637	-0.0836954	0.364925	0.643276	43690108	43734371	protein_coding	HGNC:21396
C14orf28	chr14	ENSG00000179476.8	101.481	112.403	99.5796	0.943628	-0.0837103	0.361568	0.639853	44897275	44907257	protein_coding	HGNC:19834
XKR6	chr8	ENSG00000171044.11	51.3529	52.3374	44.2307	0.943626	-0.083713	0.328702	0.61053	10896045	11201833	protein_coding	HGNC:27806
IKZF1	chr7	ENSG00000185811.19	7360.68	8268.9	7733.77	0.943618	-0.0837244	0.18759	0.453719	50304068	50405101	protein_coding	HGNC:13176
MMAB	chr12	ENSG00000139428.12	318.296	370.766	339.356	0.943599	-0.0837536	0.338824	0.619954	109553715	109573580	protein_coding	HGNC:19331
ALAD	chr9	ENSG00000148218.16	1323.59	1617.66	1506.25	0.943561	-0.0838122	0.228842	0.503203	113386312	113401290	protein_coding	HGNC:395
LINC01128	chr1	ENSG00000228794.10	291.158	361.469	333.624	0.943532	-0.0838563	0.337147	0.618437	825138	859446	lncRNA	HGNC:49377
TGFBRAP1	chr2	ENSG00000135966.13	668.583	798.519	745.169	0.943446	-0.0839881	0.216068	0.487634	105264391	105329735	protein_coding	HGNC:16836
TENT5C	chr1	ENSG00000183508.5	6746.4	7050.9	5404.45	0.943446	-0.0839888	0.301088	0.581906	117606048	117628389	protein_coding	HGNC:24712
PICALM	chr11	ENSG00000073921.18	9247.1	8864.8	8122.72	0.943445	-0.0839901	0.33603	0.617784	85957175	86069882	protein_coding	HGNC:15514
ATL2	chr2	ENSG00000119787.14	278.795	299.064	270.462	0.943433	-0.0840074	0.35709	0.636547	38293954	38377285	protein_coding	HGNC:24047
LRRC14	chr8	ENSG00000160959.8	920.562	968.609	903.184	0.943425	-0.0840201	0.248655	0.527463	144517992	144525172	protein_coding	HGNC:20419
AL353593.1	chr1	ENSG00000269934.3	36.1227	57.1073	45.1247	0.943418	-0.0840304	0.287638	0.568912	228238241	228276066	lncRNA	#N/A
PPP2R2D	chr10	ENSG00000175470.20	1429.51	1510.53	1418.94	0.943417	-0.084032	0.101383	0.320826	131901008	131959834	protein_coding	HGNC:23732
AC090227.1	chr18	ENSG00000252139.1	26.2374	32.9354	22.8042	0.943413	-0.0840384	0.174397	0.43517	49814361	49814443	scaRNA	#N/A
NCKIPSD	chr3	ENSG00000213672.8	501.955	545.448	500.137	0.943413	-0.0840385	0.319476	0.601381	48673844	48686364	protein_coding	HGNC:15486
LIPE	chr19	ENSG00000079435.10	252.315	337.43	310.244	0.943411	-0.0840421	0.320459	0.602124	42401514	42427388	protein_coding	HGNC:6621
FAM83F	chr22	ENSG00000133477.17	30.3271	49.9882	32.3336	0.94341	-0.0840436	0.147948	0.396126	39994954	40043534	protein_coding	HGNC:25148
UBE2E3	chr2	ENSG00000170035.16	784.011	726.97	675.478	0.943394	-0.0840679	0.246242	0.524648	180967248	181076585	protein_coding	HGNC:12479
AC016734.1	chr2	ENSG00000228305.2	116.024	103.411	92.2786	0.943392	-0.0840715	0.354405	0.634403	63622178	63622831	processed_pseudogene	#N/A
SLC25A40	chr7	ENSG00000075303.13	440	519.382	463.174	0.943361	-0.0841189	0.36269	0.641101	87833568	87876360	protein_coding	HGNC:29680
NPHP3	chr3	ENSG00000113971.20	150.099	155.463	139.66	0.943339	-0.0841523	0.358963	0.637815	132680609	132722414	protein_coding	HGNC:7907
UVSSA	chr4	ENSG00000163945.18	416.484	444.822	406.655	0.943309	-0.0841972	0.329648	0.611611	1347208	1395989	protein_coding	HGNC:29304
TRAV17	chr14	ENSG00000211797.2	101.578	137.916	114.088	0.943288	-0.0842297	0.327841	0.609544	21997539	21998168	TR_V_gene	HGNC:12113
CAMKMT	chr2	ENSG00000143919.15	150.15	164.753	152.648	0.943276	-0.0842478	0.31369	0.595229	44361947	44772592	protein_coding	HGNC:26276
C11orf45	chr11	ENSG00000174370.10	19.7911	27.6488	17.9019	0.943268	-0.0842611	0.177399	0.439167	128899565	128906069	protein_coding	HGNC:28584
AC103996.2	chr15	ENSG00000258831.1	45.5538	32.2897	19.0455	0.943251	-0.0842865	0.145657	0.392869	93882082	93886743	lncRNA	#N/A
TRAV8-2	chr14	ENSG00000211786.3	77.2281	125.871	104.18	0.943235	-0.0843109	0.326986	0.608575	21846537	21847221	TR_V_gene	HGNC:12147
PDRG1	chr20	ENSG00000088356.6	475.724	522.207	487.99	0.943227	-0.0843232	0.191771	0.458781	31944337	31952046	protein_coding	HGNC:16119
RITA1	chr12	ENSG00000139405.16	705.718	740.282	687.6	0.943183	-0.0843909	0.248616	0.527463	113185526	113192368	protein_coding	HGNC:25925
LINC02723	chr11	ENSG00000231680.1	149.86	157.219	138.711	0.943152	-0.0844382	0.346821	0.627058	64394342	64395831	lncRNA	HGNC:54240
BPGM	chr7	ENSG00000172331.12	4733.62	7046.1	4301.07	0.943132	-0.084468	0.216187	0.487634	134646811	134679816	protein_coding	HGNC:1093
IFIT1B	chr10	ENSG00000204010.3	1502.2	2390.98	1450.55	0.94313	-0.0844721	0.189136	0.455814	89378056	89385205	protein_coding	HGNC:23442
PCBD2	chr5	ENSG00000132570.15	244.033	283.608	256.826	0.943118	-0.08449	0.344882	0.6257	134905120	135007959	protein_coding	HGNC:24474
CFL2	chr14	ENSG00000165410.15	72.3422	109.168	90.699	0.943109	-0.0845035	0.334809	0.616646	34709113	34714823	protein_coding	HGNC:1875
ADNP2	chr18	ENSG00000101544.9	331.662	409.325	377.132	0.943107	-0.0845067	0.293773	0.574924	80109262	80147523	protein_coding	HGNC:23803
PPRC1	chr10	ENSG00000148840.11	880.402	1129.01	1035.5	0.943093	-0.0845283	0.299629	0.5803	102132994	102150333	protein_coding	HGNC:30025
UBOX5	chr20	ENSG00000185019.17	784.674	855.714	777.984	0.943089	-0.0845337	0.320607	0.602181	3107573	3160196	protein_coding	HGNC:17777
TET2	chr4	ENSG00000168769.13	2014.21	1841.46	1623.55	0.943038	-0.0846114	0.375843	0.652271	105145875	105279816	protein_coding	HGNC:25941
CENPT	chr16	ENSG00000102901.13	1624.03	1650.2	1532.22	0.942974	-0.0847105	0.266691	0.547721	67828157	67847811	protein_coding	HGNC:25787
ASAP1-IT2	chr8	ENSG00000280543.1	146.485	182.162	132.287	0.942947	-0.0847515	0.267272	0.548539	130082738	130084768	lncRNA	HGNC:48917
MED31	chr17	ENSG00000108590.11	257.806	203.108	186.245	0.942902	-0.0848195	0.28506	0.566472	6643311	6651634	protein_coding	HGNC:24260
LYPLA2	chr1	ENSG00000011009.11	3173.13	3080.48	2830.22	0.942877	-0.0848579	0.296042	0.576889	23791145	23795539	protein_coding	HGNC:6738
PEPD	chr19	ENSG00000124299.15	1811.1	1791.97	1654.1	0.942868	-0.0848719	0.270669	0.552264	33386950	33521791	protein_coding	HGNC:8840
STAT6	chr12	ENSG00000166888.12	21222.7	20976.3	19408.3	0.942852	-0.0848969	0.295912	0.57684	57095408	57132139	protein_coding	HGNC:11368
NUP88	chr17	ENSG00000108559.12	1112.05	1399.55	1304.12	0.942838	-0.0849183	0.256627	0.536873	5360963	5419676	protein_coding	HGNC:8067
WAPL	chr10	ENSG00000062650.19	1647.18	1762.59	1611.67	0.942813	-0.0849565	0.323002	0.604759	86435256	86521792	protein_coding	HGNC:23293
PLAGL1	chr6	ENSG00000118495.19	552.276	660.173	585.406	0.942811	-0.0849598	0.360301	0.638859	143940300	144064599	protein_coding	HGNC:9046
SFSWAP	chr12	ENSG00000061936.9	1845.13	2204.56	2043.86	0.942806	-0.0849674	0.155775	0.406247	131711081	131799737	protein_coding	HGNC:10790
EXT2	chr11	ENSG00000151348.14	564.629	625.484	584.101	0.942803	-0.0849715	0.191096	0.457977	44095673	44251981	protein_coding	HGNC:3513
NRF1	chr7	ENSG00000106459.15	715.697	769.359	720.572	0.94278	-0.0850068	0.131929	0.372611	129611720	129757082	protein_coding	HGNC:7996
NRBP1	chr2	ENSG00000115216.14	4515.44	4526.65	4212.25	0.942777	-0.0850122	0.318919	0.600847	27427790	27442259	protein_coding	HGNC:7993
DCTN5	chr16	ENSG00000166847.10	1674.73	1784.47	1682.21	0.942775	-0.0850138	0.246313	0.524725	23641466	23677472	protein_coding	HGNC:24594
NGFR	chr17	ENSG00000064300.9	29.501	25.4887	18.9221	0.942745	-0.08506	0.264198	0.54486	49495293	49515008	protein_coding	HGNC:7809
CYB5R2	chr11	ENSG00000166394.15	40.3153	65.7209	45.7167	0.942736	-0.0850749	0.171646	0.430686	7665100	7677222	protein_coding	HGNC:24376
ZBTB48	chr1	ENSG00000204859.13	2027.34	2059.07	1885.33	0.942734	-0.0850766	0.301437	0.581967	6579994	6589280	protein_coding	HGNC:4930
PNP	chr14	ENSG00000198805.11	3907.31	4422.63	3841.38	0.94272	-0.085099	0.35148	0.631825	20468954	20477094	protein_coding	HGNC:7892
AC100830.3	chr15	ENSG00000265967.1	28.9436	35.6106	28.4725	0.942703	-0.0851244	0.294701	0.575722	64695041	64695594	lncRNA	#N/A
CRTC3	chr15	ENSG00000140577.16	1605.87	2069.4	1927.37	0.942695	-0.0851377	0.233689	0.509271	90529923	90645345	protein_coding	HGNC:26148
ATG4B	chr2	ENSG00000168397.17	2088.39	2261.2	2094.01	0.942676	-0.0851656	0.246452	0.52495	241637213	241673857	protein_coding	HGNC:20790
PSMD9	chr12	ENSG00000110801.14	1267.39	1219.12	1135.47	0.942672	-0.0851717	0.239063	0.51649	121888732	121918297	protein_coding	HGNC:9567
FOXRED2	chr22	ENSG00000100350.14	96.9441	131.415	113.338	0.942662	-0.0851876	0.345188	0.625933	36487190	36507101	protein_coding	HGNC:26264
MID2	chrX	ENSG00000080561.13	37.6037	28.9503	23.6631	0.942613	-0.0852622	0.291577	0.572278	107825755	107927193	protein_coding	HGNC:7096
CYHR1	chr8	ENSG00000187954.12	2985	2807.76	2583.04	0.942583	-0.085309	0.29678	0.577621	144449582	144465677	protein_coding	HGNC:17806
AL590764.1	chrX	ENSG00000228427.3	111.773	99.4347	91.0614	0.94258	-0.0853137	0.344469	0.625523	71183384	71198208	lncRNA	#N/A
GNL3L	chrX	ENSG00000130119.16	1165.01	1313.61	1225.67	0.94256	-0.0853435	0.196104	0.463875	54530211	54567289	protein_coding	HGNC:25553
DNAJA4	chr15	ENSG00000140403.12	729.314	817.424	720.084	0.942559	-0.0853457	0.347365	0.62766	78264086	78282196	protein_coding	HGNC:14885
AC118344.4	chr19	ENSG00000279759.1	147.622	185.461	167.885	0.942557	-0.0853486	0.334574	0.616509	40355842	40360606	TEC	#N/A
PLCG1-AS1	chr20	ENSG00000226648.2	29.8059	58.0981	45.8545	0.942544	-0.0853681	0.285079	0.566472	41098019	41138003	lncRNA	HGNC:40450
PDHB	chr3	ENSG00000168291.13	1309.6	1437.72	1344.31	0.942543	-0.0853703	0.163278	0.41773	58427630	58433857	protein_coding	HGNC:8808
MS4A2	chr11	ENSG00000149534.9	55.558	35.6163	25.7159	0.942523	-0.0853996	0.209214	0.479851	60088261	60098467	protein_coding	HGNC:7316
POMC	chr2	ENSG00000115138.11	185.161	177.261	161.539	0.942475	-0.0854732	0.349422	0.629665	25160853	25168903	protein_coding	HGNC:9201
RPS6KL1	chr14	ENSG00000198208.12	39.3027	61.9125	49.6359	0.942467	-0.0854867	0.299582	0.5803	74903951	74923302	protein_coding	HGNC:20222
HES1	chr3	ENSG00000114315.4	70.1202	81.5736	64.5386	0.942417	-0.0855633	0.276096	0.556979	194136148	194138732	protein_coding	HGNC:5192
DOCK10	chr2	ENSG00000135905.19	1390.66	1820.43	1636.72	0.942402	-0.085586	0.262899	0.543279	224765090	225042445	protein_coding	HGNC:23479
HECTD1	chr14	ENSG00000092148.13	1110.63	1262.7	1164.82	0.94239	-0.085604	0.282729	0.564196	31100112	31207804	protein_coding	HGNC:20157
MSH5-SAPCD1	chr6	ENSG00000255152.8	26.703	37.2813	29.6777	0.942385	-0.0856117	0.29004	0.57094	31740020	31764851	protein_coding	HGNC:41994
SLC20A2	chr8	ENSG00000168575.10	294.313	350.016	325.186	0.942348	-0.0856686	0.275822	0.556979	42416475	42541926	protein_coding	HGNC:10947
AC108925.1	chr8	ENSG00000286010.1	63.9153	95.7583	73.0198	0.942334	-0.0856892	0.251585	0.530999	127663280	127670990	lncRNA	#N/A
RAB18	chr10	ENSG00000099246.16	1470.06	1511.02	1359.86	0.942309	-0.0857286	0.346943	0.627192	27504174	27542237	protein_coding	HGNC:14244
C12orf42	chr12	ENSG00000179088.14	31.4223	57.2296	44.3565	0.942253	-0.0858144	0.271505	0.552942	103237591	103496010	protein_coding	HGNC:24729
SNRNP70	chr19	ENSG00000104852.15	10296.3	10526.7	9799.99	0.942147	-0.085976	0.208241	0.478597	49085419	49108605	protein_coding	HGNC:11150
HDAC9	chr7	ENSG00000048052.21	249.676	362.022	309.716	0.942069	-0.0860959	0.333028	0.614765	18086949	19002416	protein_coding	HGNC:14065
MIRLET7A1HG	chr9	ENSG00000269929.3	252.882	251.606	231.87	0.942059	-0.086111	0.324043	0.605648	94166258	94200902	lncRNA	HGNC:53970
ZNF587	chr19	ENSG00000198466.12	742.005	882.276	811.221	0.94205	-0.0861242	0.301552	0.582116	57849859	57865117	protein_coding	HGNC:30955
AC022916.2	chr17	ENSG00000266947.1	136.773	203.375	181.689	0.942035	-0.0861477	0.368613	0.646734	35231450	35242963	lncRNA	#N/A
MBD5	chr2	ENSG00000204406.13	408.436	431.437	397.805	0.942016	-0.0861762	0.286027	0.567254	148021011	148516971	protein_coding	HGNC:20444
ZNF514	chr2	ENSG00000144026.12	403.821	475.03	424.756	0.942012	-0.0861825	0.331797	0.613964	95145000	95165413	protein_coding	HGNC:25894
UTP25	chr1	ENSG00000117597.18	472.533	591.714	546.026	0.941967	-0.0862514	0.295369	0.576288	209827972	209857565	protein_coding	HGNC:28440
IRF2BP1	chr19	ENSG00000170604.5	1181.26	1376.19	1254.54	0.941956	-0.0862684	0.317993	0.599985	45883608	45886141	protein_coding	HGNC:21728
ZNF354A	chr5	ENSG00000169131.13	468.909	510.757	438.756	0.941945	-0.0862859	0.342214	0.623426	178711512	178730659	protein_coding	HGNC:11628
IFT52	chr20	ENSG00000101052.13	422.551	497.887	461.271	0.941945	-0.086286	0.28558	0.566881	43590937	43647299	protein_coding	HGNC:15901
FGGY	chr1	ENSG00000172456.17	141.614	140.493	124.314	0.941927	-0.086313	0.342783	0.623781	59296638	59810647	protein_coding	HGNC:25610
U73169.1	chr3	ENSG00000213600.3	62.4542	56.8082	47.5895	0.941883	-0.0863808	0.331538	0.613858	50239618	50239984	lncRNA	#N/A
HSD17B10	chrX	ENSG00000072506.13	1719.52	1657.42	1496.82	0.941875	-0.0863919	0.314454	0.595943	53431258	53434370	protein_coding	HGNC:4800
PRAM1	chr19	ENSG00000133246.12	7583.42	7533.86	6495.24	0.941872	-0.0863977	0.343115	0.623878	8490056	8502640	protein_coding	HGNC:30091
LINC01237	chr2	ENSG00000233806.7	40.3844	39.5381	33.2789	0.941865	-0.0864077	0.271288	0.552792	241881363	242078722	lncRNA	HGNC:49793
FBXO34	chr14	ENSG00000178974.10	493.801	560.088	511.816	0.941863	-0.0864114	0.314556	0.596062	55271421	55361918	protein_coding	HGNC:20201
SNORD104	chr17	ENSG00000199753.1	70.73	86.4714	71.84	0.941812	-0.0864894	0.300036	0.580722	64146083	64146152	snoRNA	HGNC:32768
TRIM8	chr10	ENSG00000171206.14	6919.96	6446.51	5910.58	0.941808	-0.0864956	0.322901	0.604643	102642310	102660680	protein_coding	HGNC:15579
COMMD7	chr20	ENSG00000149600.11	882.345	907.786	845.768	0.941807	-0.0864967	0.192173	0.45917	32702691	32743997	protein_coding	HGNC:16223
ZBTB14	chr18	ENSG00000198081.11	440.529	574.886	512.654	0.941769	-0.0865549	0.346256	0.626679	5289019	5297053	protein_coding	HGNC:12860
EFNA3	chr1	ENSG00000143590.14	58.9537	69.5089	60.7992	0.94175	-0.0865843	0.337973	0.619134	155078837	155087538	protein_coding	HGNC:3223
ZNF528	chr19	ENSG00000167555.14	158.105	227.195	197.518	0.941712	-0.0866427	0.342621	0.623767	52397849	52418412	protein_coding	HGNC:29384
NPIPB13	chr16	ENSG00000198064.13	93.952	108.308	98.9423	0.941703	-0.0866556	0.325861	0.607321	30222937	30254510	protein_coding	HGNC:41989
MED14	chrX	ENSG00000180182.11	674.794	814.49	760.334	0.941695	-0.0866687	0.173952	0.434449	40648305	40735858	protein_coding	HGNC:2370
KLHDC1	chr14	ENSG00000197776.8	37.5745	51.5608	40.2555	0.941653	-0.0867319	0.276065	0.556979	49693105	49753150	protein_coding	HGNC:19836
RNF168	chr3	ENSG00000163961.4	706.773	698.513	649.51	0.94164	-0.086752	0.213779	0.484873	196468783	196503768	protein_coding	HGNC:26661
CHD4	chr12	ENSG00000111642.15	942.346	979.923	888.246	0.94161	-0.0867982	0.326611	0.608107	6570082	6614524	protein_coding	HGNC:1919
E4F1	chr16	ENSG00000167967.16	1538.24	1667.02	1555.57	0.941595	-0.0868222	0.199824	0.469075	2223580	2235742	protein_coding	HGNC:3121
RNF126	chr19	ENSG00000070423.18	2361.76	2611.14	2436.55	0.941579	-0.0868457	0.213105	0.484644	647526	663233	protein_coding	HGNC:21151
MTRES1	chr6	ENSG00000130349.10	235.64	246.398	227.268	0.941553	-0.0868854	0.283724	0.565313	107028199	107051586	protein_coding	HGNC:17971
PFKM	chr12	ENSG00000152556.17	258.496	285.552	262.305	0.941529	-0.0869229	0.295221	0.576192	48105139	48146404	protein_coding	HGNC:8877
NPIPA1	chr16	ENSG00000183426.17	124.305	146.785	128.328	0.941504	-0.0869612	0.338111	0.619166	14922802	14952060	protein_coding	HGNC:7909
C1orf50	chr1	ENSG00000164008.16	141.505	137.161	127.01	0.941495	-0.0869747	0.322106	0.603817	42767249	42779491	protein_coding	HGNC:28795
AC009053.2	chr16	ENSG00000214331.8	181.204	225.476	206.647	0.941494	-0.0869758	0.306886	0.587311	74332402	74368240	transcribed_unprocessed_pseudogene	#N/A
USP32	chr17	ENSG00000170832.13	3405.73	3318.81	3012.57	0.941475	-0.0870049	0.344954	0.6257	60177327	60422470	protein_coding	HGNC:19143
RRS1	chr8	ENSG00000179041.4	495.709	647.704	594.125	0.941442	-0.0870557	0.302264	0.582794	66429014	66430733	protein_coding	HGNC:17083
IL4I1	chr19	ENSG00000104951.16	97.509	107.412	79.8681	0.941419	-0.0870905	0.239215	0.51649	49889654	49929539	protein_coding	HGNC:19094
HACE1	chr6	ENSG00000085382.12	66.6598	62.256	53.402	0.941393	-0.0871316	0.316144	0.597819	104728094	104859919	protein_coding	HGNC:21033
CHST13	chr3	ENSG00000180767.10	464.593	542.711	447.255	0.941382	-0.0871472	0.299059	0.580009	126524155	126543291	protein_coding	HGNC:21755
ENOX2	chrX	ENSG00000165675.16	198.693	258.826	235.839	0.941381	-0.0871491	0.311834	0.592788	130623369	130903317	protein_coding	HGNC:2259
CHERP	chr19	ENSG00000085872.15	1411.93	1661.3	1541.51	0.941357	-0.0871855	0.24898	0.527555	16517894	16542437	protein_coding	HGNC:16930
ZNF583	chr19	ENSG00000198440.9	64.5634	95.5313	82.8105	0.941339	-0.0872138	0.327279	0.608834	56397966	56436035	protein_coding	HGNC:26427
PPP1R13L	chr19	ENSG00000104881.16	97.0578	136.77	118.616	0.94131	-0.0872584	0.341767	0.623119	45379638	45406349	protein_coding	HGNC:18838
UBTF	chr17	ENSG00000108312.15	4842.16	5848.56	5459.01	0.94127	-0.0873202	0.15823	0.410357	44205033	44221626	protein_coding	HGNC:12511
BX890604.2	chrX	ENSG00000285756.2	308.997	368.216	331.733	0.941264	-0.0873283	0.325481	0.606811	3817528	3937855	lncRNA	#N/A
CD2	chr1	ENSG00000116824.5	5786.5	5473	4964.64	0.941258	-0.087338	0.323776	0.605396	116754430	116769229	protein_coding	HGNC:1639
DHX8	chr17	ENSG00000067596.12	1882.6	2016.1	1862.94	0.941255	-0.087342	0.286728	0.568206	43483865	43610338	protein_coding	#N/A
IKBKGP1	chrX	ENSG00000275882.1	50.9035	49.3875	44.3629	0.941245	-0.0873572	0.331272	0.613736	154639978	154648275	unprocessed_pseudogene	HGNC:24455
AC004771.2	chr17	ENSG00000262227.1	29.4387	31.6886	24.9577	0.941213	-0.0874075	0.274232	0.555624	4987706	4988446	lncRNA	#N/A
TEX10	chr9	ENSG00000136891.14	316.13	367.287	341.779	0.941209	-0.0874132	0.231727	0.506768	100302077	100352942	protein_coding	HGNC:25988
HDLBP	chr2	ENSG00000115677.17	8118.12	8785.52	7894.67	0.941194	-0.0874358	0.340225	0.62162	241227264	241317061	protein_coding	HGNC:4857
RAD54L2	chr3	ENSG00000164080.13	576.686	747.711	701.912	0.94119	-0.0874418	0.289927	0.570864	51541144	51668667	protein_coding	HGNC:29123
HNRNPU	chr1	ENSG00000153187.20	9835.38	11194.8	10410	0.941177	-0.087462	0.227634	0.501552	244840638	244864560	protein_coding	HGNC:5048
MGST3	chr1	ENSG00000143198.13	1233.28	976.417	897.604	0.941172	-0.087469	0.282188	0.563716	165631213	165661796	protein_coding	HGNC:7064
RTEL1	chr20	ENSG00000258366.8	159.546	152.002	137.982	0.941167	-0.0874781	0.323694	0.605317	63657810	63696253	protein_coding	HGNC:15888
EVI5	chr1	ENSG00000067208.14	190.425	188.305	171.841	0.941157	-0.0874931	0.319532	0.601412	92508696	92792404	protein_coding	HGNC:3501
LINC00685	chrX	ENSG00000226179.6	25.1345	31.9385	26.9548	0.941117	-0.0875541	0.340864	0.622057	320990	321851	lncRNA	HGNC:27560
EIF2B4	chr2	ENSG00000115211.15	975.515	1118.91	1027.59	0.941106	-0.0875716	0.2654	0.546231	27364352	27370486	protein_coding	HGNC:3260
TOMM22	chr22	ENSG00000100216.6	2169.09	2300.86	2158.05	0.941101	-0.0875782	0.18639	0.451812	38681957	38685421	protein_coding	HGNC:18002
ULK1	chr12	ENSG00000177169.10	5242.68	5321.76	4847.3	0.941099	-0.0875814	0.338546	0.619656	131894622	131923150	protein_coding	HGNC:12558
ZCCHC18	chrX	ENSG00000166707.11	70.5302	101.135	82.8066	0.941092	-0.0875928	0.271325	0.552795	104112131	104115846	protein_coding	HGNC:32459
NEPRO	chr3	ENSG00000163608.15	787.371	923.219	854.162	0.941088	-0.0875986	0.248799	0.527463	113002444	113019861	protein_coding	HGNC:24496
AC241585.2	chr1	ENSG00000281571.2	98.0372	96.6405	87.5549	0.941088	-0.087599	0.343068	0.623878	145214851	145215938	TEC	#N/A
SNHG25	chr17	ENSG00000266402.3	123.843	128.6	111.736	0.941059	-0.0876437	0.336551	0.618076	64145970	64146476	lncRNA	HGNC:51534
TMPRSS13	chr11	ENSG00000137747.16	96.2449	118.44	107.418	0.941056	-0.0876477	0.337053	0.618437	117900641	117929459	protein_coding	HGNC:29808
CALM2	chr2	ENSG00000143933.18	10153.9	9010.93	8312.61	0.941055	-0.087649	0.273291	0.554797	47160083	47176921	protein_coding	HGNC:1445
TSHZ2	chr20	ENSG00000182463.16	132.475	138.239	117.602	0.941046	-0.0876626	0.325841	0.607321	52972358	53495330	protein_coding	HGNC:13010
GCAT	chr22	ENSG00000100116.16	153.073	165.969	134.066	0.941035	-0.0876795	0.257533	0.537888	37807905	37817176	protein_coding	HGNC:4188
IFFO1	chr12	ENSG00000010295.19	2527.36	2760.34	2584.96	0.941034	-0.0876807	0.0971676	0.313211	6538375	6556083	protein_coding	HGNC:24970
ZBTB12	chr6	ENSG00000204366.4	30.0264	57.5589	46.7178	0.941034	-0.0876811	0.318133	0.600176	31899613	31902086	protein_coding	HGNC:19066
FGFBP3	chr10	ENSG00000174721.10	72.0744	90.785	78.2472	0.940936	-0.0878317	0.34065	0.622057	91906584	91909486	protein_coding	HGNC:23428
NPEPPS	chr17	ENSG00000141279.16	3057.98	2918.32	2691.18	0.940929	-0.0878418	0.273686	0.555047	47522942	47623276	protein_coding	HGNC:7900
HNRNPM	chr19	ENSG00000099783.12	5300.07	5975.38	5513.34	0.940924	-0.0878492	0.246744	0.525279	8444767	8489114	protein_coding	HGNC:5046
AC009090.1	chr16	ENSG00000260038.1	22.9298	20.5951	15.9233	0.940919	-0.0878569	0.261615	0.541831	57247350	57248492	lncRNA	#N/A
COG1	chr17	ENSG00000166685.12	890.199	1023.95	936.351	0.940875	-0.0879256	0.288059	0.569228	73192632	73208507	protein_coding	HGNC:6545
ARHGEF1	chr19	ENSG00000076928.17	20090.4	22302.2	20666.9	0.940855	-0.0879565	0.241638	0.51923	41883161	41930150	protein_coding	HGNC:681
FAAP100	chr17	ENSG00000185504.17	2014.94	2101.15	1959.66	0.940833	-0.0879887	0.205206	0.475809	81539885	81553961	protein_coding	HGNC:26171
LINC01891	chr2	ENSG00000231682.1	42.7453	55.3235	43.8895	0.940801	-0.088038	0.269885	0.55163	234444590	234454595	lncRNA	HGNC:52710
RNASE6	chr14	ENSG00000169413.3	2502.98	2110.75	1898.72	0.940785	-0.0880633	0.33221	0.613993	20781268	20782467	protein_coding	HGNC:10048
GPRASP1	chrX	ENSG00000198932.13	302.673	526.685	448.892	0.940782	-0.0880674	0.344572	0.625628	102651092	102659083	protein_coding	HGNC:24834
DYNLL1	chr12	ENSG00000088986.11	3675.2	3242.81	2987.6	0.940711	-0.088176	0.285325	0.566881	120469850	120498493	protein_coding	HGNC:15476
POLR2L	chr11	ENSG00000177700.6	2529.2	2294.55	2081.41	0.940657	-0.0882589	0.29412	0.575213	837356	842529	protein_coding	HGNC:9199
NHEJ1	chr2	ENSG00000187736.12	102.289	112.49	101.117	0.940647	-0.0882747	0.328018	0.609692	219075317	219160865	protein_coding	HGNC:25737
SFT2D3	chr2	ENSG00000173349.6	336.992	449.594	408.353	0.940643	-0.0882809	0.319414	0.601381	127701497	127705242	protein_coding	HGNC:28767
RAB11FIP1	chr8	ENSG00000156675.16	9498.91	8574.03	7822.85	0.940643	-0.0882816	0.319439	0.601381	37858618	37899497	protein_coding	HGNC:30265
MYH9	chr22	ENSG00000100345.21	38297	43720.6	39255.4	0.940622	-0.0883131	0.337942	0.619134	36281277	36388067	protein_coding	HGNC:7579
FGFR1OP2	chr12	ENSG00000111790.14	1586.44	1828.88	1547.94	0.940597	-0.0883513	0.335989	0.617782	26938470	26966650	protein_coding	HGNC:23098
PITPNA-AS1	chr17	ENSG00000236618.2	133.456	129.954	117.922	0.940597	-0.0883518	0.333692	0.615548	1516931	1518096	lncRNA	HGNC:44116
KDM8	chr16	ENSG00000155666.11	196.106	226.793	208.678	0.940577	-0.0883813	0.304968	0.585256	27203495	27221768	protein_coding	HGNC:25840
AC020656.1	chr12	ENSG00000257764.2	605.25	589.609	525.748	0.940573	-0.0883882	0.334717	0.616624	69353493	69354225	lncRNA	#N/A
NCOA1	chr2	ENSG00000084676.15	3209.23	2913.87	2658.85	0.940566	-0.0883993	0.317611	0.599486	24491914	24770702	protein_coding	HGNC:7668
COPS7A	chr12	ENSG00000111652.10	1159.02	1201.05	1120.32	0.94056	-0.0884079	0.142432	0.388463	6724014	6731875	protein_coding	HGNC:16758
ASF1B	chr19	ENSG00000105011.9	617.751	611.473	553.127	0.940516	-0.0884749	0.318331	0.600403	14119512	14136613	protein_coding	HGNC:20996
NDEL1	chr17	ENSG00000166579.15	5177.87	4249.06	3797.93	0.940493	-0.0885113	0.339853	0.621171	8413131	8490411	protein_coding	HGNC:17620
SPR	chr2	ENSG00000116096.6	65.2479	45.4389	38.6212	0.940493	-0.0885116	0.300609	0.581393	72887382	72892158	protein_coding	HGNC:11257
MT-TA	chrM	ENSG00000210127.1	104.069	73.4671	59.0169	0.94048	-0.0885308	0.277437	0.55852	5587	5655	Mt_tRNA	HGNC:7475
RAB3D	chr19	ENSG00000105514.8	10565.9	9064.03	8070.58	0.940445	-0.0885843	0.339843	0.621171	11322068	11346270	protein_coding	HGNC:9779
RFX3	chr9	ENSG00000080298.15	316.117	297.899	266.731	0.940433	-0.0886036	0.338067	0.619166	3218297	3526004	protein_coding	HGNC:9984
RIPOR3	chr20	ENSG00000042062.13	128.981	161.558	128.986	0.940376	-0.08869	0.268396	0.549526	50586108	50691542	protein_coding	HGNC:16168
CD28	chr2	ENSG00000178562.18	1312.84	1634	1428.42	0.940361	-0.0887139	0.332762	0.614643	203706475	203738912	protein_coding	HGNC:1653
DOCK2	chr5	ENSG00000134516.17	6906.18	7278.6	6712.52	0.94032	-0.0887758	0.279184	0.560321	169637268	170083382	protein_coding	HGNC:2988
ZNF699	chr19	ENSG00000196110.8	137.626	144.948	126.548	0.940318	-0.0887791	0.337762	0.618968	9291140	9309838	protein_coding	HGNC:24750
Z97192.3	chr22	ENSG00000235111.1	43.6169	39.7913	32.862	0.940311	-0.0887893	0.308676	0.589354	49612657	49615716	lncRNA	#N/A
SDHAP3	chr5	ENSG00000185986.12	370.398	468.491	425.591	0.9403	-0.0888064	0.314848	0.596247	1567495	1594620	transcribed_unprocessed_pseudogene	HGNC:18781
ARHGDIA	chr17	ENSG00000141522.12	17833.4	17648.6	15748.8	0.940281	-0.0888364	0.314067	0.595746	81867721	81871378	protein_coding	HGNC:678
PRSS53	chr16	ENSG00000151006.7	183.434	189.246	173.257	0.940267	-0.0888584	0.304843	0.585088	31083425	31089628	protein_coding	HGNC:34407
ABCC1	chr16	ENSG00000103222.19	1259.98	1391.42	1299.43	0.940219	-0.0889314	0.161215	0.414391	15949577	16143074	protein_coding	HGNC:51
ZBTB25	chr14	ENSG00000089775.11	655.572	792.234	704.249	0.94021	-0.0889455	0.320381	0.602052	64449106	64505213	protein_coding	HGNC:13112
CYP2D8P	chr22	ENSG00000226450.2	38.9781	40.8832	33.4436	0.940207	-0.0889489	0.280096	0.560776	42149886	42155001	unprocessed_pseudogene	HGNC:2628
TK2	chr16	ENSG00000166548.16	1320.49	1290.65	1186	0.9402	-0.088961	0.284826	0.566409	66508003	66552544	protein_coding	HGNC:11831
SRF	chr6	ENSG00000112658.8	2835.87	2840.67	2639.43	0.940191	-0.0889743	0.212334	0.483797	43171269	43181506	protein_coding	HGNC:11291
PSMC5	chr17	ENSG00000087191.13	3710.77	4010.66	3645.76	0.940173	-0.0890025	0.273097	0.554735	63827152	63832026	protein_coding	HGNC:9552
MRE11	chr11	ENSG00000020922.12	680.887	733.424	680.491	0.94016	-0.089022	0.206287	0.476701	94415578	94493908	protein_coding	HGNC:7230
ZYX	chr7	ENSG00000159840.16	55928.3	50121.6	42548	0.940108	-0.0891016	0.325109	0.606463	143381295	143391111	protein_coding	HGNC:13200
RHOT2	chr16	ENSG00000140983.14	4227.44	4485.87	4196.93	0.940098	-0.0891168	0.105557	0.328404	668105	674174	protein_coding	HGNC:21169
LIPT1	chr2	ENSG00000144182.17	112.338	112.45	99.2134	0.940096	-0.0891203	0.336698	0.618076	99154955	99163157	protein_coding	HGNC:29569
MTERF4	chr2	ENSG00000122085.17	1283	1533.74	1425.44	0.940058	-0.0891791	0.233825	0.509327	241072169	241102332	protein_coding	HGNC:28785
HTATSF1	chrX	ENSG00000102241.12	996.659	1164.75	1073.99	0.940012	-0.0892497	0.259142	0.539489	136497079	136512346	protein_coding	HGNC:5276
PPM1H	chr12	ENSG00000111110.12	80.3824	89.4704	76.8167	0.939951	-0.0893425	0.328099	0.609768	62643994	62935150	protein_coding	HGNC:18583
MCM3AP-AS1	chr21	ENSG00000215424.10	44.5032	67.5841	55.3169	0.939948	-0.0893479	0.297323	0.578529	46229196	46259390	lncRNA	HGNC:16417
SYPL1	chr7	ENSG00000008282.8	811.97	1037.55	940.231	0.939904	-0.0894148	0.300924	0.581753	106090503	106112576	protein_coding	HGNC:11507
MEPCE	chr7	ENSG00000146834.14	2774.62	3142.41	2893.66	0.939878	-0.0894545	0.214306	0.485697	100428790	100434118	protein_coding	HGNC:20247
TRAPPC10	chr21	ENSG00000160218.13	828.746	940.83	863.687	0.939861	-0.0894804	0.275607	0.556979	44012309	44106552	protein_coding	HGNC:11868
BRPF1	chr3	ENSG00000156983.16	1120.77	1309.81	1219.39	0.939828	-0.0895314	0.163978	0.418554	9731729	9748015	protein_coding	HGNC:14255
MCRIP1	chr17	ENSG00000225663.8	2912.78	2851.28	2604.25	0.939818	-0.0895466	0.266245	0.547454	81822361	81833302	protein_coding	HGNC:28007
TRAPPC4	chr11	ENSG00000196655.12	922.181	882.165	823.896	0.939812	-0.0895562	0.0924746	0.304732	119018763	119025454	protein_coding	HGNC:19943
ZNF888	chr19	ENSG00000213793.5	184.939	195.11	177.291	0.939808	-0.0895619	0.32038	0.602052	52904417	52923481	protein_coding	HGNC:38695
AL442125.1	chr13	ENSG00000276248.1	25.116	21.8397	15.7632	0.939806	-0.0895653	0.215213	0.486732	113527260	113530621	lncRNA	#N/A
ZIK1	chr19	ENSG00000171649.12	101.892	223.896	190.449	0.939806	-0.0895659	0.320519	0.602164	57578456	57593890	protein_coding	HGNC:33104
AL008726.1	chr20	ENSG00000271984.1	28.0731	33.0409	27.2327	0.9398	-0.089574	0.29572	0.576619	45892694	45893419	lncRNA	#N/A
AC091133.1	chr17	ENSG00000230532.1	53.8295	73.9069	63.7383	0.939794	-0.0895828	0.318512	0.600449	48931791	48937100	lncRNA	#N/A
DMAP1	chr1	ENSG00000178028.14	1276.16	1431.7	1301.43	0.93977	-0.0896209	0.284428	0.566033	44213455	44220681	protein_coding	HGNC:18291
RNMT	chr18	ENSG00000101654.17	1044	1274.07	1175.02	0.939734	-0.0896762	0.241133	0.518652	13726660	13764558	protein_coding	HGNC:10075
CCDC142	chr2	ENSG00000135637.14	682.825	693.53	640.534	0.939727	-0.0896871	0.248105	0.526727	74471986	74483408	protein_coding	HGNC:25889
BX284668.5	chr1	ENSG00000238142.2	169.525	166.907	144.042	0.939706	-0.0897185	0.326053	0.607547	16887577	16889706	lncRNA	#N/A
AC112496.1	chrX	ENSG00000241886.1	111.637	68.2129	56.596	0.939685	-0.0897507	0.310729	0.591583	30698207	30721932	lncRNA	#N/A
DLST	chr14	ENSG00000119689.15	2040.59	2242.63	2100.4	0.93964	-0.0898199	0.0371682	0.178924	74881891	74903743	protein_coding	HGNC:2911
RNF115	chr1	ENSG00000265491.5	1028.26	1143.25	1066.95	0.939631	-0.0898341	0.153324	0.403559	145738868	145824095	protein_coding	HGNC:18154
NELFE	chr6	ENSG00000204356.14	2800.18	2811.92	2560.31	0.939618	-0.0898538	0.288344	0.569382	31952087	31959038	protein_coding	HGNC:13974
SLC22A23	chr6	ENSG00000137266.14	250.444	323.539	282.981	0.939611	-0.0898647	0.322872	0.604643	3268962	3457022	protein_coding	HGNC:21106
LINC00494	chr20	ENSG00000235621.9	97.2842	213.519	175.545	0.939602	-0.0898776	0.264178	0.54486	48359884	48370636	lncRNA	HGNC:27657
SCRN2	chr17	ENSG00000141295.14	585.035	736.267	677.493	0.939598	-0.0898851	0.27244	0.553918	47837692	47841289	protein_coding	HGNC:30381
AC087190.3	chr16	ENSG00000263244.2	2686.87	2826.22	2550.24	0.939557	-0.0899471	0.30559	0.586009	9104848	9113181	lncRNA	#N/A
SUPT6H	chr17	ENSG00000109111.15	4990.19	5812.22	5264.72	0.939548	-0.0899606	0.303874	0.584104	28662198	28702679	protein_coding	HGNC:11470
SDHAF2	chr11	ENSG00000167985.6	914.478	928.803	863.395	0.939528	-0.0899916	0.164706	0.41949	61430042	61447529	protein_coding	HGNC:26034
RAP1GDS1	chr4	ENSG00000138698.14	782.348	804.453	748.601	0.939521	-0.0900026	0.164256	0.418845	98261384	98443861	protein_coding	HGNC:9859
LTO1	chr11	ENSG00000149716.12	530.135	586.14	542.947	0.939474	-0.0900744	0.195314	0.46301	69653076	69675416	protein_coding	HGNC:17589
KLHL21	chr1	ENSG00000162413.16	4465.36	4052.37	3712.21	0.939466	-0.0900864	0.290908	0.57177	6590724	6614607	protein_coding	HGNC:29041
PARP16	chr15	ENSG00000138617.15	482.345	637.353	589.219	0.93946	-0.0900965	0.237404	0.514592	65234460	65300618	protein_coding	HGNC:26040
MUSTN1	chr3	ENSG00000272573.6	21.5556	30.5692	23.4128	0.939432	-0.0901399	0.271141	0.552713	52833114	52835019	protein_coding	HGNC:22144
AGO1	chr1	ENSG00000092847.12	1916.48	2112.09	1966	0.939409	-0.0901747	0.165468	0.421027	35869808	35930532	protein_coding	HGNC:3262
IRF2BP2	chr1	ENSG00000168264.10	2751.51	3183.55	2944.14	0.93939	-0.0902036	0.202635	0.472507	234604269	234609525	protein_coding	HGNC:21729
DDX47	chr12	ENSG00000213782.7	715.697	895.188	828.11	0.939378	-0.090223	0.179449	0.442602	12813316	12829981	protein_coding	HGNC:18682
MICAL3	chr22	ENSG00000243156.9	313.022	473.943	428.106	0.939351	-0.0902638	0.314282	0.595837	17787649	18024561	protein_coding	HGNC:24694
FAM204A	chr10	ENSG00000165669.14	662.922	802.019	731.031	0.939301	-0.0903411	0.297397	0.578529	118297925	118342328	protein_coding	HGNC:25794
LINC02273	chr4	ENSG00000245954.8	361.509	307.777	263.642	0.939269	-0.0903897	0.280031	0.560776	152090459	152104720	lncRNA	HGNC:53188
PRPF38B	chr1	ENSG00000134186.12	1813.1	1935.3	1777.06	0.939241	-0.0904331	0.26601	0.547117	108692310	108702928	protein_coding	HGNC:25512
GFER	chr16	ENSG00000127554.13	1000.91	1011.79	933.578	0.939234	-0.090444	0.217667	0.48926	1984193	1987749	protein_coding	HGNC:4236
NDUFAF3	chr3	ENSG00000178057.15	2112.27	2158.27	1963.91	0.939227	-0.0904542	0.281345	0.562616	49020459	49023495	protein_coding	HGNC:29918
AZIN1	chr8	ENSG00000155096.14	1489.67	1530.64	1390.53	0.939226	-0.0904562	0.303835	0.584103	102826308	102893864	protein_coding	HGNC:16432
PPP2R2B	chr5	ENSG00000156475.18	216.69	170.461	148.987	0.939213	-0.0904758	0.323296	0.604829	146581146	147084784	protein_coding	HGNC:9305
KIF21A	chr12	ENSG00000139116.18	96.8489	85.1464	72.0944	0.939204	-0.0904898	0.317237	0.598853	39293228	39443390	protein_coding	HGNC:19349
RN7SKP80	chr22	ENSG00000202058.1	26.3249	20.0457	17.2634	0.939178	-0.0905292	0.29083	0.57177	42565048	42565330	misc_RNA	HGNC:45804
B9D2	chr19	ENSG00000123810.8	638.185	615.171	552.09	0.939155	-0.0905645	0.325136	0.606463	41354417	41364165	protein_coding	HGNC:28636
UBBP4	chr17	ENSG00000263563.6	81.661	114.449	84.1714	0.93914	-0.0905876	0.215913	0.487634	22090743	22205154	transcribed_unprocessed_pseudogene	HGNC:12467
NR4A2	chr2	ENSG00000153234.14	82.1525	93.8182	83.5374	0.939107	-0.0906382	0.330311	0.612398	156324437	156342348	protein_coding	HGNC:7981
TMEM63A	chr1	ENSG00000196187.12	3935.82	3957.36	3681.4	0.939046	-0.0907322	0.18314	0.447541	225845536	225882380	protein_coding	HGNC:29118
GLCE	chr15	ENSG00000138604.10	200.115	186.865	164.696	0.939006	-0.0907931	0.350687	0.63101	69160584	69272217	protein_coding	HGNC:17855
DCTD	chr4	ENSG00000129187.14	1047.15	1195.84	1118.95	0.938995	-0.0908105	0.222577	0.495507	182890060	182917936	protein_coding	HGNC:2710
TTL	chr2	ENSG00000114999.8	523.937	585.405	541.607	0.938985	-0.090826	0.23068	0.505807	112482156	112541739	protein_coding	HGNC:21586
NEFH	chr22	ENSG00000100285.10	58.4824	96.1493	76.8131	0.938919	-0.0909279	0.256844	0.536973	29480218	29491390	protein_coding	HGNC:7737
FTH1P22	chr1	ENSG00000225079.2	29.7957	22.9584	18.342	0.938852	-0.0910306	0.261066	0.541148	116775104	116775623	processed_pseudogene	HGNC:37640
LINC01094	chr4	ENSG00000251442.6	112.434	81.0509	66.8398	0.938837	-0.091053	0.300233	0.580943	78638780	78683185	lncRNA	HGNC:49219
GOLGA8B	chr15	ENSG00000215252.11	468.035	612.473	523.379	0.938829	-0.0910652	0.314242	0.595835	34525207	34588503	protein_coding	HGNC:31973
SRI	chr7	ENSG00000075142.13	1632.83	1543.05	1439.1	0.938825	-0.0910711	0.093355	0.306178	88205118	88226993	protein_coding	HGNC:11292
ZNF814	chr19	ENSG00000204514.10	254.484	374.239	343.219	0.938808	-0.0910987	0.278153	0.55929	57848731	57889074	protein_coding	HGNC:33258
SNRPD3	chr22	ENSG00000100028.12	3102.29	3249.88	3024.68	0.938806	-0.0911009	0.138095	0.380554	24555958	24582052	protein_coding	HGNC:11160
RPN1	chr3	ENSG00000163902.12	8666.92	8034.11	7427.27	0.938755	-0.0911794	0.215944	0.487634	128619969	128681075	protein_coding	HGNC:10381
AC022210.2	chr2	ENSG00000287625.1	35.2335	53.957	41.9272	0.938745	-0.0911953	0.262658	0.542984	84926019	84966685	lncRNA	#N/A
TCF20	chr22	ENSG00000100207.18	1675.85	1902.33	1770.17	0.938735	-0.0912108	0.175977	0.437056	42160013	42343616	protein_coding	HGNC:11631
CCNJL	chr5	ENSG00000135083.15	3434.73	2483.63	2058.72	0.938718	-0.0912362	0.307244	0.587714	160249106	160345396	protein_coding	HGNC:25876
YIPF2	chr19	ENSG00000130733.10	1112.84	1141.43	1048.38	0.938705	-0.0912556	0.247627	0.526357	10922185	10928681	protein_coding	HGNC:28476
ZNF263	chr16	ENSG00000006194.10	1249.2	1399.38	1304.53	0.938686	-0.0912853	0.134033	0.37571	3263800	3301401	protein_coding	HGNC:13056
UCKL1	chr20	ENSG00000198276.16	787.474	925.454	856.382	0.938593	-0.0914279	0.213582	0.48477	63939829	63956416	protein_coding	HGNC:15938
MYL12B	chr18	ENSG00000118680.13	11283.8	10289.6	9517.05	0.938577	-0.0914528	0.207808	0.477878	3261479	3278431	protein_coding	HGNC:29827
AC015819.1	chr18	ENSG00000273669.1	225.302	237.678	215.394	0.938567	-0.0914683	0.300947	0.581753	75073543	75074205	lncRNA	#N/A
RFESD	chr5	ENSG00000175449.14	42.1871	47.4647	38.1611	0.938554	-0.0914881	0.257352	0.537731	95646754	95684773	protein_coding	HGNC:29587
CEP250-AS1	chr20	ENSG00000230155.6	119.42	122.297	111.755	0.938521	-0.0915392	0.288462	0.569512	35476203	35490982	lncRNA	HGNC:40143
RUNDC3A	chr17	ENSG00000108309.14	5577.72	6547.55	4654.07	0.938517	-0.091545	0.184449	0.449257	44308413	44318670	protein_coding	HGNC:16984
UFC1	chr1	ENSG00000143222.12	2760.63	2800.11	2597.92	0.93851	-0.0915557	0.179812	0.443143	161152776	161158856	protein_coding	HGNC:26941
MARCO	chr2	ENSG00000019169.10	1383.06	1213.61	995.369	0.938499	-0.0915735	0.275399	0.556887	118942166	118994660	protein_coding	HGNC:6895
CDK5R1	chr17	ENSG00000176749.9	419.388	469.153	395.402	0.938471	-0.0916153	0.313508	0.59503	32486993	32491253	protein_coding	HGNC:1775
ZNF626	chr19	ENSG00000188171.16	101.327	119.592	104.57	0.938459	-0.0916341	0.322832	0.604643	20619939	20661596	protein_coding	HGNC:30461
COPS6	chr7	ENSG00000168090.10	2259.43	2285.54	2078.63	0.938447	-0.0916533	0.255309	0.535355	100088969	100092187	protein_coding	HGNC:21749
TRAV4	chr14	ENSG00000211778.2	122.268	177.374	148.326	0.938445	-0.0916554	0.365227	0.643439	21736152	21736982	TR_V_gene	HGNC:12140
SGSH	chr17	ENSG00000181523.13	1309.49	1530.82	1416.54	0.938419	-0.0916961	0.200727	0.470393	80206716	80220923	protein_coding	HGNC:10818
ARFGAP1	chr20	ENSG00000101199.13	3399.2	3572.45	3305.78	0.938398	-0.0917276	0.178878	0.441408	63272785	63289790	protein_coding	HGNC:15852
DHRS12	chr13	ENSG00000102796.11	1135.9	895.761	770.179	0.938385	-0.0917487	0.319243	0.601163	51767993	51804162	protein_coding	HGNC:25832
AL627309.5	chr1	ENSG00000241860.7	697.191	562.574	486.069	0.938348	-0.0918048	0.317047	0.598642	141474	173862	lncRNA	#N/A
GPR157	chr1	ENSG00000180758.12	200.78	218.016	193.854	0.938341	-0.0918157	0.323232	0.604829	9100305	9129102	protein_coding	HGNC:23687
SLC38A5	chrX	ENSG00000017483.15	4365.46	5088.11	3945.95	0.938326	-0.0918391	0.251219	0.530471	48458537	48470260	protein_coding	HGNC:18070
ABHD17A	chr19	ENSG00000129968.15	7904.71	7761.41	7195.95	0.938321	-0.0918464	0.186141	0.451641	1876810	1885547	protein_coding	HGNC:28756
EXOSC10	chr1	ENSG00000171824.14	1836.23	2121.79	1944.21	0.938314	-0.091857	0.248315	0.527091	11066618	11099869	protein_coding	HGNC:9138
C15orf40	chr15	ENSG00000169609.14	589.845	604.423	559.736	0.938288	-0.0918965	0.21643	0.487849	82988441	83011641	protein_coding	HGNC:28443
RHOG	chr11	ENSG00000177105.10	23310	19435.8	16778.8	0.938281	-0.0919083	0.321045	0.602489	3826978	3840959	protein_coding	HGNC:672
TNRC6B	chr22	ENSG00000100354.21	2491.3	2706.92	2498.76	0.938279	-0.0919104	0.234327	0.510155	40044817	40335808	protein_coding	HGNC:29190
TREM1	chr6	ENSG00000124731.13	11596.2	8740.45	7552.61	0.938275	-0.0919166	0.324119	0.605668	41267926	41286682	protein_coding	HGNC:17760
CDK5	chr7	ENSG00000164885.13	545.398	531.084	474.552	0.938262	-0.0919373	0.31205	0.592996	151053815	151057897	protein_coding	HGNC:1774
AARS2	chr6	ENSG00000124608.5	525.391	603.922	555.307	0.938248	-0.0919587	0.238203	0.515597	44298731	44313347	protein_coding	HGNC:21022
NIBAN1	chr1	ENSG00000135842.17	14539.5	12982.9	11191.9	0.938244	-0.0919643	0.321274	0.602771	184790724	184974508	protein_coding	HGNC:16784
RPL39	chrX	ENSG00000198918.8	5554.1	6043.84	5237.48	0.938243	-0.0919669	0.310063	0.590901	119786504	119791630	protein_coding	HGNC:10350
CLEC16A	chr16	ENSG00000038532.16	1014.81	1219.2	1134.54	0.938206	-0.0920235	0.131062	0.370885	10944564	11182186	protein_coding	HGNC:29013
JPT1	chr17	ENSG00000189159.16	6375.45	5164.89	4546.59	0.938128	-0.0921437	0.323567	0.605152	75135248	75168281	protein_coding	HGNC:14569
TMEM223	chr11	ENSG00000168569.8	534.399	565.304	520.752	0.938102	-0.0921837	0.254863	0.534857	62771629	62792006	protein_coding	HGNC:28464
AC008982.2	chr19	ENSG00000269688.1	29.0705	34.3943	28.2377	0.938097	-0.0921907	0.299937	0.580604	38844729	38845499	lncRNA	#N/A
PLD3	chr19	ENSG00000105223.20	4121.61	4034.42	3608.41	0.938061	-0.0922468	0.282309	0.563869	40348456	40380439	protein_coding	HGNC:17158
KPNA4	chr3	ENSG00000186432.9	2051.36	2165.64	1995.08	0.93801	-0.0923251	0.2264	0.499725	160495007	160565571	protein_coding	HGNC:6397
P4HA1	chr10	ENSG00000122884.12	631.38	708.203	643.727	0.937967	-0.0923913	0.270174	0.551958	73007217	73096974	protein_coding	HGNC:8546
MAPKBP1	chr15	ENSG00000137802.14	596.881	727.138	671.341	0.937962	-0.0923989	0.216144	0.487634	41774434	41827855	protein_coding	HGNC:29536
MFSD5	chr12	ENSG00000182544.8	1327.53	1362.67	1248.18	0.937913	-0.0924741	0.262775	0.543152	53251251	53254405	protein_coding	HGNC:28156
THNSL1	chr10	ENSG00000185875.13	115.217	169.93	148.167	0.937852	-0.0925678	0.311156	0.592103	25016612	25026664	protein_coding	HGNC:26160
R3HCC1	chr8	ENSG00000104679.11	1083.19	1052.47	967.309	0.93782	-0.0926178	0.219732	0.492014	23270120	23296279	protein_coding	HGNC:27329
MMP28	chr17	ENSG00000271447.6	63.885	115.37	91.3565	0.937794	-0.0926566	0.234439	0.510222	35756249	35795707	protein_coding	HGNC:14366
LRBA	chr4	ENSG00000198589.13	578.647	710.449	650.699	0.937793	-0.0926581	0.254562	0.534372	150264435	151015727	protein_coding	HGNC:1742
FBXL18	chr7	ENSG00000155034.19	628.101	616.764	566.818	0.937778	-0.0926812	0.23894	0.51649	5431335	5513809	protein_coding	HGNC:21874
ASLP1	chr22	ENSG00000244723.3	110.56	131.34	112.973	0.937768	-0.0926977	0.31645	0.598086	23649213	23653334	unprocessed_pseudogene	HGNC:747
WBP11	chr12	ENSG00000084463.8	2071.98	2510.85	2322.75	0.937761	-0.0927071	0.189062	0.455777	14784582	14803486	protein_coding	HGNC:16461
CD55	chr1	ENSG00000196352.15	10275.2	8617.04	7498.92	0.937721	-0.0927688	0.318506	0.600449	207321376	207386804	protein_coding	HGNC:2665
SLC27A4	chr9	ENSG00000167114.13	625.252	629.433	576.54	0.937708	-0.09279	0.255474	0.535505	128340527	128361470	protein_coding	HGNC:10998
PCYOX1L	chr5	ENSG00000145882.11	703.614	917.001	843.231	0.937706	-0.0927925	0.24598	0.524379	149358037	149369653	protein_coding	HGNC:28477
ZFP82	chr19	ENSG00000181007.9	121.725	150.239	135.225	0.937671	-0.0928467	0.303527	0.58389	36383120	36418644	protein_coding	HGNC:28682
AC107027.3	chr3	ENSG00000261167.1	30.4742	37.2185	29.9506	0.937665	-0.0928558	0.260992	0.541083	131455126	131458598	lncRNA	#N/A
FLVCR1	chr1	ENSG00000162769.13	335.918	403.254	366.976	0.93766	-0.092864	0.301901	0.582425	212858275	212899363	protein_coding	HGNC:24682
POLR1C	chr6	ENSG00000171453.20	469.744	481.462	443.335	0.937659	-0.0928642	0.244929	0.523518	43509702	43562419	protein_coding	HGNC:20194
AC063977.1	chr19	ENSG00000267895.1	26.685	31.3977	23.8663	0.937658	-0.0928658	0.233119	0.508766	51143826	51144196	transcribed_unprocessed_pseudogene	#N/A
AP002812.5	chr11	ENSG00000255449.1	37.0212	47.1339	38.6918	0.937652	-0.092875	0.285866	0.567155	77866412	77870091	lncRNA	#N/A
AC083843.3	chr8	ENSG00000259820.1	56.4558	65.0506	55.6297	0.937641	-0.092892	0.313562	0.595058	134792020	134798272	lncRNA	#N/A
AC010642.2	chr19	ENSG00000283103.3	87.8569	103.514	92.9053	0.937598	-0.0929588	0.363088	0.641431	58309727	58327248	lncRNA	#N/A
AL512378.1	chr6	ENSG00000218713.1	55.0679	52.6211	36.4514	0.937595	-0.0929631	0.174606	0.435272	53206598	53208697	processed_pseudogene	#N/A
FBXW4	chr10	ENSG00000107829.15	1328.79	1481.25	1359.53	0.937579	-0.0929881	0.261642	0.541831	101610664	101695295	protein_coding	HGNC:10847
ACHE	chr7	ENSG00000087085.15	160.017	290.52	160.437	0.937577	-0.0929913	0.135624	0.378016	100889994	100896974	protein_coding	HGNC:108
MIER2	chr19	ENSG00000105556.11	748.375	715.297	652.093	0.937554	-0.0930268	0.249879	0.529022	301444	344815	protein_coding	HGNC:29210
ACOX3	chr4	ENSG00000087008.16	255.968	305.281	278.833	0.93755	-0.093032	0.256087	0.536328	8366282	8440723	protein_coding	HGNC:121
TMEM138	chr11	ENSG00000149483.12	711.807	854.788	791.252	0.937505	-0.0931021	0.192154	0.45917	61362344	61369509	protein_coding	HGNC:26944
BEGAIN	chr14	ENSG00000183092.16	67.0158	101.82	54.5796	0.93749	-0.0931248	0.0838725	0.287404	100537147	100587413	protein_coding	HGNC:24163
AC099336.2	chr1	ENSG00000236439.4	140.932	166.352	142.775	0.937431	-0.0932152	0.303561	0.58389	202471864	202472117	processed_pseudogene	#N/A
RPUSD1	chr16	ENSG00000007376.8	1541.03	1656.44	1510.78	0.937431	-0.0932158	0.199195	0.46816	784974	788397	protein_coding	HGNC:14173
SMKR1	chr7	ENSG00000240204.3	31.5519	30.263	23.6228	0.93743	-0.0932165	0.260802	0.540967	129502531	129512918	protein_coding	HGNC:43561
EPS15L1	chr19	ENSG00000127527.14	2755.62	2826.96	2565.39	0.937422	-0.0932296	0.294413	0.575419	16355239	16472085	protein_coding	HGNC:24634
COG4	chr16	ENSG00000103051.19	1811.51	2029.07	1876.5	0.937411	-0.093247	0.174784	0.435391	70480568	70523558	protein_coding	HGNC:18620
AOAH	chr7	ENSG00000136250.12	6412.34	5649.58	5106.57	0.937407	-0.0932526	0.297881	0.579063	36512941	36724549	protein_coding	HGNC:548
AC114490.3	chr1	ENSG00000284773.1	51.2269	64.6258	54.6471	0.937402	-0.0932605	0.295382	0.576288	34974356	34985313	protein_coding	#N/A
SNORD36A	chr9	ENSG00000199744.1	26.162	36.0126	27.1825	0.937371	-0.0933075	0.239587	0.516628	133350456	133350528	snoRNA	HGNC:10163
TMEM245	chr9	ENSG00000106771.13	755.151	829.09	745.356	0.937358	-0.0933283	0.299932	0.580604	109015135	109119947	protein_coding	HGNC:1363
TRIM39	chr6	ENSG00000204599.14	772.463	865.054	801.403	0.937293	-0.0934287	0.168791	0.425904	30326479	30343729	protein_coding	HGNC:10065
AL732372.3	chr1	ENSG00000250575.1	710.933	630.71	539.677	0.937288	-0.0934354	0.314236	0.595835	491225	493241	unprocessed_pseudogene	#N/A
AL031595.3	chr22	ENSG00000280434.1	36.1739	34.3363	27.7896	0.937287	-0.093438	0.258292	0.538462	44139365	44153626	lncRNA	#N/A
HEMGN	chr9	ENSG00000136929.13	995.936	1369.48	908.384	0.937214	-0.0935495	0.188524	0.455306	97926791	97944856	protein_coding	HGNC:17509
GPAT4	chr8	ENSG00000158669.11	2499.34	2648.9	2455.82	0.9372	-0.0935705	0.155489	0.406086	41577187	41625001	protein_coding	HGNC:20880
SUPT5H	chr19	ENSG00000196235.14	5260.85	5972.23	5387.44	0.9372	-0.0935715	0.280854	0.561927	39436156	39476670	protein_coding	HGNC:11469
FBXW2	chr9	ENSG00000119402.17	2252.73	2482.73	2290	0.937196	-0.093578	0.208274	0.478597	120751978	120793416	protein_coding	HGNC:13608
LENG8	chr19	ENSG00000167615.16	18405.7	20957.5	19475.1	0.937166	-0.0936242	0.136194	0.378642	54448887	54462037	protein_coding	HGNC:15500
STK32B	chr4	ENSG00000152953.13	31.0458	33.081	23.8064	0.937164	-0.0936273	0.193373	0.46032	5051480	5500994	protein_coding	HGNC:14217
TCFL5	chr20	ENSG00000101190.13	294.858	332.752	301.311	0.937151	-0.0936458	0.28957	0.570452	62841005	62861822	protein_coding	HGNC:11646
EIF4A3	chr17	ENSG00000141543.12	1668.51	1895.95	1732.38	0.937102	-0.0937223	0.251018	0.530337	80134369	80147151	protein_coding	HGNC:18683
SLC39A1	chr1	ENSG00000143570.18	161.959	163.205	148.93	0.937094	-0.0937347	0.267492	0.548769	153959099	153968184	protein_coding	HGNC:12876
MLLT1	chr19	ENSG00000130382.9	4571.5	4667.81	4084.65	0.937086	-0.0937472	0.317095	0.598658	6210381	6279975	protein_coding	HGNC:7134
ZNF467	chr7	ENSG00000181444.13	8004.78	6688.96	5871.25	0.937085	-0.0937485	0.316997	0.598621	149764182	149773588	protein_coding	HGNC:23154
SLC9A7	chrX	ENSG00000065923.10	323.697	464.937	417.315	0.937076	-0.0937615	0.301102	0.581906	46599251	46759118	protein_coding	HGNC:17123
CDYL2	chr16	ENSG00000166446.15	174.166	190.462	170.385	0.937027	-0.0938379	0.301289	0.581967	80597907	80804598	protein_coding	HGNC:23030
AC138207.8	chr17	ENSG00000266865.6	26.6361	16.3589	13.129	0.937025	-0.0938407	0.282043	0.563634	31008497	31093127	transcribed_unprocessed_pseudogene	#N/A
TNFSF13	chr17	ENSG00000161955.16	936.229	816.338	740.676	0.936996	-0.093885	0.27066	0.552264	7558292	7561608	protein_coding	HGNC:11928
RPL37AP1	chr20	ENSG00000226243.1	24.4481	26.5491	23.1538	0.936984	-0.0939032	0.307395	0.587775	44466564	44466842	processed_pseudogene	HGNC:16548
TINF2	chr14	ENSG00000092330.18	3768.04	3821.67	3545.41	0.936968	-0.0939283	0.149798	0.398349	24239643	24242674	protein_coding	HGNC:11824
AC005562.1	chr17	ENSG00000214719.13	39.7697	38.339	31.9358	0.936939	-0.0939737	0.297882	0.579063	30576464	30672789	lncRNA	#N/A
LMO7	chr13	ENSG00000136153.20	134.774	156.556	137.187	0.936933	-0.093982	0.327948	0.609636	75620434	75859870	protein_coding	HGNC:6646
FEM1A	chr19	ENSG00000141965.5	1545.92	1709.59	1591.15	0.936918	-0.0940051	0.137389	0.379903	4791734	4801273	protein_coding	HGNC:16934
TOB2	chr22	ENSG00000183864.5	1172.99	1337.36	1234.15	0.93691	-0.0940173	0.188861	0.455578	41433494	41446801	protein_coding	HGNC:11980
SYMPK	chr19	ENSG00000125755.19	3459.35	4074.88	3687.24	0.936904	-0.0940265	0.259601	0.539954	45815410	45863194	protein_coding	HGNC:22935
AC009961.1	chr2	ENSG00000226266.6	26.146	33.0944	26.4561	0.936886	-0.094055	0.265525	0.546339	159670708	159712435	lncRNA	#N/A
FAM24B	chr10	ENSG00000213185.7	67.1089	70.8291	60.757	0.936872	-0.0940759	0.309552	0.590439	122849078	122879641	protein_coding	HGNC:23475
CUL3	chr2	ENSG00000036257.13	2441.42	2606.69	2406.48	0.936871	-0.0940773	0.196681	0.464667	224470150	224585397	protein_coding	HGNC:2553
CBL	chr11	ENSG00000110395.7	3353.56	3163.9	2868.05	0.93687	-0.0940785	0.287975	0.569208	119206298	119313926	protein_coding	HGNC:1541
CAP1	chr1	ENSG00000131236.17	38337.7	36252.8	33065.7	0.93686	-0.094095	0.282074	0.563634	40040233	40072649	protein_coding	HGNC:20040
C3	chr19	ENSG00000125730.17	99.5683	88.2429	70.9935	0.936811	-0.0941707	0.282801	0.564207	6677704	6730562	protein_coding	HGNC:1318
NHP2	chr5	ENSG00000145912.8	1655.1	1763.9	1621.2	0.936794	-0.0941962	0.235052	0.51108	178149460	178153967	protein_coding	HGNC:14377
SOX6	chr11	ENSG00000110693.18	102.064	116.997	82.8608	0.936791	-0.094201	0.193423	0.460369	15966449	16739591	protein_coding	HGNC:16421
KIAA0930	chr22	ENSG00000100364.18	9789.36	9989.19	9054.31	0.936775	-0.0942263	0.275773	0.556979	45190338	45240769	protein_coding	HGNC:1314
WDR45B	chr17	ENSG00000141580.16	1323.66	1422.21	1311.11	0.936769	-0.0942352	0.189885	0.456933	82614562	82648553	protein_coding	HGNC:25072
AC004980.1	chr7	ENSG00000205485.13	79.9775	98.3298	86.4321	0.93672	-0.09431	0.311904	0.592792	76549360	76627982	transcribed_unprocessed_pseudogene	#N/A
PPP1R15A	chr19	ENSG00000087074.8	6639.02	5345.65	4823.1	0.93672	-0.0943105	0.301186	0.581921	48872421	48876058	protein_coding	HGNC:14375
ITGB2	chr21	ENSG00000160255.18	61589.1	66119.6	59253	0.936708	-0.0943294	0.305904	0.586247	44885953	44931989	protein_coding	HGNC:6155
RNASEK-C17orf49	chr17	ENSG00000161939.19	32.2114	20.9486	16.8854	0.936635	-0.0944418	0.268397	0.549526	7012635	7017520	protein_coding	HGNC:44419
CLIP1	chr12	ENSG00000130779.20	1478.75	1492.75	1364.6	0.936619	-0.0944662	0.259905	0.540258	122271432	122422632	protein_coding	HGNC:10461
CYB5A	chr18	ENSG00000166347.19	285.17	345.789	311.872	0.936615	-0.0944725	0.290886	0.57177	74250846	74291973	protein_coding	HGNC:2570
GPX1P1	chrX	ENSG00000197582.5	213.153	302.894	238.885	0.936591	-0.0945094	0.279532	0.560421	13378735	13379340	processed_pseudogene	HGNC:4560
ZNF345	chr19	ENSG00000251247.11	110.584	123.402	108.108	0.936533	-0.0945984	0.309018	0.58964	36850361	36913029	protein_coding	HGNC:16367
CHD6	chr20	ENSG00000124177.15	563.184	749.991	685.005	0.936521	-0.0946165	0.254961	0.534991	41402083	41618384	protein_coding	HGNC:19057
SNHG32	chr6	ENSG00000204387.14	1398.05	1655.07	1506.15	0.93652	-0.0946183	0.273463	0.554797	31834608	31839766	lncRNA	HGNC:19078
COA8	chr14	ENSG00000256053.7	362.503	399.011	364.708	0.936463	-0.0947059	0.235447	0.511796	103562962	103607523	protein_coding	HGNC:20492
CCNQ	chrX	ENSG00000262919.8	681.044	721.87	667.327	0.93646	-0.0947112	0.192055	0.459046	153587925	153600045	protein_coding	HGNC:28434
TUT7	chr9	ENSG00000083223.18	3355.9	2937.74	2635.54	0.936373	-0.0948446	0.315784	0.597432	86287733	86354454	protein_coding	HGNC:25817
RRN3P1	chr16	ENSG00000248124.7	287.747	326.408	291.421	0.93637	-0.0948487	0.307916	0.588399	21796106	21820410	transcribed_unprocessed_pseudogene	HGNC:30548
AC090114.2	chr7	ENSG00000273270.1	383.958	411.572	376.956	0.936355	-0.094872	0.232781	0.508326	128524016	128531069	lncRNA	#N/A
FAM157B	chr9	ENSG00000233013.10	116.92	92.2537	76.2942	0.936351	-0.0948791	0.266924	0.54797	138217068	138253217	transcribed_unprocessed_pseudogene	HGNC:34080
UBE2B	chr5	ENSG00000119048.8	3331.44	3124.1	2799.95	0.936327	-0.0949161	0.302152	0.58269	134371469	134392108	protein_coding	HGNC:12473
INPP5E	chr9	ENSG00000148384.13	402.406	456.559	414.861	0.936319	-0.0949277	0.263797	0.544534	136428619	136439845	protein_coding	HGNC:21474
P3H1	chr1	ENSG00000117385.16	864.794	970.758	898.742	0.936292	-0.0949701	0.145489	0.392552	42746335	42767084	protein_coding	HGNC:19316
PLLP	chr16	ENSG00000102934.10	32.3065	47.3119	37.8056	0.936246	-0.0950404	0.25306	0.532455	57248547	57284672	protein_coding	HGNC:18553
AL683813.2	chrX	ENSG00000232611.1	49.9392	57.1392	48.3202	0.93622	-0.0950804	0.284135	0.565839	136840931	136847797	lncRNA	#N/A
ZNHIT2	chr11	ENSG00000174276.7	339.896	418.981	375.992	0.936213	-0.0950919	0.298069	0.579063	65116403	65117701	protein_coding	HGNC:1177
PFDN5	chr12	ENSG00000123349.14	5208.24	4878.28	4279.79	0.936211	-0.0950944	0.303164	0.583874	53295291	53299450	protein_coding	HGNC:8869
SATB1	chr3	ENSG00000182568.17	2133.96	2937.82	2641.95	0.936208	-0.0950989	0.292812	0.573623	18345377	18445588	protein_coding	HGNC:10541
SGSM1	chr22	ENSG00000167037.18	56.0615	50.8442	41.0824	0.936203	-0.0951062	0.278978	0.560256	24806169	24927578	protein_coding	HGNC:29410
ZBTB45	chr19	ENSG00000119574.13	968.027	1017.64	913.512	0.936187	-0.0951321	0.266051	0.547128	58513530	58538911	protein_coding	HGNC:23715
MAP1S	chr19	ENSG00000130479.11	2586.73	2935.85	2438.83	0.936171	-0.0951557	0.259359	0.53982	17719242	17734513	protein_coding	HGNC:15715
LYPD3	chr19	ENSG00000124466.9	52.617	97.0088	83.508	0.93617	-0.0951579	0.303258	0.583874	43460787	43465608	protein_coding	HGNC:24880
DNLZ	chr9	ENSG00000213221.5	525.39	473.767	428.366	0.936154	-0.0951828	0.283285	0.564674	136359480	136363744	protein_coding	HGNC:33879
PMF1	chr1	ENSG00000160783.19	1431.49	1502.73	1350.37	0.93615	-0.0951885	0.270387	0.552111	156212993	156240042	protein_coding	HGNC:9112
RCOR3	chr1	ENSG00000117625.13	985.472	1132.91	1034.47	0.936109	-0.0952513	0.247857	0.526551	211258377	211316385	protein_coding	HGNC:25594
RABIF	chr1	ENSG00000183155.5	750.865	696.438	646.589	0.936049	-0.0953442	0.103377	0.324314	202878282	202889149	protein_coding	HGNC:9797
FPGS	chr9	ENSG00000136877.15	1053.93	1348.87	1233.51	0.936044	-0.0953524	0.241184	0.51869	127794597	127814327	protein_coding	HGNC:3824
LINC00649	chr21	ENSG00000237945.7	687.066	765.791	674.701	0.936037	-0.0953631	0.301722	0.582153	33915534	33977691	lncRNA	HGNC:44305
GMFG	chr19	ENSG00000130755.13	13298.7	11293.9	10122.5	0.935995	-0.0954277	0.293563	0.574782	39328353	39342372	protein_coding	HGNC:4374
SCAMP2	chr15	ENSG00000140497.16	5722.59	6079.71	5557.38	0.935975	-0.0954587	0.215528	0.487316	74843730	74873365	protein_coding	HGNC:10564
IL1R2	chr2	ENSG00000115590.14	9922.21	8247.17	5812.21	0.935974	-0.09546	0.168047	0.425276	101991960	102028544	protein_coding	HGNC:5994
OSGEP	chr14	ENSG00000092094.11	1156.15	1274.25	1181.44	0.93596	-0.0954808	0.164251	0.418845	20446401	20455089	protein_coding	HGNC:18028
ECI1	chr16	ENSG00000167969.13	913.141	881.144	805.012	0.935958	-0.0954849	0.239314	0.51649	2239402	2252300	protein_coding	HGNC:2703
CNOT2	chr12	ENSG00000111596.13	1794.13	2051.96	1907.25	0.935936	-0.0955185	0.0512053	0.217354	70242994	70355257	protein_coding	HGNC:7878
AC008610.1	chr5	ENSG00000248367.1	125.579	132.858	118.587	0.93593	-0.0955278	0.296066	0.576889	180293245	180295253	lncRNA	#N/A
SNIP1	chr1	ENSG00000163877.11	616.83	623.003	579.328	0.935927	-0.0955326	0.0929959	0.305725	37534449	37554293	protein_coding	HGNC:30587
ATP7A	chrX	ENSG00000165240.20	412.309	432.313	387.283	0.935923	-0.095538	0.296003	0.576889	77910656	78050395	protein_coding	HGNC:869
ANKMY1	chr2	ENSG00000144504.15	644.153	750.93	689.965	0.9359	-0.095574	0.205918	0.476362	240479422	240569209	protein_coding	HGNC:20987
LINC00342	chr2	ENSG00000232931.6	649.833	736.903	651.944	0.935879	-0.0956068	0.305775	0.586168	95807052	95835003	lncRNA	HGNC:42470
TMEM14C	chr6	ENSG00000111843.14	618.587	640.239	571.606	0.935876	-0.0956109	0.284988	0.566472	10722915	10731129	protein_coding	HGNC:20952
C1orf162	chr1	ENSG00000143110.11	8715.13	7536.33	6754.43	0.935872	-0.0956169	0.290206	0.571119	111473792	111478512	protein_coding	HGNC:28344
TMEM43	chr3	ENSG00000170876.7	3043.15	2872.66	2625.09	0.935833	-0.0956765	0.25517	0.535278	14124940	14143679	protein_coding	HGNC:28472
POLR2J4	chr7	ENSG00000272655.2	374.911	342.779	312.157	0.935729	-0.0958371	0.199085	0.468115	44013562	44019170	transcribed_unprocessed_pseudogene	HGNC:28195
AC106795.2	chr5	ENSG00000249684.6	83.7141	94.0922	80.0164	0.93572	-0.0958516	0.289109	0.569993	177950335	177963960	lncRNA	#N/A
AC093642.1	chr2	ENSG00000226423.1	31.6697	48.6156	34.8232	0.935685	-0.0959051	0.136165	0.378642	242025183	242026176	lncRNA	#N/A
CHMP2A	chr19	ENSG00000130724.9	11267.7	10262.4	8891.97	0.935638	-0.095977	0.301719	0.582153	58551566	58555105	protein_coding	HGNC:30216
LIMD2	chr17	ENSG00000136490.9	27111.3	27714.7	25406.6	0.935633	-0.0959855	0.204044	0.474367	63695888	63701172	protein_coding	HGNC:28142
SCAI	chr9	ENSG00000173611.17	166.964	189.585	165.164	0.935631	-0.0959878	0.300264	0.580943	124942608	125143506	protein_coding	HGNC:26709
ZNRD2-AS1	chr11	ENSG00000260233.3	50.8799	57.181	49.327	0.935615	-0.0960127	0.304084	0.584296	65568482	65570423	lncRNA	HGNC:27384
GFRA2	chr8	ENSG00000168546.11	32.9781	36.1574	24.5493	0.935589	-0.0960531	0.176233	0.437212	21690398	21812357	protein_coding	HGNC:4244
WWP1	chr8	ENSG00000123124.14	571.006	658.882	585.728	0.935553	-0.0961081	0.298237	0.579063	86342547	86478420	protein_coding	HGNC:17004
AL035252.4	chr20	ENSG00000277938.1	32.2489	45.9766	36.1096	0.935541	-0.0961274	0.25887	0.539376	25229150	25231933	lncRNA	#N/A
TNFRSF1B	chr1	ENSG00000028137.19	34632.4	30833.1	28021.9	0.935509	-0.0961762	0.266718	0.547721	12166991	12209228	protein_coding	HGNC:11917
EMC1	chr1	ENSG00000127463.15	487.609	555.406	511.874	0.935505	-0.0961834	0.206852	0.47725	19215660	19251527	protein_coding	HGNC:28957
DALRD3	chr3	ENSG00000178149.17	851.677	891.763	823.304	0.935474	-0.0962298	0.173199	0.433306	49015488	49022293	protein_coding	HGNC:25536
CPT1A	chr11	ENSG00000110090.13	2251.45	2778.24	2552.15	0.935466	-0.0962429	0.20594	0.476362	68754620	68844410	protein_coding	HGNC:2328
STAT5A	chr17	ENSG00000126561.16	5419.07	5687.99	5203.03	0.935438	-0.0962857	0.249362	0.528145	42287547	42311943	protein_coding	HGNC:11366
AC021106.1	chr4	ENSG00000249863.2	65.7979	64.2355	55.1099	0.93542	-0.0963138	0.294235	0.575292	37868292	37869978	processed_pseudogene	#N/A
IL27RA	chr19	ENSG00000104998.4	2742.2	3209.83	2939.74	0.935406	-0.096335	0.205641	0.476128	14031762	14053218	protein_coding	HGNC:17290
ATP6V0A2	chr12	ENSG00000185344.14	677.35	840.214	771.116	0.935406	-0.0963353	0.213504	0.484726	123712353	123761755	protein_coding	HGNC:18481
LINC02132	chr16	ENSG00000268804.1	30.4869	45.1072	33.3734	0.935398	-0.0963483	0.218973	0.490987	85935281	85936223	lncRNA	HGNC:52992
MYO9B	chr19	ENSG00000099331.13	12224.6	12831.1	11781	0.935392	-0.0963563	0.238579	0.515903	17075781	17214537	protein_coding	HGNC:7609
EIF3M	chr11	ENSG00000149100.13	2840.52	3152.78	2928.71	0.935381	-0.0963736	0.12723	0.364899	32583798	32606264	protein_coding	HGNC:24460
WIPI1	chr17	ENSG00000070540.13	975.128	1064.22	960.712	0.935377	-0.0963806	0.282385	0.563869	68420948	68457513	protein_coding	HGNC:25471
APH1B	chr15	ENSG00000138613.14	878.469	814.793	739.408	0.935369	-0.0963924	0.262609	0.542957	63276018	63309126	protein_coding	HGNC:24080
AC074132.1	chr5	ENSG00000285618.1	54.5167	38.0885	30.6659	0.935365	-0.0963983	0.257698	0.53807	91132303	91142470	lncRNA	#N/A
ZNF143	chr11	ENSG00000166478.10	869.009	862.84	797.199	0.935361	-0.0964041	0.15617	0.406868	9460319	9528524	protein_coding	HGNC:12928
PRPF40B	chr12	ENSG00000110844.13	117.121	139.471	124.282	0.935353	-0.0964169	0.291668	0.572278	49568218	49644666	protein_coding	HGNC:25031
TSG101	chr11	ENSG00000074319.13	2147.36	2160.4	1986.8	0.935338	-0.0964399	0.221925	0.494789	18468336	18526951	protein_coding	HGNC:15971
RPL13P5	chr12	ENSG00000240370.6	95.5609	98.2335	87.1318	0.935334	-0.0964464	0.30115	0.581921	6873389	6884741	transcribed_processed_pseudogene	HGNC:30363
WDR81	chr17	ENSG00000167716.18	1893.05	2197.26	2024.56	0.935332	-0.0964493	0.231555	0.506717	1716523	1738599	protein_coding	HGNC:26600
CTSB	chr8	ENSG00000164733.21	25791	25662.8	22942	0.935319	-0.0964698	0.286084	0.567291	11842524	11869448	protein_coding	HGNC:2527
POU5F1B	chr8	ENSG00000212993.5	29.2367	32.6758	25.1833	0.935318	-0.0964708	0.239042	0.51649	127322183	127420066	protein_coding	HGNC:9223
TMEM94	chr17	ENSG00000177728.17	1511.12	1700.38	1571.38	0.935315	-0.0964755	0.123027	0.358103	75441159	75500452	protein_coding	HGNC:28983
OSBPL7	chr17	ENSG00000006025.12	658.948	789.619	708.924	0.935307	-0.0964881	0.270232	0.551958	47807372	47821834	protein_coding	HGNC:16387
CD86	chr3	ENSG00000114013.16	1586.77	1353.85	1235.11	0.935298	-0.0965017	0.260409	0.540591	122055362	122121139	protein_coding	HGNC:1705
ATF6B	chr6	ENSG00000213676.13	4403.32	4894.17	4524.78	0.935288	-0.0965173	0.182089	0.44596	32115264	32128253	protein_coding	HGNC:2349
AL109627.1	chr1	ENSG00000288398.1	185.232	220.525	200.917	0.935251	-0.0965738	0.24564	0.524065	16228674	16231335	lncRNA	#N/A
AP2A2	chr11	ENSG00000183020.13	2090.96	2340.78	2140.45	0.935251	-0.0965745	0.207398	0.477742	924894	1012245	protein_coding	HGNC:562
RMC1	chr18	ENSG00000141452.10	1437.97	1629.69	1503.32	0.935206	-0.0966447	0.186457	0.451812	23503470	23531822	protein_coding	HGNC:24326
EPM2A	chr6	ENSG00000112425.15	133.163	225.691	197.171	0.935165	-0.0967076	0.305352	0.5857	145382535	145736023	protein_coding	HGNC:3413
RPS21	chr20	ENSG00000171858.18	5992.11	6752.93	6034.16	0.935101	-0.0968053	0.290521	0.571447	62387103	62388520	protein_coding	HGNC:10409
PSME3	chr17	ENSG00000131467.11	3378.06	3733.15	3448.6	0.935057	-0.0968744	0.168104	0.42534	42824385	42843760	protein_coding	HGNC:9570
MAFF	chr22	ENSG00000185022.12	343.492	321.475	289.994	0.935056	-0.0968748	0.282759	0.564196	38200767	38216507	protein_coding	HGNC:6780
SREBF1	chr17	ENSG00000072310.17	1823	2548.25	2331.73	0.935044	-0.0968935	0.226415	0.499725	17810399	17837011	protein_coding	HGNC:11289
MBOAT1	chr6	ENSG00000172197.11	1097.48	1002.55	914.226	0.935023	-0.0969267	0.255531	0.535528	20099684	20212469	protein_coding	HGNC:21579
ATP6V0C	chr16	ENSG00000185883.12	3892.42	4065.28	3590.53	0.935015	-0.0969392	0.299555	0.5803	2513952	2520218	protein_coding	HGNC:855
CPTP	chr1	ENSG00000224051.7	1650.4	1606.73	1466.81	0.935007	-0.0969515	0.239046	0.51649	1324756	1328896	protein_coding	HGNC:28116
HRAS	chr11	ENSG00000174775.17	541.014	546.789	497.269	0.934992	-0.096974	0.239309	0.51649	532242	537287	protein_coding	HGNC:5173
FAM193A	chr4	ENSG00000125386.15	1509.99	1593.48	1477.09	0.934978	-0.0969964	0.142089	0.387803	2536631	2732565	protein_coding	HGNC:16822
CLEC4A	chr12	ENSG00000111729.14	392.527	407.148	368.243	0.934955	-0.0970315	0.273668	0.555047	8123632	8138607	protein_coding	HGNC:13257
MINCR	chr8	ENSG00000253716.6	94.0505	112.292	100.303	0.934939	-0.0970553	0.293398	0.574532	143280161	143281690	lncRNA	HGNC:51653
DGCR8	chr22	ENSG00000128191.16	859.385	1002.43	924.036	0.934925	-0.0970768	0.194324	0.461582	20080232	20111877	protein_coding	HGNC:2847
ARL6IP5	chr3	ENSG00000144746.7	5342.59	5815.13	5306.64	0.93492	-0.097085	0.239482	0.51662	69084937	69106092	protein_coding	HGNC:16937
SCAMP3	chr1	ENSG00000116521.11	1797.31	2039.59	1850.01	0.934918	-0.097089	0.236323	0.513191	155255979	155262430	protein_coding	HGNC:10565
RBMX2	chrX	ENSG00000134597.16	650.612	694.518	636.99	0.934876	-0.097153	0.177686	0.439768	130401987	130413656	protein_coding	HGNC:24282
FRMD8	chr11	ENSG00000126391.14	1822.01	1775.23	1643.89	0.934876	-0.0971531	0.144136	0.390479	65386621	65413525	protein_coding	HGNC:25462
ANKRD17	chr4	ENSG00000132466.19	1356.64	1512.39	1401.97	0.934869	-0.0971637	0.119565	0.353791	73073376	73258798	protein_coding	HGNC:23575
LIME1	chr20	ENSG00000203896.10	634.048	639.775	574.383	0.934867	-0.0971673	0.276064	0.556979	63736283	63739103	protein_coding	HGNC:26016
FAHD2CP	chr2	ENSG00000231584.8	113.427	168.33	146.24	0.934853	-0.0971891	0.294355	0.57538	96010551	96023380	transcribed_unprocessed_pseudogene	HGNC:44135
DSTYK	chr1	ENSG00000133059.17	597.631	615.33	570.152	0.934828	-0.0972265	0.108253	0.333283	205142505	205211702	protein_coding	HGNC:29043
GPAA1	chr8	ENSG00000197858.11	2289.29	2257.45	2072.59	0.934819	-0.0972406	0.27936	0.560383	144082590	144086216	protein_coding	HGNC:4446
SORD2P	chr15	ENSG00000259479.6	44.1785	55.0405	39.4654	0.934789	-0.0972876	0.209042	0.479727	44825747	44884694	transcribed_unprocessed_pseudogene	HGNC:49919
SYNGR1	chr22	ENSG00000100321.15	412.821	396.329	356.007	0.934708	-0.0974128	0.284225	0.56586	39349925	39385575	protein_coding	HGNC:11498
KIF13A	chr6	ENSG00000137177.20	1329.83	1299.43	1167.88	0.934686	-0.0974461	0.283196	0.564674	17759183	17987635	protein_coding	HGNC:14566
MGST2	chr4	ENSG00000085871.9	645.146	577.713	516.148	0.934647	-0.0975067	0.279281	0.560383	139665768	139740745	protein_coding	HGNC:7063
HBM	chr16	ENSG00000206177.7	6950.35	6134.94	4814.7	0.934536	-0.0976781	0.213315	0.484644	153892	166764	protein_coding	HGNC:4826
REEP4	chr8	ENSG00000168476.12	1218.42	1245.89	1133.98	0.934535	-0.0976794	0.218761	0.490585	22138020	22141951	protein_coding	HGNC:26176
TMCO6	chr5	ENSG00000113119.12	726.296	838.125	774.203	0.934527	-0.0976923	0.152893	0.403183	140639427	140645408	protein_coding	HGNC:28814
AC012645.3	chr16	ENSG00000261416.1	408.179	442.72	388.638	0.934427	-0.0978455	0.291619	0.572278	30183505	30184957	lncRNA	#N/A
CYREN	chr7	ENSG00000122783.16	616.386	657.47	608.994	0.934401	-0.0978859	0.094014	0.3073	135092363	135170795	protein_coding	HGNC:22432
ANO10	chr3	ENSG00000160746.13	824.932	822.82	722.848	0.934391	-0.0979016	0.297382	0.578529	43354859	43691594	protein_coding	HGNC:25519
DHX16	chr6	ENSG00000204560.10	1998.94	2247.72	2067.5	0.934391	-0.0979021	0.178173	0.440373	30653119	30673006	protein_coding	HGNC:2739
Z95114.3	chr22	ENSG00000279805.1	42.0418	49.2826	38.1833	0.934384	-0.0979126	0.246108	0.524579	36137430	36139350	TEC	#N/A
TSEN54	chr17	ENSG00000182173.13	1003.97	977.111	884.096	0.934372	-0.097931	0.25722	0.537527	75516060	75524735	protein_coding	HGNC:27561
AC097369.2	chr3	ENSG00000287595.1	29.3602	55.9597	45.4336	0.93435	-0.0979645	0.245898	0.52428	72738918	72740525	lncRNA	#N/A
ATAT1	chr6	ENSG00000137343.18	234.359	261.136	236.525	0.934318	-0.0980137	0.247288	0.526	30626842	30646823	protein_coding	HGNC:21186
PEG13	chr8	ENSG00000282164.3	80.3483	74.341	64.2643	0.934308	-0.0980306	0.294695	0.575722	140094894	140100543	lncRNA	HGNC:19969
ZNF383	chr19	ENSG00000188283.11	230.024	289.874	258.721	0.934291	-0.0980569	0.285801	0.567155	37217926	37248738	protein_coding	HGNC:18609
MOSPD3	chr7	ENSG00000106330.12	814.815	781.478	695.006	0.934258	-0.0981065	0.275756	0.556979	100612102	100615384	protein_coding	HGNC:25078
GZMM	chr19	ENSG00000197540.8	1699.37	1711.96	1522.43	0.934238	-0.0981375	0.279556	0.560421	544034	549924	protein_coding	HGNC:4712
SETD1B	chr12	ENSG00000139718.10	3307.72	3563.86	3288.94	0.934226	-0.0981571	0.167657	0.424558	121804180	121832584	protein_coding	HGNC:29187
TRBV23-1	chr7	ENSG00000211749.1	38.9326	60.7571	47.7159	0.934191	-0.0982103	0.228502	0.502744	142645961	142646467	TR_V_gene	HGNC:12201
ZNF296	chr19	ENSG00000170684.9	477.888	505.447	450.746	0.934153	-0.0982695	0.279789	0.560644	45071500	45076587	protein_coding	HGNC:15981
ZBED4	chr22	ENSG00000100426.7	435.098	488.884	446.751	0.934077	-0.0983874	0.21912	0.491175	49853844	49890080	protein_coding	HGNC:20721
STAU1	chr20	ENSG00000124214.19	2234.56	2488.75	2280.35	0.934025	-0.0984668	0.211953	0.483287	49113339	49188367	protein_coding	HGNC:11370
LCMT1	chr16	ENSG00000205629.12	574.901	606.964	554.739	0.934011	-0.0984881	0.180035	0.443335	25111731	25178231	protein_coding	HGNC:17557
ARHGAP25	chr2	ENSG00000163219.12	12854.7	12403	11328.9	0.933987	-0.0985262	0.244565	0.522984	68679601	68826833	protein_coding	HGNC:28951
ACAD8	chr11	ENSG00000151498.11	482.085	545.791	503.324	0.933978	-0.0985393	0.16058	0.413381	134253495	134265855	protein_coding	HGNC:87
ENGASE	chr17	ENSG00000167280.16	1204.4	1454.42	1330.63	0.933952	-0.0985797	0.20805	0.478291	79074939	79088599	protein_coding	HGNC:24622
PIGM	chr1	ENSG00000143315.8	570.283	601.01	553.123	0.933936	-0.0986046	0.23842	0.515704	160024953	160031990	protein_coding	HGNC:18858
TPM4	chr19	ENSG00000167460.17	10713.6	10453.3	9635.14	0.933909	-0.0986454	0.170604	0.429302	16067021	16103002	protein_coding	HGNC:12013
MYL5	chr4	ENSG00000215375.6	172.713	234.439	210.131	0.93389	-0.0986747	0.268334	0.549526	673580	682033	protein_coding	HGNC:7586
AVIL	chr12	ENSG00000135407.10	631.872	529.382	452.914	0.933883	-0.0986859	0.294339	0.57538	57797376	57818704	protein_coding	HGNC:14188
PPP6R1	chr19	ENSG00000105063.19	12240.1	13331.7	12130.7	0.933876	-0.0986968	0.22286	0.495796	55229779	55259017	protein_coding	HGNC:29195
CENPBD1	chr16	ENSG00000177946.6	309.63	344.447	317.082	0.933875	-0.0986991	0.156097	0.406868	89969773	89972832	protein_coding	HGNC:28272
HSPB1	chr7	ENSG00000106211.9	3576.38	3779.62	3178.72	0.93387	-0.0987064	0.275876	0.556979	76302673	76304295	protein_coding	HGNC:5246
DUSP6	chr12	ENSG00000139318.8	4308.28	3885.32	3412.19	0.933844	-0.0987462	0.28796	0.569208	89347235	89352501	protein_coding	HGNC:3072
AL391903.1	chr6	ENSG00000218809.1	53.7246	45.1937	35.5216	0.933842	-0.098749	0.256781	0.536973	41269875	41270239	unprocessed_pseudogene	#N/A
S100B	chr21	ENSG00000160307.10	322.703	523.352	329.616	0.933838	-0.0987562	0.140944	0.385639	46598604	46605208	protein_coding	HGNC:10500
DNASE2	chr19	ENSG00000105612.9	2118.55	2050.3	1875.04	0.933834	-0.0987618	0.219451	0.491702	12875209	12881466	protein_coding	HGNC:2960
CRAT	chr9	ENSG00000095321.17	1451.69	1541.88	1336.85	0.933825	-0.0987764	0.284069	0.565839	129094794	129111189	protein_coding	HGNC:2342
ALDH9A1	chr1	ENSG00000143149.12	1205.41	1415.16	1304.57	0.933796	-0.0988212	0.159313	0.411844	165662216	165698863	protein_coding	HGNC:412
TBC1D30	chr12	ENSG00000111490.14	105.607	78.5457	66.5163	0.933791	-0.0988284	0.288635	0.569633	64780516	64881033	protein_coding	HGNC:29164
FZD1	chr7	ENSG00000157240.4	175.465	145.773	126.159	0.933787	-0.0988338	0.304181	0.584341	91264433	91271326	protein_coding	HGNC:4038
TRAV25	chr14	ENSG00000211806.2	51.2928	80.3509	64.21	0.933785	-0.0988383	0.239966	0.517365	22112347	22113031	TR_V_gene	HGNC:12122
PANX2	chr22	ENSG00000073150.14	1889.09	1502.87	1293.97	0.933772	-0.0988576	0.293938	0.575018	50170731	50180295	protein_coding	HGNC:8600
ATP5F1B	chr12	ENSG00000110955.9	11350.9	12063.9	11029.8	0.933733	-0.0989188	0.194173	0.461366	56638175	56645984	protein_coding	HGNC:830
AC020917.4	chr19	ENSG00000280332.1	414.211	433.459	391.07	0.933731	-0.0989206	0.266688	0.547721	16356329	16358327	TEC	#N/A
AKT2	chr19	ENSG00000105221.18	6915.5	7742.8	7158.12	0.933686	-0.0989904	0.125574	0.362156	40230317	40285536	protein_coding	HGNC:392
CHCHD10	chr22	ENSG00000250479.8	1789.23	1968.87	1778	0.933686	-0.0989912	0.242393	0.520416	23765834	23768443	protein_coding	HGNC:15559
KMT2C	chr7	ENSG00000055609.18	1683.65	1640.95	1464.25	0.933673	-0.0990109	0.28248	0.563933	152134922	152436005	protein_coding	HGNC:13726
RECK	chr9	ENSG00000122707.12	108.508	151.213	127.407	0.933652	-0.0990436	0.286022	0.567254	36036913	36124455	protein_coding	HGNC:11345
LSM14A	chr19	ENSG00000257103.8	3056.26	3389.49	3140.65	0.933617	-0.0990968	0.0759058	0.270537	34172504	34229515	protein_coding	HGNC:24489
AC010326.1	chr19	ENSG00000152454.4	112.312	150.142	133.161	0.933606	-0.0991149	0.293388	0.574532	57940833	57947706	protein_coding	#N/A
METTL26	chr16	ENSG00000130731.16	1276.28	1237.38	1109.57	0.933581	-0.0991525	0.254357	0.53416	634427	636366	protein_coding	HGNC:14141
SIRT2	chr19	ENSG00000068903.20	2836.66	2750.42	2515.71	0.933579	-0.0991566	0.202918	0.472932	38878555	38899862	protein_coding	HGNC:10886
RIOK1	chr6	ENSG00000124784.9	487.383	626.369	572.07	0.933558	-0.0991889	0.137453	0.379943	7389793	7418037	protein_coding	HGNC:18656
TFCP2	chr12	ENSG00000135457.10	948.361	1053.98	975.902	0.933549	-0.0992026	0.104017	0.325381	51093656	51173135	protein_coding	HGNC:11748
ZNF592	chr15	ENSG00000166716.10	3525.18	3819.93	3473.24	0.933542	-0.0992127	0.237268	0.514517	84748592	84806445	protein_coding	HGNC:28986
AHR	chr7	ENSG00000106546.14	573.332	510.763	443.575	0.933503	-0.0992738	0.290908	0.57177	16916359	17346152	protein_coding	HGNC:348
PRICKLE3	chrX	ENSG00000012211.13	559.529	601.438	544.764	0.9335	-0.0992782	0.213248	0.484644	49174802	49186528	protein_coding	HGNC:6645
ZNF768	chr16	ENSG00000169957.10	690.207	758.75	691.668	0.93343	-0.0993859	0.216496	0.487885	30524004	30526821	protein_coding	HGNC:26273
HNRNPA1P21	chr3	ENSG00000228168.1	35.0749	32.7528	23.0351	0.933411	-0.0994154	0.199444	0.468625	39334979	39335939	processed_pseudogene	HGNC:39539
ADAP1	chr7	ENSG00000105963.15	5097.84	4383.05	3974.29	0.93339	-0.0994475	0.244511	0.522984	897900	955407	protein_coding	HGNC:16486
MAPKAPK5	chr12	ENSG00000089022.14	581.859	686.996	622.707	0.933386	-0.0994544	0.239581	0.516628	111842228	111902222	protein_coding	HGNC:6889
MYC	chr8	ENSG00000136997.19	2091.31	3125.94	2852.41	0.933382	-0.0994597	0.219521	0.491785	127735434	127742951	protein_coding	HGNC:7553
FBXO25	chr8	ENSG00000147364.16	456.981	533.676	490.397	0.933381	-0.0994622	0.189106	0.455812	406428	477967	protein_coding	HGNC:13596
SMAD2	chr18	ENSG00000175387.16	1646.35	1731.67	1605.84	0.93336	-0.0994951	0.0728384	0.265091	47808957	47931146	protein_coding	HGNC:6768
FLOT1	chr6	ENSG00000137312.15	21084.4	18795.8	16112.8	0.93335	-0.0995105	0.29043	0.571341	30727709	30742732	protein_coding	HGNC:3757
C10orf91	chr10	ENSG00000180066.9	24.2962	30.3551	19.8597	0.933339	-0.0995266	0.146532	0.394053	132444327	132449408	lncRNA	HGNC:27275
NELFA	chr4	ENSG00000185049.16	944.033	1079.68	993.714	0.933328	-0.099544	0.155553	0.406086	1982717	2041903	protein_coding	HGNC:12768
SKAP2	chr7	ENSG00000005020.13	3500.66	3353.14	2920.38	0.933318	-0.0995588	0.291522	0.572278	26667068	26995239	protein_coding	HGNC:15687
GRPEL1	chr4	ENSG00000109519.13	842.624	895.22	826.517	0.933313	-0.0995667	0.119656	0.353901	7058895	7068064	protein_coding	HGNC:19696
AC021078.1	chr5	ENSG00000230551.4	735.759	782.623	695.817	0.933303	-0.0995829	0.277355	0.55852	149494314	149504670	lncRNA	#N/A
GPD1L	chr3	ENSG00000152642.10	304.366	312.894	283.279	0.93329	-0.0996033	0.25322	0.532645	32105689	32168713	protein_coding	HGNC:28956
HEMK1	chr3	ENSG00000114735.9	993.066	1141.68	1044.56	0.933275	-0.0996258	0.217642	0.48926	50569152	50596168	protein_coding	HGNC:24923
JOSD1	chr22	ENSG00000100221.10	1572.17	1635	1513.34	0.933274	-0.099627	0.125884	0.362686	38685543	38701556	protein_coding	HGNC:28953
RPL11	chr1	ENSG00000142676.14	21077.5	24641.1	21742.1	0.933271	-0.0996328	0.279184	0.560321	23691742	23696835	protein_coding	HGNC:10301
RFX2	chr19	ENSG00000087903.13	1434.51	1260.86	1043.45	0.933259	-0.0996504	0.276097	0.556979	5993164	6199572	protein_coding	HGNC:9983
ZNF436	chr1	ENSG00000125945.15	192.554	217.471	196.525	0.933223	-0.0997065	0.247318	0.526	23359448	23369836	protein_coding	HGNC:20814
PLCL1	chr2	ENSG00000115896.16	106.504	125.956	103.807	0.933218	-0.0997134	0.273965	0.555375	197804593	198572581	protein_coding	HGNC:9063
TBC1D13	chr9	ENSG00000107021.16	1048.58	1193.14	1101.15	0.933168	-0.0997906	0.117128	0.349813	128787253	128810430	protein_coding	HGNC:25571
SMIM7	chr19	ENSG00000214046.8	896.797	932.646	865.838	0.933165	-0.0997955	0.0745835	0.267969	16630751	16660442	protein_coding	HGNC:28419
B3GALT6	chr1	ENSG00000176022.7	846.018	968.912	897.579	0.933132	-0.0998462	0.119136	0.352726	1232237	1235041	protein_coding	HGNC:17978
EVL	chr14	ENSG00000196405.13	10853.8	13478	12198.2	0.933132	-0.0998464	0.245026	0.523638	99971449	100144236	protein_coding	HGNC:20234
ORAI1	chr12	ENSG00000276045.3	3632.17	4049.14	3649.78	0.933124	-0.0998586	0.240552	0.518261	121626550	121642677	protein_coding	HGNC:25896
TMEM169	chr2	ENSG00000163449.11	114.002	148.425	131.366	0.933112	-0.0998783	0.27318	0.554735	216081866	216102783	protein_coding	HGNC:25130
ELOVL5	chr6	ENSG00000012660.14	4956.33	5606.48	4999.55	0.933075	-0.0999356	0.271109	0.552713	53267398	53349179	protein_coding	HGNC:21308
HDAC5	chr17	ENSG00000108840.15	5767.68	5510.62	4975.74	0.933071	-0.0999406	0.25394	0.533657	44076746	44123702	protein_coding	HGNC:14068
ZNF880	chr19	ENSG00000221923.9	146.881	189.709	166.566	0.933062	-0.0999556	0.285498	0.566881	52369917	52385795	protein_coding	HGNC:37249
RBP7	chr1	ENSG00000162444.12	1329.48	1182.42	1054.31	0.933021	-0.100018	0.278815	0.560036	9997206	10016021	protein_coding	HGNC:30316
CRB3	chr19	ENSG00000130545.16	23.4104	27.0153	19.5709	0.932979	-0.100084	0.157006	0.408465	6463777	6467221	protein_coding	HGNC:20237
MARK3	chr14	ENSG00000075413.18	4893.54	4963.9	4456.71	0.932947	-0.100133	0.274168	0.555566	103385392	103503831	protein_coding	HGNC:6897
YPEL2	chr17	ENSG00000175155.10	734.465	817.35	736.088	0.932896	-0.100211	0.252404	0.531778	59331655	59401729	protein_coding	HGNC:18326
ZNF287	chr17	ENSG00000141040.15	92.9016	110.075	94.8272	0.932894	-0.100215	0.284665	0.566162	16546954	16569204	protein_coding	HGNC:13502
SPINT1	chr15	ENSG00000166145.14	823.01	685.988	595.425	0.932884	-0.10023	0.271186	0.552731	40844018	40858207	protein_coding	HGNC:11246
RBM42	chr19	ENSG00000126254.12	2603.19	2862.58	2481.85	0.932876	-0.100243	0.27495	0.556565	35629030	35637686	protein_coding	HGNC:28117
CA2	chr8	ENSG00000104267.10	461.69	460.423	373.356	0.932866	-0.100259	0.27092	0.552482	85463968	85481493	protein_coding	HGNC:1373
PLCL2	chr3	ENSG00000154822.18	2403.41	2995.25	2716.56	0.932855	-0.100276	0.237374	0.514592	16802651	17090604	protein_coding	HGNC:9064
CSNK2A2	chr16	ENSG00000070770.9	527.486	587.042	543.467	0.932853	-0.100279	0.121717	0.356519	58157907	58198106	protein_coding	HGNC:2459
LRRC41	chr1	ENSG00000132128.16	1265.8	1410.09	1279.4	0.932821	-0.100327	0.204395	0.474615	46261196	46303608	protein_coding	HGNC:16917
HSD17B4	chr5	ENSG00000133835.16	1429.12	1566.62	1438.24	0.932811	-0.100343	0.175788	0.436727	119452473	119637199	protein_coding	HGNC:5213
THAP4	chr2	ENSG00000176946.12	1009.02	1058.84	964.689	0.932795	-0.100369	0.271726	0.553244	241584405	241637158	protein_coding	HGNC:23187
ZBTB22	chr6	ENSG00000236104.3	878.404	938.048	879.007	0.932792	-0.100373	0.178172	0.440373	33314406	33317942	protein_coding	HGNC:13085
RAB1B	chr11	ENSG00000174903.16	16945.7	17049.2	15296	0.932791	-0.100374	0.259645	0.539954	66268590	66277492	protein_coding	HGNC:18370
TMEM129	chr4	ENSG00000168936.11	1387.45	1514.05	1402.92	0.932785	-0.100384	0.0807025	0.281027	1715952	1721358	protein_coding	HGNC:25137
PNKD	chr2	ENSG00000127838.14	2010.61	2213.13	1982.6	0.932771	-0.100406	0.273786	0.555087	218270392	218346793	protein_coding	HGNC:9153
TOP3BP1	chr22	ENSG00000228050.1	44.5588	53.2696	43.4426	0.932732	-0.100465	0.257763	0.538077	22223187	22224566	processed_pseudogene	HGNC:11994
SF1	chr11	ENSG00000168066.20	13525.8	14946.7	13720.7	0.932711	-0.100498	0.168826	0.425904	64764606	64778786	protein_coding	HGNC:12950
TRPV2	chr17	ENSG00000187688.15	2229.2	2201.21	2012.15	0.932671	-0.10056	0.159003	0.411458	16415571	16437003	protein_coding	HGNC:18082
SLC16A10	chr6	ENSG00000112394.17	56.0218	87.0576	70.1034	0.932652	-0.10059	0.195919	0.46358	111087503	111231194	protein_coding	HGNC:17027
MBOAT2	chr2	ENSG00000143797.12	1292.83	1135.59	977.747	0.932623	-0.100634	0.28763	0.568912	8852690	9003709	protein_coding	HGNC:25193
CFAP36	chr2	ENSG00000163001.11	290.998	321.962	284.207	0.93259	-0.100685	0.278397	0.559635	55519604	55545879	protein_coding	HGNC:30540
PDE6B	chr4	ENSG00000133256.12	210.673	287.251	261.112	0.932587	-0.10069	0.233636	0.509271	625584	670782	protein_coding	HGNC:8786
MVK	chr12	ENSG00000110921.14	273.025	305.813	275.327	0.932545	-0.100755	0.253978	0.533657	109573255	109598125	protein_coding	HGNC:7530
R3HDM2	chr12	ENSG00000179912.20	1622.72	1699.56	1572.82	0.932532	-0.100775	0.0991365	0.316767	57253762	57431005	protein_coding	HGNC:29167
RPLP0P6	chr2	ENSG00000213553.4	166.253	198.791	177.762	0.932506	-0.100815	0.245821	0.524277	38481851	38482804	processed_pseudogene	HGNC:36404
CTSS	chr1	ENSG00000163131.11	45729.6	41122.2	37327.8	0.932496	-0.10083	0.22505	0.498431	150730188	150765792	protein_coding	HGNC:2545
EIF4H	chr7	ENSG00000106682.14	6328.03	7057.82	6552.57	0.932492	-0.100837	0.0433812	0.197686	74174245	74197101	protein_coding	HGNC:12741
CSTF1	chr20	ENSG00000101138.12	826.293	895.887	832.888	0.932489	-0.100841	0.0313761	0.16299	56392371	56406362	protein_coding	HGNC:2483
ARPC2	chr2	ENSG00000163466.16	30301.3	27270.7	25009	0.932481	-0.100853	0.179703	0.443086	218217141	218254356	protein_coding	HGNC:705
UBE2D2	chr5	ENSG00000131508.16	3931.73	4277.63	3975.22	0.932474	-0.100864	0.0190186	0.117036	139526431	139628434	protein_coding	HGNC:12475
AC004918.1	chr7	ENSG00000244701.1	119.908	183.499	157.075	0.932457	-0.100891	0.282581	0.56406	141652381	141656810	lncRNA	#N/A
C2orf81	chr2	ENSG00000284308.1	28.5185	33.4732	25.7701	0.932414	-0.100957	0.162895	0.417313	74414176	74421591	protein_coding	HGNC:34350
FUOM	chr10	ENSG00000148803.12	302.935	357.38	319.652	0.932389	-0.100996	0.277987	0.559069	133355158	133358025	protein_coding	HGNC:24733
ALKBH2	chr12	ENSG00000189046.11	205.977	250.724	228.332	0.932387	-0.100999	0.239521	0.516628	109088188	109093631	protein_coding	HGNC:32487
GHRL	chr3	ENSG00000157017.16	335.602	345.792	300.084	0.932372	-0.101022	0.284893	0.566434	10285666	10292947	protein_coding	HGNC:18129
NSA2	chr5	ENSG00000164346.10	2340.94	2842.61	2584.31	0.932257	-0.1012	0.23316	0.508766	74766991	74780113	protein_coding	HGNC:30728
SRRT	chr7	ENSG00000087087.20	4063.28	4459.17	4053.7	0.932252	-0.101209	0.181301	0.444627	100875103	100888664	protein_coding	HGNC:24101
ILF3-DT	chr19	ENSG00000267100.1	829.951	921.713	848.902	0.932245	-0.101219	0.200585	0.470204	10651862	10653844	lncRNA	HGNC:27115
RAB5B	chr12	ENSG00000111540.16	6629.45	6604.77	6074.66	0.932237	-0.101231	0.163346	0.41773	55973913	55996683	protein_coding	HGNC:9784
AC100835.2	chr15	ENSG00000275527.1	223.782	178.334	112.958	0.932225	-0.10125	0.10039	0.318914	74598919	74599397	lncRNA	#N/A
ARHGEF18	chr19	ENSG00000104880.18	3523.18	4241.69	3934.52	0.932217	-0.101262	0.143878	0.390331	7395113	7472484	protein_coding	HGNC:17090
CR1L	chr1	ENSG00000197721.17	93.6377	122.381	83.4806	0.932217	-0.101263	0.149606	0.398207	207645113	207738416	protein_coding	HGNC:2335
DMPK	chr19	ENSG00000104936.17	717.594	625.466	564.026	0.932207	-0.101277	0.251441	0.530867	45769717	45782552	protein_coding	HGNC:2933
TIGIT	chr3	ENSG00000181847.12	614.747	537.196	470.854	0.932207	-0.101278	0.267933	0.54909	114276913	114310288	protein_coding	HGNC:26838
AL109809.1	chr20	ENSG00000232528.3	60.8578	41.2445	33.6604	0.932185	-0.101312	0.261575	0.541831	1767957	1779995	transcribed_unitary_pseudogene	#N/A
AL137798.3	chr1	ENSG00000283773.1	58.104	89.8377	77.0864	0.932184	-0.101313	0.278484	0.559736	16642767	16643109	transcribed_unprocessed_pseudogene	#N/A
CCR3	chr3	ENSG00000183625.15	799.39	795.98	709.836	0.932148	-0.101369	0.263994	0.544793	46163604	46266706	protein_coding	HGNC:1604
SCARF2	chr22	ENSG00000244486.8	132.342	192.384	165.402	0.932032	-0.101548	0.275948	0.556979	20424815	20437826	protein_coding	HGNC:19869
ALDH6A1	chr14	ENSG00000119711.13	202.611	239.681	214.103	0.932004	-0.101591	0.222367	0.495388	74056847	74084492	protein_coding	HGNC:7179
ARF3	chr12	ENSG00000134287.10	5226.75	5386.15	4880.53	0.932003	-0.101593	0.234943	0.510937	48935723	48957487	protein_coding	HGNC:654
TATDN2	chr3	ENSG00000157014.11	1542.2	1712.75	1583.91	0.93198	-0.101629	0.0669598	0.253362	10248023	10281218	protein_coding	HGNC:28988
BAP1	chr3	ENSG00000163930.10	3290	3516.76	3248.12	0.931975	-0.101637	0.102802	0.323208	52401008	52410008	protein_coding	HGNC:950
F11R	chr1	ENSG00000158769.18	1876.95	1724.73	1571.87	0.931932	-0.101703	0.229582	0.504304	160995211	161021343	protein_coding	HGNC:14685
AC215522.2	chr7	ENSG00000282572.2	333.519	283.058	240.484	0.931919	-0.101723	0.281764	0.563307	19018	35489	lncRNA	#N/A
ZNF598	chr16	ENSG00000167962.14	1717.06	1966.5	1808.28	0.931877	-0.101789	0.136261	0.378648	1997654	2009821	protein_coding	HGNC:28079
SPEF2	chr5	ENSG00000152582.14	94.9803	71.4925	60.5762	0.931874	-0.101793	0.268075	0.549233	35617844	35814611	protein_coding	HGNC:26293
TNFRSF14-AS1	chr1	ENSG00000238164.6	605.028	631.155	574.454	0.931859	-0.101816	0.244675	0.523121	2549920	2557031	lncRNA	HGNC:26966
LINC02432	chr4	ENSG00000248810.2	164.983	149.437	121.147	0.931849	-0.101832	0.261778	0.542041	141302910	141357096	lncRNA	HGNC:53363
YIPF3	chr6	ENSG00000137207.12	6374.36	6191.54	5552.95	0.931843	-0.101842	0.260135	0.540386	43511832	43516985	protein_coding	HGNC:21023
FAM49A	chr2	ENSG00000197872.11	2560.2	2350.74	2137.2	0.93184	-0.101846	0.207027	0.47725	16549459	16666331	protein_coding	HGNC:25373
TRAPPC9	chr8	ENSG00000167632.16	1126.91	1236.11	1087.17	0.931828	-0.101864	0.266531	0.547721	139727725	140458579	protein_coding	HGNC:30832
EMG1	chr12	ENSG00000126749.16	831.129	886.938	819.375	0.931814	-0.101886	0.186292	0.451812	6970913	6997428	protein_coding	HGNC:16912
NUDT1	chr7	ENSG00000106268.15	725.472	772.244	693.784	0.931786	-0.10193	0.241936	0.519766	2242222	2251146	protein_coding	HGNC:8048
PKD1P5	chr16	ENSG00000254681.6	108.166	139.147	116.666	0.931752	-0.101982	0.260553	0.540742	18374521	18401940	transcribed_unprocessed_pseudogene	HGNC:30069
CTSZ	chr20	ENSG00000101160.14	21675.2	20173.2	18372.4	0.931745	-0.101993	0.209703	0.48017	58995185	59007254	protein_coding	HGNC:2547
IGFBP3	chr7	ENSG00000146674.15	120.488	54.2413	43.1245	0.931728	-0.10202	0.248797	0.527463	45912245	45921874	protein_coding	HGNC:5472
POM121C	chr7	ENSG00000272391.6	1616.34	1897.14	1745.26	0.931724	-0.102026	0.150739	0.399562	75416786	75486299	protein_coding	HGNC:34005
HLA-H	chr6	ENSG00000206341.7	1380.32	1687.51	1414.17	0.931665	-0.102117	0.271274	0.552792	29887752	29890482	unprocessed_pseudogene	HGNC:4965
SLC4A8	chr12	ENSG00000050438.17	106.192	138.776	120.945	0.931662	-0.102122	0.27077	0.552396	51391317	51515763	protein_coding	HGNC:11034
PCIF1	chr20	ENSG00000100982.12	2772.2	3049.19	2727.02	0.931609	-0.102204	0.25122	0.530471	45934683	45948023	protein_coding	HGNC:16200
AL008582.1	chr22	ENSG00000273424.1	35.2521	30.0106	24.7073	0.931569	-0.102265	0.253943	0.533657	41430934	41431375	lncRNA	#N/A
MSN	chrX	ENSG00000147065.17	34149.3	37046.8	33494.6	0.931564	-0.102273	0.248496	0.527329	65588377	65741931	protein_coding	HGNC:7373
KLF1	chr19	ENSG00000105610.6	2094.59	2863.93	1774.57	0.931552	-0.102292	0.142499	0.388509	12884422	12887201	protein_coding	HGNC:6345
AK5	chr1	ENSG00000154027.19	183.38	302.517	254.784	0.931536	-0.102316	0.264204	0.54486	77282019	77559966	protein_coding	HGNC:365
AC022400.7	chr10	ENSG00000272916.5	134.519	146.66	129.458	0.931528	-0.102329	0.273335	0.554797	73796514	73811651	protein_coding	#N/A
MCRS1	chr12	ENSG00000187778.14	2265.07	2432.52	2224.79	0.931507	-0.102361	0.162224	0.41622	49556544	49568145	protein_coding	HGNC:6960
DUS2	chr16	ENSG00000167264.18	832.118	1028.34	914.296	0.931498	-0.102375	0.259044	0.539376	67987746	68079320	protein_coding	HGNC:26014
ADCK1	chr14	ENSG00000063761.16	225.701	327.825	293.399	0.931479	-0.102404	0.250816	0.530144	77800109	77935014	protein_coding	HGNC:19038
ZSCAN22	chr19	ENSG00000182318.6	161.929	192.184	174.716	0.93146	-0.102434	0.209511	0.480035	58326994	58342332	protein_coding	HGNC:4929
PNKP	chr19	ENSG00000039650.12	1934.53	2194.36	1997.32	0.931436	-0.102471	0.183618	0.448067	49859882	49878351	protein_coding	HGNC:9154
LINC01513	chr5	ENSG00000246016.2	51.2484	50.4865	38.2207	0.931391	-0.102541	0.221766	0.494648	10479371	10482309	lncRNA	HGNC:51202
ALKBH5	chr17	ENSG00000091542.9	3968.81	4422.19	4095.08	0.931363	-0.102584	0.0727449	0.265027	18183078	18209954	protein_coding	HGNC:25996
SETD7	chr4	ENSG00000145391.13	468.145	510.499	458.064	0.93132	-0.102651	0.205532	0.476128	139495941	139606699	protein_coding	HGNC:30412
GFOD2	chr16	ENSG00000141098.13	1370.96	1628.99	1452.21	0.931308	-0.10267	0.258119	0.538381	67674531	67719339	protein_coding	HGNC:28159
TCAF1	chr7	ENSG00000198420.10	45.6304	42.9897	35.7866	0.931288	-0.1027	0.258298	0.538462	143851375	143902198	protein_coding	HGNC:22201
DDX11	chr12	ENSG00000013573.17	654.064	645.113	561.887	0.93127	-0.102728	0.244367	0.522871	31073860	31104799	protein_coding	HGNC:2736
FIGNL2	chr12	ENSG00000261308.2	47.1213	57.1609	48.091	0.931267	-0.102734	0.260209	0.540433	51817840	51848766	protein_coding	HGNC:13287
ANKS6	chr9	ENSG00000165138.18	233.639	301.273	268.596	0.931231	-0.102789	0.263667	0.544387	98731329	98796965	protein_coding	HGNC:26724
DHX9	chr1	ENSG00000135829.17	3076.62	3562.5	3302.12	0.931228	-0.102794	0.0441212	0.199301	182839347	182887982	protein_coding	HGNC:2750
AL034417.5	chr1	ENSG00000284747.1	31.3146	31.3685	25.7843	0.931205	-0.10283	0.263175	0.54376	7991134	8005312	lncRNA	#N/A
AL359921.2	chr1	ENSG00000273058.2	61.3253	74.5703	63.6001	0.931169	-0.102885	0.267945	0.54909	236536162	236536704	lncRNA	#N/A
UBQLN1	chr9	ENSG00000135018.14	2133.2	2464.82	2249.62	0.931168	-0.102886	0.173154	0.433306	83659968	83707958	protein_coding	HGNC:12508
SERINC2	chr1	ENSG00000168528.12	417.148	429.077	337.255	0.931155	-0.102906	0.24058	0.518261	31409565	31434680	protein_coding	HGNC:23231
SLC2A8	chr9	ENSG00000136856.18	157.466	153.606	139.147	0.931143	-0.102925	0.252101	0.531237	127397138	127408424	protein_coding	HGNC:13812
ZNF518B	chr4	ENSG00000178163.8	359.247	430.637	390.111	0.931142	-0.102926	0.223751	0.497058	10439880	10457426	protein_coding	HGNC:29365
BRF1	chr14	ENSG00000185024.17	1111.72	1343.61	1220.94	0.931134	-0.102939	0.129329	0.368422	105209286	105315589	protein_coding	HGNC:11551
AL669831.1	chr1	ENSG00000228327.3	3835.37	3439.56	2955.93	0.931089	-0.103009	0.278808	0.560036	725885	778626	transcribed_unprocessed_pseudogene	#N/A
RPL7P23	chr5	ENSG00000244363.3	27.4222	30.0346	24.3369	0.931086	-0.103013	0.249669	0.528723	77582376	77583122	processed_pseudogene	HGNC:35658
KARS1	chr16	ENSG00000065427.14	4224.35	4574.54	4146.36	0.93107	-0.103039	0.196949	0.465044	75627474	75648643	protein_coding	HGNC:6215
GADD45A	chr1	ENSG00000116717.13	759.071	780.043	637.273	0.931058	-0.103057	0.261561	0.541831	67685201	67688334	protein_coding	HGNC:4095
TMEM39B	chr1	ENSG00000121775.18	520.34	640.455	579.162	0.931032	-0.103097	0.193573	0.460582	32072031	32102866	protein_coding	HGNC:25510
SOX12	chr20	ENSG00000177732.8	647.639	1105.12	1000.14	0.931016	-0.103122	0.233328	0.508915	325595	330224	protein_coding	HGNC:11198
U2AF1L5	chr21	ENSG00000275895.7	164.402	197.841	179.051	0.931001	-0.103146	0.224204	0.497417	6484623	6499261	protein_coding	HGNC:51830
RBM3	chrX	ENSG00000102317.18	5838.35	7492.09	6604.81	0.930987	-0.103167	0.243591	0.522039	48574449	48581162	protein_coding	HGNC:9900
P4HTM	chr3	ENSG00000178467.18	725.128	724.394	666.788	0.930977	-0.103183	0.163523	0.417738	48989889	49007153	protein_coding	HGNC:28858
CEP170B	chr14	ENSG00000099814.16	93.8707	120.262	101.366	0.930955	-0.103217	0.218489	0.490261	104865268	104896770	protein_coding	HGNC:20362
SH3PXD2A	chr10	ENSG00000107957.16	320.589	403.296	362.486	0.930949	-0.103226	0.251848	0.531068	103594027	103855543	protein_coding	HGNC:23664
ADAP2	chr17	ENSG00000184060.11	1131.49	975.228	873.023	0.930935	-0.103248	0.260792	0.540967	30906344	30959322	protein_coding	HGNC:16487
AGAP9	chr10	ENSG00000204172.12	122.562	166.263	140.254	0.930899	-0.103303	0.277715	0.558848	47501854	47523638	protein_coding	HGNC:23463
KDM1A	chr1	ENSG00000004487.16	1048.61	1323.98	1207.21	0.930869	-0.10335	0.188325	0.455001	23019443	23083689	protein_coding	HGNC:29079
SELENOW	chr19	ENSG00000178980.15	1732.64	1567.34	1435.19	0.930823	-0.103421	0.15856	0.410936	47778585	47784686	protein_coding	HGNC:10752
NFATC3	chr16	ENSG00000072736.19	2531.65	3150.73	2892.92	0.930802	-0.103454	0.144198	0.390509	68084751	68229259	protein_coding	HGNC:7777
SUSD6	chr14	ENSG00000100647.8	4114.8	4092.58	3675.85	0.930786	-0.103479	0.248766	0.527463	69611596	69715144	protein_coding	HGNC:19956
SOCS6	chr18	ENSG00000170677.6	54.1726	56.6705	47.0608	0.930755	-0.103527	0.253956	0.533657	70289045	70330199	protein_coding	HGNC:16833
PIK3C2B	chr1	ENSG00000133056.13	579.296	832.528	751.48	0.930742	-0.103547	0.258029	0.538353	204422628	204494724	protein_coding	HGNC:8972
NLRP3	chr1	ENSG00000162711.17	1200.87	1151.64	1022.46	0.930675	-0.10365	0.255069	0.535143	247416156	247449108	protein_coding	HGNC:16400
THYN1	chr11	ENSG00000151500.15	860.752	888.53	822.105	0.930673	-0.103654	0.159359	0.411895	134248279	134253370	protein_coding	HGNC:29560
FAM124B	chr2	ENSG00000124019.10	22.7063	30.8858	22.6508	0.930651	-0.103688	0.19758	0.466233	224378698	224402107	protein_coding	HGNC:26224
RNF167	chr17	ENSG00000108523.16	9177.15	8084.03	7266.64	0.930646	-0.103696	0.23272	0.508311	4940008	4945222	protein_coding	HGNC:24544
ZNF343	chr20	ENSG00000088876.13	192.263	254.937	230.091	0.930628	-0.103723	0.238244	0.515613	2481817	2524702	protein_coding	HGNC:16017
ADAM15	chr1	ENSG00000143537.13	2765.02	2581.62	2314.37	0.930585	-0.103791	0.228559	0.502796	155050566	155062775	protein_coding	HGNC:193
IPO5	chr13	ENSG00000065150.21	1237.2	1530.96	1398.59	0.93058	-0.103798	0.169941	0.428154	97953658	98024296	protein_coding	HGNC:6402
RTL10	chr22	ENSG00000215012.9	540.609	662.38	610.334	0.930567	-0.103818	0.125366	0.361935	19846138	19854896	protein_coding	HGNC:26112
ELMO1	chr7	ENSG00000155849.15	2364.91	2307.32	2079.99	0.930563	-0.103825	0.239111	0.51649	36854361	37449249	protein_coding	HGNC:16286
SEPTIN6	chrX	ENSG00000125354.23	10103.3	12239.3	11247.9	0.930532	-0.103873	0.137694	0.380061	119615724	119693370	protein_coding	HGNC:15848
AC005740.4	chr5	ENSG00000271871.1	24.8801	42.3069	31.6625	0.930527	-0.10388	0.200319	0.469795	141952419	141953375	lncRNA	#N/A
BANF1	chr11	ENSG00000175334.8	2725.88	2700.68	2450.13	0.930482	-0.10395	0.19057	0.457692	66002228	66004149	protein_coding	HGNC:17397
AL359762.3	chr1	ENSG00000285851.1	104.54	61.1494	51.1963	0.930467	-0.103973	0.270298	0.55202	84498350	84556688	lncRNA	#N/A
CCDC84-DT	chr11	ENSG00000255121.2	35.002	42.0992	34.2522	0.930432	-0.104028	0.24698	0.525709	118994824	118998004	lncRNA	HGNC:54215
RRP1	chr21	ENSG00000160214.13	762.226	907.593	809.884	0.930412	-0.104059	0.238036	0.515495	43789513	43805293	protein_coding	HGNC:18785
CPSF7	chr11	ENSG00000149532.15	3755.37	4067.58	3714.39	0.930339	-0.104172	0.176139	0.437201	61402641	61430031	protein_coding	HGNC:30098
RPL10AP6	chr3	ENSG00000226360.5	71.0486	79.5223	71.066	0.930328	-0.104189	0.250725	0.530144	61742455	61743106	processed_pseudogene	HGNC:36504
NELFCD	chr20	ENSG00000101158.15	1209.12	1391.73	1276.21	0.930325	-0.104193	0.136954	0.37939	58981208	58995133	protein_coding	HGNC:15934
OXER1	chr2	ENSG00000162881.6	1307.16	1360.25	1153.12	0.930295	-0.10424	0.264891	0.545864	42762481	42764261	protein_coding	HGNC:24884
URM1	chr9	ENSG00000167118.11	1933.11	2069.83	1890.59	0.930257	-0.104299	0.122888	0.358039	128371361	128392016	protein_coding	HGNC:28378
ATP1B1	chr1	ENSG00000143153.13	42.2427	47.6728	38.121	0.930248	-0.104313	0.225606	0.498908	169105697	169132722	protein_coding	HGNC:804
OLIG2	chr21	ENSG00000205927.5	62.6694	98.6718	55.0233	0.93022	-0.104356	0.0439335	0.199133	33025935	33029196	protein_coding	HGNC:9398
TYROBP	chr19	ENSG00000011600.12	42275.3	34723.2	30381.1	0.930217	-0.10436	0.266713	0.547721	35904401	35908295	protein_coding	HGNC:12449
ACTR1A	chr10	ENSG00000138107.13	5098.89	5242.13	4735.89	0.930211	-0.104371	0.215878	0.487634	102461881	102502712	protein_coding	HGNC:167
FCSK	chr16	ENSG00000157353.17	651.416	739.598	681.428	0.930206	-0.104377	0.115816	0.34728	70454595	70480274	protein_coding	HGNC:29500
ZNF469	chr16	ENSG00000225614.3	55.2746	102.328	82.5235	0.930196	-0.104394	0.250843	0.530144	88382989	88440757	protein_coding	HGNC:23216
RNF130	chr5	ENSG00000113269.14	12254.5	10862.8	9866.97	0.930169	-0.104436	0.21249	0.484027	179911651	180072113	protein_coding	HGNC:18280
CHCHD5	chr2	ENSG00000125611.15	533.443	544.471	489.484	0.930168	-0.104437	0.211183	0.482175	112584240	112589275	protein_coding	HGNC:17840
SGO1-AS1	chr3	ENSG00000231304.2	39.9795	43.0524	35.2604	0.9301	-0.104543	0.256347	0.536652	20174244	21145967	lncRNA	HGNC:41081
ACADS	chr12	ENSG00000122971.9	689.712	706.244	631.019	0.930064	-0.104598	0.216978	0.488297	120725774	120740008	protein_coding	HGNC:90
RABEP2	chr16	ENSG00000177548.13	1151.78	1363.32	1220.75	0.930031	-0.104649	0.1339	0.37571	28904421	28936526	protein_coding	HGNC:24817
ZNF574	chr19	ENSG00000105732.13	717.362	838.372	732.807	0.930027	-0.104655	0.251762	0.531068	42068477	42081552	protein_coding	HGNC:26166
PRDM2	chr1	ENSG00000116731.22	2302.07	2372.4	2185.01	0.930018	-0.104669	0.087694	0.295571	13700198	13825079	protein_coding	HGNC:9347
SSH2	chr17	ENSG00000141298.19	8885.16	8847.92	7829.92	0.929984	-0.104723	0.263434	0.544149	29625938	29930276	protein_coding	HGNC:30580
PLCB1	chr20	ENSG00000182621.18	74.7428	64.0955	54.0748	0.929975	-0.104735	0.284585	0.566129	8077251	8968360	protein_coding	HGNC:15917
RRN3P3	chr16	ENSG00000257122.5	323.922	359.155	321.39	0.929929	-0.104808	0.22396	0.497142	22418672	22437715	transcribed_unprocessed_pseudogene	HGNC:37620
KLF3	chr4	ENSG00000109787.13	3291.73	3677.52	3347.15	0.929922	-0.104819	0.193981	0.461101	38664197	38701517	protein_coding	HGNC:16516
NDUFA3	chr19	ENSG00000170906.16	2450.97	2381.37	2117.52	0.92992	-0.104821	0.224062	0.497248	54102728	54109257	protein_coding	HGNC:7686
FGFR1OP	chr6	ENSG00000213066.13	357.13	378.632	341.754	0.929915	-0.104829	0.212275	0.483797	166999317	167094789	protein_coding	HGNC:17012
PSMB10	chr16	ENSG00000205220.12	5918.88	6250.66	5477.09	0.929894	-0.104861	0.24514	0.523638	67934506	67936864	protein_coding	HGNC:9538
ZMAT2	chr5	ENSG00000146007.11	4975.16	4448.56	4031.81	0.929864	-0.104909	0.214825	0.486369	140698680	140706686	protein_coding	HGNC:26433
NKRF	chrX	ENSG00000186416.16	227.564	278.494	247.16	0.929861	-0.104912	0.256824	0.536973	119588337	119606443	protein_coding	HGNC:19374
AK1	chr9	ENSG00000106992.19	454.524	520.201	450.828	0.929835	-0.104953	0.267767	0.54909	127866486	127877675	protein_coding	HGNC:361
EFNA4	chr1	ENSG00000243364.8	220.934	210.872	193.474	0.929788	-0.105027	0.132733	0.373754	155063737	155069553	protein_coding	HGNC:3224
ZNF320	chr19	ENSG00000182986.14	285.225	374.851	335.073	0.92978	-0.105038	0.242759	0.520838	52860851	52897693	protein_coding	HGNC:13842
H1-10	chr3	ENSG00000184897.6	7352.68	7755.2	7006.48	0.929721	-0.10513	0.199591	0.468731	129314771	129316286	protein_coding	HGNC:4722
PPP4C	chr16	ENSG00000149923.14	7949.97	7736.59	6879.05	0.929699	-0.105165	0.24734	0.526	30075978	30085376	protein_coding	HGNC:9319
MADD	chr11	ENSG00000110514.19	2043.51	2567.72	2349.93	0.929685	-0.105185	0.14343	0.389734	47269161	47330031	protein_coding	HGNC:6766
AC114752.2	chr2	ENSG00000238201.1	33.3324	22.3716	15.5635	0.929683	-0.105189	0.172325	0.432105	64338067	64341647	lncRNA	#N/A
JADE1	chr4	ENSG00000077684.16	1706.27	1772.6	1615.26	0.92967	-0.105209	0.170567	0.429302	128809700	128875224	protein_coding	HGNC:30027
POLR2B	chr4	ENSG00000047315.16	2085.16	2283.65	2095.5	0.929669	-0.105211	0.111482	0.339012	56977722	57031158	protein_coding	HGNC:9188
SYNPO	chr5	ENSG00000171992.13	189.414	445.316	352.099	0.929641	-0.105255	0.211146	0.482172	150601080	150659207	protein_coding	HGNC:30672
C15orf39	chr15	ENSG00000167173.19	11992.3	11010	9580.52	0.929611	-0.1053	0.263876	0.544624	75195643	75212169	protein_coding	HGNC:24497
AFG3L2	chr18	ENSG00000141385.10	837.793	991.817	914.073	0.929595	-0.105325	0.183029	0.447339	12328944	12377227	protein_coding	HGNC:315
RPS29	chr14	ENSG00000213741.10	8883.16	10013.6	8740.21	0.929548	-0.105399	0.257843	0.538171	49570984	49599164	protein_coding	HGNC:10419
PEX6	chr6	ENSG00000124587.14	1424.32	1400.01	1250.18	0.92954	-0.105412	0.230466	0.50569	42963865	42979181	protein_coding	HGNC:8859
ACOT11	chr1	ENSG00000162390.17	43.8007	52.5131	42.7009	0.929519	-0.105443	0.224351	0.497672	54542257	54639192	protein_coding	HGNC:18156
CUTA	chr6	ENSG00000112514.16	2625.01	2542.46	2301.61	0.929517	-0.105447	0.206016	0.476398	33416442	33418317	protein_coding	HGNC:21101
FAM71F2	chr7	ENSG00000205085.11	124.481	123.309	103.219	0.929483	-0.1055	0.243798	0.522393	128672288	128687872	protein_coding	HGNC:27998
TMOD1	chr9	ENSG00000136842.14	1592.07	2444.36	1555.52	0.929476	-0.10551	0.151287	0.400286	97501180	97601743	protein_coding	HGNC:11871
TAX1BP1	chr7	ENSG00000106052.13	3627.06	3683.48	3242.71	0.929468	-0.105522	0.26002	0.540258	27739331	27844564	protein_coding	HGNC:11575
MBD6	chr12	ENSG00000166987.15	9349.15	8611.94	7687.38	0.929425	-0.10559	0.247789	0.526551	57520710	57530148	protein_coding	HGNC:20445
LEF1-AS1	chr4	ENSG00000232021.7	54.7095	137.291	104.186	0.929409	-0.105614	0.197882	0.466716	108167525	108258037	lncRNA	HGNC:40339
RABGGTA	chr14	ENSG00000100949.14	1104.08	1167.33	1050.76	0.929363	-0.105686	0.193603	0.460582	24265538	24271739	protein_coding	HGNC:9795
KIZ	chr20	ENSG00000088970.16	488.425	555.902	508.898	0.929323	-0.105748	0.140569	0.385024	21125983	21246622	protein_coding	HGNC:15865
AC147067.1	chr4	ENSG00000244459.2	229.93	187.558	169.139	0.929298	-0.105786	0.221197	0.493812	1574062	1580253	lncRNA	#N/A
ATXN3	chr14	ENSG00000066427.24	614.73	612.302	550.27	0.929275	-0.105822	0.220101	0.492439	92044496	92106621	protein_coding	HGNC:7106
TRMT44	chr4	ENSG00000155275.19	193.084	212.758	193.646	0.929183	-0.105965	0.184805	0.449892	8436140	8493531	protein_coding	HGNC:26653
SMIM27	chr9	ENSG00000235453.10	326.077	388.907	347.965	0.929181	-0.105968	0.233281	0.508915	32551144	32568621	protein_coding	HGNC:31420
TRAPPC1	chr17	ENSG00000170043.12	7647.24	7080.13	6211.83	0.929179	-0.105972	0.245601	0.524065	7930345	7932123	protein_coding	HGNC:19894
GNG10	chr9	ENSG00000242616.4	456.522	381.217	312.169	0.929158	-0.106005	0.251164	0.530471	111661605	111670226	protein_coding	HGNC:4402
CZIB	chr1	ENSG00000162384.14	1035.51	1078.26	987.855	0.929151	-0.106015	0.086357	0.292863	53214099	53220634	protein_coding	HGNC:26059
NUDC	chr1	ENSG00000090273.14	3395.16	3793.14	3313.01	0.929148	-0.10602	0.236454	0.513331	26900238	26946871	protein_coding	HGNC:8045
AC139887.2	chr4	ENSG00000249592.6	317.086	305.509	278.024	0.929123	-0.106059	0.203704	0.47382	760202	781859	lncRNA	#N/A
SCARB1	chr12	ENSG00000073060.16	431.51	561.649	501.463	0.929119	-0.106065	0.239256	0.51649	124776856	124882668	protein_coding	HGNC:1664
SIK3	chr11	ENSG00000160584.16	2440.96	2930.76	2681.35	0.929114	-0.106072	0.159687	0.412326	116843402	117098437	protein_coding	HGNC:29165
SARAF	chr8	ENSG00000133872.14	9846.84	11198.1	10147.9	0.929098	-0.106097	0.194722	0.462242	30063003	30083208	protein_coding	HGNC:28789
PPTC7	chr12	ENSG00000196850.6	954.931	1241.36	1093.44	0.929097	-0.106098	0.253602	0.533377	110533245	110583318	protein_coding	HGNC:30695
LAMTOR2	chr1	ENSG00000116586.12	1884.04	1673.4	1501.91	0.929085	-0.106118	0.201603	0.471339	156054782	156058506	protein_coding	HGNC:29796
PHKG2	chr16	ENSG00000156873.16	1489.69	1487.62	1338.66	0.929057	-0.10616	0.196064	0.463853	30748293	30761176	protein_coding	HGNC:8931
JOSD2	chr19	ENSG00000161677.11	634.665	566.749	500.421	0.92905	-0.106172	0.231001	0.506068	50505998	50511353	protein_coding	HGNC:28853
PPP1CB	chr2	ENSG00000213639.10	3366.41	3770.39	3262.01	0.92902	-0.106218	0.265402	0.546231	28751640	28802940	protein_coding	HGNC:9282
ZNF69	chr19	ENSG00000198429.10	58.2421	80.707	67.7249	0.928991	-0.106264	0.251158	0.530471	11887782	11914329	protein_coding	HGNC:13138
NARS1	chr18	ENSG00000134440.12	1850	2146.91	1963.7	0.928919	-0.106376	0.140378	0.384569	57600656	57622213	protein_coding	HGNC:7643
ACCS	chr11	ENSG00000110455.14	320.948	370.192	317.435	0.92889	-0.106421	0.249352	0.528145	44065925	44084237	protein_coding	HGNC:23989
ATF6	chr1	ENSG00000118217.6	3300.59	3100.25	2775.26	0.928889	-0.106422	0.23456	0.510299	161766320	161964070	protein_coding	HGNC:791
N4BP2L2-IT2	chr13	ENSG00000281026.1	245.472	262.312	235.947	0.928889	-0.106423	0.227524	0.501382	32504506	32509395	lncRNA	HGNC:25038
TMSB4XP8	chr4	ENSG00000187653.11	388.165	392.945	358.333	0.928838	-0.106501	0.0642909	0.247097	90838903	90839037	processed_pseudogene	HGNC:11885
SF3B4	chr1	ENSG00000143368.10	3821.08	4059.02	3551.03	0.928809	-0.106546	0.245482	0.523973	149923317	149927803	protein_coding	HGNC:10771
VILL	chr3	ENSG00000136059.14	957.744	1050.56	956.955	0.9288	-0.10656	0.171235	0.43009	37988059	38007188	protein_coding	HGNC:30906
ZFAND4	chr10	ENSG00000172671.20	227.862	306.69	265.941	0.928786	-0.106582	0.259971	0.540258	45615500	45672780	protein_coding	HGNC:23504
GET3	chr19	ENSG00000198356.12	2792.47	2899.88	2612.87	0.92878	-0.106591	0.213742	0.484873	12737139	12748323	protein_coding	HGNC:752
ARHGAP9	chr12	ENSG00000123329.19	26856.3	23165.3	20655	0.928737	-0.106657	0.244345	0.522871	57472264	57488814	protein_coding	HGNC:14130
GNB1	chr1	ENSG00000078369.18	13630.7	13818.7	12630	0.928734	-0.106662	0.158156	0.410357	1785285	1891117	protein_coding	HGNC:4396
SCRN1	chr7	ENSG00000136193.17	506.52	640.322	575.283	0.928732	-0.106665	0.214693	0.486352	29920104	29990289	protein_coding	HGNC:22192
TMEM115	chr3	ENSG00000126062.4	1814.29	1904.79	1715.42	0.928706	-0.106707	0.201498	0.471339	50354750	50359521	protein_coding	HGNC:30055
PDCD11	chr10	ENSG00000148843.15	1026.66	1392.93	1261.83	0.928678	-0.10675	0.187165	0.452909	103396626	103446294	protein_coding	HGNC:13408
NUTM2A-AS1	chr10	ENSG00000223482.8	932.434	1039.68	902.479	0.928665	-0.106769	0.253142	0.532554	87201647	87342612	lncRNA	HGNC:45161
DTWD2	chr5	ENSG00000169570.10	65.2267	81.425	67.3466	0.928638	-0.106812	0.25066	0.53009	118836074	118988547	protein_coding	HGNC:19334
FAU	chr11	ENSG00000149806.11	12990.5	13186.1	12002.9	0.928636	-0.106815	0.179181	0.442084	65120630	65122177	protein_coding	HGNC:3597
AC126755.1	chr16	ENSG00000205746.9	52.0945	67.4378	55.3221	0.928636	-0.106816	0.251648	0.531011	18334400	18352476	transcribed_unprocessed_pseudogene	#N/A
GGACT	chr13	ENSG00000134864.10	114.887	157.675	137.756	0.928615	-0.106847	0.263557	0.544256	100530164	100589528	protein_coding	HGNC:25100
EBF4	chr20	ENSG00000088881.20	67.0861	64.8628	50.1951	0.928607	-0.106861	0.196336	0.464108	2692878	2760108	protein_coding	HGNC:29278
PARVG	chr22	ENSG00000138964.17	7960.55	8120.96	7341.23	0.928593	-0.106881	0.180027	0.443335	44172956	44219533	protein_coding	HGNC:14654
TSPAN32	chr11	ENSG00000064201.15	1940.42	2069.52	1894.16	0.928585	-0.106894	0.150739	0.399562	2301997	2318200	protein_coding	HGNC:13410
CCDC136	chr7	ENSG00000128596.17	81.9518	86.514	71.8601	0.928554	-0.106943	0.248447	0.527299	128790757	128822132	protein_coding	HGNC:22225
PPP1R12C	chr19	ENSG00000125503.13	6566.48	6479.46	5971.11	0.928547	-0.106953	0.120684	0.355381	55090914	55117637	protein_coding	HGNC:14947
AC093484.3	chr17	ENSG00000265401.1	645.871	964.41	717.703	0.928519	-0.106997	0.19859	0.467524	16382152	16382669	lncRNA	#N/A
SLC49A4	chr3	ENSG00000138463.9	521.647	561.892	498.105	0.928477	-0.107062	0.250487	0.529871	122795069	122881139	protein_coding	HGNC:16628
BRMS1	chr11	ENSG00000174744.14	3007.02	2972.11	2659.28	0.928471	-0.10707	0.202509	0.472479	66337333	66345125	protein_coding	HGNC:17262
NAF1	chr4	ENSG00000145414.9	123.29	141.967	129.484	0.928416	-0.107157	0.195859	0.46358	163110073	163166890	protein_coding	HGNC:25126
SLC38A7	chr16	ENSG00000103042.9	458.822	471.487	421.938	0.928371	-0.107227	0.192576	0.45929	58665109	58684770	protein_coding	HGNC:25582
RALY	chr20	ENSG00000125970.12	10796.7	10861.3	9618.17	0.92832	-0.107307	0.231969	0.507033	33993646	34108308	protein_coding	HGNC:15921
DLG5	chr10	ENSG00000151208.17	137.561	99.2042	81.4561	0.928283	-0.107363	0.252088	0.531237	77790791	77926755	protein_coding	HGNC:2904
RPL41	chr12	ENSG00000229117.9	23668.8	25009.8	21587.7	0.928278	-0.107371	0.2518	0.531068	56116590	56117967	protein_coding	HGNC:10354
THG1L	chr5	ENSG00000113272.14	335.876	317.925	289.023	0.928276	-0.107375	0.211265	0.482291	157731420	157741449	protein_coding	HGNC:26053
TRBV6-6	chr7	ENSG00000211724.3	88.4807	147.975	117.085	0.928252	-0.107412	0.239253	0.51649	142469537	142470013	TR_V_gene	HGNC:12231
PLXNA1	chr3	ENSG00000114554.11	278.299	291.173	259.806	0.928239	-0.107431	0.241956	0.519766	126988594	127037392	protein_coding	HGNC:9099
CTBP1-AS	chr4	ENSG00000280927.1	41.1454	49.4971	40.4605	0.928229	-0.107447	0.247134	0.525892	1210120	1218591	lncRNA	HGNC:48337
LRRC37A4P	chr17	ENSG00000214425.8	567.147	675.1	597.394	0.928179	-0.107524	0.250892	0.530144	45506741	45551537	transcribed_unprocessed_pseudogene	HGNC:25479
TCOF1	chr5	ENSG00000070814.21	1307.28	1642.81	1431.65	0.928179	-0.107525	0.235804	0.512282	150357629	150400308	protein_coding	HGNC:11654
TET3	chr2	ENSG00000187605.15	1234.29	1327.8	1201.92	0.928113	-0.107627	0.207038	0.47725	73986404	74108176	protein_coding	HGNC:28313
PMPCA	chr9	ENSG00000165688.12	994.875	1134.47	1027.44	0.928099	-0.10765	0.174107	0.43459	136410641	136423761	protein_coding	HGNC:18667
EPB42	chr15	ENSG00000166947.14	4974.89	7162.24	4433.56	0.92807	-0.107694	0.121335	0.356227	43197227	43221125	protein_coding	HGNC:3381
PRELID1	chr5	ENSG00000169230.10	10113.7	9056.21	8150.88	0.928043	-0.107736	0.202479	0.472479	177303799	177306949	protein_coding	HGNC:30255
FKBP9	chr7	ENSG00000122642.11	162.859	161.546	134.042	0.928013	-0.107783	0.223945	0.497142	32957404	33006930	protein_coding	HGNC:3725
RNF111	chr15	ENSG00000157450.15	971.614	983.042	884.262	0.927988	-0.107822	0.214856	0.486369	58865175	59097419	protein_coding	HGNC:17384
SDC2	chr8	ENSG00000169439.12	37.0835	46.0304	28.7775	0.927985	-0.107826	0.131929	0.372611	96493813	96611790	protein_coding	HGNC:10659
SMIM10L2A	chrX	ENSG00000178947.9	28.4311	45.4515	32.2981	0.92798	-0.107834	0.124016	0.359824	135421944	135428075	protein_coding	HGNC:34499
DMTN	chr8	ENSG00000158856.18	39354.6	48658.1	35165.7	0.92794	-0.107897	0.157532	0.409237	22048995	22082527	protein_coding	HGNC:3382
CRY1	chr12	ENSG00000008405.12	184.856	217.025	190.008	0.927928	-0.107916	0.257724	0.53807	106991364	107093549	protein_coding	HGNC:2384
GPRASP2	chrX	ENSG00000158301.18	26.3577	37.7243	28.168	0.927927	-0.107917	0.198085	0.466981	102712176	102717733	protein_coding	HGNC:25169
AL109809.4	chr20	ENSG00000286288.1	176.849	131.813	109.986	0.927883	-0.107985	0.251802	0.531068	1729038	1817765	lncRNA	#N/A
PDLIM2	chr8	ENSG00000120913.23	3154.97	3243.19	2956.22	0.927875	-0.107998	0.146465	0.393947	22578279	22598025	protein_coding	HGNC:13992
PRKCQ-AS1	chr10	ENSG00000237943.7	542.579	721.609	640.071	0.927787	-0.108134	0.220227	0.492578	6580419	6616921	lncRNA	HGNC:44689
PKN1	chr19	ENSG00000123143.12	12517.1	13234.8	11756.3	0.927786	-0.108135	0.209581	0.480086	14433053	14471867	protein_coding	HGNC:9405
WDR25	chr14	ENSG00000176473.13	273.495	297.625	264.033	0.927779	-0.108147	0.23474	0.51062	100376418	100530303	protein_coding	HGNC:21064
CMTM7	chr3	ENSG00000153551.14	2196.06	2224.26	2016.46	0.927755	-0.108184	0.159975	0.412655	32391698	32483067	protein_coding	HGNC:19178
ILF3	chr19	ENSG00000129351.17	6113.51	7848	7185.25	0.927755	-0.108185	0.124864	0.361262	10654261	10692417	protein_coding	HGNC:6038
TRAV5	chr14	ENSG00000211779.3	62.2704	68.6837	54.2812	0.927723	-0.108234	0.206109	0.476466	21749178	21749705	TR_V_gene	HGNC:12143
BLCAP	chr20	ENSG00000166619.15	1707.64	2122.29	1952.35	0.927719	-0.10824	0.0660132	0.25164	37492472	37527931	protein_coding	HGNC:1055
PEX26	chr22	ENSG00000215193.12	1380.74	1576.31	1451.73	0.927699	-0.108271	0.0635345	0.245541	18077920	18131138	protein_coding	HGNC:22965
CMC4	chrX	ENSG00000182712.16	30.5745	38.9573	30.9354	0.927697	-0.108274	0.233361	0.508915	155061622	155071136	protein_coding	HGNC:35428
NDUFV1	chr11	ENSG00000167792.13	3328.12	3754.19	3378.39	0.927679	-0.108302	0.190987	0.457977	67605653	67612554	protein_coding	HGNC:7716
METTL2B	chr7	ENSG00000165055.15	604.141	648.446	591.651	0.927598	-0.108429	0.150377	0.398877	128476729	128506602	protein_coding	HGNC:18272
ZNF577	chr19	ENSG00000161551.14	113.604	147.188	128.907	0.927583	-0.108452	0.254429	0.534239	51804816	51890950	protein_coding	HGNC:28673
HRH4	chr18	ENSG00000134489.7	53.7302	58.3918	43.4962	0.927557	-0.108492	0.098357	0.315588	24460637	24479961	protein_coding	HGNC:17383
ZC3H13	chr13	ENSG00000123200.16	1141.8	1304.16	1193.94	0.927555	-0.108496	0.109269	0.334934	45954465	46052759	protein_coding	HGNC:20368
ACTL10	chr20	ENSG00000182584.5	103.498	134.374	117.464	0.927541	-0.108517	0.242262	0.520207	33666943	33668525	protein_coding	HGNC:16127
HMG20B	chr19	ENSG00000064961.19	2597.84	2700.71	2456.09	0.927523	-0.108545	0.138429	0.3812	3572777	3579088	protein_coding	HGNC:5002
SYS1	chr20	ENSG00000204070.10	1316.99	1329.37	1226.53	0.927489	-0.108598	0.024665	0.138079	45361937	45376798	protein_coding	HGNC:16162
SURF1	chr9	ENSG00000148290.10	1596.29	1557.06	1421.49	0.927484	-0.108605	0.135766	0.378273	133351758	133356676	protein_coding	HGNC:11474
HARS1	chr5	ENSG00000170445.15	1438.81	1692.51	1544.92	0.927458	-0.108646	0.110681	0.337244	140673904	140691537	protein_coding	HGNC:4816
PINK1-AS	chr1	ENSG00000117242.7	259.968	355.302	323.425	0.927418	-0.108708	0.174053	0.434523	20642657	20652193	lncRNA	HGNC:38872
BRI3BP	chr12	ENSG00000184992.13	711.239	743.851	672.474	0.927408	-0.108724	0.18196	0.445892	124993645	125031231	polymorphic_pseudogene	HGNC:14251
AC099548.2	chr7	ENSG00000253882.6	249.276	241.765	208.015	0.927408	-0.108724	0.248102	0.526727	143761790	143836933	transcribed_unprocessed_pseudogene	#N/A
CLDN7	chr17	ENSG00000181885.18	33.4749	31.7084	24.8135	0.9274	-0.108736	0.221334	0.493975	7259903	7263983	protein_coding	HGNC:2049
CD160	chr1	ENSG00000117281.16	382.707	354.264	300.008	0.927388	-0.108755	0.246174	0.524648	145719471	145739288	protein_coding	HGNC:17013
NBDY	chrX	ENSG00000204272.13	647.27	657.937	593.913	0.927343	-0.108825	0.192336	0.459275	56729241	56819179	protein_coding	HGNC:50713
GSEC	chr11	ENSG00000280832.1	704.799	594.344	470.11	0.927322	-0.108857	0.228993	0.503391	126340889	126355587	lncRNA	HGNC:48645
LUC7L2	chr7	ENSG00000146963.18	554.702	655.548	602.613	0.927319	-0.108862	0.0770135	0.27267	139340359	139423457	protein_coding	HGNC:21608
CNN3	chr1	ENSG00000117519.16	47.6444	71.077	56.198	0.927299	-0.108894	0.20105	0.470791	94896949	94927223	protein_coding	HGNC:2157
PTGER4	chr5	ENSG00000171522.6	789.331	814.503	716.919	0.927251	-0.108968	0.238399	0.515704	40679915	40693735	protein_coding	HGNC:9596
NSD3	chr8	ENSG00000147548.17	2463.13	3038.79	2788.03	0.927248	-0.108973	0.0968482	0.312706	38269704	38382272	protein_coding	HGNC:12767
EIF3I	chr1	ENSG00000084623.11	3411.72	3533.88	3220.74	0.927241	-0.108984	0.12016	0.354597	32221928	32231604	protein_coding	HGNC:3272
ZFAND3	chr6	ENSG00000156639.12	4179.81	4133.57	3724.25	0.927176	-0.109086	0.217056	0.4884	37819727	38154624	protein_coding	HGNC:18019
PSTK	chr10	ENSG00000179988.14	45.9039	47.7961	38.7056	0.92715	-0.109125	0.211752	0.48293	122954381	122997513	protein_coding	HGNC:28578
SDR39U1	chr14	ENSG00000100445.17	1370.51	1543.21	1411.61	0.927051	-0.109279	0.142686	0.388813	24439766	24442905	protein_coding	HGNC:20275
ATP9B	chr18	ENSG00000166377.20	489.629	613.346	559.765	0.927029	-0.109313	0.133121	0.37464	79069285	79378287	protein_coding	HGNC:13541
GPR137	chr11	ENSG00000173264.14	989.4	1014.73	890.323	0.927016	-0.109334	0.213455	0.484726	64270062	64289500	protein_coding	HGNC:24300
SMURF1	chr7	ENSG00000198742.9	750.672	806.891	738.186	0.927007	-0.109349	0.117611	0.350659	99027438	99144100	protein_coding	HGNC:16807
DBNL	chr7	ENSG00000136279.20	11859.9	12260.1	10949.2	0.92699	-0.109374	0.199503	0.468625	44044640	44069456	protein_coding	HGNC:2696
PPM1G	chr2	ENSG00000115241.11	3870.84	4279.2	3872.43	0.926953	-0.109432	0.194493	0.461914	27381195	27409591	protein_coding	HGNC:9278
C8orf33	chr8	ENSG00000182307.14	598.311	692.742	632.992	0.926918	-0.109487	0.125302	0.361847	145052465	145066685	protein_coding	HGNC:26104
ZNF526	chr19	ENSG00000167625.11	557.759	604.511	548.125	0.9269	-0.109514	0.146899	0.3949	42220312	42228201	protein_coding	HGNC:29415
INPP5B	chr1	ENSG00000204084.13	939.935	1108.65	1013.8	0.926883	-0.109541	0.128454	0.366881	37860697	37947057	protein_coding	HGNC:6077
IQCE	chr7	ENSG00000106012.18	1059.86	1161.25	1043.45	0.926871	-0.109559	0.217991	0.489527	2558972	2614733	protein_coding	HGNC:29171
RHOH	chr4	ENSG00000168421.13	1439.57	1866.15	1690.37	0.926857	-0.109581	0.195346	0.46301	40191053	40246967	protein_coding	HGNC:686
AL035587.1	chr6	ENSG00000231113.2	376.807	433.964	390.93	0.926853	-0.109587	0.188732	0.455411	42940364	42948360	lncRNA	#N/A
MAD1L1	chr7	ENSG00000002822.15	50.8494	65.6389	51.2427	0.926849	-0.109594	0.216103	0.487634	1815793	2233243	protein_coding	HGNC:6762
ZBTB24	chr6	ENSG00000112365.4	529.834	697.511	633.962	0.926822	-0.109635	0.165902	0.421852	109462594	109483237	protein_coding	HGNC:21143
NPDC1	chr9	ENSG00000107281.10	1155.94	1375.78	1196.81	0.926749	-0.10975	0.233341	0.508915	137039463	137046179	protein_coding	HGNC:7899
NTMT1	chr9	ENSG00000148335.14	666.311	685.614	615.516	0.926748	-0.109751	0.176661	0.437764	129608884	129636131	protein_coding	HGNC:23373
AC005912.1	chr12	ENSG00000227081.5	445.51	514.52	438.055	0.926738	-0.109766	0.238134	0.515583	3211663	3211917	processed_pseudogene	#N/A
VPS8	chr3	ENSG00000156931.15	2017.96	2217.67	2007.46	0.926733	-0.109774	0.184772	0.449882	184812143	185052614	protein_coding	HGNC:29122
LRRC8A	chr9	ENSG00000136802.11	1255.84	1532.5	1381.75	0.92667	-0.109872	0.205587	0.476128	128882112	128918039	protein_coding	HGNC:19027
SRSF5	chr14	ENSG00000100650.16	7055.41	8054.98	7412.39	0.926647	-0.109907	0.0439252	0.199133	69726900	69772005	protein_coding	HGNC:10787
WDR1	chr4	ENSG00000071127.17	19992.4	21014.6	18972.5	0.926593	-0.109992	0.190466	0.457692	10074339	10116949	protein_coding	HGNC:12754
CYTH4	chr22	ENSG00000100055.21	29638.3	26829.9	23664.2	0.926565	-0.110036	0.240695	0.518435	37282027	37315341	protein_coding	HGNC:9505
RNF103	chr2	ENSG00000239305.7	584.203	609.109	544.345	0.926519	-0.110108	0.212719	0.48417	86603398	86623866	protein_coding	HGNC:12859
CCNB1IP1	chr14	ENSG00000100814.18	422.068	538.878	487.907	0.926515	-0.110113	0.179801	0.443143	20311368	20333312	protein_coding	HGNC:19437
MSTO2P	chr1	ENSG00000203761.5	72.5134	101.574	82.8689	0.926503	-0.110133	0.22716	0.501011	155745829	155750137	unprocessed_pseudogene	HGNC:26329
LRRC3	chr21	ENSG00000160233.8	109.864	108.612	96.95	0.926459	-0.1102	0.219118	0.491175	44455510	44462196	protein_coding	HGNC:14965
GLYCTK	chr3	ENSG00000168237.18	647.967	657.143	594.498	0.926439	-0.110232	0.15076	0.399562	52287089	52295257	protein_coding	HGNC:24247
NCOR2	chr12	ENSG00000196498.13	3441.65	4068.04	3649.29	0.926429	-0.110248	0.204857	0.475216	124324415	124567589	protein_coding	HGNC:7673
GPR132	chr14	ENSG00000183484.12	2038.27	2049.57	1876.81	0.926398	-0.110296	0.0985666	0.315997	105049395	105065445	protein_coding	HGNC:17482
SETD9	chr5	ENSG00000155542.12	48.4997	46.9032	34.9521	0.926361	-0.110353	0.192878	0.459642	56909260	56925532	protein_coding	HGNC:28508
PPP1R16A	chr8	ENSG00000160972.9	509.957	529.181	479.216	0.92633	-0.110401	0.172429	0.432156	144477969	144502121	protein_coding	HGNC:14941
CYSTM1	chr5	ENSG00000120306.11	3855.83	3257.53	2612.57	0.926327	-0.110407	0.219388	0.491631	140175156	140282052	protein_coding	HGNC:30239
ADD1	chr4	ENSG00000087274.17	8683.15	10357.9	9338.2	0.926263	-0.110506	0.194271	0.461528	2843857	2930076	protein_coding	HGNC:243
CHST14	chr15	ENSG00000169105.7	342.29	408.635	368.701	0.926243	-0.110537	0.167111	0.42392	40470998	40474571	protein_coding	HGNC:24464
TOP3A	chr17	ENSG00000177302.15	1753.32	1813.3	1645.47	0.926239	-0.110544	0.147672	0.395995	18271428	18315007	protein_coding	HGNC:11992
FUS	chr16	ENSG00000089280.18	8189.85	10224.9	9149.29	0.92623	-0.110558	0.19866	0.467553	31180110	31194871	protein_coding	HGNC:4010
DAGLB	chr7	ENSG00000164535.15	1536.1	1592.83	1442.17	0.926206	-0.110596	0.144626	0.391393	6409126	6484190	protein_coding	HGNC:28923
BRD3OS	chr9	ENSG00000235106.10	322.372	402.792	361.987	0.926191	-0.110618	0.184251	0.448969	134025481	134034666	protein_coding	HGNC:24742
FRG1BP	chr20	ENSG00000149531.15	213.824	255.537	220.805	0.926185	-0.110628	0.242934	0.520922	30377372	30399257	unprocessed_pseudogene	HGNC:15792
JMJD1C	chr10	ENSG00000171988.19	2117.49	2216.77	1905.31	0.926182	-0.110633	0.250202	0.529519	63167221	63521850	protein_coding	HGNC:12313
CLTC	chr17	ENSG00000141367.12	3734.22	3847.14	3494.01	0.926179	-0.110636	0.154028	0.403818	59619689	59696956	protein_coding	HGNC:2092
DYNC1H1	chr14	ENSG00000197102.12	3775.2	4088.87	3732.42	0.926172	-0.110647	0.113631	0.343577	101964573	102056443	protein_coding	HGNC:2961
KIAA0753	chr17	ENSG00000198920.11	304.163	364.835	322.776	0.926167	-0.110656	0.22926	0.503907	6578147	6640711	protein_coding	HGNC:29110
P2RY11	chr19	ENSG00000244165.2	337.079	316.57	285.087	0.926163	-0.110662	0.211985	0.483288	10111693	10115372	protein_coding	HGNC:8540
CFL1	chr11	ENSG00000172757.13	47548.6	49069	43570	0.92616	-0.110666	0.217202	0.488585	65823022	65862026	protein_coding	HGNC:1874
BID	chr22	ENSG00000015475.18	5109.94	5031.84	4539.04	0.926138	-0.110701	0.154019	0.403818	17734138	17774770	protein_coding	HGNC:1050
RXRB	chr6	ENSG00000204231.10	2922.35	3133.93	2867.7	0.926116	-0.110735	0.107521	0.332053	33193588	33200688	protein_coding	HGNC:10478
SLC16A13	chr17	ENSG00000174327.7	241.531	287.252	258.831	0.926105	-0.110753	0.183662	0.448101	7036015	7040117	protein_coding	HGNC:31037
MAP7D1	chr1	ENSG00000116871.15	10533.2	11604.9	10332.3	0.926089	-0.110777	0.222419	0.495388	36155579	36180849	protein_coding	HGNC:25514
TAOK3	chr12	ENSG00000135090.14	2812.96	3132.32	2857.18	0.926039	-0.110856	0.0363669	0.176927	118149801	118372907	protein_coding	HGNC:18133
ATG4D	chr19	ENSG00000130734.10	1393.14	1307.48	1191.63	0.926027	-0.110874	0.130608	0.370403	10543895	10553418	protein_coding	HGNC:20789
WASH4P	chr16	ENSG00000234769.7	40.9273	41.0902	35.9951	0.92591	-0.111056	0.209228	0.479851	14381	18068	unprocessed_pseudogene	HGNC:14126
PDPK1	chr16	ENSG00000140992.19	1143.35	1276.05	1136.59	0.92591	-0.111056	0.213785	0.484873	2537979	2603188	protein_coding	HGNC:8816
RABAC1	chr19	ENSG00000105404.11	3050.2	2972.03	2604.96	0.925901	-0.11107	0.238528	0.515865	41956681	41959321	protein_coding	HGNC:9794
AC108704.2	chr12	ENSG00000279500.1	56.9361	56.0861	43.2272	0.9259	-0.111071	0.215018	0.486665	128813186	128814750	TEC	#N/A
DYNC1LI1	chr3	ENSG00000144635.9	1525.35	1489.37	1354.86	0.925894	-0.111081	0.136071	0.378642	32525974	32570858	protein_coding	HGNC:18745
ING1	chr13	ENSG00000153487.12	959.674	1053.03	965.045	0.925879	-0.111104	0.0785946	0.276358	110712736	110723339	protein_coding	HGNC:6062
HUWE1	chrX	ENSG00000086758.16	3194.85	3614.16	3290.79	0.925845	-0.111157	0.134201	0.375892	53532096	53686728	protein_coding	HGNC:30892
COA6-AS1	chr1	ENSG00000231663.1	54.4602	55.1401	45.9805	0.925834	-0.111174	0.232114	0.507196	234372807	234373593	lncRNA	HGNC:40825
ECD	chr10	ENSG00000122882.11	614.631	698.047	640.989	0.925827	-0.111185	0.0446825	0.200651	73130155	73169055	protein_coding	HGNC:17029
C1orf35	chr1	ENSG00000143793.13	605.299	631.518	574.079	0.925822	-0.111193	0.147824	0.39607	228100726	228105411	protein_coding	HGNC:19032
CTPS2	chrX	ENSG00000047230.15	139.582	169.553	150.267	0.925771	-0.111273	0.223983	0.497142	16587999	16712936	protein_coding	HGNC:2520
TMSB4X	chrX	ENSG00000205542.11	92657.7	92125.2	84679.9	0.925756	-0.111296	0.0464823	0.205138	12975110	12977227	protein_coding	HGNC:11881
GTF3C2	chr2	ENSG00000115207.13	1445.98	1760.69	1607.97	0.925683	-0.11141	0.0983116	0.315575	27325849	27357034	protein_coding	HGNC:4665
RBM6	chr3	ENSG00000004534.15	4312.04	4770.4	4394.2	0.925634	-0.111486	0.168581	0.425707	49940007	50100045	protein_coding	HGNC:9903
GINM1	chr6	ENSG00000055211.14	758.543	874.957	794.522	0.925621	-0.111506	0.130675	0.370403	149566294	149591748	protein_coding	HGNC:21074
TNFRSF14	chr1	ENSG00000157873.17	8091.48	8159.28	7479.22	0.925608	-0.111526	0.0833132	0.28614	2555639	2565382	protein_coding	HGNC:11912
PPIE	chr1	ENSG00000084072.17	1210.62	1217.59	1112.73	0.925599	-0.11154	0.125528	0.362156	39692182	39763914	protein_coding	HGNC:9258
SURF6	chr9	ENSG00000148296.7	1383	1584.48	1457.91	0.92557	-0.111587	0.0325533	0.166184	133328776	133336188	protein_coding	HGNC:11478
AL161421.1	chr13	ENSG00000275202.1	37.0767	57.0293	45.768	0.925561	-0.1116	0.217716	0.48926	48974967	48976867	lncRNA	#N/A
NIPSNAP3B	chr9	ENSG00000165028.12	49.1847	67.4148	51.9091	0.925561	-0.1116	0.213272	0.484644	104764129	104777764	protein_coding	HGNC:23641
CD3D	chr11	ENSG00000167286.9	2591.82	3059.12	2663.53	0.925523	-0.111659	0.232859	0.508326	118338954	118342744	protein_coding	HGNC:1673
TRBV5-6	chr7	ENSG00000211728.2	90.5	124.225	100.161	0.92552	-0.111663	0.23236	0.507599	142500028	142500534	TR_V_gene	HGNC:12223
PRDM11	chr11	ENSG00000019485.13	124.218	181.204	155.25	0.925484	-0.111721	0.244071	0.522558	45095806	45235110	protein_coding	HGNC:13996
AL135999.1	chr14	ENSG00000258727.1	680.201	862.014	768.899	0.925479	-0.111727	0.201013	0.470787	23561097	23568073	lncRNA	#N/A
EIF1B	chr3	ENSG00000114784.4	3873.74	4225.99	3662.85	0.925473	-0.111737	0.229373	0.504011	40309707	40312424	protein_coding	HGNC:30792
TIAM2	chr6	ENSG00000146426.18	214.42	261.995	204.296	0.925432	-0.111801	0.22098	0.493472	154832697	155257723	protein_coding	HGNC:11806
MED16	chr19	ENSG00000175221.15	3820.88	4159.95	3547.3	0.925396	-0.111857	0.23084	0.505931	867630	893218	protein_coding	HGNC:17556
GGT7	chr20	ENSG00000131067.17	504.867	562.214	510.485	0.925379	-0.111883	0.171398	0.430204	34844720	34872856	protein_coding	HGNC:4259
POLR3H	chr22	ENSG00000100413.17	831.233	1024.24	931.844	0.925359	-0.111914	0.135514	0.377845	41525799	41544606	protein_coding	HGNC:30349
UQCRC1	chr3	ENSG00000010256.11	4060.27	4184.93	3651.25	0.925295	-0.112014	0.216296	0.487656	48599002	48610976	protein_coding	HGNC:12585
PCCA	chr13	ENSG00000175198.17	151.953	168.626	150.164	0.925288	-0.112025	0.207784	0.477878	100089015	100530437	protein_coding	HGNC:8653
TRRAP	chr7	ENSG00000196367.13	1180.03	1467.82	1337.66	0.925274	-0.112047	0.107406	0.331938	98877933	99050831	protein_coding	HGNC:12347
NUDT8	chr11	ENSG00000167799.10	40.4591	58.1222	43.9035	0.925262	-0.112066	0.178566	0.440919	67627938	67629937	protein_coding	HGNC:8055
RTF2	chr20	ENSG00000022277.12	7202.06	6780.09	6046.5	0.92526	-0.11207	0.221422	0.494099	56468585	56519449	protein_coding	HGNC:15890
PPM1L	chr3	ENSG00000163590.14	205.569	161.321	141.729	0.925253	-0.11208	0.216916	0.488227	160755602	161078902	protein_coding	HGNC:16381
NDUFA13	chr19	ENSG00000186010.19	1038.2	987.535	866.994	0.925251	-0.112083	0.203037	0.473075	19515736	19529054	protein_coding	HGNC:17194
TMEM254	chr10	ENSG00000133678.14	344.138	397.67	359.954	0.925236	-0.112106	0.159283	0.411837	80078646	80092557	protein_coding	HGNC:25804
EAPP	chr14	ENSG00000129518.9	1656.97	1705.95	1562.7	0.925235	-0.112108	0.0641153	0.246955	34515938	34539711	protein_coding	HGNC:19312
TBC1D25	chrX	ENSG00000068354.16	1504.87	1748.36	1579.84	0.925183	-0.11219	0.197865	0.466716	48539714	48562609	protein_coding	HGNC:8092
MTND1P23	chr1	ENSG00000225972.1	2206.41	2881.31	1331.55	0.925157	-0.11223	0.00484927	0.0458925	629062	629433	unprocessed_pseudogene	HGNC:42092
ASAP1	chr8	ENSG00000153317.15	3772.51	3949.01	3522.03	0.925137	-0.112261	0.214028	0.485345	130052104	130443674	protein_coding	HGNC:2720
DAG1	chr3	ENSG00000173402.12	388.887	447.521	408.849	0.925132	-0.112268	0.111041	0.338207	49468703	49535618	protein_coding	HGNC:2666
PER2	chr2	ENSG00000132326.12	286.313	346.072	311.189	0.925114	-0.112298	0.181497	0.445011	238244044	238290102	protein_coding	HGNC:8846
AL162458.1	chr20	ENSG00000285796.1	213.359	258.714	232.138	0.925084	-0.112344	0.194948	0.462427	45926518	45935055	lncRNA	#N/A
WDR37	chr10	ENSG00000047056.16	1194.85	1332.68	1209.56	0.925042	-0.112409	0.136535	0.378715	1049538	1132384	protein_coding	HGNC:31406
VAPA	chr18	ENSG00000101558.13	4493.45	4352.57	3866.77	0.925014	-0.112453	0.233789	0.509327	9914002	9960021	protein_coding	HGNC:12648
TRBV14	chr7	ENSG00000275743.1	52.6661	77.4767	63.8387	0.924999	-0.112476	0.197586	0.466233	142587868	142588359	TR_V_gene	HGNC:12189
AL513550.1	chr6	ENSG00000228506.2	103.52	131.851	113.283	0.924993	-0.112486	0.235845	0.512298	99424922	99432323	lncRNA	#N/A
PIP4K2B	chr17	ENSG00000276293.4	1682.32	1875.97	1724.58	0.924982	-0.112503	0.0387679	0.184315	38765689	38800126	protein_coding	HGNC:8998
PEX11B	chr1	ENSG00000131779.11	852.957	984.369	903.951	0.924962	-0.112534	0.0645875	0.247865	145911350	145918717	protein_coding	HGNC:8853
ZYG11B	chr1	ENSG00000162378.13	466.789	552.619	487.535	0.924958	-0.11254	0.225176	0.498639	52726453	52827336	protein_coding	HGNC:25820
RP9	chr7	ENSG00000164610.9	325.865	382.471	342.438	0.924954	-0.112547	0.174425	0.43517	33094797	33109404	protein_coding	HGNC:10288
PCK2	chr14	ENSG00000100889.12	1080.12	1295.33	1146.23	0.924923	-0.112594	0.198711	0.467591	24094053	24110598	protein_coding	HGNC:8725
PRRT1	chr6	ENSG00000204314.12	48.2375	86.6435	70.7662	0.924912	-0.112612	0.191228	0.457977	32148359	32153083	protein_coding	HGNC:13943
ENTPD5	chr14	ENSG00000187097.12	331.39	416.588	367.677	0.924824	-0.112749	0.226235	0.499545	73958010	74019399	protein_coding	HGNC:3367
GPR183	chr13	ENSG00000169508.7	1092.24	1118.29	956.509	0.92482	-0.112755	0.23838	0.515704	99294539	99307399	protein_coding	HGNC:3128
AL355310.2	chr1	ENSG00000228703.1	22.5264	21.1333	14.6572	0.924762	-0.112846	0.160949	0.413915	109628417	109630305	lncRNA	#N/A
ZNF746	chr7	ENSG00000181220.17	3214.06	3014.14	2669.93	0.924758	-0.112852	0.220793	0.493342	149472696	149497817	protein_coding	HGNC:21948
NR1D2	chr3	ENSG00000174738.13	367.492	492.991	424.038	0.924757	-0.112855	0.238163	0.515583	23945286	23980617	protein_coding	HGNC:7963
MIAT	chr22	ENSG00000225783.8	4313.39	4526.8	3947.32	0.92475	-0.112864	0.233657	0.509271	26646411	26676475	lncRNA	HGNC:33425
MRPL45P2	chr17	ENSG00000228782.7	24.9054	34.6757	26.3254	0.924644	-0.113029	0.172385	0.432117	47450568	47492492	transcribed_unprocessed_pseudogene	HGNC:29716
LINC01963	chr2	ENSG00000260804.3	279.405	278.209	254.077	0.924644	-0.113031	0.129574	0.368778	216217045	216220192	lncRNA	HGNC:25283
DNAJC11	chr1	ENSG00000007923.16	1003.4	1140.43	1033.9	0.924636	-0.113042	0.147539	0.395929	6634168	6701924	protein_coding	HGNC:25570
ZFP30	chr19	ENSG00000120784.16	89.4181	89.4527	74.8293	0.924624	-0.113062	0.220211	0.492578	37613749	37692337	protein_coding	HGNC:29555
DDX24	chr14	ENSG00000089737.17	3581.98	4565.08	4042.74	0.924607	-0.113087	0.185724	0.451186	94048287	94081212	protein_coding	HGNC:13266
AC020909.2	chr19	ENSG00000268518.1	39.2031	39.7093	26.6984	0.924605	-0.113092	0.130407	0.370053	50486810	50487638	lncRNA	#N/A
AC010619.3	chr19	ENSG00000273189.1	38.2209	41.4446	30.3568	0.924551	-0.113174	0.172954	0.432977	49474586	49487637	lncRNA	#N/A
BRD1	chr22	ENSG00000100425.18	1099.18	1345.96	1208.27	0.924521	-0.113222	0.175243	0.435867	49773283	49827512	protein_coding	HGNC:1102
THEM4	chr1	ENSG00000159445.13	880.944	1155.64	1029.86	0.9245	-0.113255	0.213236	0.484644	151870866	151909637	protein_coding	HGNC:17947
KIAA1324	chr1	ENSG00000116299.17	1934.7	2333.71	1810.12	0.924495	-0.113262	0.198386	0.467403	109113679	109206781	protein_coding	HGNC:29618
UBE2I	chr16	ENSG00000103275.20	4003.07	4558.9	4187.49	0.924467	-0.113307	0.033447	0.16891	1308880	1327018	protein_coding	HGNC:12485
AL117335.1	chr20	ENSG00000276649.1	175.501	167.686	141.929	0.924411	-0.113393	0.240572	0.518261	1888128	1894374	lncRNA	#N/A
RHCE	chr1	ENSG00000188672.18	99.1476	163.662	94.2441	0.924385	-0.113435	0.0902993	0.300614	25362249	25430192	protein_coding	HGNC:10008
GTF2F1	chr19	ENSG00000125651.14	3595.37	4120.54	3689.87	0.92438	-0.113442	0.163523	0.417738	6379572	6393981	protein_coding	HGNC:4652
SEC61A2	chr10	ENSG00000065665.21	308.325	301.464	265.55	0.924376	-0.113448	0.218067	0.489527	12129637	12169961	protein_coding	HGNC:17702
NOB1	chr16	ENSG00000141101.13	1311.72	1674.55	1521.62	0.924356	-0.11348	0.129977	0.369271	69741871	69754926	protein_coding	HGNC:29540
ATP6V0E2-AS1	chr7	ENSG00000204934.10	73.5989	87.0997	71.9797	0.924356	-0.11348	0.231772	0.506768	149867697	149880610	lncRNA	HGNC:44180
USP34	chr2	ENSG00000115464.15	2337.22	2572.04	2343.77	0.924345	-0.113496	0.0990989	0.316713	61187463	61471087	protein_coding	HGNC:20066
TANC2	chr17	ENSG00000170921.15	376.809	351.173	311.301	0.924328	-0.113523	0.216715	0.487991	63009556	63427699	protein_coding	HGNC:30212
RNASET2	chr6	ENSG00000026297.15	15030.8	14845.5	12869.1	0.924277	-0.113603	0.235723	0.512178	166929504	166957191	protein_coding	HGNC:21686
FBXO48	chr2	ENSG00000204923.4	175.093	193.098	171.093	0.924217	-0.113696	0.213145	0.484644	68459422	68467294	protein_coding	HGNC:33857
BECN1	chr17	ENSG00000126581.13	2655.56	2911.84	2661.37	0.924211	-0.113706	0.0788406	0.276655	42810134	42833350	protein_coding	HGNC:1034
ZNF239	chr10	ENSG00000196793.13	65.6443	107.991	85.2616	0.924208	-0.11371	0.206094	0.476466	43556344	43574618	protein_coding	HGNC:13031
CLEC11A	chr19	ENSG00000105472.13	320.011	306.255	247.112	0.924204	-0.113716	0.231744	0.506768	50723364	50725718	protein_coding	HGNC:10576
ABALON	chr20	ENSG00000281376.1	106.038	149.676	99.5411	0.924187	-0.113744	0.130943	0.370683	31721507	31723409	lncRNA	HGNC:49667
SALL2	chr14	ENSG00000165821.12	68.1675	124.793	98.3699	0.924161	-0.113784	0.209753	0.480194	21521080	21537216	protein_coding	HGNC:10526
RPS27	chr1	ENSG00000177954.14	27779.4	32083.3	27343.1	0.924157	-0.113791	0.227214	0.501058	153990762	153992155	protein_coding	HGNC:10416
PLP2	chrX	ENSG00000102007.11	15363.7	16203.8	14202.9	0.924146	-0.113807	0.223151	0.496372	49171898	49175235	protein_coding	HGNC:9087
CCDC174	chr3	ENSG00000154781.16	1257.22	1296.87	1183.62	0.924107	-0.113868	0.0847514	0.289012	14651746	14672659	protein_coding	HGNC:28033
ALDH5A1	chr6	ENSG00000112294.13	474.815	696.668	576.662	0.924103	-0.113874	0.214776	0.486369	24494867	24537207	protein_coding	HGNC:408
FZD5	chr2	ENSG00000163251.4	85.7282	90.8437	65.9216	0.924087	-0.1139	0.19058	0.457692	207762598	207769906	protein_coding	HGNC:4043
AC243960.2	chr19	ENSG00000268034.1	56.4088	61.9208	54.1837	0.924031	-0.113987	0.224725	0.498071	41506152	41506898	processed_pseudogene	#N/A
CHID1	chr11	ENSG00000177830.18	1090.24	1105.28	985.738	0.924011	-0.114018	0.189305	0.456048	867859	915058	protein_coding	HGNC:28474
NLRC3	chr16	ENSG00000167984.18	2199.34	2754.91	2433.4	0.924011	-0.114018	0.215225	0.486732	3539033	3577403	protein_coding	HGNC:29889
CUTALP	chr9	ENSG00000226752.9	856.733	1064.32	877.782	0.92397	-0.114082	0.231561	0.506717	120824828	120854385	transcribed_unitary_pseudogene	HGNC:27367
FAM174C	chr19	ENSG00000228300.14	2145.06	1995.85	1776.71	0.923947	-0.114119	0.176889	0.438187	1275530	1279244	protein_coding	HGNC:26073
LRRC25	chr19	ENSG00000175489.10	12925.1	11310	9979.19	0.923878	-0.114227	0.221978	0.494789	18391137	18397622	protein_coding	HGNC:29806
SCAF4	chr21	ENSG00000156304.15	1166.23	1449.71	1317.74	0.923846	-0.114275	0.113994	0.344066	31671000	31732118	protein_coding	HGNC:19304
TREX2	chrX	ENSG00000183479.12	115.59	137.137	117.572	0.923839	-0.114287	0.22882	0.503203	153444720	153470587	protein_coding	HGNC:12270
IGBP1	chrX	ENSG00000089289.16	2264.25	2308.84	2114.42	0.923797	-0.114353	0.0543643	0.224741	70133447	70166324	protein_coding	HGNC:5461
C19orf38	chr19	ENSG00000214212.9	6290.96	5856.52	5155.86	0.923794	-0.114357	0.221466	0.494127	10836575	10869790	protein_coding	HGNC:34073
ADM5	chr19	ENSG00000224420.3	36.3386	41.5743	32.273	0.923786	-0.11437	0.178132	0.440373	49688664	49690575	protein_coding	HGNC:27293
SMARCC2	chr12	ENSG00000139613.12	3531.5	4214.79	3826.02	0.923758	-0.114412	0.118312	0.351301	56162359	56189567	protein_coding	HGNC:11105
ITGA6	chr2	ENSG00000091409.15	840.474	1242.74	1083.8	0.923732	-0.114453	0.231314	0.506658	172427354	172506459	protein_coding	HGNC:6142
OGG1	chr3	ENSG00000114026.21	819.543	887.462	809.73	0.923696	-0.11451	0.0942244	0.307495	9749944	9788219	protein_coding	HGNC:8125
GSK3A	chr19	ENSG00000105723.12	4677.64	4765.22	4224.43	0.92368	-0.114535	0.204059	0.474367	42230190	42242625	protein_coding	HGNC:4616
WIZ	chr19	ENSG00000011451.20	1628.06	1860.5	1699.4	0.923656	-0.114572	0.0690333	0.25822	15419978	15449956	protein_coding	HGNC:30917
VIRMA	chr8	ENSG00000164944.12	1093.03	1198.43	1101.52	0.923652	-0.114578	0.0206494	0.123319	94487689	94553529	protein_coding	HGNC:24500
ZNF587B	chr19	ENSG00000269343.8	423.149	526.976	476.3	0.923651	-0.11458	0.146188	0.393469	57819721	57846238	protein_coding	HGNC:37142
ADA2	chr22	ENSG00000093072.18	7828.03	8919.3	7790.3	0.923628	-0.114617	0.208002	0.478252	17178790	17258235	protein_coding	HGNC:1839
UBE2G2	chr21	ENSG00000184787.19	2818.83	3472.61	3159.47	0.923617	-0.114634	0.11678	0.349189	44768580	44801826	protein_coding	HGNC:12483
GCM1	chr6	ENSG00000137270.11	60.5353	48.0119	36.6364	0.923599	-0.114662	0.192283	0.459275	53126961	53148841	protein_coding	HGNC:4197
RRAGB	chrX	ENSG00000083750.12	204.271	231.559	204.518	0.923598	-0.114663	0.20779	0.477878	55717739	55758774	protein_coding	HGNC:19901
AC093788.1	chr4	ENSG00000273449.1	22.0212	30.3994	22.5623	0.923583	-0.114686	0.16018	0.41295	163529771	163530697	lncRNA	#N/A
MYO5A	chr15	ENSG00000197535.14	1236.85	1351.94	1220.04	0.923579	-0.114692	0.149004	0.397254	52307283	52529050	protein_coding	HGNC:7602
LAMTOR5	chr1	ENSG00000134248.13	1458.01	1412.67	1262.11	0.923564	-0.114716	0.195703	0.463428	110401249	110407942	protein_coding	HGNC:17955
CDC42BPA	chr1	ENSG00000143776.18	48.0049	49.0706	39.1333	0.92354	-0.114754	0.21094	0.481835	226989865	227318474	protein_coding	HGNC:1737
DDX41	chr5	ENSG00000183258.12	2862.9	3205.03	2836.49	0.923535	-0.114762	0.176461	0.437525	177511577	177516961	protein_coding	HGNC:18674
EML4	chr2	ENSG00000143924.19	1857.87	2495.99	2223.39	0.923459	-0.11488	0.192477	0.459275	42169353	42332548	protein_coding	HGNC:1316
TMEM134	chr11	ENSG00000172663.9	701.976	785.721	712.813	0.923426	-0.114932	0.147199	0.39543	67461710	67469272	protein_coding	HGNC:26142
ENO1	chr1	ENSG00000074800.16	21703.6	25211.3	21302.3	0.923395	-0.114981	0.223927	0.497142	8861000	8879190	protein_coding	HGNC:3350
SLC35E3	chr12	ENSG00000175782.11	841.761	942.457	834.238	0.92339	-0.114988	0.199116	0.468119	68746125	68793964	protein_coding	HGNC:20864
ACD	chr16	ENSG00000102977.16	1063.57	1118.25	998.115	0.923355	-0.115043	0.167214	0.42392	67657512	67660815	protein_coding	HGNC:25070
XPO5	chr6	ENSG00000124571.18	555.092	655.438	588.751	0.923351	-0.115048	0.160197	0.41295	43522334	43576038	protein_coding	HGNC:17675
RFX1	chr19	ENSG00000132005.9	1374.56	1450.59	1290.32	0.92335	-0.115051	0.204929	0.475313	13961530	14007039	protein_coding	HGNC:9982
MNT	chr17	ENSG00000070444.15	2439.78	2591.09	2337.16	0.923334	-0.115075	0.168333	0.425568	2384073	2401104	protein_coding	HGNC:7188
AC016596.3	chr5	ENSG00000264281.3	193.763	212.843	179.11	0.923333	-0.115076	0.217788	0.48926	55944656	55944733	processed_pseudogene	#N/A
TRBJ1-5	chr7	ENSG00000282173.1	43.5284	60.8346	46.1666	0.923331	-0.115081	0.170872	0.429583	142788498	142788547	TR_J_gene	HGNC:12166
ALS2	chr2	ENSG00000003393.15	247.158	297.152	267.864	0.923264	-0.115184	0.168468	0.425612	201700267	201780956	protein_coding	HGNC:443
B3GNTL1	chr17	ENSG00000175711.8	549.724	458.529	401.237	0.92323	-0.115239	0.225431	0.498908	82942155	83051810	protein_coding	HGNC:21727
ALDH3B1	chr11	ENSG00000006534.16	3550.99	3528.23	3070.26	0.923219	-0.115256	0.220927	0.493446	68008578	68029282	protein_coding	HGNC:410
MLYCD	chr16	ENSG00000103150.7	647.017	733.936	671.723	0.923193	-0.115295	0.0516738	0.218437	83899115	83951445	protein_coding	HGNC:7150
PRR5L	chr11	ENSG00000135362.14	703.639	754.948	664.697	0.923192	-0.115297	0.220461	0.492814	36296288	36465204	protein_coding	HGNC:25878
FAM174A	chr5	ENSG00000174132.9	421.389	333.347	291.41	0.923151	-0.115361	0.224414	0.497725	100535374	100586741	protein_coding	HGNC:24943
DDT	chr22	ENSG00000099977.14	88.2857	83.7943	67.0451	0.923081	-0.115471	0.213295	0.484644	23971365	23979828	protein_coding	HGNC:2732
ACP1	chr2	ENSG00000143727.16	1540.62	1856.08	1651.17	0.923023	-0.115562	0.223958	0.497142	264140	278283	protein_coding	HGNC:122
CCDC12	chr3	ENSG00000160799.11	1961.7	2110.13	1903.8	0.923009	-0.115584	0.114234	0.344585	46921726	46982010	protein_coding	HGNC:28332
AC103563.7	chr2	ENSG00000233850.1	38.9767	74.4296	51.1055	0.923004	-0.115591	0.135953	0.378588	95025193	95026709	lncRNA	#N/A
AC091180.3	chr17	ENSG00000248714.7	31.2927	44.2185	33.7038	0.922991	-0.115612	0.198573	0.467524	49361150	49369998	lncRNA	#N/A
RTN4R	chr22	ENSG00000040608.14	74.1622	85.9995	72.1968	0.922977	-0.115634	0.225715	0.498957	20241415	20283246	protein_coding	HGNC:18601
RILP	chr17	ENSG00000167705.12	3449.03	3855.09	3161.4	0.922976	-0.115635	0.192838	0.459642	1646145	1649866	protein_coding	HGNC:30266
ZGPAT	chr20	ENSG00000197114.11	573.647	608.181	545.456	0.922891	-0.115768	0.13764	0.379981	63707465	63736142	protein_coding	HGNC:15948
NDST2	chr10	ENSG00000166507.18	160.267	172.085	152.014	0.922845	-0.11584	0.22444	0.497725	73801911	73811798	protein_coding	HGNC:7681
ANKRD42	chr11	ENSG00000137494.14	121.05	133.814	117.048	0.922844	-0.115841	0.206495	0.476997	83193712	83260694	protein_coding	HGNC:26752
DIS3L2	chr2	ENSG00000144535.19	428.253	531.535	477.849	0.922793	-0.115921	0.151156	0.400184	231961245	232344350	protein_coding	HGNC:28648
GID8	chr20	ENSG00000101193.8	2700.22	3178.14	2890.53	0.922789	-0.115927	0.133894	0.37571	62938147	62948475	protein_coding	HGNC:15857
CCNT2-AS1	chr2	ENSG00000224043.8	66.3746	94.9875	81.7144	0.922783	-0.115936	0.223404	0.496719	134735464	134918710	lncRNA	HGNC:40130
TMBIM1	chr2	ENSG00000135926.15	7413.22	7695.89	6982.34	0.922776	-0.115948	0.118626	0.351926	218274197	218292586	protein_coding	HGNC:23410
HIC2	chr22	ENSG00000169635.10	312.552	378.736	341.734	0.922766	-0.115963	0.153058	0.40348	21417371	21451463	protein_coding	HGNC:18595
SLC8A1	chr2	ENSG00000183023.18	857.059	660.061	553.575	0.92274	-0.116004	0.230585	0.505807	40097270	40611053	protein_coding	HGNC:11068
PGPEP1	chr19	ENSG00000130517.14	2102.55	2283.51	2075.75	0.922712	-0.116048	0.104199	0.32563	18340598	18369950	protein_coding	HGNC:13568
TRIM44	chr11	ENSG00000166326.7	2011.98	2447.79	2209.2	0.922706	-0.116056	0.145362	0.392346	35662775	35818007	protein_coding	HGNC:19016
CC2D1A	chr19	ENSG00000132024.17	1501.35	1726.53	1518.21	0.922701	-0.116064	0.218156	0.489656	13906201	13930879	protein_coding	HGNC:30237
PPP1R7	chr2	ENSG00000115685.15	2422.54	2549.07	2269.7	0.922669	-0.116115	0.159207	0.411779	241149576	241183652	protein_coding	HGNC:9295
GCA	chr2	ENSG00000115271.11	10549.3	8402.65	6953.06	0.922659	-0.11613	0.227509	0.501382	162318840	162371595	protein_coding	HGNC:15990
ZNF335	chr20	ENSG00000198026.8	2421.73	2681.75	2447.59	0.922658	-0.116132	0.071431	0.262774	45948660	45972203	protein_coding	HGNC:15807
DDX6	chr11	ENSG00000110367.13	4950.36	5546.16	5000.66	0.922621	-0.116189	0.136032	0.378642	118747763	118791164	protein_coding	HGNC:2747
XRCC6	chr22	ENSG00000196419.12	6466.52	7777.51	6820.79	0.92262	-0.116191	0.192222	0.459217	41621119	41664048	protein_coding	HGNC:4055
CSK	chr15	ENSG00000103653.16	20168.3	20247	18038.5	0.922605	-0.116216	0.185405	0.450776	74782057	74803198	protein_coding	HGNC:2444
HLA-DOA	chr6	ENSG00000204252.14	1578.26	2917.55	2537.51	0.922584	-0.116248	0.214721	0.486352	33004182	33009591	protein_coding	HGNC:4936
CCDC183-AS1	chr9	ENSG00000228544.1	53.5566	95.7664	73.0679	0.92255	-0.116301	0.201017	0.470787	136803927	136808848	lncRNA	HGNC:44105
CHST11	chr12	ENSG00000171310.11	5427.96	5061.39	4568.89	0.922491	-0.116393	0.156224	0.406871	104455295	104762014	protein_coding	HGNC:17422
AAMDC	chr11	ENSG00000087884.14	120.468	127.994	112.306	0.922479	-0.116413	0.20771	0.477878	77821109	77918432	protein_coding	HGNC:30205
PELP1	chr17	ENSG00000141456.16	1445.13	1835.76	1587.77	0.922475	-0.116418	0.208438	0.478825	4669774	4704337	protein_coding	HGNC:30134
TAZ	chrX	ENSG00000102125.16	2089	2164.02	1954.23	0.922447	-0.116462	0.141478	0.386824	154411524	154421726	protein_coding	HGNC:11577
ZMIZ2	chr7	ENSG00000122515.15	3610.87	4428.79	3992	0.922417	-0.116508	0.142293	0.388154	44748581	44769881	protein_coding	HGNC:22229
ATP6V1F	chr7	ENSG00000128524.5	3576.48	3299.66	2969.67	0.922416	-0.116511	0.126564	0.364062	128862856	128865847	protein_coding	HGNC:16832
ALDH3A2	chr17	ENSG00000072210.19	743.662	732.49	668.463	0.922401	-0.116534	0.0891588	0.298804	19648136	19685760	protein_coding	HGNC:403
RMDN2	chr2	ENSG00000115841.20	79.6039	99.943	85.9753	0.922395	-0.116543	0.224906	0.498184	37923187	38067142	protein_coding	HGNC:26567
ZNF394	chr7	ENSG00000160908.15	2171.29	2246.89	2056.02	0.922387	-0.116556	0.0385804	0.183765	99473877	99504857	protein_coding	HGNC:18832
LRRC45	chr17	ENSG00000169683.8	802.959	844.79	747.622	0.922382	-0.116563	0.185271	0.450536	82023305	82031151	protein_coding	HGNC:28302
LINC00853	chr1	ENSG00000224805.2	71.9039	58.1339	41.0808	0.922346	-0.116621	0.142119	0.387818	47179250	47180339	lncRNA	HGNC:43716
ABHD12	chr20	ENSG00000100997.20	756.771	803.594	718.702	0.922343	-0.116624	0.158228	0.410357	25294742	25390835	protein_coding	HGNC:15868
INTS1	chr7	ENSG00000164880.16	3928.37	4552.13	4077.17	0.922336	-0.116635	0.162637	0.41693	1470277	1504389	protein_coding	HGNC:24555
BAD	chr11	ENSG00000002330.13	786.51	788.393	700.618	0.922334	-0.116639	0.17838	0.440533	64269830	64284704	protein_coding	HGNC:936
MRNIP	chr5	ENSG00000161010.15	877.301	1170.07	1049.93	0.92231	-0.116676	0.17664	0.437764	179835133	179862173	protein_coding	HGNC:30817
AC004865.2	chr1	ENSG00000239636.1	155.373	140.251	124.036	0.922298	-0.116694	0.207646	0.477878	35569813	35577729	lncRNA	#N/A
TRMT1	chr19	ENSG00000104907.12	1852.79	2018.06	1811.6	0.922297	-0.116697	0.150191	0.398591	13104902	13117567	protein_coding	HGNC:25980
MYBBP1A	chr17	ENSG00000132382.14	1186.48	1607.72	1436.54	0.922288	-0.116711	0.17364	0.433916	4538897	4555631	protein_coding	HGNC:7546
MEA1	chr6	ENSG00000124733.5	1926.21	1939.59	1753.02	0.922285	-0.116715	0.117434	0.350363	43011143	43016868	protein_coding	HGNC:6986
AL360181.2	chr10	ENSG00000235245.1	79.1985	111.52	96.6228	0.922269	-0.11674	0.212597	0.484042	133295187	133295977	lncRNA	#N/A
ARPC1B	chr7	ENSG00000130429.15	10819.4	10519.9	9287.43	0.92222	-0.116816	0.198527	0.467524	99374249	99394816	protein_coding	HGNC:704
ARHGEF12	chr11	ENSG00000196914.9	972.427	1034.81	821.026	0.922167	-0.1169	0.204329	0.474615	120336413	120489937	protein_coding	HGNC:14193
CSNK2B	chr6	ENSG00000204435.13	1242.81	1297.91	1143.45	0.922154	-0.11692	0.213752	0.484873	31665236	31670343	protein_coding	HGNC:2460
PPME1	chr11	ENSG00000214517.10	719.141	830.824	744.529	0.922147	-0.116932	0.158966	0.411458	74171267	74254703	protein_coding	HGNC:30178
EIF6	chr20	ENSG00000242372.8	2422.01	2537.88	2225.87	0.922119	-0.116976	0.185773	0.451186	35278911	35284985	protein_coding	HGNC:6159
CRYGS	chr3	ENSG00000213139.8	68.9159	79.8599	67.5799	0.922066	-0.117058	0.223277	0.496582	186538441	186546702	protein_coding	HGNC:2417
ZNF618	chr9	ENSG00000157657.14	65.5	85.6673	70.6964	0.922018	-0.117134	0.223569	0.496943	113876282	114056591	protein_coding	HGNC:29416
RIC8A	chr11	ENSG00000177963.14	3508.11	3586.95	3287.82	0.922005	-0.117154	0.119172	0.352762	207511	215113	protein_coding	HGNC:29550
PTPN18	chr2	ENSG00000072135.13	11526.5	10891.4	9778.06	0.922004	-0.117155	0.143389	0.389734	130356045	130375405	protein_coding	HGNC:9649
AC027020.2	chr15	ENSG00000270127.2	225.17	260.573	215.25	0.921988	-0.11718	0.221773	0.494648	100547765	100550153	lncRNA	#N/A
FAM117B	chr2	ENSG00000138439.12	472.96	763.475	664.048	0.921968	-0.117212	0.203248	0.473339	202634969	202769757	protein_coding	HGNC:14440
ANKRD13B	chr17	ENSG00000198720.13	70.6938	90.338	75.1526	0.921964	-0.117218	0.210893	0.481835	29589769	29614761	protein_coding	HGNC:26363
UBB	chr17	ENSG00000170315.14	86529.8	123756	89622	0.92192	-0.117286	0.165329	0.420743	16380798	16382745	protein_coding	HGNC:12463
CCDC115	chr2	ENSG00000136710.10	1261.37	1520.46	1384.86	0.921909	-0.117304	0.0674357	0.254599	130337933	130342699	protein_coding	HGNC:28178
NPRL3	chr16	ENSG00000103148.16	10295.1	12292.4	8891.32	0.92185	-0.117396	0.160035	0.41274	84271	138860	protein_coding	HGNC:14124
MIR3936HG	chr5	ENSG00000233006.8	40.8086	47.3486	38.2429	0.921812	-0.117456	0.20699	0.47725	132311285	132370170	lncRNA	HGNC:40538
ELOA-AS1	chr1	ENSG00000236810.6	110.101	174.267	155.575	0.921772	-0.117518	0.168444	0.425612	23706901	23778296	lncRNA	HGNC:50582
DVL1	chr1	ENSG00000107404.20	1256.17	1386.39	1261.84	0.921762	-0.117534	0.0800344	0.279566	1335276	1349418	protein_coding	HGNC:3084
SIGLEC7	chr19	ENSG00000168995.13	1330.27	1226.18	1062.59	0.92174	-0.117568	0.216724	0.487991	51142299	51153526	protein_coding	HGNC:10876
GIGYF2	chr2	ENSG00000204120.14	1339.69	1536.48	1404.12	0.921692	-0.117644	0.0556012	0.226864	232697299	232860575	protein_coding	HGNC:11960
SUPT4H1	chr17	ENSG00000213246.7	903.267	804.702	723.785	0.921684	-0.117656	0.13756	0.379981	58345175	58353093	protein_coding	HGNC:11467
H3-3A	chr1	ENSG00000163041.12	30140.2	27224.4	24092.5	0.92167	-0.117678	0.202209	0.47214	226061851	226073212	protein_coding	HGNC:4764
NEU3	chr11	ENSG00000162139.10	496.691	580.424	525.493	0.92165	-0.11771	0.129106	0.367993	74988279	75018893	protein_coding	HGNC:7760
ZNF785	chr16	ENSG00000197162.10	487.059	548.615	494.45	0.921639	-0.117726	0.152471	0.402348	30573740	30585769	protein_coding	HGNC:26496
HENMT1	chr1	ENSG00000162639.16	545.73	569.689	508.379	0.921636	-0.117731	0.175071	0.435791	108648290	108661526	protein_coding	HGNC:26400
DDX27	chr20	ENSG00000124228.14	1878.08	2284.56	2042.78	0.921627	-0.117745	0.15377	0.403764	49219295	49244077	protein_coding	HGNC:15837
BORCS6	chr17	ENSG00000196544.8	1596.26	1678.89	1522.65	0.921625	-0.117749	0.103403	0.324323	8188345	8190180	protein_coding	HGNC:25939
GTF2IRD2B	chr7	ENSG00000174428.18	216.174	244.634	218.682	0.921617	-0.117761	0.168725	0.425904	75092573	75149817	protein_coding	HGNC:33125
FBXW5	chr9	ENSG00000159069.14	9009.25	8754.64	7900.54	0.921576	-0.117825	0.122044	0.356797	136940435	136944738	protein_coding	HGNC:13613
AL139415.1	chr1	ENSG00000232208.2	85.1104	128.668	101.903	0.921569	-0.117836	0.114628	0.3453	8907393	8907744	processed_pseudogene	#N/A
AL359762.1	chr1	ENSG00000284882.1	370.503	308.283	257.894	0.921546	-0.117872	0.224764	0.498086	84574129	84583620	lncRNA	#N/A
NARS2	chr11	ENSG00000137513.10	176.822	285.641	246.573	0.921526	-0.117903	0.225553	0.498908	78435968	78574874	protein_coding	HGNC:26274
CLSTN1	chr1	ENSG00000171603.18	1841.61	2207.87	1969.73	0.921496	-0.11795	0.165025	0.42004	9728926	9823984	protein_coding	HGNC:17447
CHTF8	chr16	ENSG00000168802.13	629.9	703.105	639.475	0.921482	-0.117972	0.087144	0.294492	69118010	69132578	protein_coding	HGNC:24353
ATP6AP2	chrX	ENSG00000182220.15	2250.95	2468.63	2222.65	0.921474	-0.117984	0.132606	0.373738	40579372	40606848	protein_coding	HGNC:18305
ELP1	chr9	ENSG00000070061.15	640.94	794.647	720.4	0.921448	-0.118026	0.0944365	0.308026	108867517	108934124	protein_coding	HGNC:5959
ABI2	chr2	ENSG00000138443.16	344.889	369.284	329.887	0.921433	-0.118049	0.183419	0.447786	203328239	203447728	protein_coding	HGNC:24011
ATP6V1A	chr3	ENSG00000114573.10	1631.95	1875.74	1660.53	0.921422	-0.118065	0.190712	0.457816	113747033	113812056	protein_coding	HGNC:851
AC067930.4	chr8	ENSG00000255050.1	42.6726	39.0724	30.4005	0.921399	-0.118103	0.192949	0.459668	143573490	143577397	lncRNA	#N/A
GJC2	chr1	ENSG00000198835.4	44.4169	74.6468	53.3317	0.92139	-0.118117	0.148067	0.39617	228149930	228159826	protein_coding	HGNC:17494
KAT6A	chr8	ENSG00000083168.11	3164.49	2980.88	2639.69	0.921384	-0.118126	0.200075	0.469437	41929479	42051994	protein_coding	HGNC:13013
ZNF862	chr7	ENSG00000106479.11	1687.28	1796.7	1634.56	0.92138	-0.118132	0.0902168	0.300614	149838375	149867479	protein_coding	HGNC:34519
AC015871.3	chr15	ENSG00000278600.1	829.478	835.348	726.571	0.921361	-0.118161	0.215772	0.487618	79920195	79922455	lncRNA	#N/A
PIK3IP1	chr22	ENSG00000100100.13	4189.29	5587.79	5020.9	0.921271	-0.118303	0.173459	0.433639	31281594	31292534	protein_coding	HGNC:24942
DDX56	chr7	ENSG00000136271.10	1725.33	1899.92	1709.86	0.9212	-0.118413	0.1225	0.357723	44565417	44575051	protein_coding	HGNC:18193
HBZ	chr16	ENSG00000130656.6	155.215	169.004	87.0435	0.921189	-0.118432	0.0261527	0.143933	142728	154503	protein_coding	HGNC:4835
CES4A	chr16	ENSG00000172824.16	162.221	201.95	178.312	0.921175	-0.118453	0.191256	0.457977	66988589	67009758	protein_coding	HGNC:26741
RDH13	chr19	ENSG00000160439.16	99.1247	135.982	114.763	0.921128	-0.118526	0.184014	0.448677	55039108	55071291	protein_coding	HGNC:19978
FIZ1	chr19	ENSG00000179943.8	502.729	603.825	534.907	0.921104	-0.118564	0.174595	0.435272	55591376	55601970	protein_coding	HGNC:25917
BEX4	chrX	ENSG00000102409.10	554.53	762.962	679.714	0.92108	-0.118601	0.174797	0.435391	103215108	103217246	protein_coding	HGNC:25475
RAPGEF1	chr9	ENSG00000107263.18	5906.99	6298.09	5724.95	0.921078	-0.118605	0.0834562	0.286439	131576770	131740074	protein_coding	HGNC:4568
FAM185BP	chr7	ENSG00000214439.4	24.3505	28.0032	22.378	0.921068	-0.118621	0.186086	0.451641	77083787	77122116	transcribed_unprocessed_pseudogene	HGNC:21813
SMCO4	chr11	ENSG00000166002.7	706.248	613.673	538.525	0.920963	-0.118785	0.203319	0.473364	93478472	93543391	protein_coding	HGNC:24810
CRIP1	chr14	ENSG00000213145.10	1680.18	1467.85	1237.89	0.920944	-0.118814	0.216207	0.487634	105486317	105488947	protein_coding	HGNC:2360
LIN54	chr4	ENSG00000189308.11	244.023	290.282	247.794	0.920935	-0.118828	0.223707	0.497058	82909973	83012926	protein_coding	HGNC:25397
MTHFS	chr15	ENSG00000136371.10	446.473	365.95	311.735	0.920871	-0.118929	0.219263	0.491423	79833585	79897379	protein_coding	HGNC:7437
AC087284.1	chr15	ENSG00000273691.1	54.3372	58.4155	39.3968	0.920857	-0.118951	0.14306	0.389349	90024955	90026003	lncRNA	#N/A
RPL22P1	chr3	ENSG00000213178.3	30.5347	41.3516	30.8136	0.920808	-0.119028	0.196933	0.465044	169483671	169484080	processed_pseudogene	HGNC:17998
ZNF317	chr19	ENSG00000130803.15	1157.69	1331.54	1219.64	0.920782	-0.119069	0.023674	0.134532	9140397	9163424	protein_coding	HGNC:13507
CYTH2	chr19	ENSG00000105443.15	2400.4	2172.4	1960.96	0.920782	-0.119069	0.122295	0.357327	48469208	48482314	protein_coding	HGNC:9502
VPS13D	chr1	ENSG00000048707.15	1342.37	1526.8	1395.04	0.920757	-0.119107	0.0412529	0.191972	12230030	12512047	protein_coding	HGNC:23595
EP400	chr12	ENSG00000183495.14	1187.55	1503.14	1365.55	0.920731	-0.119148	0.0858119	0.291748	131949942	132080460	protein_coding	HGNC:11958
DGAT2	chr11	ENSG00000062282.15	9079.7	7827.09	6403.07	0.920722	-0.119163	0.216689	0.487991	75759512	75801535	protein_coding	HGNC:16940
OR4D1	chr17	ENSG00000141194.6	40.5915	50.0328	39.0082	0.920709	-0.119184	0.186051	0.451641	58148449	58159555	protein_coding	HGNC:8293
PSD	chr10	ENSG00000059915.17	93.4065	210.663	168.604	0.9207	-0.119198	0.204545	0.474809	102402617	102421539	protein_coding	HGNC:9507
ZNF827	chr4	ENSG00000151612.18	165.004	204.513	177.755	0.920699	-0.119199	0.210776	0.481677	145757627	145938823	protein_coding	HGNC:27193
PI4KAP1	chr22	ENSG00000274602.5	429.619	697.198	585.276	0.920635	-0.119299	0.221988	0.494789	18533646	18577968	transcribed_unprocessed_pseudogene	HGNC:33576
XCL1	chr1	ENSG00000143184.5	73.7917	110.896	74.8504	0.920587	-0.119373	0.145945	0.393368	168576605	168582069	protein_coding	HGNC:10645
CDK19	chr6	ENSG00000155111.15	652.678	645.663	573.597	0.920564	-0.119411	0.181249	0.444627	110609978	110815958	protein_coding	HGNC:19338
PI4K2A	chr10	ENSG00000155252.13	494.064	589.393	529.311	0.920505	-0.119503	0.141538	0.386857	97640686	97676434	protein_coding	HGNC:30031
MAPK3	chr16	ENSG00000102882.12	6101.5	5841.41	5035.03	0.92049	-0.119525	0.213248	0.484644	30114105	30123506	protein_coding	HGNC:6877
ATP13A2	chr1	ENSG00000159363.18	1809.05	1928.24	1710.53	0.920479	-0.119543	0.162438	0.416671	16985958	17011928	protein_coding	HGNC:30213
ZNF212	chr7	ENSG00000170260.9	462.132	577.4	524.577	0.920422	-0.119633	0.0710464	0.262032	149239651	149255606	protein_coding	HGNC:13004
AC055839.2	chr17	ENSG00000286190.1	2048.71	1869.7	1672.39	0.920411	-0.11965	0.154053	0.403818	5499439	5501145	protein_coding	#N/A
SETD1A	chr16	ENSG00000099381.18	1057.68	1335.39	1193.09	0.920398	-0.11967	0.145944	0.393368	30957754	30984664	protein_coding	HGNC:29010
ACP5	chr19	ENSG00000102575.13	2018.16	2136.27	1804.81	0.920395	-0.119675	0.207407	0.477742	11574660	11579008	protein_coding	HGNC:124
PUF60	chr8	ENSG00000179950.14	3379.9	3633.02	3185.65	0.920386	-0.119689	0.173227	0.433306	143816344	143829352	protein_coding	HGNC:17042
TIMM50	chr19	ENSG00000105197.11	1078.62	1163.93	1033.09	0.920359	-0.119732	0.155497	0.406086	39480412	39493785	protein_coding	HGNC:23656
DPH5	chr1	ENSG00000117543.21	424.403	460.074	410.237	0.920348	-0.119749	0.188254	0.4549	100989623	101026088	protein_coding	HGNC:24270
AC005670.3	chr17	ENSG00000262879.6	293.596	363.858	320.449	0.92028	-0.119855	0.205543	0.476128	46983287	47100323	lncRNA	#N/A
SPG7	chr16	ENSG00000197912.15	2201.18	2592.69	2364.53	0.920231	-0.119932	0.0466685	0.205503	89490719	89557768	protein_coding	HGNC:11237
SFXN3	chr10	ENSG00000107819.13	1314.6	1184.09	1074.5	0.920222	-0.119946	0.0928787	0.305539	101031234	101041244	protein_coding	HGNC:16087
VAT1	chr17	ENSG00000108828.16	1727.67	2042.6	1775.98	0.920219	-0.11995	0.202585	0.472507	43014607	43025123	protein_coding	HGNC:16919
DDX54	chr12	ENSG00000123064.12	2375.44	2872.34	2572.94	0.920217	-0.119954	0.13474	0.376694	113157174	113185479	protein_coding	HGNC:20084
ZNF649	chr19	ENSG00000198093.11	124.468	140.999	121.489	0.920183	-0.120008	0.217506	0.489125	51889235	51905040	protein_coding	HGNC:25741
POLR2C	chr16	ENSG00000102978.13	1997.93	2141.03	1948.49	0.920162	-0.12004	0.0619164	0.241965	57462660	57472009	protein_coding	HGNC:9189
PANK4	chr1	ENSG00000157881.15	1052.45	1274.21	1157.21	0.920131	-0.120089	0.0656804	0.250744	2508537	2526611	protein_coding	HGNC:19366
OTUD7A	chr15	ENSG00000169918.9	77.6092	104.859	82.7711	0.920085	-0.120162	0.191171	0.457977	31475398	31870789	protein_coding	HGNC:20718
AC000123.3	chr7	ENSG00000280347.1	52.1405	54.2132	45.5887	0.92007	-0.120184	0.210777	0.481677	127359785	127364759	TEC	#N/A
AC011498.6	chr19	ENSG00000267769.1	65.2804	92.672	64.0204	0.920067	-0.12019	0.140314	0.384529	4454014	4455286	lncRNA	#N/A
QTRT1	chr19	ENSG00000213339.9	547.212	611.362	549.382	0.920047	-0.120221	0.157022	0.408465	10701430	10713437	protein_coding	HGNC:23797
MMGT1	chrX	ENSG00000169446.5	805.158	788.02	711.876	0.92001	-0.120279	0.105814	0.32887	135962070	135974063	protein_coding	HGNC:28100
BICD2	chr9	ENSG00000185963.14	2699.42	2987.75	2689.21	0.919959	-0.120358	0.133679	0.375524	92711363	92764833	protein_coding	HGNC:17208
TSNARE1	chr8	ENSG00000171045.16	335.462	367.576	330.475	0.919935	-0.120396	0.162498	0.416713	142212080	142403182	protein_coding	HGNC:26437
GPSM3	chr6	ENSG00000213654.10	41331.7	39186	34004.5	0.919918	-0.120423	0.206556	0.476997	32190766	32195523	protein_coding	HGNC:13945
ZBTB47	chr3	ENSG00000114853.14	716.792	806.924	716.446	0.919886	-0.120473	0.170807	0.429491	42653697	42667580	protein_coding	HGNC:26955
AC110285.2	chr17	ENSG00000262877.5	85.9377	76.2838	60.5973	0.919878	-0.120486	0.20114	0.47093	81388126	81390319	lncRNA	#N/A
FAF1	chr1	ENSG00000185104.20	783.304	892.425	802.26	0.919875	-0.12049	0.12133	0.356227	50437028	50960267	protein_coding	HGNC:3578
ZNF786	chr7	ENSG00000197362.15	323.785	397.054	355.275	0.919874	-0.120492	0.151945	0.401443	149069641	149090782	protein_coding	HGNC:21806
KCNG1	chr20	ENSG00000026559.14	184.276	480.117	323.87	0.919832	-0.120557	0.116168	0.347977	51003656	51023107	protein_coding	HGNC:6248
RING1	chr6	ENSG00000204227.5	1457.3	1655.02	1484.22	0.919831	-0.120559	0.118948	0.352304	33208500	33212722	protein_coding	HGNC:10018
HLA-G	chr6	ENSG00000204632.11	177.423	361.2	214.531	0.919823	-0.120572	0.0867029	0.293388	29826967	29831125	protein_coding	HGNC:4964
RN7SL172P	chr3	ENSG00000243544.3	116.165	98.5025	84.6435	0.919814	-0.120586	0.216748	0.487991	121653994	121654296	misc_RNA	HGNC:46188
COLQ	chr3	ENSG00000206561.13	326.001	367.669	318.859	0.919814	-0.120586	0.209064	0.479727	15450133	15521751	protein_coding	HGNC:2226
GSE1	chr16	ENSG00000131149.19	928.096	1044.93	933.306	0.919781	-0.120638	0.159795	0.412378	85169525	85676204	protein_coding	HGNC:28979
CIB2	chr15	ENSG00000136425.14	90.0941	129.444	100.433	0.919768	-0.120658	0.198362	0.467403	78104606	78131535	protein_coding	HGNC:24579
FKBP1A	chr20	ENSG00000088832.17	10385.9	10253.9	9170.06	0.919755	-0.120678	0.161946	0.415879	1368978	1393172	protein_coding	HGNC:3711
DHODH	chr16	ENSG00000102967.12	238.874	313.983	279.823	0.919749	-0.120689	0.170254	0.428698	72008588	72027664	protein_coding	HGNC:2867
AC010422.8	chr19	ENSG00000285589.1	396.408	412.581	373.24	0.919735	-0.12071	0.104331	0.325843	12668071	12681834	protein_coding	#N/A
NUBP2	chr16	ENSG00000095906.17	1692.08	1787.32	1607.33	0.919725	-0.120725	0.120787	0.355504	1782932	1789186	protein_coding	HGNC:8042
PIEZO1	chr16	ENSG00000103335.22	3746.76	3864.83	3494.42	0.919712	-0.120746	0.108604	0.33386	88715338	88785220	protein_coding	HGNC:28993
RN7SL3	chr14	ENSG00000278771.1	54.3886	45.104	34.4122	0.919706	-0.120756	0.153524	0.403633	49853616	49853914	misc_RNA	HGNC:23135
CLN8	chr8	ENSG00000182372.10	669.214	830.026	748.692	0.919689	-0.120782	0.121607	0.356519	1755778	1801711	protein_coding	HGNC:2079
SLC16A11	chr17	ENSG00000174326.13	30.1298	57.8239	41.2538	0.919677	-0.120801	0.147921	0.396126	7041630	7043923	protein_coding	HGNC:23093
PCED1B	chr12	ENSG00000179715.13	2770.96	3934.42	3477.28	0.919674	-0.120806	0.191215	0.457977	47079603	47236662	protein_coding	HGNC:28255
SLC43A2	chr17	ENSG00000167703.14	10579.1	9637.43	8282.29	0.919671	-0.120811	0.212238	0.483793	1569267	1628886	protein_coding	HGNC:23087
VAC14	chr16	ENSG00000103043.15	1193.62	1352.16	1186.68	0.919667	-0.120816	0.16972	0.427738	70687439	70801160	protein_coding	HGNC:25507
MKNK2	chr19	ENSG00000099875.14	18596.8	18788.5	16771.1	0.919603	-0.120917	0.16822	0.425423	2037465	2051244	protein_coding	HGNC:7111
SLC10A3	chrX	ENSG00000126903.16	1634	1635.74	1461.34	0.919593	-0.120932	0.137956	0.380395	154487306	154490690	protein_coding	HGNC:22979
ARMH2	chr6	ENSG00000260286.4	56.1676	45.6508	35.9103	0.919573	-0.120964	0.198163	0.467093	24797335	24798917	protein_coding	HGNC:49394
AC018809.2	chr3	ENSG00000269982.1	22.1548	29.4385	21.5275	0.919572	-0.120965	0.143245	0.389575	9958717	9962539	lncRNA	#N/A
ZFYVE28	chr4	ENSG00000159733.13	495.9	386.038	340.473	0.919567	-0.120974	0.200185	0.469625	2269582	2418663	protein_coding	HGNC:29334
ZNF652	chr17	ENSG00000198740.8	427.134	439.898	389.717	0.919545	-0.121009	0.182685	0.446728	49289206	49362473	protein_coding	HGNC:29147
SF3B3	chr16	ENSG00000189091.13	2433.19	2889.13	2577.4	0.919507	-0.121067	0.144989	0.39189	70523791	70577670	protein_coding	HGNC:10770
SUSD2	chr22	ENSG00000099994.11	40.6029	53.3677	41.7249	0.919441	-0.121171	0.194559	0.461959	24181487	24189106	protein_coding	HGNC:30667
NSUN5P1	chr7	ENSG00000223705.9	693.923	837.498	745.099	0.91944	-0.121172	0.172872	0.432912	75410322	75416787	transcribed_unprocessed_pseudogene	HGNC:19146
KRT72	chr12	ENSG00000170486.11	171.878	129.543	95.083	0.91943	-0.121189	0.168365	0.42558	52585589	52601538	protein_coding	HGNC:28932
GEMIN4	chr17	ENSG00000179409.11	411.368	531.245	475.301	0.919428	-0.121191	0.168296	0.425545	744421	753999	protein_coding	HGNC:15717
PRRC2A	chr6	ENSG00000204469.13	9829.53	11201.5	9928.6	0.9194	-0.121235	0.180795	0.444069	31620715	31637771	protein_coding	HGNC:13918
TMUB1	chr7	ENSG00000164897.14	2428.5	2577.23	2303.62	0.919373	-0.121278	0.129703	0.368941	151081085	151083493	protein_coding	HGNC:21709
TIMP1	chrX	ENSG00000102265.12	9875.35	8097.65	6567.95	0.919357	-0.121302	0.204334	0.474615	47582408	47586789	protein_coding	HGNC:11820
ACTR1B	chr2	ENSG00000115073.8	1643.67	1899.86	1728.27	0.919339	-0.121331	0.0704087	0.260699	97655939	97664044	protein_coding	HGNC:168
ZNF662	chr3	ENSG00000182983.15	41.0723	63.1577	45.7638	0.919332	-0.121343	0.153106	0.403509	42906142	42919334	protein_coding	HGNC:31930
KANK2	chr19	ENSG00000197256.10	260.201	371.446	240.304	0.919309	-0.121378	0.132416	0.373545	11164267	11197791	protein_coding	HGNC:29300
CHMP3	chr2	ENSG00000115561.16	2347.38	2358.79	2115.03	0.919307	-0.121382	0.131683	0.372162	86503430	86563479	protein_coding	HGNC:29865
AC138932.2	chr16	ENSG00000207425.1	46.0187	58.0356	36.2135	0.919281	-0.121422	0.109787	0.335651	14915457	14915556	misc_RNA	#N/A
UBE2O	chr17	ENSG00000175931.13	1944.82	2704.87	2210.54	0.919262	-0.121452	0.203435	0.473491	76389456	76453152	protein_coding	HGNC:29554
AC132938.6	chr17	ENSG00000279744.1	125.153	119.259	103.574	0.919238	-0.121489	0.205032	0.475479	82462601	82464255	TEC	#N/A
NIPSNAP1	chr22	ENSG00000184117.12	982.908	1151.66	1048.53	0.919221	-0.121516	0.0626916	0.24394	29554808	29581327	protein_coding	HGNC:7827
TMEM205	chr19	ENSG00000105518.14	1384.76	1392.66	1214.24	0.919214	-0.121528	0.208497	0.478889	11342776	11346518	protein_coding	HGNC:29631
DAZAP2	chr12	ENSG00000183283.16	21220	22708.4	20439.4	0.919189	-0.121566	0.119994	0.354241	51238724	51271362	protein_coding	HGNC:2684
CCDC127	chr5	ENSG00000164366.4	433.952	486.466	440.277	0.919137	-0.121649	0.0891087	0.298701	196868	218153	protein_coding	HGNC:30520
TBX6	chr16	ENSG00000149922.10	89.6115	84.6214	73.0881	0.919109	-0.121693	0.204097	0.474385	30085793	30091887	protein_coding	HGNC:11605
TPT1-AS1	chr13	ENSG00000170919.16	615.382	710.907	641.242	0.919098	-0.121709	0.106244	0.329784	45341345	45417975	lncRNA	HGNC:43686
REPIN1	chr7	ENSG00000214022.11	3438.95	3798.11	3471.35	0.919096	-0.121712	0.0238005	0.135001	150368189	150374044	protein_coding	HGNC:17922
SMYD5	chr2	ENSG00000135632.12	630.159	695.648	626.428	0.91909	-0.121722	0.156944	0.408399	73214222	73227221	protein_coding	HGNC:16258
RNF157-AS1	chr17	ENSG00000267128.2	32.1886	54.8371	40.2903	0.91907	-0.121754	0.102773	0.323208	76138432	76154650	lncRNA	HGNC:44127
GAA	chr17	ENSG00000171298.13	5123.17	5301.74	4574.53	0.918977	-0.121899	0.178223	0.440428	80101556	80119881	protein_coding	HGNC:4065
TESK1	chr9	ENSG00000107140.16	1608.75	1715.95	1528.43	0.918939	-0.12196	0.128992	0.367864	35605262	35610041	protein_coding	HGNC:11731
AUTS2	chr7	ENSG00000158321.18	213.331	284.749	242.059	0.918927	-0.121978	0.207289	0.477742	69598296	70793506	protein_coding	HGNC:14262
LRP1	chr12	ENSG00000123384.14	3625.55	3042.08	2601.93	0.918915	-0.121996	0.202561	0.472507	57128483	57213361	protein_coding	HGNC:6692
ESRRA	chr11	ENSG00000173153.15	2342.23	2338.49	2127.21	0.918887	-0.12204	0.0418724	0.193916	64305497	64316743	protein_coding	HGNC:3471
EIF1AD	chr11	ENSG00000175376.9	932.283	904.537	824.208	0.918874	-0.122061	0.036062	0.176133	65996545	66002176	protein_coding	HGNC:28147
G6PD	chrX	ENSG00000160211.19	10906.8	11535.9	9577.27	0.918867	-0.122072	0.20908	0.479727	154531391	154547572	protein_coding	HGNC:4057
MIR3648-1	chr21	ENSG00000275708.1	95.9641	161.45	107.442	0.918812	-0.122159	0.135799	0.378298	8208473	8208652	miRNA	HGNC:38941
ZNF793	chr19	ENSG00000188227.13	92.0862	112.408	89.5492	0.918811	-0.12216	0.196961	0.465044	37506939	37548762	protein_coding	HGNC:33115
AC009951.6	chr2	ENSG00000287115.1	39.045	37.763	27.4128	0.918785	-0.122201	0.15208	0.401729	144523552	144524651	lncRNA	#N/A
PSMB4	chr1	ENSG00000159377.11	5494.01	5534.23	5015.41	0.918765	-0.122233	0.0686921	0.257374	151399560	151401937	protein_coding	HGNC:9541
ZNF398	chr7	ENSG00000197024.9	649.488	669.141	605.697	0.918734	-0.122282	0.0759719	0.270587	149126416	149183042	protein_coding	HGNC:18373
DGKE	chr17	ENSG00000153933.10	365.302	450.583	390.461	0.918712	-0.122316	0.202643	0.472507	56834107	56869567	protein_coding	HGNC:2852
FZD2	chr17	ENSG00000180340.7	278.599	246.798	201.916	0.918661	-0.122395	0.198955	0.468026	44557484	44561262	protein_coding	HGNC:4040
HDHD5	chr22	ENSG00000069998.12	914.805	1014.58	916.965	0.918622	-0.122457	0.0954268	0.309615	17137511	17165287	protein_coding	HGNC:1843
DNAJB5	chr9	ENSG00000137094.14	74.624	76.2595	61.7088	0.918596	-0.122498	0.204255	0.47461	34989641	34998900	protein_coding	HGNC:14887
SNRPA	chr19	ENSG00000077312.9	2232.67	2510.83	2195.74	0.918531	-0.122599	0.162682	0.416959	40750637	40765389	protein_coding	HGNC:11151
RAD51-AS1	chr15	ENSG00000245849.8	845.085	1024.27	929.651	0.918525	-0.122609	0.116591	0.348821	40686183	40695107	lncRNA	HGNC:48621
HNRNPH2	chrX	ENSG00000126945.9	3682.27	3581.84	3195.78	0.918461	-0.12271	0.151299	0.400286	101408222	101414133	protein_coding	HGNC:5042
ACVR2B	chr3	ENSG00000114739.14	87.2164	102.807	85.3766	0.918455	-0.122719	0.198573	0.467524	38453890	38493142	protein_coding	HGNC:174
SOD1	chr21	ENSG00000142168.14	3070.18	3108.07	2793.17	0.918453	-0.122723	0.125403	0.361935	31659622	31668931	protein_coding	HGNC:11179
TXNRD1	chr12	ENSG00000198431.16	1761.9	1821.01	1617.42	0.918433	-0.122754	0.160417	0.413121	104215779	104350307	protein_coding	HGNC:12437
NECAP2	chr1	ENSG00000157191.20	4041.99	4493.99	4097.56	0.918409	-0.122791	0.022242	0.129275	16440721	16460078	protein_coding	HGNC:25528
KRTCAP3	chr2	ENSG00000157992.12	72.584	77.6248	66.4055	0.918402	-0.122802	0.200009	0.469356	27442366	27446481	protein_coding	HGNC:28943
CCDC88B	chr11	ENSG00000168071.22	16519.6	16734.5	14288.3	0.918396	-0.122811	0.199174	0.46816	64340204	64357534	protein_coding	HGNC:26757
AL035587.2	chr6	ENSG00000287825.1	59.896	68.1491	58.7957	0.918374	-0.122846	0.205603	0.476128	42928287	42929457	lncRNA	#N/A
LPAR1	chr9	ENSG00000198121.13	110.523	131.387	106.442	0.918366	-0.122859	0.199675	0.468858	110873263	111038458	protein_coding	HGNC:3166
ZNF274	chr19	ENSG00000171606.18	816.341	868.201	783.824	0.918365	-0.122861	0.088633	0.29756	58183029	58213562	protein_coding	HGNC:13068
SSBP3	chr1	ENSG00000157216.15	2856.91	3518.38	3086.28	0.918325	-0.122923	0.191953	0.459001	54225432	54413479	protein_coding	HGNC:15674
AC139530.1	chr17	ENSG00000262049.1	166.467	194.108	171.493	0.918261	-0.123024	0.177917	0.440166	81701324	81703300	lncRNA	#N/A
CCDC92	chr12	ENSG00000119242.8	1783.07	1882.05	1683.93	0.918255	-0.123033	0.129848	0.369079	123918660	123972831	protein_coding	HGNC:29563
DDTL	chr22	ENSG00000099974.8	46.7907	55.7355	46.5112	0.918228	-0.123076	0.210199	0.480715	23966888	23972556	protein_coding	HGNC:33446
TMC5	chr16	ENSG00000103534.17	58.3378	84.5695	54.5891	0.918223	-0.123084	0.0867763	0.293572	19410496	19499113	protein_coding	HGNC:22999
LRRC27	chr10	ENSG00000148814.18	169.161	190.221	167.075	0.918222	-0.123086	0.176149	0.437201	132332154	132381508	protein_coding	HGNC:29346
PDXDC1	chr16	ENSG00000179889.19	1096.87	1308.62	1184.8	0.918159	-0.123185	0.0748352	0.268441	14974591	15139339	protein_coding	HGNC:28995
C17orf100	chr17	ENSG00000256806.6	51.7576	76.6867	62.2345	0.918147	-0.123204	0.21718	0.488585	6651762	6693202	protein_coding	HGNC:34494
TGS1	chr8	ENSG00000137574.11	558.466	689.192	623.34	0.918103	-0.123273	0.0769184	0.272522	55773446	55826445	protein_coding	HGNC:17843
RPL6P27	chr18	ENSG00000235552.4	179.222	192.671	170.138	0.918102	-0.123273	0.186896	0.452473	6462144	6463015	transcribed_processed_pseudogene	HGNC:36133
NDUFA2	chr5	ENSG00000131495.8	1473.4	1478.08	1325.06	0.918058	-0.123343	0.116842	0.349242	140638740	140647785	protein_coding	HGNC:7685
MAP7D3	chrX	ENSG00000129680.16	325.227	417.301	372.269	0.918042	-0.123368	0.144784	0.391612	136213220	136256482	protein_coding	HGNC:25742
LINC02210	chr17	ENSG00000204650.14	52.4397	61.3117	49.5977	0.918025	-0.123394	0.18673	0.45225	45620328	45655156	transcribed_unitary_pseudogene	HGNC:26327
NDUFB10	chr16	ENSG00000140990.15	3697.32	3746.8	3338.73	0.91802	-0.123403	0.123568	0.359202	1959538	1961975	protein_coding	HGNC:7696
AC100861.1	chr8	ENSG00000246582.3	139.8	183.481	155.272	0.91798	-0.123465	0.192601	0.45929	23224471	23230926	lncRNA	#N/A
PSAP	chr10	ENSG00000197746.14	76051.3	72813.4	64044.2	0.917939	-0.12353	0.182534	0.446544	71816298	71851325	protein_coding	HGNC:9498
CDC42BPG	chr11	ENSG00000171219.9	194.743	228.637	202.306	0.91793	-0.123544	0.173356	0.433488	64823052	64844653	protein_coding	HGNC:29829
LINC00324	chr17	ENSG00000178977.3	576.49	539.09	489.754	0.917925	-0.123552	0.0537634	0.223762	8220642	8224043	lncRNA	HGNC:26628
ZNF582-AS1	chr19	ENSG00000267454.6	40.8298	69.0744	56.9396	0.917896	-0.123597	0.201744	0.471532	56393656	56399172	lncRNA	HGNC:25213
COQ10A	chr12	ENSG00000135469.13	197.61	220.654	195.95	0.917861	-0.123652	0.181311	0.444627	56266858	56270966	protein_coding	HGNC:26515
HTR6	chr1	ENSG00000158748.4	32.7239	57.9471	32.4112	0.917832	-0.123697	0.0760517	0.2707	19664875	19680966	protein_coding	HGNC:5301
BBS2	chr16	ENSG00000125124.12	520.717	669.292	599.666	0.917792	-0.12376	0.131268	0.371193	56466836	56520087	protein_coding	HGNC:967
PVT1	chr8	ENSG00000249859.11	453.39	444.132	394.758	0.917778	-0.123783	0.177857	0.440089	127794526	128187101	lncRNA	HGNC:9709
DGKZ	chr11	ENSG00000149091.15	13665.2	14141.4	12622.9	0.917723	-0.12387	0.120833	0.355504	46332905	46380554	protein_coding	HGNC:2857
U47924.2	chr12	ENSG00000272173.1	44.5239	66.3648	49.599	0.917718	-0.123878	0.167968	0.425206	6943508	6944604	lncRNA	#N/A
XK	chrX	ENSG00000047597.7	825.656	1143.14	741.925	0.917703	-0.123901	0.0920937	0.304338	37685791	37732130	protein_coding	HGNC:12811
GAB3	chrX	ENSG00000160219.12	2079	1963.52	1769.18	0.917693	-0.123916	0.0960617	0.311279	154675249	154751583	protein_coding	HGNC:17515
PARD6A	chr16	ENSG00000102981.9	263.56	291.502	259.528	0.917681	-0.123936	0.159628	0.412242	67660946	67662778	protein_coding	HGNC:15943
ZNF790-AS1	chr19	ENSG00000267254.7	53.799	84.0667	66.9391	0.917652	-0.123981	0.192486	0.459275	36797502	36831596	lncRNA	HGNC:27617
NAP1L2	chrX	ENSG00000186462.9	46.8254	37.7893	26.8785	0.917645	-0.123991	0.153212	0.403559	73212299	73214851	protein_coding	HGNC:7638
AL109615.4	chr6	ENSG00000287562.1	88.0135	128.202	107.204	0.917638	-0.124004	0.205466	0.476128	44090787	44095585	lncRNA	#N/A
PRKACA	chr19	ENSG00000072062.14	9159.88	9771.88	8462.21	0.91763	-0.124015	0.195704	0.463428	14091688	14118084	protein_coding	HGNC:9380
NOS3	chr7	ENSG00000164867.11	103.182	141.157	117.961	0.917605	-0.124054	0.199829	0.469075	150991017	151014588	protein_coding	HGNC:7876
PEX11A	chr15	ENSG00000166821.9	53.3942	47.768	39.7669	0.917536	-0.124163	0.206145	0.476478	89677764	89690783	protein_coding	HGNC:8852
NPIPB12	chr16	ENSG00000169203.16	221.319	313.733	276.243	0.917519	-0.124191	0.176508	0.437525	29483642	29505999	protein_coding	HGNC:37491
ABHD6	chr3	ENSG00000163686.15	230.035	284.418	251.2	0.917518	-0.124191	0.158531	0.410928	58237532	58295693	protein_coding	HGNC:21398
DUSP22	chr6	ENSG00000112679.14	2417.34	2424.91	2182.29	0.917508	-0.124207	0.0730586	0.265583	291630	351355	protein_coding	HGNC:16077
CNR2	chr1	ENSG00000188822.8	525.408	801.848	703.827	0.917501	-0.124218	0.195662	0.463428	23870515	23913362	protein_coding	HGNC:2160
RASAL3	chr19	ENSG00000105122.13	5548.5	6180.5	5489.97	0.917464	-0.124277	0.134039	0.37571	15451624	15464544	protein_coding	HGNC:26129
WDFY2	chr13	ENSG00000139668.9	2045.9	2157.63	1950.85	0.917433	-0.124326	0.0723356	0.264205	51584455	51767709	protein_coding	HGNC:20482
HHLA3	chr1	ENSG00000197568.14	134.831	150.719	129.698	0.917384	-0.124402	0.189009	0.455772	70354805	70385339	protein_coding	HGNC:4906
TBC1D10B	chr16	ENSG00000169221.14	3820.6	3916.9	3475.74	0.91738	-0.124409	0.155655	0.406205	30357102	30370494	protein_coding	HGNC:24510
NOP2	chr12	ENSG00000111641.11	159.369	228.196	200.832	0.917351	-0.124454	0.16724	0.42392	6556863	6568691	protein_coding	HGNC:7867
ZC3H14	chr14	ENSG00000100722.20	591.074	670.6	606.673	0.91732	-0.124504	0.0801428	0.279881	88562970	88627596	protein_coding	HGNC:20509
SNX9	chr6	ENSG00000130340.16	551.419	692.423	621.523	0.917312	-0.124516	0.117123	0.349813	157700387	157945077	protein_coding	HGNC:14973
CRTC2	chr1	ENSG00000160741.17	4857.73	5417.03	4853.93	0.917303	-0.12453	0.127237	0.364899	153947669	153958615	protein_coding	HGNC:27301
KLF13	chr15	ENSG00000169926.11	7090.54	7869.23	7094.39	0.91729	-0.12455	0.0935416	0.306604	31326835	31435665	protein_coding	HGNC:13672
DNAL1	chr14	ENSG00000119661.15	98.4337	97.7778	86.1256	0.917287	-0.124555	0.18234	0.446365	73644875	73703732	protein_coding	HGNC:23247
PMM1	chr22	ENSG00000100417.12	606.5	589.396	533.502	0.917274	-0.124576	0.07626	0.271002	41576900	41589871	protein_coding	HGNC:9114
PNRC1	chr6	ENSG00000146278.11	8421.81	9154.96	8130.82	0.917252	-0.12461	0.155543	0.406086	89080751	89085160	protein_coding	HGNC:17278
PDCD4	chr10	ENSG00000150593.18	3968.29	4768.49	4302.56	0.917238	-0.124633	0.0846049	0.288833	110871795	110900006	protein_coding	HGNC:8763
SIDT2	chr11	ENSG00000149577.16	2423.83	2459.98	2174.04	0.917237	-0.124633	0.187062	0.452774	117178736	117197445	protein_coding	HGNC:24272
CCDC106	chr19	ENSG00000173581.8	273.509	416.077	362.574	0.917236	-0.124635	0.177313	0.439025	55641062	55653161	protein_coding	HGNC:30181
AC010327.6	chr19	ENSG00000276570.1	549.468	590.857	509.838	0.917231	-0.124643	0.179771	0.443143	55227219	55230279	lncRNA	#N/A
SF3A3	chr1	ENSG00000183431.12	2423.84	2696.97	2448.83	0.91722	-0.12466	0.0532983	0.222543	37956975	37990075	protein_coding	HGNC:10767
E2F4	chr16	ENSG00000205250.9	3824.81	3987.96	3624.58	0.917049	-0.124929	0.0269339	0.146191	67192155	67198918	protein_coding	HGNC:3118
LAS1L	chrX	ENSG00000001497.16	812.451	1027.14	895.954	0.916974	-0.125047	0.172737	0.432645	65512582	65534775	protein_coding	HGNC:25726
AC106791.1	chr5	ENSG00000250159.7	30.1891	40.47	30.3972	0.916895	-0.125171	0.143378	0.389734	137809780	137889394	lncRNA	#N/A
LDLRAD4	chr18	ENSG00000168675.18	394.409	441.127	393.759	0.916852	-0.12524	0.127511	0.365137	13217498	13652755	protein_coding	HGNC:1224
ING2	chr4	ENSG00000168556.7	201.584	244.368	216.434	0.916666	-0.125531	0.149997	0.398591	183505058	183512429	protein_coding	HGNC:6063
AL021368.2	chr6	ENSG00000272316.1	55.1126	72.2104	55.4481	0.916647	-0.125562	0.16953	0.427469	57908560	57913911	lncRNA	#N/A
MAP1LC3B	chr16	ENSG00000140941.14	5445.49	5330.56	4705.86	0.916638	-0.125577	0.168404	0.425608	87383953	87404779	protein_coding	HGNC:13352
LINC00294	chr11	ENSG00000280798.1	383.027	420.086	379.825	0.916636	-0.12558	0.0821753	0.283882	33076149	33079454	lncRNA	HGNC:27456
SAMM50	chr22	ENSG00000100347.15	1171.31	1311.31	1158.97	0.916611	-0.125619	0.150081	0.398591	43955442	44010531	protein_coding	HGNC:24276
TOP2B	chr3	ENSG00000077097.15	3106.42	3658.85	3308.52	0.916587	-0.125657	0.0639115	0.246688	25597905	25664907	protein_coding	HGNC:11990
CA3-AS1	chr8	ENSG00000253549.6	82.2688	112.528	73.6436	0.916581	-0.125665	0.104443	0.326062	85440596	85464915	lncRNA	HGNC:51657
PDE3B	chr11	ENSG00000152270.9	931.188	1082.33	928.672	0.916567	-0.125688	0.198663	0.467553	14643804	14872044	protein_coding	HGNC:8779
OLFM1	chr9	ENSG00000130558.19	90.4896	195.053	111.972	0.916445	-0.12588	0.0782234	0.275557	135075422	135121179	protein_coding	HGNC:17187
OGFRL1	chr6	ENSG00000119900.9	3927.67	3911.52	3399.04	0.91638	-0.125983	0.182558	0.446544	71288811	71309059	protein_coding	HGNC:21378
AP2B1	chr17	ENSG00000006125.18	5251.99	5553.83	5007.02	0.916324	-0.12607	0.0873559	0.295024	35578046	35726413	protein_coding	HGNC:563
NUP153	chr6	ENSG00000124789.11	1202.89	1480.18	1311.29	0.91632	-0.126076	0.150169	0.398591	17615035	17706834	protein_coding	HGNC:8062
INO80B	chr2	ENSG00000115274.15	134.789	153.286	132.65	0.916315	-0.126084	0.176502	0.437525	74455087	74457944	protein_coding	HGNC:13324
RARG	chr12	ENSG00000172819.17	768.958	840.921	748.452	0.916312	-0.126089	0.147693	0.395995	53210567	53232980	protein_coding	HGNC:9866
SUN1	chr7	ENSG00000164828.18	819.413	1125.65	983.618	0.916276	-0.126146	0.172571	0.432371	816615	896435	protein_coding	HGNC:18587
ACAP3	chr1	ENSG00000131584.19	2303.02	2586.67	2297.59	0.916269	-0.126157	0.125194	0.361847	1292390	1309609	protein_coding	HGNC:16754
PREP	chr6	ENSG00000085377.14	991.613	1118.47	1014.09	0.916158	-0.126332	0.0572112	0.230574	105273220	105454062	protein_coding	HGNC:9358
PRPF8	chr17	ENSG00000174231.17	5346.14	6501.32	5771.91	0.916149	-0.126346	0.143655	0.39007	1650629	1684867	protein_coding	HGNC:17340
UNC119B	chr12	ENSG00000175970.11	876.767	1030.9	923.298	0.916113	-0.126403	0.0898627	0.29974	120710458	120723640	protein_coding	HGNC:16488
LAPTM5	chr1	ENSG00000162511.8	71518.8	70348	62422.9	0.916105	-0.126415	0.145874	0.393314	30732469	30757774	protein_coding	HGNC:29612
AMPD3	chr11	ENSG00000133805.15	1611.78	2024.69	1790.77	0.916083	-0.126449	0.152247	0.402033	10308313	10507579	protein_coding	HGNC:470
AC090198.1	chr8	ENSG00000253106.1	53.204	66.0816	54.9595	0.916076	-0.12646	0.199873	0.469107	124488510	124491643	lncRNA	#N/A
TRBV6-1	chr7	ENSG00000211706.2	107.024	174.517	134.092	0.916067	-0.126475	0.171387	0.430204	142328297	142328786	TR_V_gene	HGNC:12226
MYO1C	chr17	ENSG00000197879.17	658.214	810.598	717.348	0.916059	-0.126488	0.153391	0.403598	1464186	1492686	protein_coding	HGNC:7597
ST6GALNAC3	chr1	ENSG00000184005.11	161.015	143.559	109.546	0.91603	-0.126534	0.174961	0.435729	76074746	76634603	protein_coding	HGNC:19343
RPS18P12	chr17	ENSG00000230897.1	21.213	26.2614	21.9753	0.916024	-0.126542	0.19138	0.458204	14705076	14705534	processed_pseudogene	HGNC:35967
AL033519.3	chr6	ENSG00000219023.1	45.7618	43.6012	34.2725	0.916012	-0.126562	0.188236	0.4549	35555873	35556264	processed_pseudogene	#N/A
GMEB2	chr20	ENSG00000101216.11	1390.8	1503.59	1365.26	0.915995	-0.126588	0.03506	0.173661	63587602	63627101	protein_coding	HGNC:4371
ENO3	chr17	ENSG00000108515.17	212.508	222.779	195.203	0.915994	-0.126589	0.176424	0.437525	4948092	4957131	protein_coding	HGNC:3354
UTF1	chr10	ENSG00000171794.4	56.428	51.4953	33.0675	0.915873	-0.12678	0.110018	0.336023	133230217	133231558	protein_coding	HGNC:12634
TLR6	chr4	ENSG00000174130.12	3234.3	2771.7	2399.17	0.915826	-0.126855	0.187647	0.453719	38823715	38856817	protein_coding	HGNC:16711
ZFAND2B	chr2	ENSG00000158552.13	2478.78	2466.66	2208.36	0.91582	-0.126865	0.103998	0.325381	219195237	219209651	protein_coding	HGNC:25206
NEDD8	chr14	ENSG00000129559.13	2342.48	2276.86	2039.6	0.915807	-0.126884	0.09085	0.301708	24216857	24232367	protein_coding	HGNC:7732
ARHGEF37	chr5	ENSG00000183111.12	125.078	207.202	126.678	0.915778	-0.12693	0.0860269	0.292324	149551947	149634968	protein_coding	HGNC:34430
STXBP4	chr17	ENSG00000166263.13	84.0294	91.8527	74.6964	0.915766	-0.126949	0.186103	0.451641	54968727	55173632	protein_coding	HGNC:19694
TRMT2A	chr22	ENSG00000099899.15	1788.5	1990.7	1785.21	0.915766	-0.126949	0.0980629	0.315229	20111875	20117392	protein_coding	HGNC:24974
BLOC1S4	chr4	ENSG00000186222.5	555.26	632.294	571.764	0.915747	-0.126979	0.0545647	0.224964	6716174	6717664	protein_coding	HGNC:24206
IL23A	chr12	ENSG00000110944.9	111.088	124.823	101.646	0.915738	-0.126994	0.182692	0.446728	56334174	56340410	protein_coding	HGNC:15488
HNMT	chr2	ENSG00000150540.14	464.218	408.187	331.319	0.915732	-0.127003	0.192572	0.45929	137964020	138016364	protein_coding	HGNC:5028
POLR2I	chr19	ENSG00000105258.9	627.899	620.614	546.882	0.915722	-0.127018	0.150794	0.399562	36113709	36115213	protein_coding	HGNC:9196
ASXL1	chr20	ENSG00000171456.20	1666.02	2049.96	1857.17	0.915673	-0.127095	0.0480449	0.208961	32358330	32439319	protein_coding	HGNC:18318
CBX8	chr17	ENSG00000141570.11	195.671	226.677	198.853	0.915637	-0.127153	0.164728	0.41949	79792132	79801683	protein_coding	HGNC:15962
KIF3A	chr5	ENSG00000131437.15	119.841	120.693	95.2816	0.915535	-0.127314	0.183968	0.448636	132692628	132737638	protein_coding	HGNC:6319
FTO	chr16	ENSG00000140718.21	456.633	536.969	480.036	0.91551	-0.127352	0.120628	0.355332	53701692	54158512	protein_coding	HGNC:24678
PTPN23	chr3	ENSG00000076201.15	2003.15	2259.4	1989.65	0.915471	-0.127415	0.144489	0.391158	47381011	47413435	protein_coding	HGNC:14406
ANXA6	chr5	ENSG00000197043.14	11692.2	14207	12206	0.915461	-0.12743	0.167271	0.42392	151100706	151157785	protein_coding	HGNC:544
MAP4K1	chr19	ENSG00000104814.13	3188.52	3813.9	3318.46	0.915446	-0.127454	0.16092	0.413915	38587641	38618882	protein_coding	HGNC:6863
RNPS1	chr16	ENSG00000205937.12	3820.56	4406.19	3993.89	0.91543	-0.127479	0.0324187	0.165717	2253116	2268397	protein_coding	HGNC:10080
BCL2L1	chr20	ENSG00000171552.13	28344.8	34235.4	23326.6	0.915379	-0.12756	0.130471	0.370098	31664452	31723989	protein_coding	HGNC:992
RAB2A	chr8	ENSG00000104388.15	2442.1	2380.61	2144.6	0.915376	-0.127563	0.0749598	0.268618	60516936	60623644	protein_coding	HGNC:9763
PPIL2	chr22	ENSG00000100023.19	1801.68	2076.37	1883.79	0.915359	-0.12759	0.0362738	0.176723	21666009	21700015	protein_coding	HGNC:9261
PI4KB	chr1	ENSG00000143393.16	3552.09	4066.07	3700.77	0.91534	-0.127621	0.0153183	0.101457	151291797	151327715	protein_coding	HGNC:8984
PRKCQ	chr10	ENSG00000065675.15	927.177	1090.75	954.13	0.915284	-0.127708	0.160794	0.413724	6427143	6580301	protein_coding	HGNC:9410
TMPRSS9	chr19	ENSG00000178297.13	418.841	650.335	357.21	0.915243	-0.127773	0.0523819	0.2204	2360238	2426239	protein_coding	HGNC:30079
LSM14B	chr20	ENSG00000149657.20	1339.42	1514.83	1372.53	0.915233	-0.127789	0.0407371	0.190265	62122461	62135374	protein_coding	HGNC:15887
SELENBP1	chr1	ENSG00000143416.21	11901.9	18241.4	10685.6	0.915205	-0.127833	0.0809571	0.2817	151364304	151372707	protein_coding	HGNC:10719
PGP	chr16	ENSG00000184207.9	1042.99	1082.83	973.777	0.915145	-0.127928	0.0680385	0.255869	2211593	2214840	protein_coding	HGNC:8909
NUTM2D	chr10	ENSG00000214562.14	40.8397	44.6877	35.7185	0.915144	-0.12793	0.189928	0.456933	87357668	87370695	protein_coding	HGNC:23447
AC111000.4	chr4	ENSG00000250696.5	50.4707	90.7259	49.8578	0.915128	-0.127954	0.0335212	0.168936	69182100	69216766	lncRNA	#N/A
CSTB	chr21	ENSG00000160213.7	5731.69	4874.85	4316.93	0.915123	-0.127962	0.13121	0.371097	43772511	43776445	protein_coding	HGNC:2482
PLPP1	chr5	ENSG00000067113.17	94.8018	169.531	136.908	0.915093	-0.128009	0.183474	0.447786	55424854	55534969	protein_coding	HGNC:9228
ARMC2	chr6	ENSG00000118690.13	96.498	82.6324	70.3277	0.915087	-0.128019	0.164371	0.419068	108848416	108974476	protein_coding	HGNC:23045
AC102953.2	chr7	ENSG00000273230.1	51.1604	56.6758	47.3282	0.915083	-0.128025	0.190765	0.457872	1464497	1467522	lncRNA	#N/A
USP5	chr12	ENSG00000111667.13	1661.79	1980.71	1736.45	0.915018	-0.128128	0.147533	0.395929	6852128	6866632	protein_coding	HGNC:12628
FAM83H	chr8	ENSG00000180921.7	208.597	299.209	260.785	0.914963	-0.128215	0.173328	0.433488	143723933	143738234	protein_coding	HGNC:24797
SLC25A38	chr3	ENSG00000144659.13	1484.65	1762.56	1556.22	0.914942	-0.128248	0.173966	0.434449	39383370	39397351	protein_coding	HGNC:26054
MRPS2	chr9	ENSG00000122140.11	928.168	976.73	866.582	0.914936	-0.128256	0.123731	0.35946	135499984	135504673	protein_coding	HGNC:14495
CALCOCO1	chr12	ENSG00000012822.16	4793.6	4930.66	4422.51	0.914935	-0.128258	0.101283	0.320654	53708517	53727745	protein_coding	HGNC:29306
BCL2L13	chr22	ENSG00000099968.18	1491.9	1647.94	1460.22	0.914916	-0.128289	0.133868	0.37571	17628855	17730855	protein_coding	HGNC:17164
GMPS	chr3	ENSG00000163655.16	848.333	1007.55	905.196	0.914912	-0.128296	0.0747363	0.268262	155870650	155944020	protein_coding	HGNC:4378
RBMX	chrX	ENSG00000147274.14	3927.47	4810.7	4356.23	0.914899	-0.128315	0.0474622	0.207483	136848004	136880764	protein_coding	HGNC:9910
ARFRP1	chr20	ENSG00000101246.20	1918.44	2151.87	1922.94	0.914876	-0.128352	0.100183	0.318454	63698642	63708025	protein_coding	HGNC:662
ALKBH4	chr7	ENSG00000160993.4	390.468	451.508	409.436	0.914876	-0.128352	0.0843099	0.288156	102456238	102464863	protein_coding	HGNC:21900
CPD	chr17	ENSG00000108582.12	3479.14	3023.78	2492.46	0.914854	-0.128386	0.193935	0.461088	30378927	30469989	protein_coding	HGNC:2301
AC073210.3	chr7	ENSG00000286342.1	144.02	157.395	80.71	0.914826	-0.12843	0.0578747	0.232003	64947571	64950701	lncRNA	#N/A
EMBP1	chr1	ENSG00000231752.6	52.3523	51.9147	44.3051	0.914764	-0.128529	0.185047	0.450256	121519112	121575702	transcribed_unprocessed_pseudogene	HGNC:38661
TRBV13	chr7	ENSG00000276405.1	37.2694	69.6995	44.1194	0.91473	-0.128582	0.0737554	0.26679	142535809	142536292	TR_V_gene	HGNC:12188
FAHD2B	chr2	ENSG00000144199.11	114.831	143.022	120.395	0.914711	-0.128613	0.183882	0.448569	97083583	97094882	protein_coding	HGNC:25318
RBM19	chr12	ENSG00000122965.11	1132.28	1344.72	1212.07	0.914709	-0.128615	0.0713973	0.262713	113816738	113966325	protein_coding	HGNC:29098
TAF3	chr10	ENSG00000165632.8	394.472	434.063	384.377	0.914689	-0.128646	0.120602	0.355332	7818505	8016631	protein_coding	HGNC:17303
ZDHHC8	chr22	ENSG00000099904.15	1216.49	1418.47	1278.87	0.914603	-0.128782	0.0697964	0.25962	20129456	20148007	protein_coding	HGNC:18474
CLMN	chr14	ENSG00000165959.12	558.587	633.973	558.085	0.91459	-0.128803	0.15735	0.408886	95181940	95319908	protein_coding	HGNC:19972
VRK3	chr19	ENSG00000105053.11	2653.09	2749.62	2450.16	0.914569	-0.128837	0.118179	0.351301	49976468	50025946	protein_coding	HGNC:18996
ITPR1	chr3	ENSG00000150995.19	498.675	753.778	650.059	0.914564	-0.128844	0.160939	0.413915	4493345	4847840	protein_coding	HGNC:6180
ABCC13	chr21	ENSG00000243064.8	267.336	560.263	279.581	0.914562	-0.128847	0.0488821	0.21093	14236206	14362754	transcribed_unprocessed_pseudogene	HGNC:16022
FOXO3B	chr17	ENSG00000240445.4	42.4783	77.4237	63.0029	0.91453	-0.128898	0.188455	0.455243	18667629	18682262	protein_coding	HGNC:3822
BCLAF1	chr6	ENSG00000029363.17	2332.76	2626.8	2333.8	0.914525	-0.128905	0.13031	0.369914	136256627	136289851	protein_coding	HGNC:16863
MTUS1	chr8	ENSG00000129422.14	67.1226	117.021	86.8623	0.914519	-0.128916	0.153886	0.403793	17643795	17800917	protein_coding	HGNC:29789
TBC1D5	chr3	ENSG00000131374.14	978.824	1079.38	981.44	0.914513	-0.128925	0.013578	0.093813	17157162	18444817	protein_coding	HGNC:19166
YWHAB	chr20	ENSG00000166913.13	12382.3	12823.7	11544.1	0.914503	-0.12894	0.0817211	0.282757	44885702	44908532	protein_coding	HGNC:12849
NFIX	chr19	ENSG00000008441.16	2771.13	3455.15	2518.78	0.914478	-0.12898	0.121739	0.356519	12995608	13098796	protein_coding	HGNC:7788
MAP4	chr3	ENSG00000047849.21	1425.26	1592.57	1418.85	0.914477	-0.128981	0.113873	0.344066	47850690	48089272	protein_coding	HGNC:6862
KNDC1	chr10	ENSG00000171798.18	68.681	129.976	63.8404	0.914437	-0.129044	0.068356	0.256643	133160219	133226412	protein_coding	HGNC:29374
SLC25A43	chrX	ENSG00000077713.19	178.582	160.87	142.601	0.914432	-0.129052	0.147104	0.395262	119399336	119454478	protein_coding	HGNC:30557
CCDC149	chr4	ENSG00000181982.18	433.765	334.67	289.474	0.914431	-0.129054	0.174635	0.435272	24806117	24980204	protein_coding	HGNC:25405
ZNF850	chr19	ENSG00000267041.6	39.8166	61.595	48.4103	0.91443	-0.129055	0.169674	0.427738	36714383	36772825	protein_coding	HGNC:27994
LETMD1	chr12	ENSG00000050426.16	1028.06	1189.13	1071.63	0.914361	-0.129164	0.0764601	0.271399	51047962	51060424	protein_coding	HGNC:24241
CCDC96	chr4	ENSG00000173013.6	76.2762	130.917	108.806	0.914339	-0.129199	0.189384	0.456053	7040849	7043001	protein_coding	HGNC:26900
S100A12	chr1	ENSG00000163221.9	18860.1	17897.5	12015.1	0.914306	-0.129251	0.129065	0.367942	153373711	153375621	protein_coding	HGNC:10489
PEX5	chr12	ENSG00000139197.10	441.36	534.678	481.249	0.914296	-0.129266	0.102135	0.322438	7188685	7218574	protein_coding	HGNC:9719
ZNF71	chr19	ENSG00000197951.9	266.698	282.491	253.476	0.914281	-0.12929	0.0838906	0.287404	56595264	56626481	protein_coding	HGNC:13141
USP46	chr4	ENSG00000109189.13	106.063	150.865	127.849	0.914252	-0.129336	0.184434	0.449257	52590960	52659301	protein_coding	HGNC:20075
MFSD2B	chr2	ENSG00000205639.11	470.634	756.616	539.946	0.914212	-0.1294	0.133991	0.37571	24010081	24063321	protein_coding	HGNC:37207
RPSAP58	chr19	ENSG00000225178.5	316.29	326.85	243.426	0.914164	-0.129475	0.162636	0.41693	23827162	23828049	processed_pseudogene	HGNC:36809
TAGLN	chr11	ENSG00000149591.17	976.946	781.306	662.043	0.914065	-0.129631	0.180354	0.443341	117199370	117207464	protein_coding	HGNC:11553
SH3BP5	chr3	ENSG00000131370.16	2378.67	2639.17	2329.33	0.914024	-0.129696	0.137511	0.379981	15254353	15341368	protein_coding	HGNC:10827
AC133555.4	chr16	ENSG00000260335.1	143.208	133.284	114.034	0.913996	-0.12974	0.176086	0.437201	29449191	29449625	unprocessed_pseudogene	#N/A
TRAV16	chr14	ENSG00000211796.1	50.7022	75.2276	57.8705	0.913943	-0.129823	0.167781	0.424803	21990496	21990938	TR_V_gene	HGNC:12112
ARAP3	chr5	ENSG00000120318.16	4192.62	3761.64	3267.34	0.913907	-0.12988	0.178111	0.440373	141653401	141682230	protein_coding	HGNC:24097
YJU2	chr19	ENSG00000105248.16	1218.89	1390.46	1216.36	0.913904	-0.129885	0.130812	0.370623	4247080	4269088	protein_coding	HGNC:25518
KRBA1	chr7	ENSG00000133619.17	336.466	357.483	320.858	0.913885	-0.129915	0.0938883	0.307049	149714781	149734575	protein_coding	HGNC:22228
MPI	chr15	ENSG00000178802.18	958.374	1366.05	1214.3	0.913872	-0.129935	0.128852	0.367745	74890005	74902219	protein_coding	HGNC:7216
AGO4	chr1	ENSG00000134698.11	4231.2	4089.94	3562.19	0.913868	-0.129943	0.169826	0.427934	35808016	35857890	protein_coding	HGNC:18424
VAMP3	chr1	ENSG00000049245.13	3062.54	2748.38	2453.69	0.913834	-0.129996	0.108095	0.332864	7771296	7781432	protein_coding	HGNC:12644
TMEM63C	chr14	ENSG00000165548.11	182.451	169.674	132.262	0.913821	-0.130016	0.164107	0.41864	77116568	77259495	protein_coding	HGNC:23787
ZMYM3	chrX	ENSG00000147130.14	615.104	779.188	692.189	0.913806	-0.13004	0.12761	0.365286	71239624	71255146	protein_coding	HGNC:13054
TRIM16	chr17	ENSG00000221926.12	116.23	146.285	122.589	0.913778	-0.130085	0.183389	0.447786	15627960	15684311	protein_coding	HGNC:17241
ZBTB18	chr1	ENSG00000179456.10	2423	2779.25	2386.12	0.913717	-0.130181	0.176863	0.438187	244048939	244057476	protein_coding	HGNC:13030
HSF1	chr8	ENSG00000185122.11	3589.34	3676.48	3293.18	0.913627	-0.130323	0.0728194	0.265089	144291591	144314720	protein_coding	HGNC:5224
SPAG9	chr17	ENSG00000008294.21	1795.11	1732.6	1514.78	0.913605	-0.130357	0.158745	0.411224	50962174	51120868	protein_coding	HGNC:14524
ZAP70	chr2	ENSG00000115085.13	6782.89	7571.6	6671.35	0.9136	-0.130365	0.145093	0.392035	97713560	97739862	protein_coding	HGNC:12858
TRBJ2-3	chr7	ENSG00000211767.1	42.8835	38.5042	30.4023	0.913562	-0.130425	0.160405	0.413121	142796847	142796895	TR_J_gene	HGNC:12171
ZNF747	chr16	ENSG00000169955.7	325.523	379.249	342.219	0.913419	-0.130652	0.0624967	0.243552	30530367	30535347	protein_coding	HGNC:28350
SLC25A11	chr17	ENSG00000108528.14	2575.38	2623.99	2324.93	0.913388	-0.130701	0.109573	0.335497	4937130	4940053	protein_coding	HGNC:10981
ABCB7	chrX	ENSG00000131269.19	483.241	550.209	495.497	0.913386	-0.130704	0.0705348	0.260793	75051048	75156732	protein_coding	HGNC:48
UST	chr6	ENSG00000111962.8	111.614	138.41	115.394	0.913383	-0.130709	0.183342	0.447786	148747030	149076990	protein_coding	HGNC:17223
TGFBR2	chr3	ENSG00000163513.19	7451.54	8707.71	7710.33	0.913373	-0.130724	0.134947	0.37675	30606601	30694142	protein_coding	HGNC:11773
ST8SIA1	chr12	ENSG00000111728.10	66.9582	54.2289	43.707	0.913372	-0.130726	0.155009	0.405425	22063773	22437041	protein_coding	HGNC:10869
MARF1	chr16	ENSG00000166783.22	4849.75	5438.27	4837.59	0.913348	-0.130764	0.122247	0.357254	15594387	15643154	protein_coding	HGNC:29562
AC009065.5	chr16	ENSG00000260778.5	77.6288	102.658	85.81	0.913326	-0.130799	0.176098	0.437201	2268155	2273418	lncRNA	#N/A
CNOT10	chr3	ENSG00000182973.18	840.83	928.89	836.528	0.91332	-0.130807	0.0503751	0.215197	32685145	32773875	protein_coding	HGNC:23817
TMCC1-AS1	chr3	ENSG00000271270.7	64.6231	84.8939	71.0667	0.913319	-0.130809	0.226064	0.499238	129893811	129918575	lncRNA	HGNC:49060
AP000766.1	chr11	ENSG00000261098.1	37.5665	40.9885	31.8401	0.913257	-0.130907	0.170783	0.429491	107312132	107316271	lncRNA	#N/A
SLC14A1	chr18	ENSG00000141469.18	1402.64	1867.58	1188.01	0.913239	-0.130936	0.101095	0.320308	45687025	45752520	protein_coding	HGNC:10918
SH3TC1	chr4	ENSG00000125089.17	2173.39	2294.46	2028.66	0.913203	-0.130992	0.124377	0.360507	8182072	8241803	protein_coding	HGNC:26009
KCMF1	chr2	ENSG00000176407.18	2528.2	2559.72	2298.79	0.913164	-0.131053	0.0758825	0.270537	84971093	85059472	protein_coding	HGNC:20589
CAMLG	chr5	ENSG00000164615.5	919.344	957.21	860.846	0.913135	-0.131101	0.045041	0.201733	134738548	134752157	protein_coding	HGNC:1471
AC025279.1	chr16	ENSG00000198106.8	50.9948	105.64	81.6875	0.913114	-0.131133	0.155678	0.406205	29291220	29372110	lncRNA	#N/A
APBA2	chr15	ENSG00000034053.14	1185.73	1418.77	1264.6	0.913112	-0.131137	0.150839	0.399562	28884483	29118315	protein_coding	HGNC:579
ARHGAP31	chr3	ENSG00000031081.11	382.658	406.819	354.019	0.913109	-0.131142	0.13654	0.378715	119294383	119420714	protein_coding	HGNC:29216
FTH1P10	chr5	ENSG00000223361.5	69.6492	68.709	58.0744	0.913089	-0.131173	0.189918	0.456933	17353695	17354624	transcribed_processed_pseudogene	HGNC:3980
FAM122A	chr9	ENSG00000187866.10	412.939	483.637	433.325	0.913053	-0.131229	0.0718461	0.263538	68780065	68785566	protein_coding	HGNC:23490
ERICH1	chr8	ENSG00000104714.14	1096.38	1162.34	1038.91	0.913021	-0.13128	0.093323	0.306178	614746	738106	protein_coding	HGNC:27234
ARMCX5-GPRASP2	chrX	ENSG00000271147.8	37.191	42.3971	30.874	0.913013	-0.131292	0.138037	0.380462	102599512	102714671	lncRNA	HGNC:42000
TMC6	chr17	ENSG00000141524.15	8494.95	9076.25	8173.31	0.91292	-0.13144	0.0607201	0.239237	78110458	78132407	protein_coding	HGNC:18021
SLC66A1	chr1	ENSG00000040487.13	416.35	382.113	337.032	0.912885	-0.131495	0.113951	0.344066	19312326	19329300	protein_coding	HGNC:26001
SNAP23	chr15	ENSG00000092531.10	3143.48	3407.27	3013.58	0.912812	-0.131611	0.148889	0.397124	42491233	42545356	protein_coding	HGNC:11131
ANO8	chr19	ENSG00000074855.11	461.067	521.901	466.762	0.9128	-0.131629	0.0897096	0.299604	17323223	17334855	protein_coding	HGNC:29329
ATG2B	chr14	ENSG00000066739.12	588.031	690.88	604.9	0.912793	-0.13164	0.147817	0.39607	96279195	96363341	protein_coding	HGNC:20187
AP005019.1	chr11	ENSG00000256633.1	111.8	106.008	90.0351	0.912782	-0.131658	0.175451	0.436242	72584572	72587979	lncRNA	#N/A
RPS6KA1	chr1	ENSG00000117676.14	16856.1	16291.9	14190.8	0.912716	-0.131762	0.163411	0.41773	26529761	26575030	protein_coding	HGNC:10430
PIP5K1B	chr9	ENSG00000107242.19	301.624	464.639	363.872	0.912699	-0.131789	0.160347	0.413121	68705240	69009176	protein_coding	HGNC:8995
CHMP4B	chr20	ENSG00000101421.4	7441.34	7774.72	6923.36	0.912696	-0.131794	0.115181	0.346395	33811348	33854366	protein_coding	HGNC:16171
MARCHF3	chr5	ENSG00000173926.6	198.684	343.79	288.014	0.91268	-0.13182	0.185132	0.45033	126867714	127030558	protein_coding	HGNC:28728
AC011979.1	chr11	ENSG00000239470.3	28.0328	31.5516	25.4064	0.912674	-0.131828	0.175378	0.436131	9660438	9660920	processed_pseudogene	#N/A
TECPR1	chr7	ENSG00000205356.10	3436.35	4295.86	3849.82	0.912632	-0.131895	0.0787524	0.276655	98214624	98252232	protein_coding	HGNC:22214
ZCWPW1	chr7	ENSG00000078487.17	234.835	264.641	235.812	0.912621	-0.131912	0.117882	0.350906	100400826	100428992	protein_coding	HGNC:23486
SLC25A53	chrX	ENSG00000269743.3	146.005	182.238	158.668	0.912621	-0.131912	0.155124	0.405593	104099214	104157009	protein_coding	HGNC:31894
IL10RA	chr11	ENSG00000110324.10	8625.09	8777.55	7841.36	0.912581	-0.131976	0.0825457	0.284539	117986348	118003037	protein_coding	HGNC:5964
NFKBIL1	chr6	ENSG00000204498.11	703.556	665.136	576.528	0.912522	-0.132069	0.144121	0.390479	31546870	31558829	protein_coding	HGNC:7800
PDGFB	chr22	ENSG00000100311.17	110.209	107.523	86.235	0.912475	-0.132143	0.178311	0.440533	39223359	39244982	protein_coding	HGNC:8800
SEPTIN8	chr5	ENSG00000164402.14	161.564	191.86	161.885	0.912365	-0.132317	0.180959	0.444353	132750819	132807241	protein_coding	HGNC:16511
STYK1	chr12	ENSG00000060140.9	38.4838	42.368	27.7089	0.912296	-0.132427	0.109968	0.335977	10618923	10674318	protein_coding	HGNC:18889
FBXL15	chr10	ENSG00000107872.12	1105.06	1128.65	993.345	0.912283	-0.132447	0.114731	0.345542	102419189	102423136	protein_coding	HGNC:28155
YTHDF1	chr20	ENSG00000149658.18	1302	1508.27	1365.47	0.912251	-0.132498	0.0115757	0.0836257	63195429	63216139	protein_coding	HGNC:15867
VWA5A	chr11	ENSG00000110002.16	315.823	356.689	301.131	0.91224	-0.132514	0.170138	0.428579	124115404	124147721	protein_coding	HGNC:6658
NOC4L	chr12	ENSG00000184967.7	730.251	775.226	651.137	0.912171	-0.132624	0.159466	0.412038	132144457	132152473	protein_coding	HGNC:28461
ARHGEF6	chrX	ENSG00000129675.16	3341.83	4167.65	3766.23	0.912061	-0.132797	0.022371	0.129914	136665547	136780932	protein_coding	HGNC:685
ZNF789	chr7	ENSG00000198556.14	209.334	260.282	225.583	0.91201	-0.132878	0.173188	0.433306	99472890	99503650	protein_coding	HGNC:27801
SH3KBP1	chrX	ENSG00000147010.18	6697.97	7244.6	6456.65	0.911955	-0.132966	0.119772	0.354006	19533977	19887600	protein_coding	HGNC:13867
ODF2	chr9	ENSG00000136811.16	1020.69	1164.93	1045.3	0.911953	-0.132969	0.0661731	0.251873	128455186	128501292	protein_coding	HGNC:8114
WDR83	chr19	ENSG00000123154.12	452.131	481.276	422.992	0.911928	-0.133008	0.119902	0.354107	12666802	12675832	protein_coding	HGNC:32672
EHBP1L1	chr11	ENSG00000173442.13	18963.7	18471.2	16045	0.911916	-0.133027	0.1533	0.403559	65576046	65592650	protein_coding	HGNC:30682
DGKG	chr3	ENSG00000058866.15	220.434	199.136	173.335	0.911908	-0.133039	0.158269	0.410388	186105668	186362234	protein_coding	HGNC:2853
FAM43A	chr3	ENSG00000185112.6	822.306	993.097	876.931	0.911869	-0.133102	0.110134	0.336189	194685883	194689037	protein_coding	HGNC:26888
PLK3	chr1	ENSG00000173846.13	1288.21	1214.49	1053.15	0.911863	-0.133111	0.155777	0.406247	44800377	44805990	protein_coding	HGNC:2154
BCAT2	chr19	ENSG00000105552.15	576.969	712.872	622.076	0.911861	-0.133114	0.135725	0.378228	48795062	48811029	protein_coding	HGNC:977
GGNBP2	chr17	ENSG00000278311.5	2275.73	2585.55	2327.73	0.911842	-0.133144	0.0437639	0.198588	36544912	36589848	protein_coding	HGNC:19357
TECR	chr19	ENSG00000099797.15	2945.83	3240.95	2797.72	0.911793	-0.133221	0.146083	0.3934	14517085	14565980	protein_coding	HGNC:4551
COX6B1	chr19	ENSG00000126267.11	6193.02	5835.77	5097.54	0.911752	-0.133286	0.134034	0.37571	35648323	35658782	protein_coding	HGNC:2280
YDJC	chr22	ENSG00000161179.14	798.298	810.419	729.003	0.911747	-0.133295	0.0783504	0.275746	21628089	21630064	protein_coding	HGNC:27158
PRORP	chr14	ENSG00000100890.16	220.272	237.505	208.563	0.91174	-0.133306	0.135228	0.377392	35121846	35277622	protein_coding	HGNC:19958
NAALADL1	chr11	ENSG00000168060.16	354.586	342.912	304.192	0.911728	-0.133325	0.115389	0.34664	65044818	65058553	protein_coding	HGNC:23536
MAGEE1	chrX	ENSG00000198934.5	69.333	111.491	86.7211	0.911698	-0.133372	0.167234	0.42392	76427710	76431342	protein_coding	HGNC:24934
DHRS4-AS1	chr14	ENSG00000215256.4	338.241	395.193	351.65	0.911691	-0.133384	0.104273	0.325728	23938219	24052555	lncRNA	HGNC:23175
MAP3K4	chr6	ENSG00000085511.20	672.957	823.11	733.692	0.911686	-0.133391	0.0913614	0.302343	160991727	161117385	protein_coding	HGNC:6856
AC003102.1	chr17	ENSG00000260793.2	212.237	285.332	251.065	0.911675	-0.133408	0.145348	0.392346	44221401	44223710	lncRNA	#N/A
EPHX1	chr1	ENSG00000143819.12	187.846	176.671	140.964	0.911638	-0.133467	0.173687	0.433964	225810092	225845563	protein_coding	HGNC:3401
NANS	chr9	ENSG00000095380.11	1655.64	1489.92	1278.41	0.911586	-0.13355	0.161938	0.415879	98056732	98083077	protein_coding	HGNC:19237
RGL4	chr22	ENSG00000159496.14	2320.48	2394.21	1945.2	0.911559	-0.133592	0.178135	0.440373	23688136	23699176	protein_coding	HGNC:31911
CTNNBL1	chr20	ENSG00000132792.19	1615.84	1834.27	1588.37	0.91155	-0.133607	0.138876	0.381951	37693955	37872129	protein_coding	HGNC:15879
HLA-DQB2	chr6	ENSG00000232629.9	241.285	424.525	267.384	0.911536	-0.133628	0.0855786	0.291122	32756098	32763532	protein_coding	HGNC:4945
MIR647	chr20	ENSG00000207554.1	22.8761	36.9644	25.6185	0.911524	-0.133647	0.118595	0.351926	63942631	63942726	miRNA	HGNC:32903
ZNF460	chr19	ENSG00000197714.9	56.1047	65.8232	53.5521	0.911476	-0.133723	0.168582	0.425707	57280051	57294069	protein_coding	HGNC:21628
CBLL1	chr7	ENSG00000105879.12	979.648	1151.36	1028.33	0.911475	-0.133724	0.0760023	0.270587	107743949	107761667	protein_coding	HGNC:21225
TUBG2	chr17	ENSG00000037042.9	241.835	258.036	228.124	0.911455	-0.133757	0.120331	0.354895	42659284	42667006	protein_coding	HGNC:12419
C1orf116	chr1	ENSG00000182795.13	64.8202	115.25	71.7729	0.911449	-0.133766	0.111319	0.338719	207018522	207032756	protein_coding	HGNC:28667
PLA2G15	chr16	ENSG00000103066.13	598.845	605.621	535.35	0.911443	-0.133775	0.0953883	0.309615	68245304	68261058	protein_coding	HGNC:17163
AC073869.1	chr2	ENSG00000152117.17	723.923	854.485	758.271	0.911333	-0.13395	0.0958653	0.31095	131492813	131521573	transcribed_processed_pseudogene	#N/A
GNB2	chr7	ENSG00000172354.10	20879.2	19213.1	16431.6	0.911322	-0.133966	0.172141	0.431784	100673567	100679174	protein_coding	HGNC:4398
SEC62	chr3	ENSG00000008952.17	4886.77	5610.43	4837.98	0.9113	-0.134003	0.163862	0.418397	169966635	169998373	protein_coding	HGNC:11846
MICOS10	chr1	ENSG00000173436.15	430.417	421.891	379.719	0.911266	-0.134056	0.0422034	0.194778	19484403	19629821	protein_coding	HGNC:32068
GUK1	chr1	ENSG00000143774.16	37691	41053.4	30463.7	0.911251	-0.134079	0.131891	0.372611	228139962	228148984	protein_coding	HGNC:4693
AL357079.1	chr1	ENSG00000237950.3	85.5632	88.1589	74.1583	0.911209	-0.134146	0.177304	0.439025	43937918	43940781	lncRNA	#N/A
ZNF444	chr19	ENSG00000167685.15	1015.65	1237.21	1075.42	0.911208	-0.134148	0.136317	0.378648	56132599	56160893	protein_coding	HGNC:16052
ST6GALNAC1	chr17	ENSG00000070526.15	73.5004	71.2124	49.0861	0.911206	-0.134151	0.0923856	0.304557	76624761	76643786	protein_coding	HGNC:23614
CPNE1	chr20	ENSG00000214078.12	4954.04	5507.28	4808.64	0.911163	-0.134218	0.135547	0.37787	35626031	35664956	protein_coding	HGNC:2314
BATF3	chr1	ENSG00000123685.9	103.277	61.5089	49.1115	0.911007	-0.134466	0.173082	0.433226	212686417	212699840	protein_coding	HGNC:28915
AP001000.1	chr11	ENSG00000254612.2	21.0203	24.3118	20.5511	0.910959	-0.134542	0.172701	0.432625	127940913	127941654	processed_pseudogene	#N/A
AC078785.1	chr3	ENSG00000240057.6	35.274	53.6866	41.2566	0.910945	-0.134565	0.135488	0.377842	113019468	113184377	lncRNA	#N/A
RNF157	chr17	ENSG00000141576.16	1154.64	1488.44	1291.29	0.910931	-0.134586	0.157721	0.40959	76142465	76240493	protein_coding	HGNC:29402
CLPTM1	chr19	ENSG00000104853.16	3935.9	4275.51	3763.9	0.91087	-0.134683	0.121744	0.356519	44954585	44993341	protein_coding	HGNC:2087
HCG11	chr6	ENSG00000228223.3	246.798	367.261	303.846	0.910838	-0.134734	0.171061	0.429848	26521709	26527404	lncRNA	HGNC:17707
ATP6V1D	chr14	ENSG00000100554.12	1161.63	1031.95	919.7	0.910822	-0.134759	0.0952347	0.309615	67294371	67360265	protein_coding	HGNC:13527
WNT1	chr12	ENSG00000125084.12	42.5217	51.4057	35.6989	0.910817	-0.134766	0.118223	0.351301	48978322	48982620	protein_coding	HGNC:12774
KLHL25	chr15	ENSG00000183655.13	131.827	172.553	147.61	0.910772	-0.134838	0.159474	0.412038	85759326	85794925	protein_coding	HGNC:25732
ACTR2	chr2	ENSG00000138071.13	9625.33	10954.8	9549.67	0.910754	-0.134866	0.138678	0.381614	65227753	65271253	protein_coding	HGNC:169
CTSO	chr4	ENSG00000256043.3	716.735	924.635	795.89	0.9107	-0.134953	0.160144	0.41295	155924118	155953866	protein_coding	HGNC:2542
BET1L	chr11	ENSG00000177951.17	2428.54	2512.48	2263.26	0.910689	-0.13497	0.0299199	0.157599	167784	207428	protein_coding	HGNC:19348
TEC	chr4	ENSG00000135605.13	92.3668	120.426	103.888	0.910612	-0.135091	0.161431	0.414876	48135783	48269838	protein_coding	HGNC:11719
COPG2	chr7	ENSG00000158623.14	317.016	415.462	364.332	0.910604	-0.135104	0.186745	0.45225	130506238	130668748	protein_coding	HGNC:2237
JMJD7	chr15	ENSG00000243789.11	214.291	270.059	239.722	0.910554	-0.135184	0.0904015	0.300869	41828092	41837581	protein_coding	HGNC:34397
CDR2	chr16	ENSG00000140743.8	744.814	1131.8	987.797	0.910528	-0.135225	0.132448	0.373546	22345936	22437165	protein_coding	HGNC:1799
TACC3	chr4	ENSG00000013810.19	8590.09	9134.22	7807.92	0.910499	-0.135271	0.161555	0.415127	1712891	1745176	protein_coding	HGNC:11524
AC022966.1	chr17	ENSG00000055483.19	1181.74	1379.84	1228.07	0.910409	-0.135414	0.0989447	0.316417	78787381	78841441	protein_coding	#N/A
CD8B	chr2	ENSG00000172116.23	2585.81	3758.85	3172.9	0.910353	-0.135502	0.163251	0.41773	86815339	86861924	protein_coding	HGNC:1707
RPL5P34	chr22	ENSG00000234009.1	108.938	140.193	122.096	0.910317	-0.135559	0.147822	0.39607	42776406	42777296	processed_pseudogene	HGNC:36463
KAT8	chr16	ENSG00000103510.20	2449.19	2568.37	2247.17	0.910316	-0.135561	0.136518	0.378715	31114489	31131393	protein_coding	HGNC:17933
TOMM7	chr7	ENSG00000196683.10	1681.86	1837.49	1540.36	0.910232	-0.135694	0.169459	0.427359	22812628	22822852	protein_coding	HGNC:21648
PTRHD1	chr2	ENSG00000184924.5	551.734	542.777	471.703	0.910211	-0.135728	0.132834	0.37397	24789734	24793382	protein_coding	HGNC:33782
CCDC125	chr5	ENSG00000183323.13	811.02	864.66	752.847	0.910209	-0.13573	0.143941	0.390374	69280175	69332809	protein_coding	HGNC:28924
SDHAF1	chr19	ENSG00000205138.3	604.171	583.19	521.711	0.910177	-0.135781	0.0753243	0.269384	35995199	35996315	protein_coding	HGNC:33867
SYNGAP1	chr6	ENSG00000197283.17	1086.8	1535.06	1345.7	0.910166	-0.135799	0.13493	0.37675	33419661	33453689	protein_coding	HGNC:11497
CDKN1B	chr12	ENSG00000111276.11	3486.79	3804.69	3357.79	0.910061	-0.135965	0.110317	0.336468	12715058	12722369	protein_coding	HGNC:1785
PAXX	chr9	ENSG00000148362.11	1526.95	1508.6	1313.49	0.91004	-0.135998	0.124073	0.359922	136992422	136993984	protein_coding	HGNC:27849
BCR	chr22	ENSG00000186716.21	2439.52	2668.04	2376.8	0.910033	-0.13601	0.0721544	0.263794	23179704	23318037	protein_coding	HGNC:1014
COPZ1	chr12	ENSG00000111481.10	3345.92	3462.83	3113.21	0.910015	-0.136038	0.0348988	0.173091	54301202	54351846	protein_coding	HGNC:2243
AAR2	chr20	ENSG00000131043.12	928.076	1044.56	926.374	0.909967	-0.136113	0.0625975	0.243821	36236459	36270918	protein_coding	HGNC:15886
PI3	chr20	ENSG00000124102.5	6142.35	7898.58	5007.25	0.909962	-0.136122	0.107448	0.332003	45174902	45176544	protein_coding	HGNC:8947
NDUFB11	chrX	ENSG00000147123.10	2508.67	2477.72	2141.87	0.909932	-0.136169	0.121148	0.356007	47142216	47145504	protein_coding	HGNC:20372
SIGLEC8	chr19	ENSG00000105366.15	134.006	241.653	124.69	0.909927	-0.136177	0.0266225	0.145318	51450847	51458456	protein_coding	HGNC:10877
MAST3	chr19	ENSG00000099308.10	7788.14	7728.53	6727.63	0.909859	-0.136285	0.148797	0.397016	18097793	18151692	protein_coding	HGNC:19036
BTNL8	chr5	ENSG00000113303.12	987.301	477.188	375.603	0.909853	-0.136295	0.167548	0.424352	180899077	180950906	protein_coding	HGNC:26131
CCN3	chr8	ENSG00000136999.5	237.86	229.666	173.918	0.909838	-0.136318	0.150623	0.399461	119416446	119424434	protein_coding	HGNC:7885
SPAG7	chr17	ENSG00000091640.8	1542.95	1557.92	1387.91	0.909802	-0.136375	0.0718265	0.263538	4959226	4967817	protein_coding	HGNC:11216
TBL1XR1	chr3	ENSG00000177565.17	1766.18	2088.77	1780.5	0.909773	-0.136421	0.162702	0.416959	177019340	177228000	protein_coding	HGNC:29529
NSUN4	chr1	ENSG00000117481.10	270.336	281.702	251.41	0.909772	-0.136423	0.0820646	0.283627	46340177	46365152	protein_coding	HGNC:31802
TSC22D1-AS1	chr13	ENSG00000278156.2	43.7785	47.2426	36.3158	0.909724	-0.1365	0.154916	0.405319	44575893	44580432	lncRNA	HGNC:43684
ZNF174	chr16	ENSG00000103343.13	428.195	470.379	421.931	0.909673	-0.13658	0.0417575	0.193558	3401215	3409364	protein_coding	HGNC:12963
DYNC2H1	chr11	ENSG00000187240.16	26.283	30.0868	21.3941	0.909642	-0.136629	0.134652	0.376604	103109410	103479863	protein_coding	HGNC:2962
CHMP6	chr17	ENSG00000176108.9	1378.36	1427.32	1258.21	0.909633	-0.136643	0.0953171	0.309615	80991598	81009517	protein_coding	HGNC:25675
AIP	chr11	ENSG00000110711.10	4274.7	4699.29	4147.81	0.909624	-0.136658	0.0843128	0.288156	67483026	67491103	protein_coding	HGNC:358
BX293535.1	chr1	ENSG00000237429.1	32.3202	46.537	36.432	0.909591	-0.13671	0.146213	0.393469	27525805	27530561	lncRNA	#N/A
SMAP1	chr6	ENSG00000112305.15	866.709	955.757	861.358	0.909559	-0.13676	0.0170964	0.109287	70667776	70862011	protein_coding	HGNC:19651
RPL35A	chr3	ENSG00000182899.17	8066.84	9333.3	8066.5	0.909495	-0.136863	0.148723	0.396988	197950190	197956610	protein_coding	HGNC:10345
ANXA2R	chr5	ENSG00000177721.4	637.798	716.115	631.324	0.909489	-0.136871	0.129912	0.369192	43039081	43043170	protein_coding	HGNC:33463
LINC01857	chr2	ENSG00000224137.1	49.9423	60.7886	40.671	0.909489	-0.136871	0.0591966	0.235408	207662375	207667024	lncRNA	HGNC:52673
EPS8	chr12	ENSG00000151491.14	58.1727	57.1256	39.2976	0.909485	-0.136878	0.125113	0.361778	15620134	15882329	protein_coding	HGNC:3420
LRRC56	chr11	ENSG00000161328.11	127.66	184.436	148.559	0.909462	-0.136914	0.157276	0.408847	537527	554912	protein_coding	HGNC:25430
EMD	chrX	ENSG00000102119.11	1808.12	1892.07	1682.38	0.909432	-0.136963	0.0811831	0.282167	154379273	154381523	protein_coding	HGNC:3331
CNTLN	chr9	ENSG00000044459.15	78.3971	67.414	55.0347	0.909317	-0.137145	0.163405	0.41773	17134982	17503923	protein_coding	HGNC:23432
SPN	chr16	ENSG00000197471.12	4334.48	4625.79	4037.65	0.909313	-0.137151	0.126185	0.363306	29662979	29670876	protein_coding	HGNC:11249
RTL5	chrX	ENSG00000242732.4	101.901	72.482	56.027	0.909281	-0.137201	0.143849	0.390321	72127110	72131901	protein_coding	HGNC:29430
UBIAD1	chr1	ENSG00000120942.13	833.234	1143.72	1020.29	0.909188	-0.137349	0.0751101	0.268853	11273206	11296049	protein_coding	HGNC:30791
MOB2	chr11	ENSG00000182208.14	2105.9	2190.49	1925.69	0.909167	-0.137383	0.104727	0.326549	1469457	1501247	protein_coding	HGNC:24904
KIAA1191	chr5	ENSG00000122203.15	1289.62	1608.52	1432.85	0.909137	-0.13743	0.0711286	0.262227	176346062	176361807	protein_coding	HGNC:29209
CD101	chr1	ENSG00000134256.12	650.539	726.668	621.368	0.909136	-0.137432	0.170628	0.429302	117001750	117036476	protein_coding	HGNC:5949
AHSP	chr16	ENSG00000169877.10	7205.11	9339.77	5227.54	0.909108	-0.137476	0.0585731	0.23372	31527900	31528803	protein_coding	HGNC:18075
ACBD4	chr17	ENSG00000181513.14	674.722	830.185	740.268	0.909075	-0.137528	0.0862619	0.292613	45132600	45144181	protein_coding	HGNC:23337
ADNP	chr20	ENSG00000101126.18	1430.23	1701.56	1510.61	0.909062	-0.13755	0.0736036	0.266429	50888916	50931437	protein_coding	HGNC:15766
TMEM176A	chr7	ENSG00000002933.9	1717.33	1974.42	1238.36	0.909033	-0.137596	0.103174	0.323876	150800403	150805118	protein_coding	HGNC:24930
SUFU	chr10	ENSG00000107882.11	750.231	861.319	768.968	0.909028	-0.137603	0.0578994	0.232003	102503987	102633535	protein_coding	HGNC:16466
PIGQ	chr16	ENSG00000007541.16	1129.81	1362.13	1175.38	0.908958	-0.137714	0.15123	0.400241	566995	584136	protein_coding	HGNC:14135
SLC5A2	chr16	ENSG00000140675.13	29.264	33.4856	25.861	0.90895	-0.137728	0.143768	0.390239	31483002	31490860	protein_coding	HGNC:11037
CMTM4	chr16	ENSG00000183723.12	110.715	127.971	106.548	0.908932	-0.137755	0.166233	0.422324	66614750	66696707	protein_coding	HGNC:19175
ELP2	chr18	ENSG00000134759.14	870.752	1097.3	978.531	0.908913	-0.137786	0.0761386	0.270821	36129444	36180557	protein_coding	HGNC:18248
MATN1-AS1	chr1	ENSG00000186056.10	116.964	177.839	147.552	0.908868	-0.137857	0.168051	0.425276	30718504	30726827	lncRNA	HGNC:40364
CTCF	chr16	ENSG00000102974.16	1719.28	2243.78	2010.82	0.908786	-0.137988	0.0401035	0.188475	67562467	67639177	protein_coding	HGNC:13723
POP1	chr8	ENSG00000104356.11	130.75	149.492	131.285	0.908773	-0.138008	0.121106	0.356007	98117293	98159835	protein_coding	HGNC:30129
SLC44A2	chr19	ENSG00000129353.15	19456.3	20482.9	17863.7	0.908771	-0.138011	0.138136	0.380597	10602457	10644557	protein_coding	HGNC:17292
CITED2	chr6	ENSG00000164442.10	1824.18	2147.5	1898.95	0.90871	-0.138109	0.0862644	0.292613	139371807	139374648	protein_coding	HGNC:1987
CTDSP1	chr2	ENSG00000144579.7	13997.7	14078.5	12435.8	0.908703	-0.138119	0.102777	0.323208	218398256	218405941	protein_coding	HGNC:21614
ADRB2	chr5	ENSG00000169252.5	622.962	591.484	516.275	0.908682	-0.138153	0.136957	0.37939	148825245	148828687	protein_coding	HGNC:286
AC008969.1	chr19	ENSG00000176593.8	182.793	209.069	178.239	0.908668	-0.138175	0.159522	0.412038	58002061	58011232	lncRNA	#N/A
ARHGAP19	chr10	ENSG00000213390.11	865.775	820.699	709.189	0.908666	-0.138179	0.145981	0.393387	97222173	97292673	protein_coding	HGNC:23724
AL137857.1	chr1	ENSG00000287510.1	182.454	182.649	156.37	0.90864	-0.138219	0.153493	0.403633	30731693	30733427	lncRNA	#N/A
CPQ	chr8	ENSG00000104324.16	2420.13	2402.67	2063.14	0.908617	-0.138256	0.153801	0.403776	96645242	97149654	protein_coding	HGNC:16910
AKAP8L	chr19	ENSG00000011243.18	3792.09	4254.86	3646.71	0.908587	-0.138304	0.142971	0.389223	15380050	15419141	protein_coding	HGNC:29857
IQGAP1	chr15	ENSG00000140575.13	13241.2	12238.5	10584	0.908582	-0.138311	0.148047	0.39617	90388242	90502239	protein_coding	HGNC:6110
ZNF689	chr16	ENSG00000156853.13	462.333	617.65	550.388	0.908531	-0.138392	0.0668148	0.253063	30602558	30624012	protein_coding	HGNC:25173
ARNT	chr1	ENSG00000143437.21	1715.4	1946.15	1744.51	0.908496	-0.138448	0.0283054	0.151021	150809713	150876708	protein_coding	HGNC:700
AC093323.1	chr4	ENSG00000170846.17	514.193	618.315	534.876	0.908489	-0.13846	0.143377	0.389734	6663396	6676755	protein_coding	#N/A
FAM117A	chr17	ENSG00000121104.8	6696.47	8732.62	7187.8	0.908432	-0.13855	0.164405	0.419086	49710332	49789180	protein_coding	HGNC:24179
RPSAP19	chr1	ENSG00000183298.5	56.4338	57.7237	49.6262	0.908365	-0.138656	0.154171	0.403989	101786340	101787219	processed_pseudogene	HGNC:36508
EPB41L4A-AS1	chr5	ENSG00000224032.7	385.575	508.006	450.118	0.908342	-0.138692	0.142676	0.388813	112160526	112164818	lncRNA	HGNC:30749
ZNF419	chr19	ENSG00000105136.20	231.128	314.337	272.949	0.908341	-0.138694	0.132862	0.37398	57487711	57496097	protein_coding	HGNC:20648
ARMC5	chr16	ENSG00000140691.17	527.84	571.002	499.393	0.908326	-0.138718	0.103864	0.325149	31458080	31467166	protein_coding	HGNC:25781
ACER3	chr11	ENSG00000078124.12	1287.45	1250.3	1086.71	0.908302	-0.138756	0.136387	0.378648	76860867	77026797	protein_coding	HGNC:16066
AATF	chr17	ENSG00000275700.5	2615.32	3040.01	2549.17	0.908287	-0.138779	0.148287	0.39648	36948954	37056871	protein_coding	HGNC:19235
AC005332.5	chr17	ENSG00000277476.1	418.248	424.956	375.86	0.908268	-0.138809	0.117392	0.350363	68133201	68135935	lncRNA	#N/A
MIR646HG	chr20	ENSG00000228340.6	249.729	335.256	283.034	0.908266	-0.138813	0.191003	0.457977	60087826	60653784	lncRNA	HGNC:27659
AC093297.2	chr5	ENSG00000272335.1	103.645	118.82	98.1605	0.908208	-0.138906	0.169419	0.42733	44826076	44828592	lncRNA	#N/A
TBC1D10C	chr11	ENSG00000175463.12	10955.9	11871.7	10569.8	0.90819	-0.138934	0.0676338	0.254971	67403915	67410089	protein_coding	HGNC:24702
MYO1E	chr15	ENSG00000157483.9	223.456	285.533	245.421	0.908182	-0.138946	0.14923	0.397482	59132434	59372871	protein_coding	HGNC:7599
PLCG1	chr20	ENSG00000124181.14	2964.14	4267.45	3688.58	0.908165	-0.138974	0.143582	0.39001	41136960	41196801	protein_coding	HGNC:9065
NDE1	chr16	ENSG00000072864.15	2581.26	2877.84	2508.9	0.908151	-0.138996	0.13472	0.376694	15643267	15726353	protein_coding	HGNC:17619
C17orf49	chr17	ENSG00000258315.5	698.958	817.587	711.667	0.908125	-0.139037	0.118015	0.351064	7014495	7017525	protein_coding	HGNC:28737
CDC25B	chr20	ENSG00000101224.17	5466.3	7174.83	6269.91	0.908118	-0.139048	0.12194	0.356766	3786772	3806121	protein_coding	HGNC:1726
HECTD3	chr1	ENSG00000126107.15	2272.38	2523.98	2206.47	0.908116	-0.139052	0.113619	0.343577	45002540	45011324	protein_coding	HGNC:26117
EFTUD2	chr17	ENSG00000108883.13	2290.63	2738.69	2362.42	0.908091	-0.139092	0.130857	0.370623	44849948	44899445	protein_coding	HGNC:30858
TSSC4	chr11	ENSG00000184281.15	1715.94	1648.81	1433.19	0.90805	-0.139156	0.117828	0.350882	2400488	2403878	protein_coding	HGNC:12386
TUBGCP3	chr13	ENSG00000126216.15	971.432	1113.65	998.791	0.908023	-0.1392	0.0340046	0.170534	112485011	112588205	protein_coding	HGNC:18598
NBPF15	chr1	ENSG00000266338.6	438.501	451.961	381.339	0.908009	-0.139222	0.159279	0.411837	144421386	144461674	protein_coding	HGNC:28791
UQCR11	chr19	ENSG00000127540.12	2257.6	2137.35	1844.01	0.907983	-0.139262	0.13763	0.379981	1597169	1605473	protein_coding	HGNC:30862
ZNF511	chr10	ENSG00000198546.15	634.223	615.276	549.194	0.907973	-0.139279	0.0556465	0.226875	133308914	133313162	protein_coding	HGNC:28445
MMS19	chr10	ENSG00000155229.21	1567.93	1770.47	1584.94	0.90796	-0.139299	0.0279875	0.149845	97458324	97498794	protein_coding	HGNC:13824
PRPF31	chr19	ENSG00000105618.14	1877.34	2288.06	1992.75	0.907917	-0.139368	0.105898	0.328983	54115410	54131719	protein_coding	HGNC:15446
H3P14	chr4	ENSG00000250966.2	36.6134	31.3414	26.4767	0.90784	-0.139489	0.15737	0.408886	112564988	112565398	processed_pseudogene	HGNC:43805
TBCB	chr19	ENSG00000105254.12	3098.33	2970.5	2638.6	0.907801	-0.139551	0.0572276	0.230574	36114289	36125947	protein_coding	HGNC:1989
PES1	chr22	ENSG00000100029.18	1758.72	1997.15	1713.59	0.907775	-0.139594	0.131323	0.37128	30576625	30607083	protein_coding	HGNC:8848
ELMSAN1	chr14	ENSG00000156030.13	1514.33	1766	1542.55	0.907775	-0.139594	0.118676	0.351928	73715122	73790285	protein_coding	HGNC:19853
GNB1L	chr22	ENSG00000185838.14	251.47	284.537	250.791	0.907753	-0.139628	0.103262	0.324087	19783223	19854939	protein_coding	HGNC:4397
LDB1	chr10	ENSG00000198728.11	6390.39	6752.57	6103.24	0.907723	-0.139677	0.0034026	0.0356038	102106489	102120368	protein_coding	HGNC:6532
BTBD6	chr14	ENSG00000184887.13	1264.46	1221.69	1095.71	0.907715	-0.139689	0.0399253	0.188072	105248490	105251093	protein_coding	HGNC:19897
NAA10	chrX	ENSG00000102030.16	1809.58	1827.12	1589.34	0.907713	-0.139691	0.108929	0.334384	153929225	153935080	protein_coding	HGNC:18704
CBY1	chr22	ENSG00000100211.10	266.331	333.09	293.8	0.907661	-0.139774	0.0994251	0.317096	38656636	38673854	protein_coding	HGNC:1307
F8A1	chrX	ENSG00000277203.1	1330.36	1315.58	1132.53	0.907635	-0.139816	0.145322	0.392346	154886349	154888061	protein_coding	HGNC:3547
SPTB	chr14	ENSG00000070182.21	2424.89	3719.23	2334.6	0.907573	-0.139914	0.093705	0.306909	64746283	64879907	protein_coding	HGNC:11274
SH3YL1	chr2	ENSG00000035115.22	439.204	712.28	604.308	0.90756	-0.139935	0.162093	0.41598	217730	266398	protein_coding	HGNC:29546
BRAF	chr7	ENSG00000157764.13	851.313	890.94	787.139	0.907533	-0.139978	0.0888711	0.298165	140719327	140924928	protein_coding	HGNC:1097
AC135506.1	chr3	ENSG00000270441.1	149.359	147.87	125.652	0.907527	-0.139988	0.149447	0.397989	49140086	49160851	unprocessed_pseudogene	#N/A
PPDPF	chr20	ENSG00000125534.10	11262.7	11761.6	9441.98	0.907517	-0.140003	0.153386	0.403598	63520765	63522206	protein_coding	HGNC:16142
HAUS7	chrX	ENSG00000213397.10	61.6795	61.4705	47.0291	0.907487	-0.140052	0.141459	0.386824	153447666	153495516	protein_coding	HGNC:32979
CHN1	chr2	ENSG00000128656.14	39.6576	27.5713	20.2279	0.907415	-0.140166	0.13263	0.373738	174799313	175005381	protein_coding	HGNC:1943
WASH7P	chr1	ENSG00000227232.5	168.114	143.226	119.996	0.907382	-0.140217	0.153726	0.403755	14404	29570	unprocessed_pseudogene	HGNC:38034
FAM53B	chr10	ENSG00000189319.14	4271.66	4825.95	4336.71	0.907381	-0.14022	0.0285665	0.152097	124619292	124744378	protein_coding	HGNC:28968
DDX42	chr17	ENSG00000198231.13	2495.96	3195.07	2871.21	0.90737	-0.140236	0.0151173	0.10056	63773603	63819317	protein_coding	HGNC:18676
SSNA1	chr9	ENSG00000176101.12	2338.87	2355.19	2095.59	0.907364	-0.140246	0.0547356	0.225285	137188660	137190370	protein_coding	HGNC:11321
ARRB2	chr17	ENSG00000141480.18	47940	44582.3	37895.6	0.907348	-0.140272	0.156164	0.406868	4710596	4721499	protein_coding	HGNC:712
FLNA	chrX	ENSG00000196924.18	42363	45610.3	38825.4	0.907338	-0.140289	0.137387	0.379903	154348524	154374638	protein_coding	HGNC:3754
PSENEN	chr19	ENSG00000205155.8	1788.88	1631.51	1380.4	0.907334	-0.140295	0.150818	0.399562	35745600	35747519	protein_coding	HGNC:30100
TRMT61A	chr14	ENSG00000166166.13	500.332	672.6	593.975	0.907319	-0.140319	0.1253	0.361847	103529196	103537073	protein_coding	HGNC:23790
CACNA1C-AS2	chr12	ENSG00000256271.1	50.6284	80.7081	64.694	0.907304	-0.140342	0.154139	0.403975	2668500	2672220	lncRNA	HGNC:40118
AL133520.1	chr20	ENSG00000273893.1	39.0613	48.7897	38.0106	0.907298	-0.140352	0.13928	0.382859	46681676	46682375	lncRNA	#N/A
STX4	chr16	ENSG00000103496.15	2775.52	2929.07	2605.31	0.907206	-0.140498	0.0661236	0.25184	31032889	31042975	protein_coding	HGNC:11439
ANK1	chr8	ENSG00000029534.20	3036.52	4689.5	3066.82	0.907203	-0.140502	0.0977416	0.314468	41653220	41896762	protein_coding	HGNC:492
LINC00954	chr2	ENSG00000228784.9	417.39	459.697	400.819	0.907165	-0.140563	0.143411	0.389734	19868860	19885047	lncRNA	HGNC:48668
CDK9	chr9	ENSG00000136807.14	2199.94	2445.51	2182.24	0.907129	-0.14062	0.0439564	0.199133	127785679	127790792	protein_coding	HGNC:1780
NAP1L3	chrX	ENSG00000186310.10	31.3119	34.4547	20.9727	0.907115	-0.140643	0.087359	0.295024	93670930	93673578	protein_coding	HGNC:7639
KLC2	chr11	ENSG00000174996.11	682.509	899.526	784.463	0.907086	-0.140689	0.109445	0.335342	66257294	66267860	protein_coding	HGNC:20716
RALGPS1	chr9	ENSG00000136828.19	262.313	328.624	284.468	0.907056	-0.140736	0.130165	0.369569	126914774	127223166	protein_coding	HGNC:16851
TRMT2B	chrX	ENSG00000188917.15	561.867	712.873	630.3	0.907036	-0.140769	0.0727481	0.265027	101009346	101052116	protein_coding	HGNC:25748
ACVR2A	chr2	ENSG00000121989.15	115.313	97.7408	81.2634	0.90699	-0.140842	0.162979	0.417388	147844517	147930826	protein_coding	HGNC:173
LRP3	chr19	ENSG00000130881.14	701.005	568.737	475.059	0.906977	-0.140862	0.160425	0.413121	33177603	33208864	protein_coding	HGNC:6695
UBAP1L	chr15	ENSG00000246922.8	81.9132	100.704	81.113	0.906949	-0.140906	0.16345	0.417738	65092770	65115197	protein_coding	HGNC:40028
SCIMP	chr17	ENSG00000161929.15	2102.54	2166.51	1882.58	0.906803	-0.141139	0.120482	0.355162	5208920	5234860	protein_coding	HGNC:33504
ADAM23	chr2	ENSG00000114948.13	55.2289	70.889	52.3637	0.906758	-0.14121	0.129781	0.369067	206443532	206621127	protein_coding	HGNC:202
SUMF2	chr7	ENSG00000129103.18	2567.03	2927.04	2624.02	0.906704	-0.141297	0.0469563	0.206152	56064002	56080670	protein_coding	HGNC:20415
OTULINL	chr5	ENSG00000145569.6	1271.48	1194.33	1024.53	0.906695	-0.141311	0.160232	0.412969	14581792	14616180	protein_coding	HGNC:25629
GAPDH	chr12	ENSG00000111640.15	73376.7	74187.2	61944.4	0.90668	-0.141335	0.15003	0.398591	6534512	6538374	protein_coding	HGNC:4141
PTPN13	chr4	ENSG00000163629.13	42.2056	57.1001	42.2859	0.906567	-0.141514	0.136075	0.378642	86594315	86815171	protein_coding	HGNC:9646
LPXN	chr11	ENSG00000110031.12	2710.49	3066.49	2731.39	0.906538	-0.141561	0.0527962	0.221439	58526871	58578220	protein_coding	HGNC:14061
BACH2	chr6	ENSG00000112182.15	633.421	1295.91	1087.94	0.90645	-0.141701	0.153551	0.403633	89926528	90296908	protein_coding	HGNC:14078
CAMK4	chr5	ENSG00000152495.11	951.311	1444.36	1196.56	0.906425	-0.141741	0.158317	0.410445	111223653	111494886	protein_coding	HGNC:1464
ANKRD6	chr6	ENSG00000135299.17	178.092	189.874	164.192	0.906413	-0.141759	0.137353	0.379903	89433152	89633834	protein_coding	HGNC:17280
KRI1	chr19	ENSG00000129347.21	2115.71	2602.25	2308.19	0.906383	-0.141807	0.0773844	0.273543	10553085	10566031	protein_coding	HGNC:25769
ARMH1	chr1	ENSG00000198520.12	1047.43	1278.05	1101.45	0.906363	-0.14184	0.127029	0.364779	44674692	44725591	protein_coding	HGNC:34345
DDX51	chr12	ENSG00000185163.10	875.787	1133.51	997.197	0.906299	-0.141941	0.0933501	0.306178	132136594	132144319	protein_coding	HGNC:20082
PCED1B-AS1	chr12	ENSG00000247774.7	3013.58	3502.84	3096.53	0.906275	-0.14198	0.107529	0.332053	47205898	47216456	lncRNA	HGNC:44166
ADCK2	chr7	ENSG00000133597.11	723.622	810.185	715.908	0.906274	-0.141981	0.0798529	0.279029	140672945	140696261	protein_coding	HGNC:19039
P2RY10	chrX	ENSG00000078589.13	783.836	1072.99	875.894	0.906248	-0.142023	0.152922	0.403191	78945332	78963727	protein_coding	HGNC:19906
CDC42EP1	chr22	ENSG00000128283.7	413.657	404.1	283.891	0.906223	-0.142062	0.126933	0.36457	37560480	37569405	protein_coding	HGNC:17014
BTBD7	chr14	ENSG00000011114.15	435.796	568.858	498.265	0.90622	-0.142068	0.0970089	0.313067	93237550	93333092	protein_coding	HGNC:18269
GABARAPL1	chr12	ENSG00000139112.11	2011.67	1874.17	1614.62	0.906203	-0.142094	0.139944	0.383858	10212458	10223128	protein_coding	HGNC:4068
PORCN	chrX	ENSG00000102312.22	341.549	371.093	327.723	0.906188	-0.142118	0.103784	0.324994	48508962	48520814	protein_coding	HGNC:17652
SEMA6C	chr1	ENSG00000143434.15	116.998	148.662	123.178	0.906171	-0.142145	0.153716	0.403755	151131685	151146664	protein_coding	HGNC:10740
PIDD1	chr11	ENSG00000177595.18	755.76	899.996	785.377	0.906114	-0.142235	0.114226	0.344585	799179	809753	protein_coding	HGNC:16491
ESYT2	chr7	ENSG00000117868.17	2173.75	2711.94	2411.33	0.906104	-0.142251	0.0589787	0.235089	158730995	158830253	protein_coding	HGNC:22211
CUEDC1	chr17	ENSG00000180891.13	1403.18	1381.48	1205.92	0.906102	-0.142254	0.118719	0.351965	57861243	57955412	protein_coding	HGNC:31350
HIPK3	chr11	ENSG00000110422.12	2269	2259.04	1853.07	0.906021	-0.142383	0.162095	0.41598	33256672	33357023	protein_coding	HGNC:4915
USP54	chr10	ENSG00000166348.18	78.6492	91.9288	78.095	0.905997	-0.142422	0.155765	0.406247	73497538	73625953	protein_coding	HGNC:23513
PLEKHA7	chr11	ENSG00000166689.16	67.3958	85.0552	68.9011	0.90598	-0.14245	0.150155	0.398591	16777297	17014414	protein_coding	HGNC:27049
NUCB1	chr19	ENSG00000104805.16	13875.3	15558.7	13071.2	0.90596	-0.142481	0.149018	0.397254	48900312	48923372	protein_coding	HGNC:8043
TRAV38-1	chr14	ENSG00000211816.2	38.6229	68.4409	47.0487	0.905959	-0.142482	0.109068	0.334488	22271968	22272563	TR_V_gene	HGNC:12137
KYAT3	chr1	ENSG00000137944.18	593.521	663.878	588.349	0.905951	-0.142495	0.0700085	0.260032	88935773	88992953	protein_coding	HGNC:33238
KMT2A	chr11	ENSG00000118058.22	1608.77	1816.88	1606.5	0.905882	-0.142605	0.0938928	0.307049	118436490	118526832	protein_coding	HGNC:7132
ZNF597	chr16	ENSG00000167981.7	140.388	177.392	151.058	0.905838	-0.142674	0.144653	0.391396	3432414	3443504	protein_coding	HGNC:26573
TMEM177	chr2	ENSG00000144120.13	109.979	136.533	118.866	0.905786	-0.142757	0.12382	0.35946	119679167	119686507	protein_coding	HGNC:28143
RPL36AL	chr14	ENSG00000165502.7	6987.82	6982.22	6210.03	0.90577	-0.142783	0.0470699	0.206355	49618530	49620626	protein_coding	HGNC:10346
NEK6	chr9	ENSG00000119408.16	974.965	1076.71	930.066	0.905746	-0.142821	0.13102	0.370834	124257606	124353307	protein_coding	HGNC:7749
EFL1	chr15	ENSG00000140598.15	439.129	511.341	451.988	0.905728	-0.142851	0.0739694	0.267123	82130233	82262734	protein_coding	HGNC:25789
LAMTOR5-AS1	chr1	ENSG00000224699.9	44.6969	46.7022	38.6341	0.905713	-0.142875	0.164464	0.419165	110347116	110443817	lncRNA	HGNC:40823
PLTP	chr20	ENSG00000100979.15	124.586	111.857	92.5831	0.905712	-0.142876	0.148043	0.39617	45898621	45912155	protein_coding	HGNC:9093
KLF11	chr2	ENSG00000172059.11	291.782	372.918	313.957	0.905706	-0.142885	0.140293	0.384529	10042849	10054836	protein_coding	HGNC:11811
NPC2	chr14	ENSG00000119655.10	5789.08	5011.26	4344.14	0.905695	-0.142903	0.102041	0.322295	74476192	74494177	protein_coding	HGNC:14537
YPEL3	chr16	ENSG00000090238.12	29699	27689.1	23435	0.90569	-0.142911	0.151064	0.400009	30092314	30096915	protein_coding	HGNC:18327
SOWAHD	chrX	ENSG00000187808.5	774.147	768.612	673.759	0.905658	-0.142961	0.103443	0.324323	119758588	119760202	protein_coding	HGNC:32960
KEL	chr7	ENSG00000197993.9	391.074	470.969	282.731	0.905612	-0.143035	0.0818835	0.283192	142941114	142962363	protein_coding	HGNC:6308
RPL41P2	chr15	ENSG00000256338.2	78.4664	88.6441	71.5169	0.905583	-0.143082	0.15374	0.403755	28315651	28316059	processed_pseudogene	HGNC:10357
EIF3A	chr10	ENSG00000107581.13	3991.05	4892.48	4359.47	0.905577	-0.143091	0.043872	0.198978	119033670	119080823	protein_coding	HGNC:3271
NENF	chr1	ENSG00000117691.10	676.094	642.939	561.868	0.905571	-0.143101	0.109662	0.335604	212432920	212446379	protein_coding	HGNC:30384
TMTC2	chr12	ENSG00000179104.9	137.513	146.003	126.478	0.90553	-0.143166	0.133543	0.375485	82686880	83134870	protein_coding	HGNC:25440
ST3GAL1	chr8	ENSG00000008513.16	5253.09	6300.44	5631.6	0.905522	-0.143178	0.0557399	0.227101	133454848	133571940	protein_coding	HGNC:10862
LZTR1	chr22	ENSG00000099949.21	627.82	633.794	552.176	0.905506	-0.143204	0.0720296	0.263777	20982269	20999032	protein_coding	HGNC:6742
WDR91	chr7	ENSG00000105875.14	766.387	906.756	809.876	0.90548	-0.143245	0.0318676	0.164182	135183839	135211534	protein_coding	HGNC:24997
RHOC	chr1	ENSG00000155366.16	2425.39	2015.49	1727.86	0.90544	-0.143309	0.124831	0.361234	112701106	112707434	protein_coding	HGNC:669
VPS11	chr11	ENSG00000160695.14	2001.08	2367.68	2085.46	0.905246	-0.143618	0.0694944	0.259124	119067692	119081978	protein_coding	HGNC:14583
CORO1B	chr11	ENSG00000172725.14	4180.74	3907.21	3360.96	0.905157	-0.14376	0.112268	0.340584	67435510	67443821	protein_coding	HGNC:2253
LIPE-AS1	chr19	ENSG00000213904.9	58.6369	75.1411	60.7599	0.905133	-0.143798	0.156142	0.406868	42397128	42652355	lncRNA	HGNC:48589
GLG1	chr16	ENSG00000090863.11	3577.18	4267.28	3781.05	0.905121	-0.143818	0.063456	0.245511	74447427	74607144	protein_coding	HGNC:4316
AL583722.2	chr14	ENSG00000258430.1	36.0669	49.9332	40.3813	0.905112	-0.143831	0.151721	0.401057	104769349	104770271	lncRNA	#N/A
EHMT2	chr6	ENSG00000204371.11	1815.79	2276.05	1969.51	0.905091	-0.143866	0.111085	0.338207	31879759	31897687	protein_coding	HGNC:14129
STK38	chr6	ENSG00000112079.9	6792.79	7447.23	6690.71	0.905076	-0.143889	0.0224924	0.130277	36493892	36547479	protein_coding	HGNC:17847
ABHD14A	chr3	ENSG00000248487.9	477.154	479.202	417.116	0.905063	-0.143909	0.115177	0.346395	51971426	51981199	protein_coding	HGNC:24538
AC011498.4	chr19	ENSG00000267385.1	201.236	209.394	160.408	0.905009	-0.143996	0.148663	0.396988	4528427	4540067	protein_coding	#N/A
POLR3E	chr16	ENSG00000058600.16	801.855	1017.81	900.742	0.904977	-0.144047	0.0673983	0.254599	22297375	22335101	protein_coding	HGNC:30347
NFATC1	chr18	ENSG00000131196.17	1159.49	1307.85	1162.67	0.90496	-0.144074	0.0643888	0.247288	79395856	79529325	protein_coding	HGNC:7775
MED22	chr9	ENSG00000148297.16	2028.77	2346.17	2103.6	0.904944	-0.144099	0.0128345	0.0902175	133338312	133348131	protein_coding	HGNC:11477
KLHL36	chr16	ENSG00000135686.13	1672.05	1866.26	1659.35	0.904932	-0.144119	0.0543572	0.224741	84648511	84667686	protein_coding	HGNC:17844
ANTXR2	chr4	ENSG00000163297.17	2663.78	2623.45	2305.85	0.904911	-0.144152	0.0964708	0.311987	79901146	80125454	protein_coding	HGNC:21732
TMBIM6	chr12	ENSG00000139644.13	21939.7	21188.9	18938.7	0.904911	-0.144153	0.04804	0.208961	49707725	49764934	protein_coding	HGNC:11723
SLC25A5	chrX	ENSG00000005022.6	4007.96	4609.22	4096.8	0.904908	-0.144157	0.0444084	0.200111	119468422	119471396	protein_coding	HGNC:10991
RAB32	chr6	ENSG00000118508.5	1764.92	1449.4	1232.76	0.904901	-0.144168	0.145266	0.392346	146543833	146554953	protein_coding	HGNC:9772
CCR9	chr3	ENSG00000173585.16	51.1268	96.6507	73.3885	0.904793	-0.144341	0.12243	0.357653	45886504	45903175	protein_coding	HGNC:1610
ALOX15	chr17	ENSG00000161905.13	362.399	1188.42	480.6	0.904689	-0.144506	0.0177016	0.111479	4630919	4642294	protein_coding	HGNC:433
AL353743.1	chr9	ENSG00000165121.11	88.9709	80.6007	66.026	0.904666	-0.144542	0.153121	0.403509	85805359	85849542	transcribed_unprocessed_pseudogene	#N/A
IQSEC3	chr12	ENSG00000120645.12	35.0345	93.471	49.6239	0.904635	-0.144592	0.0208334	0.124128	66767	178455	protein_coding	HGNC:29193
ECI2	chr6	ENSG00000198721.12	638.143	744.677	661.932	0.9046	-0.144648	0.0553284	0.226472	4115689	4135597	protein_coding	HGNC:14601
GIT1	chr17	ENSG00000108262.15	2580.99	2894.74	2568.53	0.904587	-0.144669	0.0437484	0.198588	29573469	29594054	protein_coding	HGNC:4272
PGK1	chrX	ENSG00000102144.15	16230.9	16039.4	14104.7	0.904586	-0.14467	0.0913284	0.302316	77910739	78129295	protein_coding	HGNC:8896
PPP3CA	chr4	ENSG00000138814.17	1623.34	1706.58	1462.41	0.904468	-0.144858	0.132465	0.373546	101023409	101348278	protein_coding	HGNC:9314
TMEM86B	chr19	ENSG00000180089.6	772.888	887.698	677.951	0.904437	-0.144908	0.134308	0.375983	55226638	55228784	protein_coding	HGNC:28448
TPK1	chr7	ENSG00000196511.14	330.261	385.943	325.376	0.904387	-0.144987	0.132134	0.372955	144451941	144836395	protein_coding	HGNC:17358
PITRM1	chr10	ENSG00000107959.16	1087.94	1341.24	1179.19	0.904381	-0.144998	0.0701447	0.260223	3137728	3172841	protein_coding	HGNC:17663
NCKAP5L	chr12	ENSG00000167566.17	1382.01	1461.46	1250.52	0.904332	-0.145075	0.13533	0.377469	49791146	49828750	protein_coding	HGNC:29321
RAB4A	chr1	ENSG00000168118.12	579.284	682.097	605.325	0.904309	-0.145112	0.0534207	0.222793	229271062	229305894	protein_coding	HGNC:9781
NACC2	chr9	ENSG00000148411.8	2392.72	2271.99	1999.14	0.904303	-0.145122	0.089896	0.29977	136006537	136095289	protein_coding	HGNC:23846
POMT1	chr9	ENSG00000130714.16	715.484	932.226	822.645	0.904276	-0.145165	0.0922582	0.304557	131502902	131523806	protein_coding	HGNC:9202
FLYWCH1	chr16	ENSG00000059122.16	1679.91	2036.81	1791.8	0.904207	-0.145275	0.0965442	0.312118	2911937	2951208	protein_coding	HGNC:25404
SKP1	chr5	ENSG00000113558.18	5466.99	5799.54	5154.09	0.904193	-0.145297	0.0560328	0.227708	134148935	134177038	protein_coding	HGNC:10899
NME3	chr16	ENSG00000103024.7	885.25	915.194	809.878	0.904135	-0.145389	0.0722717	0.264034	1770286	1771730	protein_coding	HGNC:7851
PLIN5	chr19	ENSG00000214456.8	1289.89	1168.28	894.307	0.90411	-0.14543	0.145229	0.392333	4522531	4535224	protein_coding	HGNC:33196
TAF6L	chr11	ENSG00000162227.8	388.769	469.961	408.132	0.904106	-0.145437	0.104605	0.3263	62771357	62787342	protein_coding	HGNC:17305
AKR1B1	chr7	ENSG00000085662.14	1479.62	1667.45	1463.56	0.9041	-0.145446	0.103035	0.323571	134442356	134459284	protein_coding	HGNC:381
REV1	chr2	ENSG00000135945.10	441.287	554.441	478.924	0.904074	-0.145487	0.118543	0.35192	99400475	99490035	protein_coding	HGNC:14060
ANXA11	chr10	ENSG00000122359.18	20078.2	20662.3	17268.6	0.904074	-0.145488	0.146671	0.394356	80150889	80205572	protein_coding	HGNC:535
TRIM65	chr17	ENSG00000141569.12	914.154	1079.61	958.596	0.903987	-0.145626	0.0560452	0.227708	75880335	75896951	protein_coding	HGNC:27316
REST	chr4	ENSG00000084093.17	711.752	795.424	698.335	0.903964	-0.145663	0.0823754	0.28437	56907876	56966678	protein_coding	HGNC:9966
VPS26B	chr11	ENSG00000151502.11	3009.47	3236.06	2883.66	0.903899	-0.145767	0.026344	0.144572	134224671	134247788	protein_coding	HGNC:28119
CRIM1	chr2	ENSG00000150938.10	48.829	70.3529	54.8154	0.903883	-0.145793	0.139534	0.383105	36355778	36551135	protein_coding	HGNC:2359
RBL2	chr16	ENSG00000103479.16	4819	6233.31	5506.51	0.903862	-0.145825	0.107683	0.332158	53433977	53491648	protein_coding	HGNC:9894
PEX16	chr11	ENSG00000121680.16	1478.91	1585.02	1372	0.903841	-0.145859	0.0684847	0.256822	45909663	45918812	protein_coding	HGNC:8857
SNX8	chr7	ENSG00000106266.11	827.614	1002.57	866.381	0.903826	-0.145884	0.109054	0.334488	2251770	2354318	protein_coding	HGNC:14972
IMMT	chr2	ENSG00000132305.20	1951.29	2362.93	2090.13	0.903824	-0.145886	0.058326	0.23297	86143932	86195770	protein_coding	HGNC:6047
SERPINF1	chr17	ENSG00000132386.11	224.446	310.101	255.454	0.903807	-0.145913	0.144343	0.390832	1762029	1777565	protein_coding	HGNC:8824
TMEM63B	chr6	ENSG00000137216.19	2398.6	3270.39	2625.24	0.903789	-0.145942	0.148588	0.396988	44126914	44155519	protein_coding	HGNC:17735
VKORC1	chr16	ENSG00000167397.15	879.068	876.684	772.165	0.903768	-0.145976	0.077687	0.274233	31090842	31095980	protein_coding	HGNC:23663
CATSPERG	chr19	ENSG00000099338.23	94.4292	91.6986	77.4017	0.90366	-0.146148	0.143755	0.390239	38335775	38370943	protein_coding	HGNC:25243
TMC8	chr17	ENSG00000167895.15	9005.55	11353.7	10101.7	0.903595	-0.146251	0.0464764	0.205138	78130770	78142968	protein_coding	HGNC:20474
DEF8	chr16	ENSG00000140995.16	6725.26	6971.4	6126.54	0.903583	-0.146272	0.092383	0.304557	89947925	89968060	protein_coding	HGNC:25969
RAPH1	chr2	ENSG00000173166.18	50.8186	40.7536	26.7648	0.903552	-0.146321	0.105962	0.329064	203394345	203535335	protein_coding	HGNC:14436
AC005387.1	chr19	ENSG00000268938.2	32.6576	41.67	24.3905	0.903492	-0.146417	0.0579835	0.232206	18531613	18532632	lncRNA	#N/A
CTSH	chr15	ENSG00000103811.16	6677.15	6039.65	5230.72	0.903477	-0.14644	0.105907	0.328983	78921058	78949574	protein_coding	HGNC:2535
AC003681.1	chr22	ENSG00000279159.1	54.8705	48.5551	38.6475	0.903439	-0.146502	0.149196	0.397458	29978950	30028236	lncRNA	#N/A
TMEM109	chr11	ENSG00000110108.10	1672.28	2053.14	1812.77	0.903358	-0.146631	0.0555384	0.2268	60914158	60923443	protein_coding	HGNC:28771
VAV2	chr9	ENSG00000160293.17	598.203	830.321	726.997	0.903327	-0.14668	0.0964834	0.311987	133761894	133992604	protein_coding	HGNC:12658
FAM86DP	chr3	ENSG00000244026.6	144.855	140.006	121.559	0.903319	-0.146692	0.129846	0.369079	75421552	75435110	transcribed_unprocessed_pseudogene	HGNC:32659
PLXNA3	chrX	ENSG00000130827.6	753.428	877.513	767.257	0.903314	-0.146701	0.0986138	0.316017	154458281	154477779	protein_coding	HGNC:9101
FAHD1	chr16	ENSG00000180185.11	537.048	656.806	563.132	0.903274	-0.146765	0.13892	0.382006	1826941	1840207	protein_coding	HGNC:14169
SVBP	chr1	ENSG00000177868.12	672.674	693.425	600.93	0.903151	-0.146961	0.115428	0.346691	42807052	42817397	protein_coding	HGNC:29204
WDR13	chrX	ENSG00000101940.18	3129	3104.32	2686.59	0.903117	-0.147015	0.105914	0.328983	48590042	48608869	protein_coding	HGNC:14352
KCTD7	chr7	ENSG00000243335.9	890.914	1081.39	934.092	0.903089	-0.14706	0.115595	0.346875	66628767	66649067	protein_coding	HGNC:21957
SOCS7	chr17	ENSG00000274211.6	331.756	420.051	369.745	0.903076	-0.14708	0.0802487	0.279924	38351844	38405593	protein_coding	HGNC:29846
UNC119	chr17	ENSG00000109103.12	5560.24	5634.07	5000.03	0.903045	-0.147129	0.0555412	0.2268	28546708	28552631	protein_coding	HGNC:12565
CYB5D2	chr17	ENSG00000167740.9	371.744	437.037	381.826	0.903028	-0.147158	0.0937379	0.30692	4143168	4187310	protein_coding	HGNC:28471
GRHPR	chr9	ENSG00000137106.18	1639.16	1909.12	1685.87	0.902992	-0.147215	0.0677914	0.255377	37422666	37436990	protein_coding	HGNC:4570
LINC00570	chr2	ENSG00000224177.7	266.63	334.219	195.203	0.902979	-0.147235	0.0527808	0.221439	11391810	11403080	lncRNA	HGNC:43717
FAM157C	chr16	ENSG00000260528.5	977.086	909.579	716.47	0.902974	-0.147244	0.149041	0.397254	90102271	90178344	lncRNA	HGNC:34081
ABTB1	chr3	ENSG00000114626.18	31868.8	29899.5	24717.4	0.902964	-0.14726	0.148214	0.396425	127672935	127680926	protein_coding	HGNC:18275
BABAM2	chr2	ENSG00000158019.20	1176.72	1303.46	1104.04	0.902961	-0.147264	0.125479	0.362087	27889941	28338901	protein_coding	HGNC:1106
GRK6	chr5	ENSG00000198055.11	14617.9	14729.3	12897.7	0.902947	-0.147287	0.0868592	0.293788	177403204	177442901	protein_coding	HGNC:4545
FURIN	chr15	ENSG00000140564.12	13232.6	13428.1	11395.2	0.902871	-0.147408	0.138726	0.381677	90868588	90883458	protein_coding	HGNC:8568
LINC00894	chrX	ENSG00000235703.6	85.3077	109.511	93.07	0.902854	-0.147435	0.133592	0.375485	149938613	150224580	lncRNA	HGNC:48579
FBXO9	chr6	ENSG00000112146.16	3357.15	4177.37	3354.71	0.902831	-0.147473	0.145358	0.392346	53051991	53100873	protein_coding	HGNC:13588
TAB1	chr22	ENSG00000100324.14	1581.87	2018.2	1791.78	0.902827	-0.147478	0.0390813	0.185426	39399778	39437060	protein_coding	HGNC:18157
P3H4	chr17	ENSG00000141696.13	123.769	106.661	92.2934	0.902815	-0.147498	0.126776	0.364256	41801947	41812604	protein_coding	HGNC:16946
FYN	chr6	ENSG00000010810.17	5922.65	6153.36	5432.63	0.902785	-0.147545	0.0565163	0.229258	111660332	111873452	protein_coding	HGNC:4037
ADAMTS17	chr15	ENSG00000140470.14	41.5133	58.9146	42.8758	0.902746	-0.147607	0.107899	0.332592	99971437	100342005	protein_coding	HGNC:17109
RHOF	chr12	ENSG00000139725.8	3517.16	3951.86	3490.89	0.902705	-0.147674	0.0572383	0.230574	121777754	121803403	protein_coding	HGNC:15703
SPTAN1	chr9	ENSG00000197694.17	4748.02	6012.13	5113.89	0.902704	-0.147674	0.120392	0.355007	128552558	128633662	protein_coding	HGNC:11273
SNCA	chr4	ENSG00000145335.16	10571	16657.9	9128.61	0.902703	-0.147676	0.0694574	0.259082	89700345	89838315	protein_coding	HGNC:11138
FAM189B	chr1	ENSG00000160767.21	689.706	809.603	711.204	0.9027	-0.147681	0.0694662	0.259082	155247205	155255483	protein_coding	HGNC:1233
UBALD1	chr16	ENSG00000153443.13	2638.97	2956.29	2516.92	0.902696	-0.147688	0.129795	0.369067	4608883	4615027	protein_coding	HGNC:29576
DCTN1	chr2	ENSG00000204843.12	4197.29	5012.3	4195.99	0.902637	-0.147782	0.130798	0.370623	74361154	74392087	protein_coding	HGNC:2711
ISCU	chr12	ENSG00000136003.15	4456.77	4612.5	4081.51	0.902564	-0.147898	0.057772	0.231912	108562582	108569384	protein_coding	HGNC:29882
FOXP1	chr3	ENSG00000114861.21	1659.62	1976.92	1759.43	0.902528	-0.147956	0.0443517	0.199915	70952817	71583993	protein_coding	HGNC:3823
ZNF74	chr22	ENSG00000185252.19	282.825	347.314	303.334	0.902526	-0.147959	0.093372	0.306178	20394115	20408461	protein_coding	HGNC:13144
AC244034.2	chr1	ENSG00000261000.1	25.9924	38.1586	26.3095	0.902524	-0.147963	0.102474	0.32297	206503948	206504456	lncRNA	#N/A
ZNF517	chr8	ENSG00000197363.9	202.612	237.788	207.954	0.902524	-0.147963	0.106777	0.330822	144798876	144811169	protein_coding	HGNC:27984
STX5	chr11	ENSG00000162236.12	2473.18	2686.39	2314.77	0.902481	-0.148032	0.114139	0.344435	62806860	62832051	protein_coding	HGNC:11440
TMEM187	chrX	ENSG00000177854.8	236.857	284.787	249.495	0.902467	-0.148055	0.0908867	0.301764	153972754	153983194	protein_coding	HGNC:13705
DUSP14	chr17	ENSG00000276023.5	87.1003	136.496	112.481	0.90238	-0.148193	0.145806	0.393199	37489891	37513501	protein_coding	HGNC:17007
HKDC1	chr10	ENSG00000156510.13	124.976	196.837	151.908	0.902329	-0.148275	0.136234	0.378648	69220332	69267552	protein_coding	HGNC:23302
POLRMT	chr19	ENSG00000099821.14	2016.35	2454.34	2145.88	0.902241	-0.148415	0.0794865	0.278284	617221	633537	protein_coding	HGNC:9200
RNF38	chr9	ENSG00000137075.18	970.392	1185.29	1028.43	0.902218	-0.148452	0.0891798	0.298809	36336396	36487548	protein_coding	HGNC:18052
AC007485.2	chr17	ENSG00000279059.1	119.89	155.915	132.499	0.902177	-0.148518	0.125747	0.362519	54956760	54958426	TEC	#N/A
MRPS27	chr5	ENSG00000113048.16	1170.25	1387.89	1230.12	0.902139	-0.148578	0.0497444	0.213631	72219409	72320646	protein_coding	HGNC:14512
MPRIP	chr17	ENSG00000133030.21	2869.42	3511.99	3100.29	0.902114	-0.148618	0.0658852	0.251339	17042545	17217679	protein_coding	HGNC:30321
KDM3A	chr2	ENSG00000115548.17	1606.64	1844.28	1606.42	0.9021	-0.14864	0.0912513	0.302197	86440647	86492716	protein_coding	HGNC:20815
SLC25A39	chr17	ENSG00000013306.16	97625.9	117664	74899.2	0.902077	-0.148677	0.072986	0.265382	44319625	44324870	protein_coding	HGNC:24279
PRRC2B	chr9	ENSG00000130723.20	4410.91	5505.4	4896.55	0.902062	-0.148701	0.0266482	0.145318	131373636	131500197	protein_coding	HGNC:28121
COP1	chr1	ENSG00000143207.21	2285.26	2288.24	2004.34	0.902061	-0.148703	0.0814945	0.282482	175944831	176207286	protein_coding	HGNC:17440
CERS5	chr12	ENSG00000139624.14	1290.52	1352.93	1209.19	0.902042	-0.148733	0.0103515	0.0771016	50129289	50167533	protein_coding	HGNC:23749
MST1P2	chr1	ENSG00000186301.8	55.6833	93.9405	72.4872	0.902036	-0.148743	0.127538	0.365148	16645622	16650289	unprocessed_pseudogene	HGNC:7383
HFE	chr6	ENSG00000010704.18	137.152	156.56	134.949	0.902017	-0.148774	0.119877	0.354102	26087281	26098343	protein_coding	HGNC:4886
NUP98	chr11	ENSG00000110713.17	3003.39	3154.7	2760.4	0.901971	-0.148848	0.0903055	0.300614	3671083	3797792	protein_coding	HGNC:8068
PGAP6	chr16	ENSG00000129925.11	7121.8	7340.59	6352.19	0.901907	-0.14895	0.112225	0.340584	370788	387113	protein_coding	HGNC:17205
CFP	chrX	ENSG00000126759.13	2216.61	2024.26	1683.98	0.901904	-0.148955	0.138175	0.380639	47623172	47630305	protein_coding	HGNC:8864
G6PC3	chr17	ENSG00000141349.8	643.134	650.966	553.68	0.901827	-0.149077	0.113668	0.343621	44070735	44076344	protein_coding	HGNC:24861
PHF13	chr1	ENSG00000116273.6	314.154	379.474	334.397	0.901768	-0.149172	0.0605784	0.239169	6613731	6624030	protein_coding	HGNC:22983
RPL10P6	chr2	ENSG00000230076.1	431.707	447.035	210.334	0.90175	-0.149201	0.0333456	0.168715	214847128	214847445	processed_pseudogene	HGNC:52343
TC2N	chr14	ENSG00000165929.13	1146.04	1431.96	1164.46	0.901745	-0.149209	0.14166	0.387093	91779746	91867536	protein_coding	HGNC:19859
ST20	chr15	ENSG00000180953.11	875.511	629.333	514.706	0.901732	-0.149229	0.147471	0.395884	79898840	79923702	protein_coding	HGNC:33520
ARFGAP2	chr11	ENSG00000149182.15	3699.17	4091.02	3634.77	0.901728	-0.149236	0.0256078	0.141645	47164299	47177125	protein_coding	HGNC:13504
LINC02724	chr11	ENSG00000181908.5	89.438	91.5567	76.1033	0.901725	-0.149241	0.140338	0.384529	64449074	64451657	lncRNA	HGNC:54241
RPL24	chr3	ENSG00000114391.13	11650.7	12740	11127.4	0.901695	-0.149288	0.095946	0.311035	101681091	101686718	protein_coding	HGNC:10325
AC092279.3	chr19	ENSG00000279425.1	88.9724	168.934	134.243	0.901678	-0.149316	0.14617	0.393469	24078481	24080669	TEC	#N/A
IRF3	chr19	ENSG00000126456.16	4895.43	5200.41	4570.15	0.901673	-0.149323	0.062356	0.2433	49659569	49665875	protein_coding	HGNC:6118
SH2B3	chr12	ENSG00000111252.11	3280.39	3552.89	3129.92	0.901672	-0.149325	0.0555339	0.2268	111405923	111451623	protein_coding	HGNC:29605
CYB561A3	chr11	ENSG00000162144.9	2447.79	3611.1	3186.72	0.901658	-0.149348	0.0696204	0.259239	61348745	61362299	protein_coding	HGNC:23014
RANBP10	chr16	ENSG00000141084.11	3024.35	4050.53	3232.96	0.901641	-0.149375	0.14003	0.384027	67723070	67806652	protein_coding	HGNC:29285
TRAV29DV5	chr14	ENSG00000211810.3	94.3584	128.985	101.048	0.901599	-0.149442	0.143228	0.389575	22163238	22163870	TR_V_gene	HGNC:12127
DOHH	chr19	ENSG00000129932.10	482.536	604.615	514.099	0.901519	-0.14957	0.156781	0.408113	3490821	3500674	protein_coding	HGNC:28662
AL391244.2	chr1	ENSG00000272455.1	148.572	184.28	160.774	0.901516	-0.149574	0.0877474	0.295621	1409096	1410618	lncRNA	#N/A
TRAV12-3	chr14	ENSG00000211794.3	153.818	198.608	159.393	0.901494	-0.14961	0.142596	0.388706	21965451	21966061	TR_V_gene	HGNC:12107
RNF125	chr18	ENSG00000101695.9	768.061	912.302	779.514	0.901464	-0.149659	0.119776	0.354006	32018825	32073219	protein_coding	HGNC:21150
DNAJC17	chr15	ENSG00000104129.10	619.313	652.289	570.832	0.901447	-0.149685	0.0576029	0.231778	40765161	40807478	protein_coding	HGNC:25556
FHL1	chrX	ENSG00000022267.19	327.915	443.827	359.046	0.901444	-0.14969	0.134132	0.375835	136146702	136211359	protein_coding	HGNC:3702
RASL11A	chr13	ENSG00000122035.6	142.702	147.731	120.354	0.901438	-0.1497	0.139541	0.383105	27270327	27273690	protein_coding	HGNC:23802
SPP1	chr4	ENSG00000118785.14	75.4896	88.6587	39.2349	0.901434	-0.149707	0.0208009	0.123983	87975650	87983426	protein_coding	HGNC:11255
MORC2	chr22	ENSG00000133422.13	1483.91	1857.41	1629.84	0.901417	-0.149734	0.0718048	0.263538	30925130	30968774	protein_coding	HGNC:23573
TRBV27	chr7	ENSG00000211752.3	203.089	259.143	204.724	0.901374	-0.149803	0.125641	0.362283	142715346	142715861	TR_V_gene	HGNC:12208
SERPINB8	chr18	ENSG00000166401.15	832.655	802.026	702.513	0.901306	-0.149911	0.0684925	0.256822	63970029	64019779	protein_coding	HGNC:8952
ZNF628	chr19	ENSG00000197483.10	378.373	462.742	388.451	0.901296	-0.149927	0.122684	0.357906	55476617	55484487	protein_coding	HGNC:28054
RRP7BP	chr22	ENSG00000182841.12	308.898	454.728	391.643	0.901263	-0.149979	0.105409	0.328205	42555223	42582038	transcribed_unprocessed_pseudogene	HGNC:30454
GUCD1	chr22	ENSG00000138867.16	6165.7	7216.8	6321.16	0.901152	-0.150157	0.0775517	0.273916	24540423	24555935	protein_coding	HGNC:14237
ZRSR2	chrX	ENSG00000169249.12	1428.7	1498.99	1323.45	0.901073	-0.150284	0.0311849	0.162216	15790472	15823260	protein_coding	HGNC:23019
TIRAP	chr11	ENSG00000150455.13	359.639	367.018	323.697	0.901063	-0.150301	0.0529895	0.221825	126283065	126298845	protein_coding	HGNC:17192
HDGFL2	chr19	ENSG00000167674.15	1993.83	2369.61	2009.4	0.901036	-0.150343	0.119027	0.352471	4472297	4502208	protein_coding	HGNC:14680
IFRD2	chr3	ENSG00000214706.10	927.119	1075.35	932.865	0.901029	-0.150355	0.0933782	0.306178	50287732	50292918	protein_coding	HGNC:5457
THOC6	chr16	ENSG00000131652.14	916.622	955.638	820.475	0.900967	-0.150454	0.0976302	0.314307	3024027	3027755	protein_coding	HGNC:28369
ENOSF1	chr18	ENSG00000132199.20	342.805	523.729	436.016	0.9009	-0.150561	0.129447	0.368591	670318	712662	protein_coding	HGNC:30365
AC097382.3	chr4	ENSG00000287104.1	169.282	202.663	173.749	0.900851	-0.150639	0.121746	0.356519	6985926	6987036	lncRNA	#N/A
GNA11	chr19	ENSG00000088256.9	204.966	325.451	279.781	0.900835	-0.150665	0.0980923	0.315229	3094362	3123999	protein_coding	HGNC:4379
GAPVD1	chr9	ENSG00000165219.22	1345.07	1640.3	1450.11	0.900802	-0.150718	0.0432903	0.197447	125261794	125367207	protein_coding	HGNC:23375
ACTB	chr7	ENSG00000075624.16	277468	298311	254985	0.900702	-0.150878	0.122923	0.358073	5527148	5563784	protein_coding	HGNC:132
DNPEP	chr2	ENSG00000123992.19	1142.99	1180.1	1013.32	0.900677	-0.150918	0.0935874	0.306665	219373527	219400022	protein_coding	HGNC:2981
ELOVL1	chr1	ENSG00000066322.15	2710.65	2817.43	2489.61	0.900667	-0.150935	0.0430871	0.196821	43363398	43368074	protein_coding	HGNC:14418
LYL1	chr19	ENSG00000104903.5	12425.7	13106.6	10216.1	0.900653	-0.150956	0.128146	0.366436	13099033	13103161	protein_coding	HGNC:6734
RASSF2	chr20	ENSG00000101265.16	25790.2	24648.4	21212.8	0.900651	-0.15096	0.113155	0.342812	4780023	4823608	protein_coding	HGNC:9883
LINC01089	chr12	ENSG00000212694.8	1495.58	1796.15	1563.46	0.90063	-0.150994	0.0864207	0.292968	121795267	121803906	lncRNA	HGNC:27886
CHKA	chr11	ENSG00000110721.12	222.694	308.233	265.919	0.900609	-0.151026	0.101099	0.320308	68052859	68121444	protein_coding	HGNC:1937
SLC5A5	chr19	ENSG00000105641.4	41.1314	82.4917	59.995	0.900554	-0.151115	0.101673	0.321464	17871945	17895174	protein_coding	HGNC:11040
MED9	chr17	ENSG00000141026.6	443.097	528.914	469.46	0.900516	-0.151176	0.0266378	0.145318	17476994	17493221	protein_coding	HGNC:25487
RPP38	chr10	ENSG00000152464.15	403.645	471.56	417.965	0.900504	-0.151196	0.0388666	0.184601	15097180	15139818	protein_coding	HGNC:30329
NUBPL	chr14	ENSG00000151413.17	71.5434	86.3734	71.4482	0.900493	-0.151214	0.137109	0.37947	31489956	31861224	protein_coding	HGNC:20278
SH3BP1	chr22	ENSG00000100092.23	3800.88	3914.76	3257.26	0.900407	-0.151351	0.117431	0.350363	37634654	37656119	protein_coding	HGNC:10824
INKA2	chr1	ENSG00000197852.12	7264.99	6320.18	5205.98	0.900403	-0.151357	0.141778	0.387301	111680630	111755824	protein_coding	HGNC:28045
NEK3	chr13	ENSG00000136098.17	150.916	157.689	135.522	0.900398	-0.151365	0.116176	0.347977	52132639	52159861	protein_coding	HGNC:7746
RPL10P3	chr9	ENSG00000230734.1	139.684	201.783	162.475	0.900383	-0.151388	0.137434	0.379943	117180628	117181095	processed_pseudogene	HGNC:23300
ATOH8	chr2	ENSG00000168874.13	99.8793	89.2336	53.4189	0.900351	-0.151441	0.0615565	0.241234	85751344	85791383	protein_coding	HGNC:24126
TPI1	chr12	ENSG00000111669.15	11663.9	11496.3	10027.9	0.900277	-0.151559	0.0733541	0.265853	6867119	6870948	protein_coding	HGNC:12009
GPR25	chr1	ENSG00000170128.5	116.27	204.404	159.798	0.900264	-0.151581	0.131939	0.372611	200872981	200874178	protein_coding	HGNC:4480
SLC38A6	chr14	ENSG00000139974.15	110.092	125.033	107.043	0.900213	-0.151661	0.121352	0.356227	60981114	61083733	protein_coding	HGNC:19863
IL13RA1	chrX	ENSG00000131724.11	5704.75	4731.8	3938.94	0.900137	-0.151783	0.137107	0.37947	118727133	118794535	protein_coding	HGNC:5974
ACTG1	chr17	ENSG00000184009.12	56957.6	62441.8	55281.5	0.900094	-0.151852	0.0356131	0.175145	81509971	81523847	protein_coding	HGNC:144
SFMBT1	chr3	ENSG00000163935.14	244.636	277.263	240.142	0.900078	-0.151878	0.106637	0.330626	52903572	53046750	protein_coding	HGNC:20255
PTGES	chr9	ENSG00000148344.11	60.2773	59.9606	35.3397	0.900076	-0.151881	0.0689691	0.258105	129738331	129753042	protein_coding	HGNC:9599
TPRG1L	chr1	ENSG00000158109.15	3456.84	3658.72	3196.45	0.900064	-0.1519	0.0817814	0.282903	3625015	3630127	protein_coding	HGNC:27007
STK10	chr5	ENSG00000072786.13	13626.5	15149.1	13285.5	0.900015	-0.15198	0.0783846	0.275746	172042079	172188224	protein_coding	HGNC:11388
RYBP	chr3	ENSG00000163602.10	1617.65	1671.97	1436.08	0.90001	-0.151987	0.11062	0.337125	72371825	72446621	protein_coding	HGNC:10480
RGS10	chr10	ENSG00000148908.15	3030.1	3596.01	2995.64	0.899982	-0.152031	0.132065	0.372828	119499817	119542719	protein_coding	HGNC:9992
TRIO	chr5	ENSG00000038382.20	396.529	497.823	428.15	0.899956	-0.152074	0.104272	0.325728	14143342	14532128	protein_coding	HGNC:12303
BRD3	chr9	ENSG00000169925.17	1124.49	1272.04	1130.42	0.899941	-0.152098	0.0238332	0.135087	134030305	134068535	protein_coding	HGNC:1104
TYSND1	chr10	ENSG00000156521.14	828.329	981.582	864.953	0.89994	-0.152099	0.0664159	0.252304	70137981	70146700	protein_coding	HGNC:28531
ABCF2	chr7	ENSG00000033050.9	458.994	553.357	481.298	0.899916	-0.152138	0.0743849	0.267761	151211484	151227205	protein_coding	HGNC:71
RASA4CP	chr7	ENSG00000228903.7	295.884	380.848	328.133	0.899904	-0.152157	0.0938971	0.307049	44026951	44041892	transcribed_unprocessed_pseudogene	HGNC:44185
UBE2R2	chr9	ENSG00000107341.5	7590.64	7405.23	6340.52	0.899878	-0.152198	0.118293	0.351301	33817160	33920399	protein_coding	HGNC:19907
CRK	chr17	ENSG00000167193.8	1360.96	1171.22	1026.02	0.899847	-0.152249	0.0664338	0.252304	1420689	1463162	protein_coding	HGNC:2362
TSR3	chr16	ENSG00000007520.4	2332.85	2408.66	2103.88	0.899824	-0.152286	0.064256	0.247097	1349240	1351878	protein_coding	HGNC:14175
PYCARD	chr16	ENSG00000103490.14	7929.95	7190.51	6041.19	0.899807	-0.152312	0.122606	0.35776	31201486	31203450	protein_coding	HGNC:16608
DDX19A	chr16	ENSG00000168872.17	325.965	433.039	378.699	0.899804	-0.152318	0.0550135	0.225724	70346861	70373383	protein_coding	HGNC:25628
LENG1	chr19	ENSG00000105617.4	883.939	946.914	822.909	0.899724	-0.152445	0.0831776	0.28593	54155161	54159721	protein_coding	HGNC:15502
AC079305.4	chr2	ENSG00000229337.2	33.0234	41.2209	26.2045	0.899649	-0.152565	0.0846602	0.28892	177111036	177212662	lncRNA	#N/A
SH3GL1	chr19	ENSG00000141985.9	2908.1	3140.33	2750.48	0.89964	-0.152581	0.0663776	0.252304	4360370	4400547	protein_coding	HGNC:10830
TMEM254-AS1	chr10	ENSG00000230091.6	21.7976	39.0871	26.4223	0.899612	-0.152626	0.0802131	0.279924	80046860	80078912	lncRNA	HGNC:27340
TTC28	chr22	ENSG00000100154.14	44.2088	63.3604	46.151	0.89954	-0.152741	0.111727	0.339558	27978014	28679865	protein_coding	HGNC:29179
CARM1	chr19	ENSG00000142453.11	4497.44	5393.29	4255.48	0.899533	-0.152752	0.127474	0.365137	10871513	10923070	protein_coding	HGNC:23393
MTCH1	chr6	ENSG00000137409.19	4988.8	5073.96	4530.84	0.899528	-0.15276	0.00595919	0.0527471	36968141	36986298	protein_coding	HGNC:17586
TBL3	chr16	ENSG00000183751.15	909.882	1102.75	914.262	0.899491	-0.152819	0.108062	0.332864	1972053	1982929	protein_coding	HGNC:11587
TTLL3	chr3	ENSG00000214021.16	1599.1	1734.52	1524.6	0.899489	-0.152823	0.0527532	0.221439	9808086	9855138	protein_coding	HGNC:24483
DCUN1D1	chr3	ENSG00000043093.15	891.408	1068.31	875.552	0.899418	-0.152937	0.124694	0.360974	182938074	182985953	protein_coding	HGNC:18184
TRIM3	chr11	ENSG00000110171.20	312.538	352.267	307.558	0.899414	-0.152942	0.0644302	0.247385	6448613	6474459	protein_coding	HGNC:10064
SNRPN	chr15	ENSG00000128739.22	2817.19	3263.62	2882.72	0.899384	-0.152991	0.0532481	0.222521	24823637	24978723	protein_coding	HGNC:11164
PNPLA6	chr19	ENSG00000032444.16	6654.46	7407.13	6285.92	0.899331	-0.153075	0.107099	0.331363	7534004	7561764	protein_coding	HGNC:16268
SRXN1	chr20	ENSG00000271303.1	440.385	446.633	363.319	0.8992	-0.153286	0.137613	0.379981	646615	653370	protein_coding	HGNC:16132
TMEM45B	chr11	ENSG00000151715.8	330.87	275.007	216.814	0.899193	-0.153297	0.134774	0.376694	129815848	129860003	protein_coding	HGNC:25194
RBPJ	chr4	ENSG00000168214.20	3715.46	3595.51	3043.84	0.899152	-0.153364	0.13702	0.37947	26163455	26435131	protein_coding	HGNC:5724
CYP2U1	chr4	ENSG00000155016.18	152.235	230.236	186.029	0.899096	-0.153453	0.134117	0.375835	107931549	107953461	protein_coding	HGNC:20582
FKRP	chr19	ENSG00000181027.11	561.246	613.398	542.418	0.899095	-0.153454	0.0319521	0.164426	46746046	46776988	protein_coding	HGNC:17997
STAG3L2	chr7	ENSG00000277072.5	200.926	207.934	179.814	0.899075	-0.153487	0.0972953	0.313425	74843754	74890610	transcribed_unprocessed_pseudogene	HGNC:33886
ZNF865	chr19	ENSG00000261221.3	2439.65	2618.2	2249.73	0.899068	-0.153497	0.0983507	0.315588	55605405	55617269	protein_coding	HGNC:38705
CLUAP1	chr16	ENSG00000103351.13	255.056	317.273	272	0.899066	-0.1535	0.110528	0.33698	3500976	3539048	protein_coding	HGNC:19009
DDB1	chr11	ENSG00000167986.14	3497.98	4453.45	3865.51	0.899063	-0.153506	0.0860938	0.292392	61299451	61342596	protein_coding	HGNC:2717
VASH1-AS1	chr14	ENSG00000258301.3	234.108	279.086	241.175	0.89901	-0.153591	0.101388	0.320826	76781733	76786724	lncRNA	HGNC:53215
ZNF8	chr19	ENSG00000278129.2	318.591	374.778	329.257	0.899008	-0.153595	0.0546297	0.225086	58278955	58302791	protein_coding	HGNC:13154
CACNA1H	chr16	ENSG00000196557.13	101.72	153.199	120.801	0.899	-0.153607	0.128196	0.366436	1153106	1221771	protein_coding	HGNC:1395
AC020978.7	chr16	ENSG00000263276.1	107.535	167.016	139.637	0.898959	-0.153672	0.129178	0.368127	68224713	68227734	lncRNA	#N/A
THAP11	chr16	ENSG00000168286.3	1591.69	1805.38	1601.54	0.898928	-0.153722	0.0298172	0.157285	67842320	67844195	protein_coding	HGNC:23194
RAI1	chr17	ENSG00000108557.19	504.18	726.883	632.909	0.898893	-0.153778	0.0744223	0.267761	17681458	17811453	protein_coding	HGNC:9834
TSHZ1	chr18	ENSG00000179981.10	469.249	556.008	471.585	0.898852	-0.153844	0.112271	0.340584	75210755	75289950	protein_coding	HGNC:10669
CSNK1G2	chr19	ENSG00000133275.16	8688.59	9566.41	8500.75	0.898844	-0.153858	0.0187342	0.115564	1941172	1981338	protein_coding	HGNC:2455
SLC29A2	chr11	ENSG00000174669.12	162.012	267.548	222.543	0.898836	-0.15387	0.125899	0.362686	66362521	66372214	protein_coding	HGNC:11004
PRKCA	chr17	ENSG00000154229.12	713.774	915.336	786.944	0.898828	-0.153883	0.102784	0.323208	66302613	66810743	protein_coding	HGNC:9393
SEC16A	chr9	ENSG00000148396.18	2287.1	2569.1	2255.23	0.898793	-0.153939	0.0328636	0.167047	136440096	136483759	protein_coding	HGNC:29006
ANAPC2	chr9	ENSG00000176248.9	1548.32	1916.03	1657.68	0.898789	-0.153945	0.0750341	0.268821	137174784	137188560	protein_coding	HGNC:19989
CCDC9	chr19	ENSG00000105321.14	1796.18	1918.89	1603.33	0.898789	-0.153946	0.125871	0.362686	47255980	47273701	protein_coding	HGNC:24560
SLC39A13	chr11	ENSG00000165915.14	1057.74	1140.91	1013.38	0.898753	-0.154004	0.0178945	0.112347	47407132	47416496	protein_coding	HGNC:20859
MAVS	chr20	ENSG00000088888.18	5021.2	5111.33	4560.81	0.898686	-0.154111	0.0119109	0.0854053	3846799	3876123	protein_coding	HGNC:29233
KDSR	chr18	ENSG00000119537.18	462.524	506.837	441.6	0.898681	-0.154119	0.0764877	0.271434	63327726	63367228	protein_coding	HGNC:4021
UROD	chr1	ENSG00000126088.14	1687.9	1788.5	1534.05	0.898648	-0.154172	0.102795	0.323208	45010950	45015575	protein_coding	HGNC:12591
MARCHF2	chr19	ENSG00000099785.10	7637.25	7296.44	5958.46	0.898632	-0.154197	0.126737	0.364256	8413270	8439017	protein_coding	HGNC:28038
OCM	chr7	ENSG00000122543.11	55.6397	76.8079	58.017	0.898467	-0.154463	0.117715	0.350679	5879827	5886363	protein_coding	HGNC:8105
COMT	chr22	ENSG00000093010.14	1764.25	1942.68	1701.11	0.898448	-0.154494	0.0843518	0.288225	19941733	19969975	protein_coding	HGNC:2228
HNRNPUL2	chr11	ENSG00000214753.4	2030.54	2366.5	2083.85	0.898439	-0.154507	0.0366483	0.177255	62712630	62727457	protein_coding	HGNC:25451
SLC6A8	chrX	ENSG00000130821.16	4203.66	4567.72	2839.96	0.898413	-0.15455	0.0720281	0.263777	153687926	153696588	protein_coding	HGNC:11055
CIB1	chr15	ENSG00000185043.12	3057.7	3118.71	2746.6	0.898398	-0.154573	0.0299891	0.157812	90229975	90234047	protein_coding	HGNC:16920
AKT3	chr1	ENSG00000117020.18	417.18	557.819	470.113	0.898392	-0.154584	0.115024	0.346087	243488233	243851079	protein_coding	HGNC:393
UBXN10	chr1	ENSG00000162543.6	47.0552	65.6444	46.7201	0.898386	-0.154592	0.116022	0.347728	20186096	20196050	protein_coding	HGNC:26354
TMSB4XP6	chr20	ENSG00000230043.1	258.011	270.766	238.522	0.898324	-0.154693	0.0367885	0.177821	50840615	50840749	processed_pseudogene	HGNC:11888
SAYSD1	chr6	ENSG00000112167.10	352.589	426.955	377.005	0.898306	-0.154721	0.0320375	0.164612	39104063	39115186	protein_coding	HGNC:21025
HDAC3	chr5	ENSG00000171720.10	1834.12	2101.12	1873.72	0.898285	-0.154754	0.00573713	0.0514033	141620876	141636849	protein_coding	HGNC:4854
NUP93	chr16	ENSG00000102900.13	590.744	767.845	662.799	0.898273	-0.154774	0.0769584	0.272579	56730118	56850286	protein_coding	HGNC:28958
PLOD3	chr7	ENSG00000106397.12	995.164	1006.41	861.778	0.898198	-0.154894	0.092197	0.304557	101205977	101218420	protein_coding	HGNC:9083
DDX19B	chr16	ENSG00000157349.16	660.126	801.514	696.423	0.898158	-0.154959	0.0676125	0.254953	70289663	70335283	protein_coding	HGNC:2742
UBR3	chr2	ENSG00000144357.17	480.644	542.326	471.925	0.898139	-0.15499	0.0634626	0.245511	169827454	170084131	protein_coding	HGNC:30467
AC009093.8	chr16	ENSG00000284649.1	42.494	47.748	35.1753	0.898129	-0.155006	0.115609	0.346875	29113050	29217860	transcribed_unprocessed_pseudogene	#N/A
HLA-DRB6	chr6	ENSG00000229391.7	175.144	318.615	171.778	0.898079	-0.155085	0.0544491	0.224795	32552713	32560022	transcribed_unprocessed_pseudogene	HGNC:4954
CLPB	chr11	ENSG00000162129.14	583.304	610.035	527.19	0.898055	-0.155124	0.0717743	0.263538	72285495	72434680	protein_coding	HGNC:30664
FNBP1	chr9	ENSG00000187239.17	5524.96	6742.49	5967.34	0.898047	-0.155138	0.026003	0.143386	129887187	130043194	protein_coding	HGNC:17069
HCK	chr20	ENSG00000101336.14	31917.7	30599.8	25062.5	0.898015	-0.155189	0.134492	0.376224	32052188	32101856	protein_coding	HGNC:4840
SIAH1	chr16	ENSG00000196470.12	174.272	188.139	156.22	0.898008	-0.1552	0.138619	0.381587	48356364	48448402	protein_coding	HGNC:10857
TRAV35	chr14	ENSG00000211814.1	28.3477	36.4031	24.0869	0.897937	-0.155314	0.083243	0.286027	22221896	22222475	TR_V_pseudogene	HGNC:12134
SF3A2	chr19	ENSG00000104897.10	3911.09	4714.48	3839.75	0.8979	-0.155374	0.113233	0.342865	2236824	2248655	protein_coding	HGNC:10766
POLR2G	chr11	ENSG00000168002.12	1489	1601.67	1420.31	0.897848	-0.155457	0.0153966	0.101713	62761565	62766710	protein_coding	HGNC:9194
AP001062.1	chr21	ENSG00000184441.4	141.985	207.893	172.031	0.897825	-0.155495	0.113072	0.342695	44331234	44335851	lncRNA	#N/A
SGF29	chr16	ENSG00000176476.9	1044.94	1156.36	972.69	0.897817	-0.155506	0.0999389	0.318008	28553915	28591790	protein_coding	HGNC:25156
TRAV8-6	chr14	ENSG00000211795.3	88.1147	93.1658	72.983	0.897797	-0.155539	0.120704	0.355381	21978459	21979120	TR_V_gene	HGNC:12151
DHPS	chr19	ENSG00000095059.16	548.631	618.452	536.168	0.897776	-0.155573	0.0696062	0.259239	12675717	12681880	protein_coding	HGNC:2869
MORF4L1P1	chr1	ENSG00000218283.2	22.088	28.6895	24.471	0.897747	-0.155619	0.0896018	0.299505	220253570	220254536	processed_pseudogene	HGNC:20400
EXTL3	chr8	ENSG00000012232.9	2635.2	2460.73	2102.66	0.897707	-0.155684	0.110217	0.336365	28600469	28755599	protein_coding	HGNC:3518
IL2RB	chr22	ENSG00000100385.14	3514.43	4022.58	3399.55	0.897685	-0.155718	0.115014	0.346087	37125843	37175054	protein_coding	HGNC:6009
PRR34	chr22	ENSG00000182257.8	45.6548	58.2307	46.6458	0.897663	-0.155755	0.130141	0.369569	46049478	46054144	lncRNA	HGNC:25606
NR2F6	chr19	ENSG00000160113.5	183.983	198.788	167.128	0.897591	-0.15587	0.121776	0.356519	17231883	17245940	protein_coding	HGNC:7977
MACO1	chr1	ENSG00000204178.11	782.182	1076.06	940.375	0.897586	-0.155877	0.0699652	0.259934	25430858	25500209	protein_coding	HGNC:25572
MUTYH	chr1	ENSG00000132781.18	60.3515	80.8697	64.9671	0.897578	-0.155891	0.126887	0.364507	45329163	45340893	protein_coding	HGNC:7527
LINC02648	chr10	ENSG00000225948.2	35.0931	55.5726	41.1013	0.897572	-0.155901	0.117472	0.350363	6618716	6625346	lncRNA	HGNC:54132
SLC9A3R2	chr16	ENSG00000065054.14	148.741	130.399	109.657	0.897569	-0.155906	0.112525	0.341238	2025356	2039026	protein_coding	HGNC:11076
KDM2B	chr12	ENSG00000089094.19	1002.01	1359.66	1190.52	0.897555	-0.155927	0.0578203	0.231915	121429096	121581023	protein_coding	HGNC:13610
CYB5R3	chr22	ENSG00000100243.21	7392.48	8511.54	7248.07	0.897543	-0.155947	0.116527	0.348697	42617840	42649392	protein_coding	HGNC:2873
SNX30	chr9	ENSG00000148158.17	589.67	692.292	583.058	0.8975	-0.156017	0.118224	0.351301	112750760	112881671	protein_coding	HGNC:23685
ARHGEF9	chrX	ENSG00000131089.17	419.812	543.826	474.18	0.897492	-0.156029	0.0707218	0.261291	63634967	63809274	protein_coding	HGNC:14561
RNF175	chr4	ENSG00000145428.15	48.197	68.1841	48.2776	0.897492	-0.15603	0.0842894	0.288156	153710160	153760024	protein_coding	HGNC:27735
CACFD1	chr9	ENSG00000160325.14	287.742	336.124	289.546	0.897491	-0.15603	0.103031	0.323571	133459965	133470848	protein_coding	HGNC:1365
DTNB	chr2	ENSG00000138101.18	339.554	427.661	365.236	0.897477	-0.156054	0.0886242	0.29756	25377198	25673647	protein_coding	HGNC:3058
KLHL18	chr3	ENSG00000114648.12	807.763	894.614	791.964	0.89741	-0.156161	0.0183903	0.114222	47282917	47346816	protein_coding	HGNC:29120
ZNF740	chr12	ENSG00000139651.11	1745.97	2163.83	1927.62	0.897371	-0.156224	0.00453871	0.0437527	53180704	53195142	protein_coding	HGNC:27465
CASC3	chr17	ENSG00000108349.17	8155.47	8658.34	7516.73	0.89737	-0.156225	0.0840435	0.287812	40140318	40172171	protein_coding	HGNC:17040
CCDC107	chr9	ENSG00000159884.12	1190.75	1163.18	1007.07	0.897364	-0.156234	0.0667975	0.253063	35658290	35661511	protein_coding	HGNC:28465
NUP133	chr1	ENSG00000069248.12	580.976	730.784	648.415	0.897335	-0.156282	0.0270866	0.146657	229440259	229508341	protein_coding	HGNC:18016
HNRNPA1P10	chr19	ENSG00000214223.4	66.8268	76.6104	66.1966	0.897231	-0.156448	0.0920974	0.304338	11666069	11667030	processed_pseudogene	HGNC:39128
TRBV28	chr7	ENSG00000211753.4	457.496	671.239	518.431	0.897184	-0.156523	0.116742	0.349189	142720660	142721160	TR_V_gene	HGNC:12209
AP004609.5	chr11	ENSG00000278376.1	78.4104	103.854	85.5937	0.897164	-0.156556	0.124628	0.360851	118791254	118793137	lncRNA	#N/A
ZNF891	chr12	ENSG00000214029.5	114.484	139.168	116.162	0.897062	-0.15672	0.126381	0.3638	133106817	133130473	protein_coding	HGNC:38709
BAG5	chr14	ENSG00000166170.9	897.111	978.613	867.13	0.897057	-0.156728	0.0133248	0.0926886	103556544	103562831	protein_coding	HGNC:941
COLGALT1	chr19	ENSG00000130309.11	4554.81	4938.79	4324.98	0.897	-0.15682	0.0553797	0.226622	17555649	17583162	protein_coding	HGNC:26182
PHC1	chr12	ENSG00000111752.11	427.294	594.104	503.622	0.89698	-0.156853	0.0996135	0.317344	8913896	8941467	protein_coding	HGNC:3182
AC110285.6	chr17	ENSG00000279692.1	41.9776	46.7993	31.8819	0.896978	-0.156855	0.0967157	0.31241	81395609	81397144	TEC	#N/A
AC079331.2	chr17	ENSG00000279917.1	75.6065	107.438	76.7027	0.89695	-0.1569	0.108524	0.333784	67611277	67613822	TEC	#N/A
NTAN1	chr16	ENSG00000157045.9	1333.84	1538.03	1300.34	0.896887	-0.157002	0.110138	0.336189	15037854	15056079	protein_coding	HGNC:29909
SPNS1	chr16	ENSG00000169682.18	170.996	234.459	197.463	0.896874	-0.157023	0.106191	0.32971	28974221	28984548	protein_coding	HGNC:30621
HCG25	chr6	ENSG00000232940.6	91.2467	139.033	112.179	0.896871	-0.157027	0.136186	0.378642	33249534	33255167	lncRNA	HGNC:20196
RAVER2	chr1	ENSG00000162437.14	63.2806	78.9256	56.4011	0.896867	-0.157033	0.115851	0.34728	64745095	64833232	protein_coding	HGNC:25577
TAGLN2	chr1	ENSG00000158710.14	58507.9	54875.4	44557.9	0.896728	-0.157258	0.12965	0.368858	159918107	159925732	protein_coding	HGNC:11554
AC019069.1	chr2	ENSG00000272711.1	44.1824	81.0157	62.1244	0.896704	-0.157296	0.122839	0.358014	74832655	74833987	lncRNA	#N/A
MAPK1	chr22	ENSG00000100030.14	5662.37	5777.11	5016.97	0.89648	-0.157656	0.0744244	0.267761	21754500	21867680	protein_coding	HGNC:6871
NPIPA5	chr16	ENSG00000183793.14	87.1613	158.108	105.699	0.896402	-0.157782	0.0809052	0.281583	15363628	15381047	protein_coding	HGNC:41980
MAPK7	chr17	ENSG00000166484.20	849.035	899.951	789.806	0.896393	-0.157797	0.0273924	0.14765	19377721	19383544	protein_coding	HGNC:6880
KLF7	chr2	ENSG00000118263.15	1914.08	1968.22	1661.54	0.896388	-0.157805	0.113338	0.343026	207074137	207167267	protein_coding	HGNC:6350
JAK1	chr1	ENSG00000162434.13	7705.23	8631.83	7626.29	0.896372	-0.157831	0.0270668	0.146653	64833229	65067754	protein_coding	HGNC:6190
AL671710.1	chr22	ENSG00000273192.1	40.4647	38.9432	31.3314	0.896361	-0.157847	0.126419	0.363843	49902228	49904576	lncRNA	#N/A
KLHDC2	chr14	ENSG00000165516.11	810.691	968.68	841.837	0.896349	-0.157867	0.0698329	0.259693	49768130	49786385	protein_coding	HGNC:20231
HCLS1	chr3	ENSG00000180353.11	37814	39929.2	33225.9	0.896344	-0.157875	0.121786	0.356519	121631399	121660927	protein_coding	HGNC:4844
RNF216P1	chr7	ENSG00000196204.11	555.101	614.239	543.677	0.896325	-0.157907	0.0144882	0.0980732	4973988	5040675	transcribed_unprocessed_pseudogene	HGNC:33610
IL2RA	chr10	ENSG00000134460.18	350.738	420.468	334.879	0.896299	-0.157948	0.121537	0.356468	6010689	6062370	protein_coding	HGNC:6008
AP4S1	chr14	ENSG00000100478.15	266.282	307.15	268.558	0.896194	-0.158117	0.0552105	0.22617	31025106	31130996	protein_coding	HGNC:575
TRAV39	chr14	ENSG00000211818.1	27.5667	40.9481	25.3503	0.896189	-0.158125	0.063446	0.245511	22304054	22304553	TR_V_gene	HGNC:12139
PARK7	chr1	ENSG00000116288.13	3366.12	3483.57	3085.1	0.896174	-0.15815	0.0328567	0.167047	7954291	7985505	protein_coding	HGNC:16369
ZNF542P	chr19	ENSG00000240225.10	145.25	194.425	164.028	0.896073	-0.158312	0.10902	0.334488	56368099	56379828	transcribed_unprocessed_pseudogene	HGNC:25393
ZNF337	chr20	ENSG00000130684.14	1143.91	1550.65	1324.62	0.89607	-0.158316	0.0937949	0.307005	25673195	25696853	protein_coding	HGNC:15809
LINC01278	chrX	ENSG00000235437.8	777.168	858.795	749.873	0.896051	-0.158348	0.0572268	0.230574	63222993	63561095	lncRNA	HGNC:28090
ZNNT1	chr8	ENSG00000261087.1	200.853	217.821	186.682	0.896029	-0.158382	0.107921	0.332594	101166805	101169629	lncRNA	HGNC:54438
NDRG3	chr20	ENSG00000101079.21	1295.08	1443.83	1273.69	0.89591	-0.158574	0.02375	0.134824	36651766	36746090	protein_coding	HGNC:14462
ARSG	chr17	ENSG00000141337.12	703.638	697.701	605.902	0.895859	-0.158656	0.0687486	0.257396	68259182	68422731	protein_coding	HGNC:24102
CDAN1	chr15	ENSG00000140326.13	406.109	486.989	425.781	0.895852	-0.158668	0.0590011	0.235107	42723544	42737128	protein_coding	HGNC:1713
HPCAL4	chr1	ENSG00000116983.13	232.607	238.022	191.042	0.895846	-0.158677	0.122587	0.35776	39678648	39691485	protein_coding	HGNC:18212
EIF4E2	chr2	ENSG00000135930.14	3395.66	3470.47	3069.98	0.895838	-0.15869	0.0123322	0.0873658	232550674	232583644	protein_coding	HGNC:3293
IKBKE	chr1	ENSG00000263528.8	1678.37	2071.46	1779.06	0.895812	-0.158732	0.072676	0.265017	206470476	206496889	protein_coding	HGNC:14552
GCLC	chr6	ENSG00000001084.13	508.72	720.994	587.34	0.895795	-0.158759	0.12503	0.36165	53497341	53616970	protein_coding	HGNC:4311
FCMR	chr1	ENSG00000162894.12	9449.95	14985.8	12969.5	0.895731	-0.158862	0.0923079	0.304557	206903317	206923247	protein_coding	HGNC:14315
SAP130	chr2	ENSG00000136715.18	932.448	1166.57	1015.62	0.89568	-0.158945	0.0581326	0.232593	127941217	128028120	protein_coding	HGNC:29813
RN7SL5P	chr9	ENSG00000265735.2	567.941	560.16	283.982	0.895627	-0.159029	0.0471098	0.206447	9442060	9442380	misc_RNA	HGNC:10040
EPHA4	chr2	ENSG00000116106.12	126.111	181.63	143.606	0.895582	-0.159102	0.123342	0.358748	221418027	221574202	protein_coding	HGNC:3388
RTL8C	chrX	ENSG00000134590.14	1234.91	1210.89	1045.07	0.895562	-0.159135	0.0700491	0.26012	135032355	135033546	protein_coding	HGNC:2569
TERF2IP	chr16	ENSG00000166848.7	3580.24	4244.83	3634.22	0.895485	-0.159258	0.089841	0.29974	75647773	75761872	protein_coding	HGNC:19246
TMEM185B	chr2	ENSG00000226479.4	1358.05	1423.2	1219.23	0.895468	-0.159286	0.0940355	0.307305	120217479	120223400	protein_coding	HGNC:18896
ARHGAP1	chr11	ENSG00000175220.12	3914.84	4253.87	3712.24	0.895445	-0.159323	0.0568627	0.230071	46677080	46700619	protein_coding	HGNC:673
AAK1	chr2	ENSG00000115977.19	1996.85	2306.4	2040.46	0.895383	-0.159423	0.0230423	0.132195	69457997	69674349	protein_coding	HGNC:19679
ALDH16A1	chr19	ENSG00000161618.10	1687.54	2213.95	1860.83	0.89536	-0.15946	0.094683	0.308296	49453225	49471050	protein_coding	HGNC:28114
FAXDC2	chr5	ENSG00000170271.11	2375.18	3203.57	2293.5	0.895343	-0.159487	0.0947193	0.308296	154818492	154859252	protein_coding	HGNC:1334
ABCF3	chr3	ENSG00000161204.11	1529.65	1780.72	1547.53	0.89526	-0.159621	0.0481171	0.209038	184186023	184194012	protein_coding	HGNC:72
AC010326.5	chr19	ENSG00000270804.1	295.748	319.291	269.885	0.895247	-0.159642	0.103308	0.324164	57867885	57868834	transcribed_processed_pseudogene	#N/A
CLCF1	chr11	ENSG00000175505.11	197.565	224.512	190.608	0.895246	-0.159644	0.0996391	0.317344	67364168	67374177	protein_coding	HGNC:17412
RNF146	chr6	ENSG00000118518.15	956.513	932.153	791.234	0.895213	-0.159697	0.106738	0.330807	127266610	127288567	protein_coding	HGNC:21336
NDUFA10	chr2	ENSG00000130414.12	1599.68	1822.84	1602.07	0.895208	-0.159705	0.0237537	0.134824	239892450	240025345	protein_coding	HGNC:7684
AC120114.3	chr16	ENSG00000279789.1	147.597	154	131.26	0.895188	-0.159737	0.125974	0.362834	29913144	29915337	TEC	#N/A
TMEM161B-AS1	chr5	ENSG00000247828.8	409.372	530.236	450.69	0.895162	-0.159779	0.105052	0.327365	88268891	88439337	lncRNA	HGNC:43839
XCL2	chr1	ENSG00000143185.4	210.499	159.345	124.539	0.895084	-0.159905	0.127222	0.364899	168540768	168543997	protein_coding	HGNC:10646
CNPY4	chr7	ENSG00000166997.8	407.641	499.801	434.764	0.895074	-0.15992	0.0564144	0.228984	100119634	100125508	protein_coding	HGNC:28631
AC006480.3	chr7	ENSG00000273448.1	22.4204	30.7512	20.994	0.895071	-0.159926	0.0993273	0.317096	67333047	67334383	lncRNA	#N/A
RRP12	chr10	ENSG00000052749.14	3265.73	3483.7	2893.14	0.89505	-0.15996	0.118908	0.352256	97356358	97426076	protein_coding	HGNC:29100
ETV3	chr1	ENSG00000117036.12	740.745	913.483	792.141	0.895027	-0.159997	0.0576051	0.231778	157121191	157138474	protein_coding	HGNC:3492
KLHL5	chr4	ENSG00000109790.16	419.332	540.846	464.911	0.894984	-0.160066	0.078295	0.275683	39045039	39126857	protein_coding	HGNC:6356
MTMR14	chr3	ENSG00000163719.19	4460.24	4898.69	4233.68	0.894954	-0.160115	0.0662168	0.251873	9649433	9702393	protein_coding	HGNC:26190
SARM1	chr17	ENSG00000004139.14	811.582	895.636	778.464	0.894948	-0.160125	0.0678228	0.255433	28364356	28404049	protein_coding	HGNC:17074
C17orf113	chr17	ENSG00000267221.3	28.6529	29.3103	22.244	0.894945	-0.16013	0.113295	0.342965	42038232	42050601	protein_coding	HGNC:53437
AQP1	chr7	ENSG00000240583.12	203.309	447.959	260.078	0.894875	-0.160241	0.0668774	0.253175	30911694	30925517	protein_coding	HGNC:633
VPS35	chr16	ENSG00000069329.18	2932.21	3128.32	2728.2	0.894853	-0.160277	0.0577744	0.231912	46656132	46689518	protein_coding	HGNC:13487
U2AF1L4	chr19	ENSG00000161265.15	519.731	669.827	573.346	0.894833	-0.16031	0.0783616	0.275746	35742464	35745445	protein_coding	HGNC:23020
LTA	chr6	ENSG00000226979.8	458.813	625.006	528.346	0.894794	-0.160373	0.0970114	0.313067	31572054	31574324	protein_coding	HGNC:6709
RORC	chr1	ENSG00000143365.19	210.996	326.597	261.046	0.894736	-0.160466	0.118781	0.352081	151806071	151831845	protein_coding	HGNC:10260
IL6R	chr1	ENSG00000160712.13	13018.8	12113.2	10393.8	0.894674	-0.160566	0.0909991	0.301926	154405193	154469450	protein_coding	HGNC:6019
ZNF782	chr9	ENSG00000196597.13	120.381	130.014	106.177	0.89464	-0.160621	0.123533	0.359168	96816269	96875623	protein_coding	HGNC:33110
PRMT2	chr21	ENSG00000160310.18	4765.47	5132.3	4541.48	0.894401	-0.161006	0.0097799	0.0743091	46635595	46665124	protein_coding	HGNC:5186
LENG9	chr19	ENSG00000275183.2	242.579	215.057	179.983	0.8944	-0.161008	0.0984513	0.315709	54461732	54463778	protein_coding	HGNC:16306
CDC37	chr19	ENSG00000105401.9	10081.5	11445	9848.62	0.894396	-0.161014	0.0570896	0.230574	10391133	10420121	protein_coding	HGNC:1735
PI4KA	chr22	ENSG00000241973.11	2990.08	3671.11	3218.89	0.894378	-0.161044	0.0363063	0.176825	20707691	20859417	protein_coding	HGNC:8983
CHMP7	chr8	ENSG00000147457.14	2994.66	4201.09	3695.78	0.894354	-0.161082	0.0345635	0.172264	23243637	23262000	protein_coding	HGNC:28439
TTC3	chr21	ENSG00000182670.13	1614.53	2106.88	1818.3	0.894351	-0.161087	0.0706197	0.260977	37073226	37203112	protein_coding	HGNC:12393
TTN	chr2	ENSG00000155657.26	176.492	245.773	198.975	0.894341	-0.161103	0.110261	0.33643	178525989	178830802	protein_coding	HGNC:12403
PCDH1	chr5	ENSG00000156453.13	110.007	92.0907	66.756	0.894314	-0.161146	0.0962219	0.31147	141853111	141879246	protein_coding	HGNC:8655
VCPKMT	chr14	ENSG00000100483.14	406.491	476.685	391.573	0.89425	-0.16125	0.122017	0.356797	50108632	50116600	protein_coding	HGNC:20352
LINC02193	chr16	ENSG00000260923.7	68.3971	66.2363	43.3619	0.894225	-0.16129	0.0705295	0.260793	90173217	90222851	lncRNA	HGNC:53055
PPM1M	chr3	ENSG00000164088.18	6896.75	7421.68	6415.36	0.894218	-0.161301	0.0759996	0.270587	52245759	52250599	protein_coding	HGNC:26506
AC007336.1	chr16	ENSG00000261997.1	27.6206	36.8897	26.6225	0.894191	-0.161346	0.108937	0.334384	55538200	55542027	lncRNA	#N/A
CBX1	chr17	ENSG00000108468.15	1454.09	1714.09	1506.13	0.894162	-0.161392	0.021952	0.128464	48070052	48101478	protein_coding	HGNC:1551
CEROX1	chr16	ENSG00000260807.7	246.439	261.651	203.587	0.894076	-0.161531	0.0988889	0.316376	975761	981596	lncRNA	HGNC:53928
SMARCC1	chr3	ENSG00000173473.11	1857.44	2340.98	2072.25	0.894046	-0.161579	0.00720705	0.0603178	47585269	47782106	protein_coding	HGNC:11104
ASGR2	chr17	ENSG00000161944.16	1531.19	1227.3	975.096	0.894034	-0.161598	0.113973	0.344066	7101322	7115700	protein_coding	HGNC:743
GHITM	chr10	ENSG00000165678.21	5058.73	5623.84	4957.96	0.894023	-0.161615	0.0170382	0.109132	84139509	84153568	protein_coding	HGNC:17281
DOCK5	chr8	ENSG00000147459.18	4949.89	4175.24	3513.21	0.894007	-0.161642	0.107628	0.332122	25184689	25418082	protein_coding	HGNC:23476
CLN6	chr15	ENSG00000128973.13	1094.52	1149.05	987.193	0.893922	-0.161779	0.0776503	0.274167	68206992	68257211	protein_coding	HGNC:2077
DHRS4	chr14	ENSG00000157326.19	859.624	956.208	823.603	0.893909	-0.1618	0.0655428	0.250392	23953734	23969279	protein_coding	HGNC:16985
AC009041.1	chr16	ENSG00000260496.3	62.2856	96.7661	73.6379	0.893872	-0.161859	0.115239	0.346395	991151	1000926	lncRNA	#N/A
PLXNA4	chr7	ENSG00000221866.9	52.8354	72.072	54.2996	0.893833	-0.161923	0.100431	0.318981	132123332	132648688	protein_coding	HGNC:9102
ENO2	chr12	ENSG00000111674.9	760.957	667.874	569.341	0.893809	-0.161961	0.0974178	0.313754	6913745	6923698	protein_coding	HGNC:3353
KRT18	chr12	ENSG00000111057.11	85.7682	120.382	96.0834	0.893806	-0.161967	0.119671	0.353901	52948871	52952906	protein_coding	HGNC:6430
BBC3	chr19	ENSG00000105327.17	1355.85	1309.48	1122.47	0.893806	-0.161967	0.086087	0.292392	47220822	47232766	protein_coding	HGNC:17868
SELENOO	chr22	ENSG00000073169.14	2702.35	2795.83	2425.05	0.893779	-0.16201	0.0465843	0.205399	50200979	50217616	protein_coding	HGNC:30395
AJ239328.1	chr21	ENSG00000280604.1	25.06	30.097	18.2588	0.893778	-0.162012	0.0635084	0.245515	45914296	45919483	lncRNA	#N/A
NRROS	chr3	ENSG00000174004.6	1634.91	1829.68	1563.17	0.893739	-0.162075	0.0728132	0.265089	196639694	196662004	protein_coding	HGNC:24613
TMEM191C	chr22	ENSG00000206140.11	46.7177	53.129	42.2199	0.893733	-0.162085	0.12177	0.356519	21466423	21471269	protein_coding	HGNC:33601
SIRPG	chr20	ENSG00000089012.14	1005.89	1541.39	1295.59	0.893714	-0.162116	0.101882	0.321985	1629152	1657779	protein_coding	HGNC:15757
RRP7A	chr22	ENSG00000189306.11	2180.1	2206.4	1908.58	0.893708	-0.162124	0.065885	0.251339	42508344	42519796	protein_coding	HGNC:24286
WDR6	chr3	ENSG00000178252.18	3203.38	3846.55	3368.3	0.893707	-0.162126	0.0428668	0.196273	49007062	49015953	protein_coding	HGNC:12758
YLPM1	chr14	ENSG00000119596.18	908.701	1229.66	1071.27	0.893636	-0.162241	0.0463996	0.205056	74763316	74859435	protein_coding	HGNC:17798
KLF2	chr19	ENSG00000127528.5	28497.3	30122.4	26526.7	0.893633	-0.162246	0.023372	0.133341	16324817	16327874	protein_coding	HGNC:6347
FOSB	chr19	ENSG00000125740.14	74.6564	71.7987	56.5415	0.893631	-0.162248	0.124272	0.360363	45467995	45475179	protein_coding	HGNC:3797
GHDC	chr17	ENSG00000167925.16	1204.14	1314.73	1140.56	0.893566	-0.162354	0.0446558	0.200638	42188799	42194532	protein_coding	HGNC:24438
AC011498.7	chr19	ENSG00000280239.1	74.0204	78.2847	67.1136	0.893543	-0.162391	0.116846	0.349242	4448810	4450836	TEC	#N/A
TWF2	chr3	ENSG00000247596.9	5577.08	6128.7	5308.56	0.89342	-0.162589	0.0559333	0.227556	52228612	52239158	protein_coding	HGNC:9621
KBTBD11	chr8	ENSG00000176595.4	533.917	584.028	497.129	0.89342	-0.162589	0.0902507	0.300614	1973677	2006936	protein_coding	HGNC:29104
BICDL1	chr12	ENSG00000135127.11	649.468	845.141	705.358	0.893402	-0.162618	0.103876	0.325149	119989869	120094494	protein_coding	HGNC:28095
MAN1C1	chr1	ENSG00000117643.14	548.239	881.068	735.146	0.89339	-0.162637	0.104145	0.325529	25617468	25786207	protein_coding	HGNC:19080
PPP3R1	chr2	ENSG00000221823.11	1971.87	2160.85	1874.75	0.893304	-0.162776	0.0607163	0.239237	68178857	68256237	protein_coding	HGNC:9317
ANAPC16	chr10	ENSG00000166295.9	3201.81	3566.46	3154.37	0.893278	-0.162819	0.00629302	0.0547247	72216000	72235860	protein_coding	HGNC:26976
SNX21	chr20	ENSG00000124104.19	320.586	324.833	272.117	0.893254	-0.162858	0.0946476	0.308296	45833799	45843276	protein_coding	HGNC:16154
C1orf159	chr1	ENSG00000131591.17	428.151	480.519	418.062	0.893241	-0.162879	0.0697571	0.2596	1081818	1116361	protein_coding	HGNC:26062
ZDHHC7	chr16	ENSG00000153786.12	5318.42	5635.79	4970.86	0.893227	-0.162901	0.0158883	0.103933	84974181	85011535	protein_coding	HGNC:18459
MAPK8IP3	chr16	ENSG00000138834.13	5336.3	6316.75	5593.29	0.893199	-0.162946	0.00820348	0.0658593	1706183	1770317	protein_coding	HGNC:6884
CDYL	chr6	ENSG00000153046.18	497.486	567.403	492.16	0.893199	-0.162947	0.0555404	0.2268	4706159	4955551	protein_coding	HGNC:1811
DUS1L	chr17	ENSG00000169718.18	3560.98	4198.63	3671.46	0.893189	-0.162963	0.0326046	0.166336	82057506	82065887	protein_coding	HGNC:30086
SLC5A10	chr17	ENSG00000154025.15	33.4133	61.1597	44.1045	0.89315	-0.163026	0.107587	0.332097	18950345	19022595	protein_coding	HGNC:23155
AL020996.1	chr1	ENSG00000228172.5	30.2355	42.093	31.9784	0.893103	-0.163102	0.0982973	0.315575	25816749	25820797	lncRNA	#N/A
CEACAM19	chr19	ENSG00000186567.13	90.6845	114.024	88.8336	0.893091	-0.163121	0.107133	0.331363	44662278	44684359	protein_coding	HGNC:31951
LRRC61	chr7	ENSG00000127399.15	421.213	483.435	409.455	0.893058	-0.163174	0.089752	0.29968	150323263	150338156	protein_coding	HGNC:21704
TRAV23DV6	chr14	ENSG00000211803.2	112.629	147.659	110.237	0.893048	-0.16319	0.11172	0.339558	22086407	22086961	TR_V_gene	HGNC:12120
PIK3R1	chr5	ENSG00000145675.15	1694.83	1982.11	1699.71	0.892946	-0.163356	0.0733434	0.265853	68215756	68301821	protein_coding	HGNC:8979
COL5A3	chr19	ENSG00000080573.7	168.491	227.15	169.679	0.892886	-0.163453	0.0796333	0.278438	9959561	10010504	protein_coding	HGNC:14864
BRD4	chr19	ENSG00000141867.17	6122.91	7038.15	6105.74	0.89272	-0.16372	0.0615314	0.241234	15235519	15332545	protein_coding	HGNC:13575
ADCY9	chr16	ENSG00000162104.10	363.128	406.513	347.93	0.892693	-0.163763	0.0832759	0.286076	3953387	4116442	protein_coding	HGNC:240
RPS18	chr6	ENSG00000231500.7	23218.8	28361.2	24037	0.892674	-0.163794	0.0993514	0.317096	33272075	33276511	protein_coding	HGNC:10401
TRAV30	chr14	ENSG00000259092.1	27.6788	45.9325	30.0213	0.892656	-0.163823	0.0606861	0.239237	22168429	22168988	TR_V_gene	HGNC:12129
ANKRD11	chr16	ENSG00000167522.16	6126.35	6820.97	5981.01	0.892523	-0.164039	0.0205278	0.122898	89267630	89490561	protein_coding	HGNC:21316
ASMTL	chrX	ENSG00000169093.16	59.3048	67.8531	55.8117	0.892506	-0.164067	0.102779	0.323208	1403139	1453762	protein_coding	HGNC:751
WAC-AS1	chr10	ENSG00000254635.6	1052.68	1174.82	1012.91	0.892461	-0.164139	0.0547403	0.225285	28522652	28533066	lncRNA	HGNC:27347
SLC4A1	chr17	ENSG00000004939.15	35202.5	54904.5	28756.7	0.892453	-0.164153	0.0425648	0.195512	44248390	44268141	protein_coding	HGNC:11027
TOMM20	chr1	ENSG00000173726.11	1467.68	1884.98	1634.58	0.892452	-0.164154	0.0972498	0.31335	235109341	235128837	protein_coding	HGNC:20947
RABL6	chr9	ENSG00000196642.19	4567.45	4889.38	4215.8	0.892394	-0.164247	0.0473832	0.207315	136807943	136841187	protein_coding	HGNC:24703
MAGIX	chrX	ENSG00000269313.5	65.811	59.0861	45.0979	0.892375	-0.164278	0.114457	0.344956	49162564	49168483	protein_coding	HGNC:30006
AC138969.3	chr16	ENSG00000227827.3	43.7436	67.5873	42.5216	0.892312	-0.164379	0.0696264	0.259239	16356224	16377507	unprocessed_pseudogene	#N/A
BCL9L	chr11	ENSG00000186174.12	3415.51	4834.85	4092.63	0.892262	-0.164461	0.0910265	0.301926	118893875	118925608	protein_coding	HGNC:23688
MT-TT	chrM	ENSG00000210195.2	69.5269	78.4697	52.3283	0.892207	-0.164549	0.0824643	0.284485	15888	15953	Mt_tRNA	HGNC:7499
AC020916.1	chr19	ENSG00000267519.6	2928.76	2311.87	1928.26	0.892197	-0.164565	0.0931718	0.306153	13823880	13842928	lncRNA	#N/A
RNF220	chr1	ENSG00000187147.18	2960.11	3391.36	2999.2	0.892126	-0.164681	0.00543346	0.0495031	44405194	44651724	protein_coding	HGNC:25552
ARRDC1	chr9	ENSG00000197070.14	3583.51	3779.71	3252.58	0.892035	-0.164828	0.0619927	0.242079	137605685	137615360	protein_coding	HGNC:28633
ZNF19	chr16	ENSG00000157429.16	55.1261	61.1438	50.3405	0.89203	-0.164836	0.112101	0.340356	71464555	71565089	protein_coding	HGNC:12981
HLA-DQA1	chr6	ENSG00000196735.13	1533.59	1994.8	1494.71	0.891987	-0.164906	0.107778	0.332354	32628179	32647062	protein_coding	HGNC:4942
MAP3K9	chr14	ENSG00000006432.15	115.918	154.421	128.8	0.891978	-0.16492	0.101761	0.321673	70722526	70809534	protein_coding	HGNC:6861
SLC25A3	chr12	ENSG00000075415.12	6031.9	6798.2	5949.56	0.891977	-0.164921	0.0241826	0.136464	98593591	98606379	protein_coding	HGNC:10989
MED25	chr19	ENSG00000104973.18	7551.86	8137.44	6550.89	0.891954	-0.164959	0.115471	0.346751	49818279	49840383	protein_coding	HGNC:28845
F8A3	chrX	ENSG00000277150.1	50.1852	51.6443	42.4736	0.891942	-0.164978	0.108396	0.333456	155456914	155458672	protein_coding	HGNC:31850
MBD3	chr19	ENSG00000071655.18	2334.37	2412.03	2098.36	0.891821	-0.165174	0.0529215	0.221759	1573596	1592865	protein_coding	HGNC:6918
ANGEL1	chr14	ENSG00000013523.10	470.246	607.894	525.3	0.891817	-0.16518	0.0544179	0.224795	76786168	76826246	protein_coding	HGNC:19961
SNHG22	chr18	ENSG00000267322.2	39.557	44.6883	34.5455	0.891791	-0.165223	0.0952014	0.309601	49814023	49851059	lncRNA	HGNC:50285
RPL5P4	chr1	ENSG00000229994.1	25.7019	32.6517	26.5365	0.891779	-0.165242	0.113485	0.343337	35350722	35351607	processed_pseudogene	HGNC:36095
NEURL4	chr17	ENSG00000215041.10	844.895	1077.99	950.503	0.891761	-0.165272	0.0138667	0.095265	7315628	7329393	protein_coding	HGNC:34410
TMEM120A	chr7	ENSG00000189077.11	3571.92	3155.38	2554.26	0.891541	-0.165628	0.116455	0.348548	75986831	75994656	protein_coding	HGNC:21697
UPK3A	chr22	ENSG00000100373.10	84.2137	77.9236	60.2177	0.891445	-0.165782	0.114293	0.344646	45284949	45295874	protein_coding	HGNC:12580
FBXO21	chr12	ENSG00000135108.14	454.561	603.091	520.813	0.891404	-0.165848	0.0528017	0.221439	117141988	117190531	protein_coding	HGNC:13592
MEAF6	chr1	ENSG00000163875.15	1230.6	1440.53	1263.43	0.891387	-0.165876	0.0203828	0.122632	37492575	37514774	protein_coding	HGNC:25674
HBB	chr11	ENSG00000244734.4	54687.7	58482.3	32713.7	0.891326	-0.165976	0.0429764	0.196594	5225464	5229395	protein_coding	HGNC:4827
HSDL2	chr9	ENSG00000119471.15	1514.11	1554.2	1292.2	0.891324	-0.165978	0.106258	0.329784	112380080	112472405	protein_coding	HGNC:18572
ENTR1	chr9	ENSG00000165689.17	911.54	1097.49	964.974	0.891285	-0.166041	0.0219256	0.128395	136401922	136410614	protein_coding	HGNC:10667
FUCA1	chr1	ENSG00000179163.11	840.751	1048.96	910.427	0.891244	-0.166107	0.0508732	0.216265	23845077	23868294	protein_coding	HGNC:4006
MLST8	chr16	ENSG00000167965.18	1076.81	1112.27	965.42	0.891183	-0.166206	0.0418644	0.193916	2204248	2209453	protein_coding	HGNC:24825
S100P	chr4	ENSG00000163993.7	4304.13	3273.94	2282.84	0.891175	-0.16622	0.0980663	0.315229	6693878	6697170	protein_coding	HGNC:10504
CLPX	chr15	ENSG00000166855.9	874.685	1178.33	1026.55	0.891138	-0.16628	0.030095	0.157937	65148219	65185342	protein_coding	HGNC:2088
ING5	chr2	ENSG00000168395.15	940.382	1165.01	1020.68	0.891134	-0.166285	0.0195102	0.119297	241687085	241729478	protein_coding	HGNC:19421
SMPDL3A	chr6	ENSG00000172594.13	253.227	293.482	209.24	0.89111	-0.166324	0.107043	0.33135	122789049	122809720	protein_coding	HGNC:17389
TCTN2	chr12	ENSG00000168778.12	75.7515	95.2503	75.739	0.891081	-0.166372	0.111768	0.339615	123671113	123708399	protein_coding	HGNC:25774
TJP2	chr9	ENSG00000119139.20	38.372	40.603	29.6085	0.891073	-0.166385	0.10251	0.322979	69121264	69274615	protein_coding	HGNC:11828
SIK2	chr11	ENSG00000170145.5	365.884	427.343	371.823	0.891008	-0.16649	0.0315329	0.163487	111602449	111730855	protein_coding	HGNC:21680
ZFHX2-AS1	chr14	ENSG00000157306.14	132.167	176.78	144.407	0.891001	-0.166501	0.0954273	0.309615	23511760	23560778	lncRNA	HGNC:52658
NT5DC1	chr6	ENSG00000178425.14	539.963	707.266	610.685	0.890974	-0.166545	0.0476399	0.207964	116100851	116249497	protein_coding	HGNC:21556
PAIP2B	chr2	ENSG00000124374.9	123.732	160.405	134.563	0.89096	-0.166567	0.102149	0.322438	71182738	71227103	protein_coding	HGNC:29200
SLC31A2	chr9	ENSG00000136867.11	2470.33	1932.74	1607.66	0.890948	-0.166587	0.101901	0.321985	113150976	113164140	protein_coding	HGNC:11017
TRIM52-AS1	chr5	ENSG00000248275.2	547.622	715.712	612.421	0.890929	-0.166617	0.0725812	0.264787	181261169	181272307	lncRNA	HGNC:49006
DNAJB2	chr2	ENSG00000135924.15	5431.12	6019.37	4938.74	0.890919	-0.166635	0.106623	0.330626	219279267	219286900	protein_coding	HGNC:5228
TEKT4P2	chr21	ENSG00000188681.11	66.0325	86.0862	56.1771	0.890898	-0.166667	0.0750612	0.268853	9068361	9129752	transcribed_unprocessed_pseudogene	HGNC:40046
MAP2K3	chr17	ENSG00000034152.19	11370.9	11680.4	9438.26	0.890804	-0.166819	0.116196	0.347977	21284672	21315232	protein_coding	HGNC:6843
CORO7	chr16	ENSG00000262246.6	1653	1770.98	1466.08	0.890714	-0.166965	0.0981423	0.315229	4354542	4425705	protein_coding	HGNC:26161
AC026954.2	chr17	ENSG00000261915.6	42.1216	49.9383	33.5476	0.890692	-0.167001	0.0814646	0.282482	7312661	7319174	protein_coding	#N/A
UBE2F	chr2	ENSG00000184182.18	1527.4	1602.69	1342.99	0.890628	-0.167106	0.0945957	0.308284	237966827	238042782	protein_coding	HGNC:12480
BCAS4	chr20	ENSG00000124243.17	486.586	708.258	607.938	0.890604	-0.167144	0.0897776	0.299701	50794894	50882676	protein_coding	HGNC:14367
UBQLN4	chr1	ENSG00000160803.8	1012.17	1203.03	1052.57	0.890599	-0.167152	0.0236299	0.134453	156035299	156053798	protein_coding	HGNC:1237
PLCD1	chr3	ENSG00000187091.13	769.307	862.159	742.853	0.890559	-0.167217	0.0536615	0.223398	38007496	38029762	protein_coding	HGNC:9060
PIAS2	chr18	ENSG00000078043.16	413.629	444.2	381.222	0.890532	-0.167261	0.061697	0.241415	46803218	46920160	protein_coding	HGNC:17311
PCYOX1	chr2	ENSG00000116005.12	422.135	481.945	420.053	0.890506	-0.167303	0.0325129	0.166088	70257386	70281185	protein_coding	HGNC:20588
SERF2	chr15	ENSG00000140264.19	25458.9	24743	20876.5	0.890433	-0.167422	0.0892134	0.298856	43777087	43802589	protein_coding	HGNC:10757
SLX1B	chr16	ENSG00000181625.17	44.0253	46.8279	38.3808	0.890404	-0.167469	0.0910351	0.301926	29454501	29458219	protein_coding	HGNC:28748
NCEH1	chr3	ENSG00000144959.10	148.446	166.223	132.326	0.890331	-0.167587	0.120834	0.355504	172630249	172711218	protein_coding	HGNC:29260
RHOA	chr3	ENSG00000067560.12	22300.6	22614.2	19700	0.89032	-0.167605	0.0388741	0.184601	49359145	49412998	protein_coding	HGNC:667
DPY19L3	chr19	ENSG00000178904.19	494.923	656.501	536.048	0.890285	-0.167661	0.115625	0.346875	32405543	32485895	protein_coding	HGNC:27120
LDHD	chr16	ENSG00000166816.14	56.1392	28.9007	21.3179	0.890221	-0.167765	0.106786	0.330822	75111860	75116771	protein_coding	HGNC:19708
FKBP1B	chr2	ENSG00000119782.14	200.591	187.09	141.79	0.8902	-0.167799	0.101529	0.321205	24049701	24063681	protein_coding	HGNC:3712
GLB1	chr3	ENSG00000170266.16	1747.27	1827.49	1583.01	0.890184	-0.167825	0.0470504	0.206355	32996609	33097202	protein_coding	HGNC:4298
WDR27	chr6	ENSG00000184465.16	175.953	252.927	213.197	0.89011	-0.167945	0.0910865	0.301926	169457212	169702067	protein_coding	HGNC:21248
LINC02084	chr3	ENSG00000272282.1	210.128	162.148	130.724	0.890087	-0.167982	0.111154	0.338351	27712910	27714005	lncRNA	HGNC:52934
NONO	chrX	ENSG00000147140.16	7382.66	8756.32	7747.73	0.890083	-0.167989	0.000894324	0.0131883	71283192	71301168	protein_coding	HGNC:7871
AL096870.10	chr14	ENSG00000288044.1	63.3308	73.9809	58.5121	0.890022	-0.168087	0.11376	0.343832	24271213	24298846	lncRNA	#N/A
GLUL	chr1	ENSG00000135821.18	21669.8	22131.2	18514.2	0.88997	-0.168172	0.0965965	0.312169	182381704	182392206	protein_coding	HGNC:4341
RPA2	chr1	ENSG00000117748.10	2084.15	2387.2	2094.06	0.889943	-0.168216	0.0101251	0.0760048	27891524	27914746	protein_coding	HGNC:10290
ARPC4	chr3	ENSG00000241553.12	15033.1	14013.2	11975.8	0.889932	-0.168234	0.0669168	0.253262	9792495	9807726	protein_coding	HGNC:707
RAB11FIP4	chr17	ENSG00000131242.18	3579.19	3984.56	3484.17	0.889917	-0.168257	0.0320241	0.164612	31391675	31538211	protein_coding	HGNC:30267
AC024075.2	chr19	ENSG00000269044.2	230.599	300.861	257.066	0.889914	-0.168262	0.0698644	0.259748	16633797	16635269	lncRNA	#N/A
TRBJ1-4	chr7	ENSG00000281958.1	53.1833	81.4802	58.9687	0.889866	-0.16834	0.0902471	0.300614	142788225	142788275	TR_J_gene	HGNC:12165
TRAV21	chr14	ENSG00000211801.3	108.352	199.992	150.917	0.889838	-0.168386	0.107272	0.331591	22052514	22053056	TR_V_gene	HGNC:12118
PTPRJ	chr11	ENSG00000149177.13	7968.19	7450.12	6319.74	0.889831	-0.168397	0.0854389	0.290712	47980558	48170841	protein_coding	HGNC:9673
CYB561	chr17	ENSG00000008283.16	900.87	927.315	779.73	0.889785	-0.168471	0.0881832	0.296815	63432304	63446354	protein_coding	HGNC:2571
CCAR2	chr8	ENSG00000158941.16	3135.47	3868.09	3338.06	0.889778	-0.168483	0.0501047	0.214459	22604632	22621514	protein_coding	HGNC:23360
NOP14	chr4	ENSG00000087269.16	1308.36	1775.85	1534.03	0.889769	-0.168497	0.0460848	0.204357	2937933	2963406	protein_coding	HGNC:16821
CCDC61	chr19	ENSG00000104983.8	575.679	709.926	598.801	0.889648	-0.168693	0.065968	0.25153	45995461	46021318	protein_coding	HGNC:33629
SRRM2	chr16	ENSG00000167978.17	20202	24460.7	21282.3	0.889592	-0.168784	0.0355456	0.175062	2752626	2772538	protein_coding	HGNC:16639
PRPF6	chr20	ENSG00000101161.8	4192.45	5037.79	4226.5	0.889504	-0.168927	0.078709	0.276571	63981132	64033100	protein_coding	HGNC:15860
HOTAIRM1	chr7	ENSG00000233429.9	744.198	753.996	623.818	0.88945	-0.169015	0.102397	0.322889	27095647	27100265	lncRNA	HGNC:37117
TOMM6	chr6	ENSG00000214736.7	235.457	243.848	206.907	0.889422	-0.16906	0.0693184	0.258782	41787662	41789898	protein_coding	HGNC:34528
PCYT1A	chr3	ENSG00000161217.12	3171.16	3366.77	2922.78	0.889351	-0.169175	0.0392462	0.185899	196214222	196287957	protein_coding	HGNC:8754
INPP5A	chr10	ENSG00000068383.19	900.709	928.527	799.197	0.889327	-0.169214	0.054423	0.224795	132537787	132783480	protein_coding	HGNC:6076
CDK11A	chr1	ENSG00000008128.23	638.306	690.382	590.926	0.88923	-0.169371	0.0663887	0.252304	1702379	1724357	protein_coding	HGNC:1730
PARL	chr3	ENSG00000175193.13	257.794	321.125	275.909	0.889202	-0.169417	0.0532136	0.222439	183829271	183884933	protein_coding	HGNC:18253
YY1AP1	chr1	ENSG00000163374.19	4798.94	5779.52	4872.87	0.889168	-0.169472	0.0910926	0.301926	155659443	155689000	protein_coding	HGNC:30935
PLCB2	chr15	ENSG00000137841.12	15335.5	16394.2	14237	0.889074	-0.169624	0.0379038	0.181386	40278176	40307935	protein_coding	HGNC:9055
ANKRD36	chr2	ENSG00000135976.19	108.246	109.369	86.8521	0.889047	-0.169668	0.109761	0.335651	97113218	97264434	protein_coding	HGNC:24079
ABCA3	chr16	ENSG00000167972.14	286.055	273.884	235.36	0.889033	-0.169692	0.0668368	0.253084	2275881	2340746	protein_coding	HGNC:33
AL035071.1	chr20	ENSG00000260257.2	283.685	314.415	272.556	0.889014	-0.169722	0.034449	0.172082	32856621	32858751	lncRNA	#N/A
THEM6	chr8	ENSG00000130193.8	566.59	704.395	611.448	0.888979	-0.169779	0.0493409	0.212671	142727223	142736927	protein_coding	HGNC:29656
SLC9A3R1	chr17	ENSG00000109062.12	15455.5	16285.8	13812.2	0.888965	-0.169802	0.0710555	0.262032	74748628	74769353	protein_coding	HGNC:11075
ATP5MC2	chr12	ENSG00000135390.20	5452.36	5714.17	4964.08	0.888852	-0.169985	0.0262502	0.144212	53632726	53677408	protein_coding	HGNC:842
TRAV8-1	chr14	ENSG00000211782.2	57.8728	90.7852	68.8423	0.88879	-0.170086	0.101065	0.320308	21797287	21797886	TR_V_gene	HGNC:12146
FNDC11	chr20	ENSG00000125531.7	29.6825	53.9062	32.152	0.888774	-0.170112	0.0483328	0.209442	63547891	63556695	protein_coding	HGNC:28764
PER3	chr1	ENSG00000049246.14	67.2879	110.758	81.9299	0.888767	-0.170123	0.10722	0.331563	7784320	7845177	protein_coding	HGNC:8847
AC023787.3	chr2	ENSG00000288082.1	29.0235	38.6178	22.9114	0.888746	-0.170156	0.0423745	0.195066	239493587	239496697	lncRNA	#N/A
DAP	chr5	ENSG00000112977.15	3681.53	4311.46	3702.41	0.888738	-0.17017	0.0703187	0.260511	10679230	10761272	protein_coding	HGNC:2672
PKP4	chr2	ENSG00000144283.21	463.844	455.022	387.516	0.888666	-0.170287	0.0712557	0.262452	158456964	158682879	protein_coding	HGNC:9026
ANAPC15	chr11	ENSG00000110200.8	995.122	1080.92	910.535	0.888648	-0.170316	0.0600214	0.237826	72106378	72112780	protein_coding	HGNC:24531
SLC31A1	chr9	ENSG00000136868.11	825.861	800.594	690.377	0.888568	-0.170445	0.0437409	0.198588	113221544	113264492	protein_coding	HGNC:11016
AC021016.2	chr2	ENSG00000261338.2	284.392	248.194	210.736	0.888543	-0.170487	0.0732931	0.265853	218255319	218257366	lncRNA	#N/A
TRDV2	chr14	ENSG00000211821.2	83.1318	233.844	114.883	0.888452	-0.170635	0.0228269	0.131523	22422371	22423042	TR_V_gene	HGNC:12263
PIH1D1	chr19	ENSG00000104872.11	1884.91	2190.06	1864.33	0.888423	-0.170681	0.0541495	0.224639	49446298	49453497	protein_coding	HGNC:26075
PCBP1	chr2	ENSG00000169564.7	18515.9	20123.5	17468.4	0.888413	-0.170697	0.0413591	0.192283	70087477	70089203	protein_coding	HGNC:8647
WDR74	chr11	ENSG00000133316.15	1075.09	1271.58	1088.81	0.888361	-0.170783	0.0606616	0.239237	62832342	62841809	protein_coding	HGNC:25529
C15orf62	chr15	ENSG00000188277.10	42.5734	46.0796	34.2518	0.888339	-0.170817	0.104662	0.326413	40769980	40772449	protein_coding	HGNC:34489
SPECC1L	chr22	ENSG00000100014.20	648.284	791.73	687.997	0.888309	-0.170866	0.0275459	0.14806	24270817	24417739	protein_coding	HGNC:29022
GIPC1	chr19	ENSG00000123159.16	998.977	1123.27	959.61	0.888286	-0.170905	0.0613705	0.241211	14477760	14496149	protein_coding	HGNC:1226
ZNF407	chr18	ENSG00000215421.9	479.239	569.295	495.93	0.888261	-0.170944	0.0271915	0.146923	74597870	75065671	protein_coding	HGNC:19904
DPH1	chr17	ENSG00000108963.17	419.098	601.852	518.003	0.888256	-0.170953	0.0581568	0.232593	2030110	2043430	protein_coding	HGNC:3003
TANGO6	chr16	ENSG00000103047.8	336.27	413.962	355.456	0.888246	-0.170969	0.0524843	0.22077	68843531	69085182	protein_coding	HGNC:25749
AC079944.2	chr3	ENSG00000241889.1	29.5017	21.0604	14.9357	0.8882	-0.171044	0.0910876	0.301926	113885298	113886031	processed_pseudogene	#N/A
CD96	chr3	ENSG00000153283.13	1936.51	2369.98	2018.47	0.888184	-0.17107	0.073949	0.267123	111292719	111665750	protein_coding	HGNC:16892
SH3GLB2	chr9	ENSG00000148341.17	3928.88	4466.85	3804.73	0.88814	-0.171142	0.0716864	0.263462	129007036	129028303	protein_coding	HGNC:10834
AC022167.3	chr16	ENSG00000260979.1	95.1785	91.7276	61.3347	0.888129	-0.171158	0.0492426	0.212367	8962706	8966990	lncRNA	#N/A
ANKRD44-AS1	chr2	ENSG00000231621.1	77.9694	136.816	90.734	0.888059	-0.171273	0.0710263	0.262032	197197991	197199273	lncRNA	HGNC:41090
RPL7AP30	chr4	ENSG00000241741.1	65.527	85.6685	73.6734	0.888054	-0.171281	0.073346	0.265853	112788083	112788878	processed_pseudogene	HGNC:35757
MC1R	chr16	ENSG00000258839.3	162.237	165.896	139.534	0.888036	-0.17131	0.0864414	0.292968	89912119	89920977	protein_coding	HGNC:6929
GATD3A	chr21	ENSG00000160221.18	145.048	155.525	108.168	0.887989	-0.171386	0.0780625	0.27518	44133610	44210114	protein_coding	HGNC:1273
RPLP0	chr12	ENSG00000089157.16	38707.8	45630.8	38810.6	0.887971	-0.171416	0.0739865	0.267123	120196699	120201235	protein_coding	HGNC:10371
DOK4	chr16	ENSG00000125170.11	251.743	273.085	219.951	0.887954	-0.171442	0.108082	0.332864	57471922	57487327	protein_coding	HGNC:19868
RNASEK	chr17	ENSG00000219200.11	14909.9	13940.6	11514.9	0.88795	-0.171449	0.089584	0.299505	7012417	7014532	protein_coding	HGNC:33911
LINC01238	chr2	ENSG00000237940.3	60.7041	105.933	78.0046	0.887947	-0.171454	0.092797	0.305401	241970683	241977276	lncRNA	HGNC:49795
AC005070.3	chr7	ENSG00000272918.1	53.6917	58.5245	44.6262	0.88783	-0.171645	0.1114	0.338829	105102838	105105483	lncRNA	#N/A
ANKRD9	chr14	ENSG00000156381.9	1292.8	1380.91	963.64	0.88783	-0.171645	0.0907153	0.301327	102501767	102509799	protein_coding	HGNC:20096
RASA3	chr13	ENSG00000185989.11	4358.26	5648.92	4888.07	0.887732	-0.171804	0.0344925	0.172082	113977783	114132623	protein_coding	HGNC:20331
AC027307.2	chr19	ENSG00000267317.2	392.017	469.06	381.986	0.88773	-0.171807	0.0751305	0.268853	1457670	1458580	lncRNA	#N/A
HCN2	chr19	ENSG00000099822.3	144.189	176.265	137.92	0.887686	-0.171879	0.100085	0.318274	589881	617159	protein_coding	HGNC:4846
TCEA2	chr20	ENSG00000171703.17	469.721	541.96	458.926	0.887673	-0.1719	0.0885424	0.297516	64049836	64072347	protein_coding	HGNC:11614
LINC01002	chr19	ENSG00000282508.2	1641.09	1257.93	1005.23	0.887651	-0.171935	0.109419	0.335328	198264	246544	lncRNA	HGNC:38538
GCHFR	chr15	ENSG00000137880.6	401.872	373.215	318.046	0.887651	-0.171936	0.0602223	0.238499	40764068	40767708	protein_coding	HGNC:4194
PTENP1	chr9	ENSG00000237984.3	35.0749	31.4654	25.4367	0.887632	-0.171967	0.0993675	0.317096	33673504	33677499	transcribed_processed_pseudogene	HGNC:9589
ARHGAP4	chrX	ENSG00000089820.15	20074.3	23105.9	19847	0.887618	-0.171989	0.0416081	0.193215	153907367	153934999	protein_coding	HGNC:674
ICAM4	chr19	ENSG00000105371.10	275.948	186.852	148.557	0.887589	-0.172036	0.105435	0.328205	10286955	10288522	protein_coding	HGNC:5347
HAPLN3	chr15	ENSG00000140511.11	909.372	1265.82	1035.88	0.887548	-0.172103	0.0962554	0.31147	88877288	88895626	protein_coding	HGNC:21446
KDM4B	chr19	ENSG00000127663.15	5068.11	5649.51	4759.68	0.887536	-0.172123	0.0829543	0.285354	4969113	5153598	protein_coding	HGNC:29136
PCSK4	chr19	ENSG00000115257.15	53.4197	81.0765	62.7388	0.887521	-0.172146	0.0930146	0.305725	1481428	1490752	protein_coding	HGNC:8746
MARCHF6	chr5	ENSG00000145495.16	2641.18	3078.94	2638.79	0.887412	-0.172324	0.0480694	0.208983	10353695	10440388	protein_coding	HGNC:30550
PHLPP2	chr16	ENSG00000040199.18	110.546	157.151	127.09	0.887376	-0.172383	0.103537	0.324419	71637835	71724701	protein_coding	HGNC:29149
CD99L2	chrX	ENSG00000102181.21	1323.96	1566.1	1349.4	0.887336	-0.172447	0.0451649	0.201939	150766336	150898816	protein_coding	HGNC:18237
RPL7AP64	chr17	ENSG00000213876.4	226.646	261.86	205.482	0.887313	-0.172485	0.104056	0.325381	7140930	7141592	processed_pseudogene	HGNC:35821
AC092117.1	chr16	ENSG00000276791.1	100.818	105.132	86.6563	0.887222	-0.172633	0.09619	0.31147	2777319	2780568	lncRNA	#N/A
SPINT2	chr19	ENSG00000167642.13	2111	2512.35	2167.99	0.887184	-0.172695	0.0387321	0.184202	38244035	38292615	protein_coding	HGNC:11247
IVD	chr15	ENSG00000128928.10	1140.05	1380.98	1205.98	0.887133	-0.172777	0.0162196	0.105161	40405485	40435947	protein_coding	HGNC:6186
SHTN1	chr10	ENSG00000187164.20	375.036	397.917	314.403	0.887076	-0.172871	0.106709	0.330782	116881477	117126586	protein_coding	HGNC:29319
PRKAR2A	chr3	ENSG00000114302.16	1332.47	1449.11	1268.54	0.88706	-0.172896	0.00880568	0.0693532	48744597	48847874	protein_coding	HGNC:9391
ZNF446	chr19	ENSG00000083838.16	393.934	436.808	376.322	0.887053	-0.172908	0.044056	0.199283	58474017	58481230	protein_coding	HGNC:21036
BCL7C	chr16	ENSG00000099385.11	1597.18	1517.81	1304.31	0.886987	-0.173015	0.0402132	0.188771	30833626	30894960	protein_coding	HGNC:1006
EXOC3	chr5	ENSG00000180104.16	3339.14	3779.58	3228.33	0.88698	-0.173026	0.0541789	0.224639	443175	471937	protein_coding	HGNC:30378
CUL4A	chr13	ENSG00000139842.15	1593.88	2050.72	1754.51	0.886972	-0.173039	0.07083	0.261628	113208193	113267108	protein_coding	HGNC:2554
ZNF34	chr8	ENSG00000196378.12	153.539	162.09	139.524	0.886955	-0.173068	0.0614084	0.241211	144773114	144787345	protein_coding	HGNC:13098
ZNF668	chr16	ENSG00000167394.13	481.487	538.817	453.955	0.886942	-0.173089	0.0582469	0.232775	31060843	31074240	protein_coding	HGNC:25821
GALNT12	chr9	ENSG00000119514.7	121.041	192.954	143.984	0.886927	-0.173112	0.100228	0.318531	98807670	98850081	protein_coding	HGNC:19877
MYL6	chr12	ENSG00000092841.18	35109.1	30335.7	25353.8	0.886906	-0.173147	0.0821072	0.28371	56158161	56163496	protein_coding	HGNC:7587
IL21R	chr16	ENSG00000103522.16	1010.77	1547.5	1296.16	0.886878	-0.173192	0.0696898	0.259412	27402174	27452042	protein_coding	HGNC:6006
ALDOA	chr16	ENSG00000149925.20	8027.7	8722.56	6917.62	0.88683	-0.173271	0.103703	0.324805	30064164	30070457	protein_coding	HGNC:414
COX19	chr7	ENSG00000240230.6	1169.73	1211.89	1064.97	0.886818	-0.17329	0.00324517	0.0344374	898778	975549	protein_coding	HGNC:28074
AC010894.5	chr2	ENSG00000279884.1	239.094	168.838	136.031	0.88681	-0.173304	0.103597	0.324542	174545385	174546335	TEC	#N/A
OTX1	chr2	ENSG00000115507.10	181.295	151.114	100.688	0.886746	-0.173406	0.082298	0.284178	63050057	63057836	protein_coding	HGNC:8521
ARHGAP15	chr2	ENSG00000075884.14	3284.18	3458.57	2996.8	0.886683	-0.173509	0.0281841	0.150478	143091362	143768352	protein_coding	HGNC:21030
RABEPK	chr9	ENSG00000136933.17	604.769	638.759	554.996	0.886633	-0.173591	0.0173635	0.110256	125200542	125234161	protein_coding	HGNC:16896
PSKH1	chr16	ENSG00000159792.10	1175.39	1386.25	1215.53	0.886489	-0.173825	0.00465468	0.0446187	67893254	67929676	protein_coding	HGNC:9529
ZNF530	chr19	ENSG00000183647.10	84.5619	121.285	99.7702	0.886446	-0.173895	0.0996476	0.317344	57599885	57612722	protein_coding	HGNC:29297
ZNF554	chr19	ENSG00000172006.12	137.122	166.843	140.288	0.886438	-0.173908	0.0872942	0.294935	2819868	2836735	protein_coding	HGNC:26629
SNX29	chr16	ENSG00000048471.14	737.602	1094.27	940.577	0.886369	-0.17402	0.0543537	0.224741	11976734	12574287	protein_coding	HGNC:30542
GPS2	chr17	ENSG00000132522.16	457.98	506.924	421.143	0.886363	-0.174031	0.0829154	0.285348	7311324	7315564	protein_coding	HGNC:4550
DCP1B	chr12	ENSG00000151065.14	484.553	590.373	504.641	0.886338	-0.174072	0.0514566	0.217819	1946053	2004535	protein_coding	HGNC:24451
NPIPB3	chr16	ENSG00000169246.16	422.588	563.331	478.517	0.886273	-0.174177	0.0615896	0.24124	21402237	21448567	protein_coding	HGNC:28989
REPS1	chr6	ENSG00000135597.18	827.577	1016.56	883.256	0.886198	-0.174298	0.0204544	0.122775	138903493	138988261	protein_coding	HGNC:15578
LSM4	chr19	ENSG00000130520.10	2011.79	2203.42	1915.53	0.886192	-0.17431	0.0252154	0.140181	18306230	18323274	protein_coding	#N/A
TFAP4	chr16	ENSG00000090447.12	492.932	747.198	639.8	0.886139	-0.174395	0.0577577	0.231912	4257186	4273075	protein_coding	HGNC:11745
PGAP3	chr17	ENSG00000161395.14	698.069	811.53	692.734	0.886137	-0.174398	0.057407	0.231102	39671122	39696797	protein_coding	HGNC:23719
FOXJ2	chr12	ENSG00000065970.9	1257.53	1464.25	1278.15	0.886134	-0.174403	0.0155042	0.102189	8032716	8055517	protein_coding	HGNC:24818
DHRS4L2	chr14	ENSG00000187630.17	547.033	536.372	450.115	0.886085	-0.174483	0.0684925	0.256822	23969874	24006408	protein_coding	HGNC:19731
TRAV2	chr14	ENSG00000211776.2	57.5874	107.34	74.3046	0.886058	-0.174526	0.0766139	0.271789	21712321	21712843	TR_V_gene	HGNC:12116
LAT	chr16	ENSG00000213658.11	75.1867	93.2411	73.7165	0.886032	-0.17457	0.0966874	0.312384	28984826	28990783	protein_coding	HGNC:18874
CD300C	chr17	ENSG00000167850.4	1176.25	1112.87	907.539	0.885922	-0.174749	0.0906401	0.301206	74541073	74546115	protein_coding	HGNC:19320
FOXO1	chr13	ENSG00000150907.10	751.074	1040.16	882.191	0.885883	-0.174812	0.0640455	0.246955	40555667	40666641	protein_coding	HGNC:3819
TPM1	chr15	ENSG00000140416.22	824.02	886.356	728.085	0.885836	-0.174888	0.0925429	0.304891	63042632	63071915	protein_coding	HGNC:12010
CD33	chr19	ENSG00000105383.15	1994.01	1723.85	1459.51	0.885829	-0.174901	0.0666573	0.25284	51225064	51243860	protein_coding	HGNC:1659
POLR2E	chr19	ENSG00000099817.12	4450.13	4831.65	4149.82	0.885796	-0.174953	0.0386573	0.183903	1086574	1095380	protein_coding	HGNC:9192
MIR6859-1	chr1	ENSG00000278267.1	59.5007	86.5154	65.3544	0.885751	-0.175026	0.100479	0.319067	17369	17436	miRNA	HGNC:50039
CEBPA	chr19	ENSG00000245848.3	3872.89	3371.44	2882.77	0.885747	-0.175033	0.0591073	0.235235	33299934	33302534	protein_coding	HGNC:1833
ZNF831	chr20	ENSG00000124203.6	586.644	691.377	573.254	0.8857	-0.17511	0.0834976	0.286517	59123381	59259113	protein_coding	HGNC:16167
ZNF48	chr16	ENSG00000180035.13	410.244	522.28	445.527	0.885698	-0.175114	0.0590282	0.235107	30378106	30400108	protein_coding	HGNC:13114
LIX1L	chr1	ENSG00000271601.4	1535.02	1605.02	1412.73	0.885683	-0.175137	0.00132793	0.0178018	145933423	145958017	protein_coding	HGNC:28715
TNXB	chr6	ENSG00000168477.19	90.4133	113.127	88.4336	0.885623	-0.175235	0.100314	0.31874	32041153	32115334	protein_coding	HGNC:11976
TLCD2	chr17	ENSG00000185561.10	36.8127	57.4479	41.8606	0.885617	-0.175245	0.0942336	0.307495	1702816	1710377	protein_coding	HGNC:33522
STAG3L3	chr7	ENSG00000174353.17	171.397	236.453	195.221	0.885608	-0.17526	0.0927535	0.305324	72969696	73005922	transcribed_unprocessed_pseudogene	HGNC:33845
RPSAP12	chr12	ENSG00000240087.3	103.384	125.454	104.961	0.885607	-0.175262	0.0802496	0.279924	68552995	68553882	processed_pseudogene	HGNC:6504
ACVR1	chr2	ENSG00000115170.15	269.236	295.002	251.442	0.88558	-0.175305	0.0520616	0.219453	157736444	157876330	protein_coding	HGNC:171
CYB5R1	chr1	ENSG00000159348.13	1499.5	1799	1542.55	0.885541	-0.175368	0.0496801	0.213414	202961873	202967275	protein_coding	HGNC:13397
RASSF7	chr11	ENSG00000099849.15	1013.03	1026.17	878.504	0.885539	-0.175372	0.0476926	0.208076	560404	564025	protein_coding	HGNC:1166
MBP	chr18	ENSG00000197971.16	8124.64	7784.03	6636.67	0.885454	-0.175511	0.049325	0.212662	76978827	77133683	protein_coding	HGNC:6925
METTL16	chr17	ENSG00000127804.13	680.084	855.656	724	0.88545	-0.175518	0.0555956	0.226864	2405562	2511891	protein_coding	HGNC:28484
CES2	chr16	ENSG00000172831.13	1816.52	2061.33	1794.75	0.885419	-0.175567	0.0119043	0.0853977	66934444	66945096	protein_coding	HGNC:1864
STRN	chr2	ENSG00000115808.12	866.352	899.481	766.942	0.88539	-0.175615	0.0545529	0.224964	36837698	36966536	protein_coding	HGNC:11424
FAM114A1	chr4	ENSG00000197712.12	86.6573	84.5515	67.0256	0.885384	-0.175625	0.102719	0.323208	38867677	38945739	protein_coding	HGNC:25087
VAMP8	chr2	ENSG00000118640.11	3398.52	3032.98	2604.07	0.885375	-0.175639	0.0359553	0.175871	85561562	85582031	protein_coding	HGNC:12647
STK11IP	chr2	ENSG00000144589.22	987.597	1146.09	986.576	0.885303	-0.175756	0.0344569	0.172082	219597857	219616451	protein_coding	HGNC:19184
BRK1	chr3	ENSG00000254999.4	3610.87	3636.93	3154.67	0.885238	-0.175863	0.0164354	0.106291	10115675	10127190	protein_coding	HGNC:23057
GSTK1	chr7	ENSG00000197448.14	9967.38	10722	9185.76	0.885233	-0.175871	0.0330754	0.167741	143244093	143270854	protein_coding	HGNC:16906
CEP131	chr17	ENSG00000141577.14	504.782	745.329	608.216	0.885232	-0.175873	0.0782165	0.275557	81189593	81222999	protein_coding	HGNC:29511
APOLD1	chr12	ENSG00000178878.12	91.2923	94.8949	72.1428	0.88518	-0.175957	0.100988	0.320219	12725917	12829975	protein_coding	HGNC:25268
OAT	chr10	ENSG00000065154.12	906.13	1058.78	897.549	0.885058	-0.176156	0.0564974	0.229242	124397303	124418976	protein_coding	HGNC:8091
BCKDK	chr16	ENSG00000103507.14	2667.9	2938.18	2421.84	0.885056	-0.176159	0.0791874	0.277617	31106107	31112791	protein_coding	HGNC:16902
SOAT2	chr12	ENSG00000167780.12	25.4962	39.4846	21.6052	0.885042	-0.176182	0.036048	0.176125	53103486	53124535	protein_coding	HGNC:11178
RGCC	chr13	ENSG00000102760.13	1147.25	1348.5	1070.89	0.884976	-0.17629	0.101061	0.320308	41457550	41470871	protein_coding	HGNC:20369
CXCR3	chrX	ENSG00000186810.8	799.788	896.945	723.439	0.884893	-0.176424	0.0861953	0.292519	71615916	71618511	protein_coding	HGNC:4540
PLCD3	chr17	ENSG00000161714.12	162.032	194.778	158.281	0.88489	-0.176431	0.0962617	0.31147	45108959	45133354	protein_coding	HGNC:9061
TNFRSF10C	chr8	ENSG00000173535.14	18733.8	13490.4	10750.2	0.884875	-0.176454	0.103167	0.323876	23102590	23117437	protein_coding	HGNC:11906
FAM157A	chr3	ENSG00000236438.7	3072.67	2285.84	1802.75	0.884864	-0.176473	0.104078	0.325385	198153287	198222513	transcribed_unprocessed_pseudogene	HGNC:34079
FAM89B	chr11	ENSG00000176973.8	4608.05	4554.86	3888.47	0.884825	-0.176536	0.0456275	0.203162	65572349	65574198	protein_coding	HGNC:16708
FAM86C2P	chr11	ENSG00000160172.10	57.5874	85.2202	59.4839	0.884689	-0.176758	0.0864697	0.292968	67791648	67805336	transcribed_unprocessed_pseudogene	HGNC:42392
SLC7A6	chr16	ENSG00000103064.15	1592.9	2304.32	1966.98	0.884652	-0.176818	0.0504498	0.215396	68264516	68301823	protein_coding	HGNC:11064
TRAV13-1	chr14	ENSG00000211788.2	271.676	318.235	257.705	0.884616	-0.176877	0.0933869	0.306178	21868839	21869365	TR_V_gene	HGNC:12108
PLEKHO1	chr1	ENSG00000023902.14	10213.6	9934.87	8376.76	0.884607	-0.176891	0.0513585	0.217643	150149183	150164720	protein_coding	HGNC:24310
BACE1-AS	chr11	ENSG00000278768.2	111.914	134.641	112.672	0.884444	-0.177158	0.0787712	0.276655	117288453	117293571	lncRNA	HGNC:37125
TAMM41	chr3	ENSG00000144559.10	182.454	243.726	205.376	0.884441	-0.177162	0.0691522	0.258316	11790442	11846919	protein_coding	HGNC:25187
PJA1	chrX	ENSG00000181191.11	454.515	576.101	495.177	0.884436	-0.177171	0.036196	0.176399	69160851	69165793	protein_coding	HGNC:16648
VLDLR	chr9	ENSG00000147852.16	39.6114	83.5413	47.8754	0.884411	-0.17721	0.0437731	0.198588	2621787	2660056	protein_coding	HGNC:12698
UBE2E2	chr3	ENSG00000182247.10	340.261	413.428	353.885	0.884371	-0.177276	0.0480939	0.208996	23203020	23591794	protein_coding	HGNC:12478
LTC4S	chr5	ENSG00000213316.10	123.506	119.631	96.0198	0.884341	-0.177326	0.0926694	0.305112	179793980	179796647	protein_coding	HGNC:6719
PIM1	chr6	ENSG00000137193.14	11960.2	13331	11110.7	0.884265	-0.177449	0.079348	0.277926	37170152	37175428	protein_coding	HGNC:8986
SMG6	chr17	ENSG00000070366.14	961.092	1160.51	1002.37	0.884242	-0.177487	0.0214777	0.126845	2059839	2303785	protein_coding	HGNC:17809
EMP3	chr19	ENSG00000142227.11	10111.1	8996.09	7412.69	0.884236	-0.177497	0.0634893	0.245515	48321509	48330553	protein_coding	HGNC:3335
AC092279.2	chr19	ENSG00000268362.6	171.313	193.774	158.094	0.884176	-0.177595	0.0941873	0.307495	24033401	24077377	lncRNA	#N/A
GIGYF1	chr7	ENSG00000146830.10	5339.28	6112.68	5346.39	0.88417	-0.177604	0.00544618	0.049515	100679507	100694037	protein_coding	HGNC:9126
TCP11L1	chr11	ENSG00000176148.16	233.547	248.339	213.31	0.884122	-0.177682	0.0378157	0.181247	33039417	33105943	protein_coding	HGNC:25655
MTMR1	chrX	ENSG00000063601.17	1039.72	1409.44	1199.96	0.884084	-0.177745	0.0498094	0.213731	150692971	150765108	protein_coding	HGNC:7449
UBE2M	chr19	ENSG00000130725.8	3279.4	3419.78	2876.23	0.884071	-0.177767	0.0690314	0.25822	58555712	58558954	protein_coding	HGNC:12491
ZMAT3	chr3	ENSG00000172667.11	647.049	818.644	703.565	0.884047	-0.177806	0.0326821	0.166565	178960121	179072215	protein_coding	HGNC:29983
DAP3	chr1	ENSG00000132676.16	2277.05	2668.73	2347.55	0.884033	-0.177829	0.000264166	0.00509591	155687960	155739010	protein_coding	HGNC:2673
OSBP2	chr22	ENSG00000184792.16	5120.71	8566.25	4718.01	0.884026	-0.177839	0.0497707	0.213684	30693782	30907824	protein_coding	HGNC:8504
DYRK3	chr1	ENSG00000143479.17	116.196	173.938	114.873	0.88393	-0.177995	0.0738999	0.267123	206635536	206684419	protein_coding	HGNC:3094
TKT	chr3	ENSG00000163931.16	49667.5	54468.8	44182.6	0.883851	-0.178124	0.0926143	0.304996	53224712	53256052	protein_coding	HGNC:11834
URGCP	chr7	ENSG00000106608.16	672.793	838.374	720.071	0.883851	-0.178125	0.0369979	0.178552	43875894	43926411	protein_coding	HGNC:30890
ARAF	chrX	ENSG00000078061.13	5465.68	6064.5	5136.9	0.883844	-0.178137	0.0508784	0.216265	47561100	47571920	protein_coding	HGNC:646
KCNN4	chr19	ENSG00000104783.14	824.1	892.752	755.538	0.883835	-0.17815	0.0628167	0.244241	43766533	43781257	protein_coding	HGNC:6293
SRGAP3	chr3	ENSG00000196220.16	44.1506	69.6282	52.8345	0.883833	-0.178154	0.0917901	0.303452	8980591	9363053	protein_coding	HGNC:19744
XXYLT1	chr3	ENSG00000173950.16	386.844	476.3	405.616	0.883814	-0.178185	0.0425735	0.195512	195068284	195271159	protein_coding	HGNC:26639
DGAT1	chr8	ENSG00000185000.12	3471.87	3550.77	3030.46	0.883812	-0.178189	0.0422647	0.194886	144314584	144326910	protein_coding	HGNC:2843
ANK3	chr10	ENSG00000151150.22	157.502	175.03	141.374	0.883806	-0.178198	0.0953533	0.309615	60026298	60733490	protein_coding	HGNC:494
STAG3L1	chr7	ENSG00000205583.13	78.3422	103.402	84.2419	0.883729	-0.178324	0.102439	0.322955	75359194	75395383	transcribed_unprocessed_pseudogene	HGNC:33852
AC099494.2	chr16	ENSG00000279415.1	27.2584	18.5594	11.9511	0.883704	-0.178365	0.0724381	0.264412	17227023	17228000	TEC	#N/A
FLII	chr17	ENSG00000177731.16	8988.35	10421.4	8719.26	0.883679	-0.178406	0.0732804	0.265853	18244815	18258738	protein_coding	HGNC:3750
DNAJB1	chr19	ENSG00000132002.8	3166.48	3384.46	2941.25	0.883667	-0.178426	0.0225918	0.130604	14514769	14529770	protein_coding	HGNC:5270
MAFK	chr7	ENSG00000198517.10	1948.11	2344.42	2049.49	0.883637	-0.178475	0.00479529	0.0455686	1530702	1543043	protein_coding	HGNC:6782
FOXK1	chr7	ENSG00000164916.11	1310.29	1679.65	1453.18	0.883627	-0.17849	0.0196005	0.119612	4682295	4771442	protein_coding	HGNC:23480
BHLHE40	chr3	ENSG00000134107.5	1517.12	1792.55	1524.48	0.883595	-0.178543	0.059308	0.235728	4979437	4985323	protein_coding	HGNC:1046
LMBRD1	chr6	ENSG00000168216.13	1694.69	1845.1	1529.87	0.883592	-0.178548	0.0817207	0.282757	69672757	69867236	protein_coding	HGNC:23038
PRMT7	chr16	ENSG00000132600.16	905.674	1164.37	992.583	0.883561	-0.178599	0.0435619	0.198157	68310974	68358563	protein_coding	HGNC:25557
SNHG5	chr6	ENSG00000203875.13	1241.09	1726.84	1433.61	0.88351	-0.178681	0.0788699	0.276655	85650491	85678932	lncRNA	HGNC:21026
TM7SF2	chr11	ENSG00000149809.16	385.456	497.187	414.697	0.883502	-0.178694	0.0882882	0.296883	65111845	65116408	protein_coding	HGNC:11863
EIF2S3	chrX	ENSG00000130741.11	6059.92	7393.02	6499.07	0.883475	-0.178738	0.000172617	0.00365854	24054946	24078810	protein_coding	HGNC:3267
ZKSCAN2	chr16	ENSG00000155592.16	76.8146	91.7839	74.6608	0.883468	-0.178751	0.0942029	0.307495	25236001	25257845	protein_coding	HGNC:25677
RPL27	chr17	ENSG00000131469.14	12455.5	14196.6	11663.1	0.883447	-0.178784	0.0870961	0.294395	42998273	43002959	protein_coding	HGNC:10328
PRKAR1A	chr17	ENSG00000108946.14	4178.83	4246.44	3572.81	0.883372	-0.178908	0.0623689	0.2433	68511780	68551319	protein_coding	HGNC:9388
CAPNS1	chr19	ENSG00000126247.11	14384.1	15445.8	12516.4	0.88335	-0.178943	0.0807673	0.281167	36139953	36150353	protein_coding	HGNC:1481
NAT10	chr11	ENSG00000135372.9	991.675	1402.7	1195.9	0.883331	-0.178974	0.0448396	0.201228	34105617	34147670	protein_coding	HGNC:29830
RNF26	chr11	ENSG00000173456.5	948.976	1168.97	1007.02	0.883275	-0.179066	0.022063	0.128807	119334527	119337309	protein_coding	HGNC:14646
BLOC1S3	chr19	ENSG00000189114.8	1349.1	1409.51	1217.86	0.883204	-0.179181	0.0152396	0.101048	45178784	45216933	protein_coding	HGNC:20914
SNX18	chr5	ENSG00000178996.14	2009.03	2406.34	1974.44	0.883151	-0.179269	0.0842749	0.288156	54517759	54546586	protein_coding	HGNC:19245
SLC11A2	chr12	ENSG00000110911.16	472.654	596.241	514.472	0.883126	-0.179308	0.0266652	0.145318	50979401	51028566	protein_coding	HGNC:10908
C5AR2	chr19	ENSG00000134830.6	4761.07	4002.82	3358	0.883113	-0.17933	0.07215	0.263794	47332175	47347329	protein_coding	HGNC:4527
NPL	chr1	ENSG00000135838.13	3814.2	4279.48	3587.15	0.883097	-0.179356	0.0737139	0.266766	182789293	182830384	protein_coding	HGNC:16781
ARL10	chr5	ENSG00000175414.7	221.135	323.964	260.277	0.883092	-0.179364	0.0947555	0.308347	176365487	176401865	protein_coding	HGNC:22042
TMEM231	chr16	ENSG00000205084.11	25.5558	37.5455	26.8156	0.883077	-0.179389	0.0856835	0.291415	75536741	75556268	protein_coding	HGNC:37234
MPST	chr22	ENSG00000128309.16	1493.94	1396.37	1172.59	0.883041	-0.179447	0.0605285	0.239034	37019635	37029822	protein_coding	HGNC:7223
TWNK	chr10	ENSG00000107815.10	313.274	456.718	392.571	0.883026	-0.179473	0.0358689	0.175739	100987367	100994403	protein_coding	HGNC:1160
LCK	chr1	ENSG00000182866.17	7345.31	9499.74	8013.73	0.882906	-0.179668	0.0631059	0.244932	32251239	32286165	protein_coding	HGNC:6524
GSS	chr20	ENSG00000100983.12	756.814	835.768	711.984	0.882895	-0.179686	0.0393933	0.186366	34928432	34956027	protein_coding	HGNC:4624
TIGD5	chr8	ENSG00000179886.6	375.749	470.418	404.683	0.882811	-0.179823	0.0260637	0.143598	143597831	143603224	protein_coding	HGNC:18336
TPR	chr1	ENSG00000047410.14	3633.72	3953.55	3426.08	0.882791	-0.179856	0.0166703	0.107583	186311652	186375693	protein_coding	HGNC:12017
IL16	chr15	ENSG00000172349.17	13231.2	15290.2	13330.9	0.882732	-0.179953	0.00832076	0.0665228	81159575	81314058	protein_coding	HGNC:5980
BTBD9	chr6	ENSG00000183826.18	639.279	724.09	629.704	0.882657	-0.180076	0.0108624	0.0796715	38168451	38640148	protein_coding	HGNC:21228
IFT140	chr16	ENSG00000187535.14	177.407	255.385	214.185	0.882642	-0.180099	0.0699522	0.259934	1510427	1612072	protein_coding	HGNC:29077
DHRS7	chr14	ENSG00000100612.14	5815.24	5900.75	5046.24	0.882625	-0.180128	0.0452934	0.202091	60144119	60169856	protein_coding	HGNC:21524
PACSIN2	chr22	ENSG00000100266.19	5565.49	5421.51	4506.05	0.882563	-0.180229	0.0787053	0.276571	42835412	43015149	protein_coding	HGNC:8571
MTA1	chr14	ENSG00000182979.18	1884.19	2413.13	2096.6	0.8825	-0.180332	0.0107057	0.0789249	105419820	105470729	protein_coding	HGNC:7410
AC003070.1	chr17	ENSG00000267344.1	21.7769	18.6753	13.259	0.882445	-0.180422	0.0882143	0.296815	45396932	45397477	lncRNA	#N/A
HNRNPA1L2	chr13	ENSG00000139675.12	128.144	200.674	161.948	0.882394	-0.180504	0.0885244	0.297516	52642425	52643796	protein_coding	HGNC:27067
SCYL1	chr11	ENSG00000142186.17	4251.8	4638.87	3833.94	0.882343	-0.180589	0.0748207	0.268441	65525077	65538704	protein_coding	HGNC:14372
TRAV12-1	chr14	ENSG00000211785.1	136.933	219.006	161.822	0.882322	-0.180623	0.0911647	0.302055	21841240	21841774	TR_V_gene	HGNC:12105
AL928711.1	chr1	ENSG00000259984.1	206.596	296.14	232.711	0.882298	-0.180662	0.0953872	0.309615	25336429	25337465	unprocessed_pseudogene	#N/A
SMARCA4	chr19	ENSG00000127616.18	2412.96	3193.9	2673.34	0.882277	-0.180696	0.0549242	0.225539	10960825	11079426	protein_coding	HGNC:11100
DDHD2	chr8	ENSG00000085788.14	483.435	700.305	587.974	0.882202	-0.18082	0.0614948	0.241234	38225218	38275558	protein_coding	HGNC:29106
ZNF815P	chr7	ENSG00000235944.8	236.322	338.116	286.412	0.882185	-0.180847	0.0553187	0.226472	5823160	5854365	transcribed_unprocessed_pseudogene	HGNC:22029
ACO1	chr9	ENSG00000122729.19	183.123	266.038	218.996	0.882159	-0.180889	0.0775128	0.27387	32384603	32454769	protein_coding	HGNC:117
APEH	chr3	ENSG00000164062.13	2637.25	2947.44	2531.08	0.882129	-0.180938	0.019387	0.118685	49674014	49683971	protein_coding	HGNC:586
ITPKB	chr1	ENSG00000143772.9	4853.47	5680.76	4965.76	0.882103	-0.180981	0.00283612	0.0312176	226631690	226739323	protein_coding	HGNC:6179
ZBED1	chrX	ENSG00000214717.12	85.338	89.3144	75.5597	0.882064	-0.181044	0.0512411	0.217413	2486414	2500976	protein_coding	HGNC:447
INSR	chr19	ENSG00000171105.14	296.18	309.544	254.046	0.882009	-0.181134	0.0829403	0.285354	7112255	7294414	protein_coding	HGNC:6091
ANKRD50	chr4	ENSG00000151458.12	123.595	122.381	97.5103	0.881924	-0.181273	0.0931848	0.306153	124664048	124712732	protein_coding	HGNC:29223
DNAJB6	chr7	ENSG00000105993.15	2986.42	3243	2792.07	0.881912	-0.181294	0.0264983	0.145108	157335381	157417439	protein_coding	HGNC:14888
SDC4	chr20	ENSG00000124145.6	77.0685	71.3245	56.8667	0.881907	-0.181301	0.091253	0.302197	45325288	45348424	protein_coding	HGNC:10661
AL133415.1	chr10	ENSG00000234961.1	221.65	234.561	190.372	0.881876	-0.181353	0.0876906	0.295571	17233325	17234833	lncRNA	#N/A
SLC25A51	chr9	ENSG00000122696.14	166.442	203.171	167.083	0.881865	-0.181371	0.073259	0.265853	37879400	37904353	protein_coding	HGNC:23323
TRIP10	chr19	ENSG00000125733.18	133.947	136.672	112.203	0.881822	-0.18144	0.0788347	0.276655	6737925	6751530	protein_coding	HGNC:12304
TTC39C	chr18	ENSG00000168234.13	1074.77	1161.64	984.771	0.881812	-0.181456	0.0502628	0.214837	23992773	24135610	protein_coding	HGNC:26595
SLC2A6	chr9	ENSG00000160326.14	1335.37	1416.47	1203.72	0.881792	-0.181489	0.0733315	0.265853	133471094	133479127	protein_coding	HGNC:11011
PRX	chr19	ENSG00000105227.15	168.026	217.035	181.118	0.881772	-0.181522	0.0675894	0.254943	40393766	40414742	protein_coding	HGNC:13797
ALMS1	chr2	ENSG00000116127.18	262.684	348.7	293.331	0.881686	-0.181664	0.0548649	0.225442	73385758	73625166	protein_coding	HGNC:428
PXMP4	chr20	ENSG00000101417.12	362.719	393.347	339.881	0.88162	-0.18177	0.0202763	0.12223	33702758	33720319	protein_coding	HGNC:15920
OPTN	chr10	ENSG00000123240.17	6025.94	8172.95	6308.97	0.881573	-0.181849	0.0732383	0.265853	13099449	13138308	protein_coding	HGNC:17142
MTERF2	chr12	ENSG00000120832.10	194.02	233.202	195.552	0.881525	-0.181927	0.0662221	0.251873	106977277	106987160	protein_coding	HGNC:30779
NEIL1	chr15	ENSG00000140398.14	252.005	411.205	339.045	0.881464	-0.182026	0.08272	0.284849	75346955	75357115	protein_coding	HGNC:18448
RIOX2	chr3	ENSG00000170854.18	406.127	557.787	469.603	0.881397	-0.182137	0.0535748	0.223098	97941818	97972457	protein_coding	HGNC:19441
IFFO2	chr1	ENSG00000169991.11	818.656	980.457	828.461	0.881339	-0.182231	0.0464132	0.205056	18904280	18956676	protein_coding	HGNC:27006
ELOF1	chr19	ENSG00000130165.10	2841.65	2980.4	2460.98	0.881328	-0.182248	0.0751146	0.268853	11551147	11559236	protein_coding	HGNC:28691
GPI	chr19	ENSG00000105220.17	4295.42	4966.24	4017.55	0.881266	-0.18235	0.0810504	0.281961	34359480	34402413	protein_coding	HGNC:4458
COX10-AS1	chr17	ENSG00000236088.10	121.427	159.116	125.682	0.881229	-0.182412	0.0887375	0.297846	13755574	14069495	lncRNA	HGNC:38873
EMC10	chr19	ENSG00000161671.16	4778.94	5012.11	4335.93	0.881224	-0.18242	0.0106805	0.0788265	50476400	50490870	protein_coding	HGNC:27609
CA5B	chrX	ENSG00000169239.13	584.286	668.422	568.012	0.881221	-0.182424	0.0452948	0.202091	15688830	15788411	protein_coding	HGNC:1378
BCAS3	chr17	ENSG00000141376.22	734.23	887.005	740.309	0.881085	-0.182647	0.0633151	0.245482	60677453	61392838	protein_coding	HGNC:14347
RPA1	chr17	ENSG00000132383.12	1753.93	2314.26	1990.31	0.881079	-0.182657	0.0295608	0.156416	1829702	1900082	protein_coding	HGNC:10289
ADGRE1	chr19	ENSG00000174837.15	2021.94	2562.53	1988.93	0.88101	-0.182769	0.0902881	0.300614	6887566	6940459	protein_coding	HGNC:3336
FAM53C	chr5	ENSG00000120709.11	4763.95	5055.73	4183.91	0.880974	-0.182829	0.0779626	0.274891	138331935	138349729	protein_coding	HGNC:1336
RNF141	chr11	ENSG00000110315.7	1668.72	1789.61	1495.82	0.880959	-0.182853	0.0666757	0.252848	10511673	10541230	protein_coding	HGNC:21159
RAB3A	chr19	ENSG00000105649.10	131.085	163.821	134.211	0.880953	-0.182862	0.0813299	0.282258	18196784	18204042	protein_coding	HGNC:9777
TRBV7-3	chr7	ENSG00000211714.3	148.41	229.813	169.764	0.880889	-0.182968	0.0837231	0.287163	142384329	142384841	TR_V_gene	HGNC:12237
MTND4P12	chr5	ENSG00000247627.2	438.103	610.696	475.502	0.880869	-0.183	0.0850972	0.28987	134926660	134928036	processed_pseudogene	HGNC:42199
FTH1P8	chrX	ENSG00000219507.4	313.205	279.361	227.519	0.880822	-0.183077	0.0852313	0.290134	148052233	148052746	processed_pseudogene	HGNC:3995
COL6A1	chr21	ENSG00000142156.15	110.72	129.549	94.4431	0.88069	-0.183293	0.0766553	0.271841	45981769	46005050	protein_coding	HGNC:2211
CCR7	chr17	ENSG00000126353.3	5944.57	9820.68	8218.11	0.880631	-0.183391	0.0761346	0.270821	40553769	40565472	protein_coding	HGNC:1608
PTDSS2	chr11	ENSG00000174915.12	532.455	591.735	495.448	0.880606	-0.183431	0.0459152	0.20397	448268	491399	protein_coding	HGNC:15463
HBA2	chr16	ENSG00000188536.13	7161.61	8317.96	5102.08	0.880598	-0.183445	0.0458862	0.203944	172876	173710	protein_coding	HGNC:4824
DHX40	chr17	ENSG00000108406.10	656.237	912.446	771.915	0.880549	-0.183526	0.0418742	0.193916	59565558	59608345	protein_coding	HGNC:18018
RPL15P2	chr14	ENSG00000240914.1	34.8395	41.388	33.9932	0.880427	-0.183724	0.0705103	0.260793	94800849	94801463	processed_pseudogene	HGNC:19803
COMMD9	chr11	ENSG00000110442.12	1768.65	1733.76	1487.31	0.880395	-0.183778	0.0216765	0.127521	36269284	36289449	protein_coding	HGNC:25014
AL731577.2	chr10	ENSG00000249456.1	33.6041	32.6806	21.815	0.880361	-0.183832	0.0748407	0.268441	124917143	124942881	lncRNA	#N/A
TMEM183A	chr1	ENSG00000163444.12	2337.67	2611.85	2225.92	0.880333	-0.183878	0.0341634	0.171202	203007374	203024848	protein_coding	HGNC:20173
AC246787.1	chr14	ENSG00000225200.2	47.8023	66.6171	55.194	0.880243	-0.184026	0.0721321	0.263794	105978520	105979146	processed_pseudogene	#N/A
CD5	chr11	ENSG00000110448.11	3028.12	4157.92	3380.91	0.880237	-0.184036	0.0759939	0.270587	61102489	61127852	protein_coding	HGNC:1685
BTD	chr3	ENSG00000169814.15	478.361	471.019	408.719	0.880135	-0.184204	0.0050787	0.0471822	15601341	15722311	protein_coding	HGNC:1122
AC107959.3	chr8	ENSG00000253616.5	337.152	198.728	154.4	0.880099	-0.184262	0.0964122	0.311889	23071377	23074488	lncRNA	#N/A
TOR2A	chr9	ENSG00000160404.18	1339.7	1356.67	1166.77	0.880049	-0.184344	0.0199202	0.120859	127731524	127735313	protein_coding	HGNC:11996
GTPBP6	chrX	ENSG00000178605.13	76.6735	91.676	77.8361	0.880027	-0.18438	0.0460498	0.204357	304529	318819	protein_coding	HGNC:30189
NDUFA6-DT	chr22	ENSG00000237037.9	133.912	154.954	129.205	0.880003	-0.18442	0.0743638	0.267761	42090931	42137742	lncRNA	HGNC:45273
SMARCA2	chr9	ENSG00000080503.24	2433.3	3043.23	2638.35	0.879985	-0.184449	0.00779692	0.0636259	1980290	2193624	protein_coding	HGNC:11098
EPN1	chr19	ENSG00000063245.14	8218.53	8646.54	7021.79	0.879972	-0.184471	0.072444	0.264412	55675226	55709858	protein_coding	HGNC:21604
CBR3-AS1	chr21	ENSG00000236830.7	40.5009	55.5147	41.4281	0.879962	-0.184488	0.085275	0.290218	36131767	36175815	lncRNA	HGNC:43664
TANGO2	chr22	ENSG00000183597.16	5151.33	5307.77	4438.33	0.879961	-0.184488	0.063155	0.244999	20017014	20067164	protein_coding	HGNC:25439
NOL9	chr1	ENSG00000162408.11	864.1	1063.49	916.543	0.879958	-0.184493	0.0241537	0.13635	6521347	6554513	protein_coding	HGNC:26265
BANP	chr16	ENSG00000172530.20	1464.97	1548.71	1335.43	0.879912	-0.184569	0.0211983	0.125735	87949244	88077318	protein_coding	HGNC:13450
LOXL1-AS1	chr15	ENSG00000261801.6	132.65	141.767	117.643	0.879872	-0.184634	0.0803321	0.279969	73908071	73928248	lncRNA	HGNC:44169
SMIM35	chr11	ENSG00000255274.9	46.0808	63.3395	43.7944	0.879815	-0.184728	0.0738582	0.267036	118003634	118088299	protein_coding	HGNC:44179
A1BG-AS1	chr19	ENSG00000268895.6	310.885	357.885	303.997	0.879799	-0.184753	0.0352284	0.174057	58347718	58355455	lncRNA	HGNC:37133
CENPBD1P1	chr19	ENSG00000213753.11	673.674	759.999	651.479	0.879798	-0.184756	0.0217949	0.127776	58573503	58605223	transcribed_processed_pseudogene	HGNC:28421
TNFRSF4	chr1	ENSG00000186827.11	335.79	343.349	278.683	0.879772	-0.184799	0.0816063	0.282596	1211340	1214153	protein_coding	HGNC:11918
TMEM203	chr9	ENSG00000187713.7	969.177	1112.43	966.856	0.879744	-0.184844	0.00399173	0.039855	137204082	137205648	protein_coding	HGNC:28217
AP001505.1	chr21	ENSG00000276529.1	60.2614	73.8802	55.835	0.879699	-0.184917	0.0838455	0.287404	44978832	44979274	lncRNA	#N/A
KIAA0232	chr4	ENSG00000170871.12	1950.48	2071.64	1735.76	0.879682	-0.184945	0.0581525	0.232593	6781375	6884170	protein_coding	HGNC:28992
CNNM2	chr10	ENSG00000148842.18	204.702	235.412	203.304	0.879653	-0.184993	0.0155568	0.102375	102918294	103090222	protein_coding	HGNC:103
TRAV41	chr14	ENSG00000211820.1	63.6967	99.4206	69.5706	0.879553	-0.185158	0.0766231	0.271789	22320188	22320691	TR_V_gene	HGNC:12142
ADGRE4P	chr19	ENSG00000268758.7	148.812	238.37	148.549	0.879524	-0.185206	0.0441247	0.199301	6952500	6997872	transcribed_unprocessed_pseudogene	HGNC:19240
SOD2	chr6	ENSG00000112096.18	27532.9	25485.3	20750.3	0.8795	-0.185245	0.0825295	0.284539	159669069	159745186	protein_coding	HGNC:11180
PCGF1	chr2	ENSG00000115289.14	435.677	400.925	344.776	0.87949	-0.185262	0.0163213	0.105731	74505043	74507695	protein_coding	HGNC:17615
PCDH12	chr5	ENSG00000113555.5	33.7606	29.6735	19.5908	0.879433	-0.185355	0.0718935	0.263538	141943585	141969741	protein_coding	HGNC:8657
MAN1B1-DT	chr9	ENSG00000268996.3	66.3215	101.931	78.189	0.879394	-0.185418	0.0911708	0.302055	137084946	137086817	lncRNA	HGNC:48715
MGMT	chr10	ENSG00000170430.10	487.04	541.239	454.488	0.879394	-0.185418	0.0538986	0.224203	129467190	129770983	protein_coding	HGNC:7059
BCKDHA	chr19	ENSG00000248098.12	175.548	241.142	190.196	0.879368	-0.185461	0.0792552	0.277728	41397808	41425002	protein_coding	HGNC:986
SLC66A3	chr2	ENSG00000162976.13	758.28	830.294	683.73	0.87933	-0.185524	0.0740872	0.267129	11155198	11178870	protein_coding	HGNC:28503
TSC2	chr16	ENSG00000103197.18	2917.96	3429.09	2856.54	0.879284	-0.185599	0.0566175	0.229502	2047967	2089491	protein_coding	HGNC:12363
ERCC2	chr19	ENSG00000104884.15	576.534	739.928	612.555	0.879255	-0.185646	0.0596188	0.23678	45349837	45370918	protein_coding	HGNC:3434
DEXI	chr16	ENSG00000182108.11	657.447	783.504	671.994	0.879228	-0.18569	0.0228277	0.131523	10928891	10942468	protein_coding	HGNC:13267
HERC1	chr15	ENSG00000103657.14	2171.26	2691.62	2330.2	0.879176	-0.185776	0.00672134	0.0573894	63608618	63833948	protein_coding	HGNC:4867
RPL13AP20	chr12	ENSG00000234498.3	30.3394	35.6225	27.9549	0.879124	-0.185862	0.0849494	0.289431	12875499	12876107	processed_pseudogene	HGNC:35709
IL32	chr16	ENSG00000008517.16	16356	16781.3	13057.8	0.879076	-0.18594	0.0785726	0.276344	3065297	3082192	protein_coding	HGNC:16830
SHISA4	chr1	ENSG00000198892.6	312.022	350.958	242.105	0.879056	-0.185973	0.042398	0.195066	201888680	201892306	protein_coding	HGNC:27139
AC016876.3	chr17	ENSG00000264772.6	271.705	299.153	255.768	0.879055	-0.185975	0.0289395	0.153498	7572826	7582024	lncRNA	#N/A
GSK3B	chr3	ENSG00000082701.15	1805.85	1813.76	1551.72	0.878901	-0.186228	0.0233864	0.133341	119821323	120094417	protein_coding	HGNC:4617
JARID2	chr6	ENSG00000008083.14	2159.67	2387.01	2052.42	0.878896	-0.186235	0.0202089	0.121968	15246069	15522042	protein_coding	HGNC:6196
TAF4	chr20	ENSG00000130699.18	446.345	587.345	503.824	0.878847	-0.186315	0.039496	0.186622	61953469	62065810	protein_coding	HGNC:11537
STRN4	chr19	ENSG00000090372.15	5545.44	6264.61	5335.26	0.878846	-0.186318	0.0364434	0.17698	46719511	46746994	protein_coding	HGNC:15721
ESD	chr13	ENSG00000139684.15	1224.93	1307.33	1131.58	0.878786	-0.186416	0.00745377	0.0616109	46771256	46797420	protein_coding	HGNC:3465
TUBGCP6	chr22	ENSG00000128159.12	4010.09	4636.61	4025.44	0.878779	-0.186428	0.00727994	0.0606785	50217689	50245023	protein_coding	HGNC:18127
CD6	chr11	ENSG00000013725.14	5857.14	6907.02	5697.58	0.878669	-0.186609	0.0691526	0.258316	60971680	61020377	protein_coding	HGNC:1691
CS	chr12	ENSG00000062485.19	3195.51	4107.46	3546.15	0.878563	-0.186782	0.0102935	0.0768564	56271699	56300391	protein_coding	HGNC:2422
VIM	chr10	ENSG00000026025.16	76357.9	78921.1	65205.2	0.878552	-0.1868	0.0640823	0.246955	17228241	17237593	protein_coding	HGNC:12692
GDF11	chr12	ENSG00000135414.10	376.524	470.319	395.095	0.878533	-0.186832	0.0612922	0.240997	55743122	55757264	protein_coding	HGNC:4216
TMEM191B	chr22	ENSG00000278558.5	42.6352	72.2829	43.131	0.878439	-0.186985	0.0458606	0.203944	18527802	18530573	protein_coding	HGNC:33600
LRIG1	chr3	ENSG00000144749.13	403.36	588.215	475.446	0.878411	-0.187032	0.0738245	0.266978	66378797	66501263	protein_coding	HGNC:17360
ZNF783	chr7	ENSG00000204946.10	817.309	955.466	819.423	0.878403	-0.187045	0.029332	0.155419	149262171	149297302	protein_coding	HGNC:27222
TRAV9-2	chr14	ENSG00000211793.2	167.862	173.615	139.176	0.878351	-0.18713	0.0838992	0.287404	21941128	21941657	TR_V_gene	HGNC:12154
PEX10	chr1	ENSG00000157911.10	390.235	442.064	375.437	0.878324	-0.187175	0.0334609	0.16891	2403964	2413797	protein_coding	HGNC:8851
FBXW9	chr19	ENSG00000132004.13	114.407	145.574	119.027	0.878285	-0.187239	0.0708779	0.261742	12688053	12696631	protein_coding	HGNC:28136
AC006064.4	chr12	ENSG00000269968.1	391.855	425.503	336.181	0.878276	-0.187253	0.0837759	0.28728	6537794	6538370	lncRNA	#N/A
SPIN3	chrX	ENSG00000204271.13	121.659	170.984	132.636	0.878231	-0.187328	0.087053	0.294314	56818298	56995827	protein_coding	HGNC:27272
PGM2	chr4	ENSG00000169299.14	1363.2	1494.44	1252.88	0.878135	-0.187486	0.0505325	0.21557	37826660	37862937	protein_coding	HGNC:8906
MTFR1L	chr1	ENSG00000117640.18	1193.5	1285.04	1118.24	0.878129	-0.187495	0.00160687	0.0204228	25818640	25832942	protein_coding	HGNC:28836
AL136454.1	chr1	ENSG00000231767.4	24.3554	36.5805	29.1754	0.878104	-0.187537	0.0909433	0.301887	192716132	192716653	protein_coding	#N/A
AJ003147.3	chr16	ENSG00000279330.1	193.933	212.79	172.126	0.878103	-0.187538	0.0795814	0.278438	3273609	3275807	TEC	#N/A
AC022098.1	chr19	ENSG00000267169.2	431.525	503.932	433.663	0.878051	-0.187623	0.0169928	0.108978	14137146	14171267	lncRNA	#N/A
DEPDC5	chr22	ENSG00000100150.20	500.113	623.773	540.758	0.87802	-0.187675	0.0057593	0.051481	31753867	31908033	protein_coding	HGNC:18423
EXOC6B	chr2	ENSG00000144036.15	169.663	208.26	175.534	0.877973	-0.187752	0.0494505	0.212905	72175984	72826041	protein_coding	HGNC:17085
TPGS1	chr19	ENSG00000141933.9	823.186	1004.22	840.868	0.877862	-0.187933	0.0451591	0.201939	507497	519654	protein_coding	HGNC:25058
CACNB3	chr12	ENSG00000167535.8	119.702	97.7049	78.6167	0.877855	-0.187945	0.0796071	0.278438	48813794	48828941	protein_coding	HGNC:1403
ZNF784	chr19	ENSG00000179922.6	332.509	370.22	306.858	0.877843	-0.187965	0.0550976	0.225893	55620741	55624566	protein_coding	HGNC:33111
ADSS1	chr14	ENSG00000185100.10	48.6572	53.0576	41.4883	0.877817	-0.188008	0.0881592	0.296813	104724186	104747325	protein_coding	HGNC:20093
SELENON	chr1	ENSG00000162430.17	1933.43	2332.13	1987.82	0.877769	-0.188086	0.0202633	0.1222	25800176	25818221	protein_coding	HGNC:15999
KAT6B	chr10	ENSG00000156650.14	442.521	655.576	551.748	0.877762	-0.188098	0.0410605	0.191309	74824927	75032624	protein_coding	HGNC:17582
FCER2	chr19	ENSG00000104921.15	1933.87	3418.67	2574.15	0.877719	-0.188169	0.0655095	0.250392	7688758	7702146	protein_coding	HGNC:3612
LUNAR1	chr15	ENSG00000278090.3	92.3747	125.884	89.104	0.877708	-0.188187	0.0930007	0.305725	99014526	99031054	lncRNA	HGNC:51199
LINC02018	chr3	ENSG00000272690.6	42.4988	43.0744	31.6921	0.877668	-0.188253	0.0842043	0.288156	75435232	75538029	lncRNA	HGNC:52853
ITFG2	chr12	ENSG00000111203.13	633.563	851.845	728.896	0.877583	-0.188393	0.0175218	0.110662	2812622	2859791	protein_coding	HGNC:30879
MT-TP	chrM	ENSG00000210196.2	162.42	157.86	123.238	0.877576	-0.188404	0.0848974	0.289337	15956	16023	Mt_tRNA	HGNC:7494
PLCB3	chr11	ENSG00000149782.11	719.296	762.012	630.359	0.877563	-0.188425	0.057678	0.231872	64251523	64269150	protein_coding	HGNC:9056
ANKRD36C	chr2	ENSG00000174501.14	87.7576	124.002	93.7053	0.877543	-0.188458	0.0896409	0.299505	95836919	95991831	protein_coding	HGNC:32946
CEP68	chr2	ENSG00000011523.14	481.958	598.514	506.396	0.877516	-0.188503	0.0397177	0.187306	65056366	65087004	protein_coding	HGNC:29076
PAOX	chr10	ENSG00000148832.16	65.0957	77.6017	63.0209	0.877427	-0.18865	0.0746045	0.267969	133379261	133391694	protein_coding	HGNC:20837
KIF5C	chr2	ENSG00000168280.17	91.0497	120.22	92.4055	0.877399	-0.188695	0.0851246	0.289899	148875227	149026759	protein_coding	HGNC:6325
IDS	chrX	ENSG00000010404.18	878.295	902.164	756.954	0.877358	-0.188763	0.0542535	0.224649	149476988	149521096	protein_coding	HGNC:5389
HOOK3	chr8	ENSG00000168172.9	921.011	923.105	793.24	0.877311	-0.18884	0.0124539	0.0879777	42896946	43030535	protein_coding	HGNC:23576
IMMP2L	chr7	ENSG00000184903.10	48.8588	63.079	48.1893	0.877259	-0.188925	0.0869146	0.293911	110662644	111562517	protein_coding	HGNC:14598
AL031282.2	chr1	ENSG00000268575.1	289.051	416.735	344.58	0.877225	-0.188981	0.0666483	0.25284	1702736	1737688	lncRNA	#N/A
AL139349.1	chr20	ENSG00000254419.1	77.9353	81.9911	63.2478	0.877196	-0.189028	0.0864987	0.292968	58710795	58711633	lncRNA	#N/A
C13orf46	chr13	ENSG00000283199.3	63.166	85.4576	67.3294	0.877195	-0.18903	0.0845819	0.288819	113953705	113974076	protein_coding	HGNC:53786
DGKZP1	chr13	ENSG00000179611.3	50.6255	54.6346	45.4708	0.877185	-0.189047	0.0508567	0.216265	43968424	43971199	processed_pseudogene	HGNC:39263
ST6GALNAC4	chr9	ENSG00000136840.19	4486.15	5235.24	3915.46	0.877112	-0.189167	0.0720795	0.263794	127907886	127917041	protein_coding	HGNC:17846
AC018738.1	chr2	ENSG00000237039.1	112.175	154.442	117.543	0.877106	-0.189176	0.0807087	0.281027	231256097	231256306	processed_pseudogene	#N/A
AC104563.1	chr11	ENSG00000240036.4	51.8157	77.5548	60.758	0.877092	-0.1892	0.0801655	0.279896	27581680	27582055	processed_pseudogene	#N/A
GBGT1	chr9	ENSG00000148288.13	1197.02	1229.96	1003.3	0.877083	-0.189215	0.0726787	0.265017	133152948	133163933	protein_coding	HGNC:20460
AREL1	chr14	ENSG00000119682.17	2059.41	2268.98	1940.1	0.877008	-0.189338	0.0245491	0.137672	74653437	74713108	protein_coding	HGNC:20363
B4GALT7	chr5	ENSG00000027847.14	714.661	864.863	731.784	0.876993	-0.189362	0.0411334	0.191474	177600132	177610330	protein_coding	HGNC:930
MRPL45	chr17	ENSG00000278845.5	621.587	748.88	643.709	0.876992	-0.189364	0.0173534	0.110256	38297023	38323217	protein_coding	HGNC:16651
MKS1	chr17	ENSG00000011143.17	167.583	184.852	156.644	0.876989	-0.189369	0.0446505	0.200638	58205441	58219605	protein_coding	HGNC:7121
ACKR3	chr2	ENSG00000144476.6	71.987	95.2	68.4905	0.876964	-0.18941	0.0839057	0.287404	236567787	236582354	protein_coding	HGNC:23692
PAK1	chr11	ENSG00000149269.9	7009.8	6842.72	5794.77	0.876951	-0.189432	0.0470586	0.206355	77321707	77474635	protein_coding	HGNC:8590
MPEG1	chr11	ENSG00000197629.6	14382	15085.1	12681.5	0.876903	-0.189511	0.048816	0.210764	59208510	59212927	protein_coding	HGNC:29619
SNHG29	chr17	ENSG00000175061.18	5678.49	6713.22	5522.71	0.876744	-0.189772	0.0634418	0.245511	16438767	16478678	lncRNA	HGNC:28619
PRR12	chr19	ENSG00000126464.14	1618.22	2207.27	1868.63	0.876656	-0.189918	0.0357409	0.17531	49591182	49626439	protein_coding	HGNC:29217
INTS11	chr1	ENSG00000127054.20	3251.87	3634.64	3071.17	0.87661	-0.189994	0.0281008	0.150242	1311585	1324691	protein_coding	HGNC:26052
WDR11	chr10	ENSG00000120008.16	747.655	1029.05	854.757	0.876592	-0.190023	0.0463062	0.204878	120851305	120909524	protein_coding	HGNC:13831
LY9	chr1	ENSG00000122224.18	1767.48	2177.06	1834.1	0.876587	-0.190031	0.0463915	0.205056	160796074	160828261	protein_coding	HGNC:6730
CABP4	chr11	ENSG00000175544.13	53.3812	104.913	70.7547	0.876574	-0.190052	0.0713506	0.262608	67452406	67460313	protein_coding	HGNC:1386
EIF3B	chr7	ENSG00000106263.18	4055.33	5194.38	4322.51	0.876535	-0.190116	0.0582719	0.232815	2354086	2380745	protein_coding	HGNC:3280
KLF16	chr19	ENSG00000129911.9	2642.54	2682.1	2253.79	0.876514	-0.190152	0.0474527	0.207483	1852399	1863579	protein_coding	HGNC:16857
GPS1	chr17	ENSG00000169727.12	2788.68	3225.03	2681.91	0.876508	-0.190161	0.0434052	0.197736	82050691	82057470	protein_coding	HGNC:4549
PLD2	chr17	ENSG00000129219.14	686.682	891.457	745.69	0.876472	-0.19022	0.0502464	0.214827	4807152	4823434	protein_coding	HGNC:9068
AC009093.2	chr16	ENSG00000260517.3	22.4494	24.3619	14.2878	0.876361	-0.190403	0.0496278	0.21325	29139661	29216706	lncRNA	#N/A
CLTB	chr5	ENSG00000175416.14	3531.97	3398.81	2862.3	0.876358	-0.190408	0.0336145	0.169295	176392455	176416569	protein_coding	HGNC:2091
TAF15	chr17	ENSG00000270647.6	3938.38	5337.45	4420.3	0.876318	-0.190474	0.0502387	0.214827	35713791	35864615	protein_coding	HGNC:11547
NAPRT	chr8	ENSG00000147813.16	3078.72	2895.11	2316.34	0.876284	-0.190529	0.0668127	0.253063	143574785	143578649	protein_coding	HGNC:30450
ZNF835	chr19	ENSG00000127903.14	54.8136	77.1809	58.0434	0.876251	-0.190584	0.0814548	0.282482	56661980	56671783	protein_coding	HGNC:34332
ETHE1	chr19	ENSG00000105755.8	1112.7	1101.87	918.634	0.876226	-0.190626	0.040221	0.188771	43506719	43527230	protein_coding	HGNC:23287
AL080243.4	chr22	ENSG00000237214.3	29.2568	27.8984	21.7791	0.876205	-0.190659	0.0864726	0.292968	41064052	41064633	processed_pseudogene	#N/A
SLC25A45	chr11	ENSG00000162241.12	961.419	1263.44	1080.55	0.876184	-0.190695	0.0274988	0.14795	65375192	65383701	protein_coding	HGNC:27442
COPS3	chr17	ENSG00000141030.13	1707.95	1978.89	1680.42	0.876123	-0.190795	0.0323149	0.165409	17246616	17281273	protein_coding	HGNC:2239
AP1M1	chr19	ENSG00000072958.8	3003.41	3673.62	3096.66	0.87605	-0.190915	0.0466833	0.205503	16197578	16245907	protein_coding	HGNC:13667
BABAM1	chr19	ENSG00000105393.16	2002.59	2211.23	1844.55	0.87598	-0.19103	0.0678631	0.255522	17267376	17281249	protein_coding	HGNC:25008
SERPINB6	chr6	ENSG00000124570.20	2802.38	2989.92	2493.21	0.875976	-0.191036	0.0366183	0.177255	2948159	2972165	protein_coding	HGNC:8950
KCNMB1	chr5	ENSG00000145936.9	257.229	259.53	206.172	0.875971	-0.191044	0.0813316	0.282258	170374671	170389634	protein_coding	HGNC:6285
MPP2	chr17	ENSG00000108852.14	27.8328	43.8672	28.3073	0.875933	-0.191108	0.0426504	0.195643	43875357	43909711	protein_coding	HGNC:7220
PPP2R1A	chr19	ENSG00000105568.18	4786.24	5738.9	4778.75	0.87591	-0.191146	0.0440145	0.199267	52190048	52229518	protein_coding	HGNC:9302
AC016876.2	chr17	ENSG00000233223.3	157.203	190.275	156.846	0.875845	-0.191252	0.0559485	0.227556	7581964	7584086	lncRNA	#N/A
SLC45A4	chr8	ENSG00000022567.9	4363.69	3721.56	3057.18	0.875839	-0.191262	0.0699263	0.259915	141207166	141308305	protein_coding	HGNC:29196
GTF2IP1	chr7	ENSG00000277053.4	372.141	420.009	355.849	0.875825	-0.191286	0.0364259	0.176959	75185385	75237696	transcribed_unprocessed_pseudogene	HGNC:4660
TTC34	chr1	ENSG00000215912.12	60.9126	95.8015	73.8445	0.875788	-0.191346	0.0760751	0.27072	2635976	2801717	protein_coding	HGNC:34297
BACE2	chr21	ENSG00000182240.16	281.559	456.756	359.237	0.875774	-0.191369	0.0762533	0.271002	41167801	41282530	protein_coding	HGNC:934
PUSL1	chr1	ENSG00000169972.12	406.494	431.677	367.438	0.875548	-0.191742	0.0231781	0.132695	1308597	1311677	protein_coding	HGNC:26914
DAGLA	chr11	ENSG00000134780.10	94.5835	84.4649	63.9689	0.875548	-0.191743	0.0833694	0.286205	61680391	61747001	protein_coding	HGNC:1165
GABARAP	chr17	ENSG00000170296.10	11508.9	11292.1	9193.63	0.875323	-0.192113	0.0604456	0.238914	7240008	7242449	protein_coding	HGNC:4067
ASPSCR1	chr17	ENSG00000169696.16	943.183	1163.82	949.109	0.875291	-0.192166	0.0495149	0.213003	81976807	82017406	protein_coding	HGNC:13825
NKX3-1	chr8	ENSG00000167034.10	160.079	190.548	126.232	0.875285	-0.192175	0.0676707	0.255047	23678697	23682938	protein_coding	HGNC:7838
SFI1	chr22	ENSG00000198089.16	1651.62	1982.05	1700.34	0.875256	-0.192222	0.0179461	0.112601	31488688	31618588	protein_coding	HGNC:29064
HMOX1	chr22	ENSG00000100292.17	2413.33	1932.87	1557.46	0.875184	-0.192342	0.0763254	0.271171	35380361	35394207	protein_coding	HGNC:5013
FKBP1C	chr6	ENSG00000198225.5	34.0277	35.5768	29.0125	0.875175	-0.192356	0.0643448	0.247214	63211446	63213024	protein_coding	HGNC:21376
FZR1	chr19	ENSG00000105325.14	2731.22	3089.7	2596.71	0.875114	-0.192456	0.0466399	0.205467	3506273	3538330	protein_coding	HGNC:24824
SORD	chr15	ENSG00000140263.14	434.888	559.289	470.33	0.875092	-0.192493	0.041379	0.192283	45023181	45077185	protein_coding	HGNC:11184
TMPPE	chr3	ENSG00000188167.9	85.5988	74.2476	59.0608	0.875081	-0.192511	0.0816193	0.282596	33090421	33097146	protein_coding	HGNC:33865
NPIPB5	chr16	ENSG00000243716.10	2883.02	3752.66	3200.96	0.875076	-0.192519	0.0172578	0.109987	22479121	22536521	protein_coding	HGNC:37233
RETREG3	chr17	ENSG00000141699.11	2724.72	3008.32	2612.75	0.875067	-0.192535	0.000413647	0.00728911	42579513	42610623	protein_coding	HGNC:27258
KRT73	chr12	ENSG00000186049.8	89.915	81.1252	51.5747	0.875054	-0.192556	0.0635118	0.245515	52607570	52618559	protein_coding	HGNC:28928
SOGA1	chr20	ENSG00000149639.15	270.864	401.19	326.114	0.875012	-0.192626	0.0626722	0.24394	36777447	36863538	protein_coding	HGNC:16111
ARMH3	chr10	ENSG00000120029.13	843.01	1042.69	905.48	0.874941	-0.192742	0.00056879	0.00936766	101845599	102056193	protein_coding	HGNC:25788
AC007877.1	chr2	ENSG00000287255.1	365.307	336.859	221.017	0.87491	-0.192793	0.055588	0.226864	40534806	40545781	lncRNA	#N/A
DYRK2	chr12	ENSG00000127334.10	1281.32	1910.39	1545.01	0.874787	-0.192996	0.0700857	0.260135	67648338	67665406	protein_coding	HGNC:3093
PPP1CA	chr11	ENSG00000172531.15	12228.9	12997.4	10873.9	0.874783	-0.193003	0.036596	0.177255	67398183	67421183	protein_coding	HGNC:9281
EXOSC5	chr19	ENSG00000077348.9	530.187	654.16	553.169	0.874781	-0.193007	0.0316839	0.16388	41386374	41397359	protein_coding	HGNC:24662
AC119044.1	chr12	ENSG00000258352.1	207.111	286.846	230.886	0.874686	-0.193162	0.0692723	0.258673	47135498	47138370	transcribed_processed_pseudogene	#N/A
AC022364.1	chr12	ENSG00000247934.4	30.7066	37.899	23.8793	0.874641	-0.193237	0.0567112	0.229712	28163298	28190738	lncRNA	#N/A
GNAI2	chr3	ENSG00000114353.17	57235.8	59200.1	49344.9	0.874621	-0.193271	0.0558402	0.227356	50226292	50259362	protein_coding	HGNC:4385
AL359220.1	chr14	ENSG00000247287.3	132.435	190.212	143.237	0.874535	-0.193411	0.0828673	0.285246	61294909	61322838	lncRNA	#N/A
POLR3C	chr1	ENSG00000186141.9	834.242	987.537	847.305	0.874482	-0.193499	0.00936888	0.0723428	145824088	145844402	protein_coding	HGNC:30076
ZBTB7A	chr19	ENSG00000178951.9	6052.74	6688.78	5748	0.874401	-0.193634	0.00617183	0.0539763	4043303	4066899	protein_coding	HGNC:18078
TMEM116	chr12	ENSG00000198270.13	221.993	238.589	199.495	0.874368	-0.193687	0.0517399	0.218536	111931282	112013185	protein_coding	HGNC:25084
HGH1	chr8	ENSG00000235173.7	666.257	812.17	683.029	0.874344	-0.193727	0.0331265	0.167837	144137774	144140851	protein_coding	HGNC:24161
ARHGDIB	chr12	ENSG00000111348.9	87021.7	86233.7	71397.6	0.874333	-0.193746	0.054176	0.224639	14942031	14961728	protein_coding	HGNC:679
CRYZL2P	chr1	ENSG00000242193.11	84.7858	107.329	83.5304	0.874281	-0.193832	0.0815248	0.282524	178006136	178037950	transcribed_unitary_pseudogene	HGNC:52164
DRG2	chr17	ENSG00000108591.10	1093.8	1295.74	1100.81	0.874267	-0.193853	0.0181836	0.113305	18087892	18107970	protein_coding	HGNC:3030
DDX46	chr5	ENSG00000145833.16	1495.13	1893.85	1640.18	0.874243	-0.193893	0.000997028	0.0144531	134758771	134855133	protein_coding	HGNC:18681
RPL21	chr13	ENSG00000122026.10	15632.3	18738.2	14866.1	0.874241	-0.193898	0.0759026	0.270537	27251309	27256691	protein_coding	HGNC:10313
SETD6	chr16	ENSG00000103037.11	196.262	290.607	244.855	0.87399	-0.194311	0.039519	0.186659	58515479	58521181	protein_coding	HGNC:26116
AL607035.1	chr10	ENSG00000200170.1	62.5593	91.7734	58.1745	0.873952	-0.194374	0.0591569	0.235339	72220752	72220852	misc_RNA	#N/A
CLCN5	chrX	ENSG00000171365.17	171.511	202.219	167.836	0.873835	-0.194568	0.0463635	0.205056	49922596	50099235	protein_coding	HGNC:2023
AC027097.2	chr18	ENSG00000267787.7	192.559	223.809	188.677	0.873804	-0.194618	0.0307622	0.160671	57639455	57738603	lncRNA	#N/A
GPA33	chr1	ENSG00000143167.12	246.85	466.287	370.751	0.873802	-0.194621	0.0746534	0.268082	167052836	167166479	protein_coding	HGNC:4445
PLB1	chr2	ENSG00000163803.13	2096.24	2291.39	1765.94	0.873769	-0.194676	0.0865594	0.292968	28457145	28644142	protein_coding	HGNC:30041
AP002761.4	chr11	ENSG00000260401.1	274.453	290.265	232.127	0.873699	-0.194792	0.0721293	0.263794	73238975	73242335	lncRNA	#N/A
NAGPA	chr16	ENSG00000103174.13	791.79	857.308	717.836	0.873639	-0.19489	0.0319465	0.164426	5024844	5034141	protein_coding	HGNC:17378
SLC43A1	chr11	ENSG00000149150.9	433.675	618.051	510.216	0.873542	-0.19505	0.0526416	0.221069	57484534	57515780	protein_coding	HGNC:9225
KISS1R	chr19	ENSG00000116014.10	40.725	52.8739	30.3891	0.873541	-0.195053	0.0486666	0.210355	917287	921005	protein_coding	HGNC:4510
ZNF487	chr10	ENSG00000243660.10	150.915	142.151	114.802	0.873515	-0.195096	0.0702485	0.260357	43436841	43483181	protein_coding	HGNC:23488
AC111182.1	chr17	ENSG00000266998.1	58.2012	149.808	99.146	0.873507	-0.195109	0.0556385	0.226875	77373818	77377236	lncRNA	#N/A
POU6F1	chr12	ENSG00000184271.17	389.013	446.791	369.652	0.873451	-0.195201	0.055776	0.227155	51186936	51217708	protein_coding	HGNC:9224
HNRNPA0	chr5	ENSG00000177733.7	2807.38	3515.22	3031.16	0.873402	-0.195282	0.00634805	0.0551097	137745651	137754363	protein_coding	HGNC:5030
TEX264	chr3	ENSG00000164081.12	1958.46	2084.71	1782.16	0.873326	-0.195407	0.013551	0.0936681	51662693	51704323	protein_coding	HGNC:30247
FTH1	chr11	ENSG00000167996.16	224114	208105	167964	0.873193	-0.195628	0.0690662	0.25828	61959718	61967634	protein_coding	HGNC:3976
DLG4	chr17	ENSG00000132535.20	766.652	854.866	706.011	0.873174	-0.195659	0.0515682	0.218111	7189890	7219841	protein_coding	HGNC:2903
SLC35E1	chr19	ENSG00000127526.15	1396.88	1597.98	1385.88	0.873159	-0.195684	0.000300931	0.00566485	16549831	16572415	protein_coding	HGNC:20803
CCDC22	chrX	ENSG00000101997.13	1258.69	1491.58	1245.39	0.873129	-0.195733	0.0328048	0.166996	49235470	49250520	protein_coding	HGNC:28909
FECH	chr18	ENSG00000066926.11	1995.76	2943.58	1626.31	0.873123	-0.195744	0.0468861	0.205961	57544389	57586702	protein_coding	HGNC:3647
SPNS2	chr17	ENSG00000183018.9	150.955	195.878	150.206	0.873021	-0.195911	0.0826692	0.284756	4498881	4539035	protein_coding	HGNC:26992
SRPK2	chr7	ENSG00000135250.17	1797.25	2158.28	1818.18	0.87298	-0.195979	0.0304283	0.15936	105110704	105399308	protein_coding	HGNC:11306
HIPK1	chr1	ENSG00000163349.22	2224.78	2249.28	1881.42	0.872961	-0.19601	0.0393706	0.186316	113929324	113977869	protein_coding	HGNC:19006
USP20	chr9	ENSG00000136878.13	2827.61	3547.83	3049.39	0.872924	-0.196072	0.00814915	0.0655747	129834698	129881838	protein_coding	HGNC:12619
IDH3B	chr20	ENSG00000101365.21	2928.58	3345.44	2828.75	0.872699	-0.196444	0.0199452	0.120935	2658395	2664219	protein_coding	HGNC:5385
ULK2	chr17	ENSG00000083290.20	367.081	447.883	373.117	0.872638	-0.196545	0.0467297	0.205509	19770829	19867936	protein_coding	HGNC:13480
TRBV11-2	chr7	ENSG00000241657.1	125.841	233.441	186.214	0.872595	-0.196616	0.0514731	0.217829	142433895	142434394	lncRNA	HGNC:12181
AC034236.1	chr5	ENSG00000185641.6	166.33	194.769	159.023	0.872585	-0.196632	0.0648517	0.248518	116051917	116052289	processed_pseudogene	#N/A
ZNF549	chr19	ENSG00000121406.9	223.361	354.302	284.407	0.87257	-0.196657	0.0672805	0.254283	57527325	57557542	protein_coding	HGNC:26632
CCNDBP1	chr15	ENSG00000166946.14	6759.8	7086.7	5847.36	0.872502	-0.19677	0.0568665	0.230071	43185118	43197177	protein_coding	HGNC:1587
VPS41	chr7	ENSG00000006715.16	1160.37	1278.79	1090.67	0.872473	-0.196818	0.0106038	0.0784489	38722974	38932394	protein_coding	HGNC:12713
FUNDC2	chrX	ENSG00000165775.18	2300.78	2377.54	1871.44	0.872382	-0.196968	0.0749261	0.26856	155025980	155060304	protein_coding	HGNC:24925
FAAP20	chr1	ENSG00000162585.17	1668.44	1828.87	1544.54	0.87234	-0.197038	0.039418	0.186426	2184461	2212720	protein_coding	HGNC:26428
ZBTB4	chr17	ENSG00000174282.12	2957.04	3741.43	3161.76	0.872206	-0.19726	0.0232413	0.13289	7459366	7484263	protein_coding	HGNC:23847
EEPD1	chr7	ENSG00000122547.11	1085.31	1363.05	1124.84	0.872176	-0.197309	0.0591639	0.235339	36153254	36301538	protein_coding	HGNC:22223
ME1	chr6	ENSG00000065833.9	50.8013	68.527	45.3135	0.872105	-0.197426	0.064287	0.247097	83210402	83431051	protein_coding	HGNC:6983
MYO1G	chr7	ENSG00000136286.16	11752	13048.4	10701.1	0.872096	-0.197442	0.0383557	0.183035	44962662	44979088	protein_coding	HGNC:13880
SSBP4	chr19	ENSG00000130511.16	3334.75	3435.91	2886.32	0.872069	-0.197486	0.028069	0.150125	18418864	18434562	protein_coding	HGNC:15676
LINC00402	chr13	ENSG00000235532.1	114.948	165.332	119.78	0.872014	-0.197576	0.0682737	0.25644	74231457	74259976	lncRNA	HGNC:42732
CNTNAP3	chr9	ENSG00000106714.17	287.911	284.9	173.726	0.872002	-0.197597	0.0442303	0.199601	39072767	39288315	protein_coding	HGNC:13834
DNAJC6	chr1	ENSG00000116675.16	61.2904	79.0475	44.3255	0.871978	-0.197636	0.0432145	0.197277	65248219	65415871	protein_coding	HGNC:15469
SLC12A9	chr7	ENSG00000146828.18	10205.7	9193.44	7460.27	0.871962	-0.197663	0.0670924	0.253739	100826820	100867010	protein_coding	HGNC:17435
TMEM191A	chr22	ENSG00000226287.8	165.292	194.118	161.268	0.871882	-0.197796	0.0487146	0.210444	20701114	20704606	transcribed_unprocessed_pseudogene	HGNC:25317
C20orf194	chr20	ENSG00000088854.12	237.535	274.944	226.317	0.871878	-0.197802	0.0507507	0.215961	3249305	3407625	protein_coding	HGNC:17721
WDR45	chrX	ENSG00000196998.19	3328.05	4139.58	3293.29	0.871848	-0.197852	0.0716551	0.26341	49074433	49101170	protein_coding	HGNC:28912
FRY	chr13	ENSG00000073910.22	1321.95	1283.13	1074.79	0.871846	-0.197855	0.0400499	0.18837	31846713	32299125	protein_coding	HGNC:20367
RAB40C	chr16	ENSG00000197562.10	1246.5	1237.05	1052.89	0.871774	-0.197973	0.0149332	0.0998763	589357	629272	protein_coding	HGNC:18285
MCRIP2	chr16	ENSG00000172366.20	484.748	518.198	430.272	0.871735	-0.198039	0.0433097	0.197477	636817	648474	protein_coding	HGNC:14142
ZNF641	chr12	ENSG00000167528.12	2715.92	2772.4	2324.59	0.871695	-0.198104	0.03696	0.178528	48337180	48351414	protein_coding	HGNC:31834
ATP6V0E2	chr7	ENSG00000171130.18	1338.62	1581.58	1320.19	0.871619	-0.19823	0.0407679	0.190349	149872968	149891204	protein_coding	HGNC:21723
INPP4B	chr4	ENSG00000109452.12	560.344	636.14	493.501	0.871589	-0.19828	0.0757937	0.270345	142023160	142847432	protein_coding	HGNC:6075
MAN2C1	chr15	ENSG00000140400.17	2502.34	2920.33	2472.56	0.871499	-0.198429	0.0236338	0.134453	75355207	75368612	protein_coding	HGNC:6827
FITM2	chr20	ENSG00000197296.6	168.462	228.57	186.985	0.871475	-0.198469	0.0548308	0.225442	44302840	44311202	protein_coding	HGNC:16135
LINC02019	chr3	ENSG00000273356.1	104.721	112.493	89.2432	0.871381	-0.198624	0.0749001	0.26856	50669989	50672048	lncRNA	HGNC:52854
HCFC1R1	chr16	ENSG00000103145.10	1081.51	1217.88	983.23	0.871347	-0.19868	0.0469562	0.206152	3022620	3024286	protein_coding	HGNC:21198
ZNF321P	chr19	ENSG00000213801.4	93.8821	109.364	89.496	0.871243	-0.198853	0.0548349	0.225442	52927135	52942601	transcribed_processed_pseudogene	HGNC:13827
SMG1P1	chr16	ENSG00000237296.9	63.2488	76.9241	60.9881	0.871219	-0.198893	0.074094	0.267129	22437008	22492220	transcribed_unprocessed_pseudogene	HGNC:44186
AHCYL1	chr1	ENSG00000168710.18	1679.2	2091.38	1800.02	0.871194	-0.198934	0.00139282	0.0184183	109984765	110023742	protein_coding	HGNC:344
PPP1R3F	chrX	ENSG00000049769.14	329.477	355.19	302.152	0.871192	-0.198938	0.0206141	0.123155	49269793	49301461	protein_coding	HGNC:14944
RFTN1	chr3	ENSG00000131378.14	1229.72	1504.97	1273.51	0.871156	-0.198997	0.0216933	0.127521	16313574	16514026	protein_coding	HGNC:30278
LINC00852	chr3	ENSG00000231177.4	72.3684	97.7677	78.5257	0.871137	-0.199028	0.0641199	0.246955	10284419	10285746	lncRNA	HGNC:29904
MCOLN1	chr19	ENSG00000090674.16	2597.09	2691.59	2106.65	0.871103	-0.199085	0.0734166	0.266003	7522624	7534009	protein_coding	HGNC:13356
ZDHHC14	chr6	ENSG00000175048.17	164.234	215.318	176.255	0.87108	-0.199123	0.0454646	0.202672	157381133	157678157	protein_coding	HGNC:20341
AC130456.3	chr16	ENSG00000260592.1	1650	1790.95	1265.23	0.871032	-0.199203	0.0572196	0.230574	19476916	19487899	lncRNA	#N/A
RAD23A	chr19	ENSG00000179262.10	5984.14	7474.7	5971.01	0.870882	-0.19945	0.0650102	0.248806	12945855	12953642	protein_coding	HGNC:9812
SIRPA	chr20	ENSG00000198053.11	13521.3	13112.3	10635.1	0.870842	-0.199517	0.0649375	0.248649	1894167	1940592	protein_coding	HGNC:9662
RASSF4	chr10	ENSG00000107551.21	2513.92	2233.46	1874.79	0.870776	-0.199626	0.0390387	0.185316	44959407	44995891	protein_coding	HGNC:20793
LRCH4	chr7	ENSG00000077454.16	4463.67	4703.34	3968.33	0.870534	-0.200027	0.030957	0.161414	100574011	100586129	protein_coding	HGNC:6691
LDLRAP1	chr1	ENSG00000157978.12	4488.48	5510.45	4664.02	0.87051	-0.200067	0.0334521	0.16891	25543606	25568886	protein_coding	HGNC:18640
CTSC	chr11	ENSG00000109861.16	5155.95	5712.09	4849.2	0.870457	-0.200155	0.0153436	0.101494	88293592	88337761	protein_coding	HGNC:2528
TNFAIP8L2	chr1	ENSG00000163154.6	4281.77	4328.34	3642.31	0.870424	-0.200209	0.0215122	0.126845	151156649	151159749	protein_coding	HGNC:26277
ZFP36L2	chr2	ENSG00000152518.8	7332.81	9520.92	7821.37	0.870421	-0.200214	0.0462891	0.204861	43222402	43226606	protein_coding	HGNC:1108
AL162231.2	chr9	ENSG00000230074.3	43.2514	49.9182	36.9052	0.870278	-0.200452	0.0775613	0.273916	34665607	34681981	lncRNA	#N/A
SIT1	chr9	ENSG00000137078.9	1773.18	2089.42	1745.1	0.870245	-0.200506	0.0419567	0.194072	35649295	35650950	protein_coding	HGNC:17710
AC244197.3	chrX	ENSG00000241489.8	27.3049	28.1934	18.005	0.870187	-0.200602	0.0615518	0.241234	149477104	149540926	protein_coding	#N/A
AZIN2	chr1	ENSG00000142920.17	53.6812	63.3762	48.5531	0.870109	-0.200732	0.0745407	0.267951	33081104	33123492	protein_coding	HGNC:29957
SLC26A11	chr17	ENSG00000181045.15	572.966	672.147	567.224	0.870104	-0.200741	0.0228797	0.131648	80219699	80253500	protein_coding	HGNC:14471
GRAP	chr17	ENSG00000154016.13	1978.34	2917.5	2439.06	0.870053	-0.200824	0.0452262	0.202078	19020673	19047637	protein_coding	HGNC:4562
RPL15	chr3	ENSG00000174748.21	21140.8	25405.7	21435.6	0.869991	-0.200928	0.0240783	0.136071	23916545	23924374	protein_coding	HGNC:10306
ZNF416	chr19	ENSG00000083817.9	140.782	176.607	147.24	0.8699	-0.201078	0.0602611	0.238584	57571566	57578911	protein_coding	HGNC:20645
LBH	chr2	ENSG00000213626.13	4706.8	7093.15	5828.89	0.869862	-0.201141	0.050713	0.215924	30231534	30323730	protein_coding	HGNC:29532
SORT1	chr1	ENSG00000134243.12	2501.07	2525.12	1942.47	0.869789	-0.201263	0.0753747	0.269476	109309568	109397918	protein_coding	HGNC:11186
RPL3P2	chr6	ENSG00000227939.1	35.8491	31.6758	25.7304	0.869747	-0.201332	0.0609661	0.240083	31280317	31281519	processed_pseudogene	HGNC:17834
USP9X	chrX	ENSG00000124486.13	2651.67	2889.35	2453.7	0.869707	-0.201398	0.0137585	0.0946768	41085445	41236579	protein_coding	HGNC:12632
DBNDD2	chr20	ENSG00000244274.7	354.048	311.272	258.095	0.869692	-0.201423	0.0384151	0.183148	45406057	45410610	protein_coding	HGNC:15881
UBE4B	chr1	ENSG00000130939.20	1853.93	2149.95	1834.59	0.869627	-0.201532	0.00730304	0.0606873	10032832	10181239	protein_coding	HGNC:12500
HLA-DQA2	chr6	ENSG00000237541.4	404.051	863.216	469.661	0.869601	-0.201575	0.0317509	0.16394	32741391	32747198	protein_coding	HGNC:4943
PTGES2	chr9	ENSG00000148334.15	1363.01	1622.98	1367.46	0.869582	-0.201606	0.019237	0.11798	128120693	128128462	protein_coding	HGNC:17822
CLYBL	chr13	ENSG00000125246.15	154.823	257.901	211.458	0.86958	-0.20161	0.0467219	0.205509	99606669	99897134	protein_coding	HGNC:18355
FBLN7	chr2	ENSG00000144152.13	86.4756	84.7585	62.9646	0.869558	-0.201646	0.0672859	0.254283	112138385	112188218	protein_coding	HGNC:26740
CTNNBIP1	chr1	ENSG00000178585.15	749.135	807.373	688.572	0.869551	-0.201657	0.00881554	0.0693686	9848276	9910336	protein_coding	HGNC:16913
EXOC3-AS1	chr5	ENSG00000221990.4	51.6274	61.6893	43.5908	0.869454	-0.201819	0.0671787	0.254003	441498	443160	lncRNA	HGNC:25175
MKRN1	chr7	ENSG00000133606.11	15187.4	18555.7	13959	0.869399	-0.20191	0.0740038	0.267123	140453033	140479536	protein_coding	HGNC:7112
GATD1	chr11	ENSG00000177225.17	1469.05	1702.45	1450.34	0.869391	-0.201924	0.00998056	0.075214	767220	777488	protein_coding	HGNC:26616
BRWD3	chrX	ENSG00000165288.11	892.016	961.735	801.919	0.869373	-0.201952	0.0354978	0.174883	80669503	80809877	protein_coding	HGNC:17342
CCDC141	chr2	ENSG00000163492.15	24.9954	34.1229	22.3093	0.869301	-0.202072	0.0559227	0.227556	178829757	179050086	protein_coding	HGNC:26821
POMGNT2	chr3	ENSG00000144647.6	314.671	341.666	284.274	0.869278	-0.20211	0.0310181	0.161578	43079232	43106079	protein_coding	HGNC:25902
KIFC2	chr8	ENSG00000167702.12	1402.8	1545.7	1289.65	0.869124	-0.202367	0.0238734	0.135265	144466043	144474202	protein_coding	HGNC:29530
AL132709.8	chr14	ENSG00000288302.1	75.9039	79.9749	59.9663	0.869103	-0.2024	0.0728715	0.265091	101120514	101121309	lncRNA	#N/A
CDK16	chrX	ENSG00000102225.16	2006.11	2125.74	1821.98	0.869098	-0.20241	0.00166173	0.0209468	47217860	47229997	protein_coding	HGNC:8749
MIRLET7BHG	chr22	ENSG00000197182.14	295.356	235.707	189.453	0.869014	-0.202549	0.0640738	0.246955	46053869	46113928	lncRNA	HGNC:37189
RFNG	chr17	ENSG00000169733.12	1428.76	1618.6	1336.79	0.868928	-0.202691	0.0349013	0.173091	82047902	82051831	protein_coding	HGNC:9974
DHX32	chr10	ENSG00000089876.12	211.473	257.162	213.255	0.868903	-0.202733	0.042626	0.195643	125836337	125896436	protein_coding	HGNC:16717
HMOX2	chr16	ENSG00000103415.12	3052.41	3390.57	2858.32	0.868785	-0.202929	0.0152152	0.100992	4474690	4510347	protein_coding	HGNC:5014
POLL	chr10	ENSG00000166169.17	3028.74	3603.85	2788.59	0.86878	-0.202937	0.0667134	0.252928	101578882	101588270	protein_coding	HGNC:9184
MAP2K2	chr19	ENSG00000126934.13	10694.4	11340.9	9267.06	0.868743	-0.202999	0.0419786	0.194115	4090321	4124129	protein_coding	HGNC:6842
RNF10	chr12	ENSG00000022840.16	25347.8	28798	21353.6	0.868711	-0.203052	0.0744522	0.267798	120533480	120577588	protein_coding	HGNC:10055
CDHR1	chr10	ENSG00000148600.15	50.007	90.4892	60.227	0.868662	-0.203134	0.0588929	0.234868	84194537	84219621	protein_coding	HGNC:14550
AC016831.6	chr7	ENSG00000285106.2	103.878	95.4727	69.1257	0.868644	-0.203164	0.0751244	0.268853	130791264	131110161	lncRNA	#N/A
YY1	chr14	ENSG00000100811.14	3156.3	3697.54	3191.21	0.86859	-0.203252	7.30179e-05	0.00178094	100238298	100282788	protein_coding	HGNC:12856
TALDO1	chr11	ENSG00000177156.11	33333.2	35084.2	27431.4	0.868453	-0.20348	0.0710193	0.262032	747415	765012	protein_coding	HGNC:11559
RPSAP15	chrX	ENSG00000237506.3	114.739	143.096	116.916	0.868402	-0.203565	0.051405	0.21778	87703343	87704203	processed_pseudogene	HGNC:31464
PWP2	chr21	ENSG00000241945.8	80.227	117.328	72.6764	0.868302	-0.203731	0.0483795	0.209452	44107373	44131181	protein_coding	HGNC:9711
OBSCN	chr1	ENSG00000154358.21	1091.08	1898.03	1561.84	0.868293	-0.203746	0.0539418	0.224322	228208063	228378876	protein_coding	HGNC:15719
KIAA1328	chr18	ENSG00000150477.15	85.0648	116.448	90.981	0.868247	-0.203823	0.0722254	0.26393	36829106	37232172	protein_coding	HGNC:29248
HNRNPUL1	chr19	ENSG00000105323.17	13232.1	16602.6	14004.4	0.868242	-0.20383	0.0180926	0.113013	41262496	41307787	protein_coding	HGNC:17011
SARS1	chr1	ENSG00000031698.13	3907.46	4646.85	3869.64	0.868225	-0.20386	0.0268758	0.145979	109213918	109238182	protein_coding	HGNC:10537
SPG21	chr15	ENSG00000090487.11	3228.74	3706.33	3154.25	0.868192	-0.203913	0.00882118	0.0693686	64963022	64990310	protein_coding	HGNC:20373
RBM15B	chr3	ENSG00000259956.2	2115.03	2453.12	2110.77	0.868167	-0.203956	0.000333617	0.00614671	51391285	51397908	protein_coding	HGNC:24303
PRDX5	chr11	ENSG00000126432.14	10912.6	10580.4	8509.25	0.86814	-0.204	0.0578045	0.231912	64318121	64321811	protein_coding	HGNC:9355
STING1	chr5	ENSG00000184584.13	3868.92	3806.6	3189.35	0.868108	-0.204054	0.0190507	0.11714	139475533	139482935	protein_coding	HGNC:27962
LYRM9	chr17	ENSG00000232859.9	232.885	298.479	249.511	0.868099	-0.204069	0.0296759	0.156843	27878314	27894752	protein_coding	HGNC:27314
CCDC157	chr22	ENSG00000187860.10	161.971	178.024	148.135	0.868099	-0.204069	0.0378409	0.181254	30356635	30378658	protein_coding	HGNC:33854
PQBP1	chrX	ENSG00000102103.16	2501.42	2773.03	2282.6	0.867981	-0.204265	0.0292093	0.154822	48890197	48903143	protein_coding	HGNC:9330
KCNAB2	chr1	ENSG00000069424.15	11192.4	12532	10582.7	0.867966	-0.204289	0.0134567	0.0934368	5990927	6101193	protein_coding	HGNC:6229
FTH1P2	chr1	ENSG00000234975.6	725.857	653.688	521.453	0.867961	-0.204298	0.064012	0.246955	228687415	228687826	processed_pseudogene	HGNC:3989
FAM214B	chr9	ENSG00000005238.19	4638.19	4762.98	3912.3	0.867743	-0.20466	0.0482217	0.209244	35104112	35116341	protein_coding	HGNC:25666
LSR	chr19	ENSG00000105699.16	621.463	631.898	522.17	0.867702	-0.204728	0.0555395	0.2268	35248330	35267964	protein_coding	HGNC:29572
GRASP	chr12	ENSG00000161835.11	233.867	330.306	272.714	0.867677	-0.20477	0.0507085	0.215924	52006946	52015889	protein_coding	HGNC:18707
FBXO31	chr16	ENSG00000103264.18	841.982	1076.67	910.055	0.86767	-0.204781	0.0249529	0.139277	87326987	87392142	protein_coding	HGNC:16510
DNMBP	chr10	ENSG00000107554.17	297.709	496.265	397.721	0.86763	-0.204848	0.0518285	0.21879	99875577	100009947	protein_coding	HGNC:30373
CHST10	chr2	ENSG00000115526.11	108.432	152.023	123.666	0.867609	-0.204883	0.050143	0.214564	100391860	100417668	protein_coding	HGNC:19650
SNX17	chr2	ENSG00000115234.11	4674.32	4903.46	4136.76	0.86752	-0.20503	0.0140981	0.0962483	27370496	27377535	protein_coding	HGNC:14979
THRA	chr17	ENSG00000126351.12	1452.47	1801.93	1537.05	0.867476	-0.205105	0.00466983	0.0446804	40058290	40093867	protein_coding	HGNC:11796
MS4A4E	chr11	ENSG00000214787.10	221.269	250.875	202.959	0.867471	-0.205112	0.0548915	0.225464	60200270	60243137	protein_coding	HGNC:14284
BCORL1	chrX	ENSG00000085185.15	688.301	708.932	584.627	0.867444	-0.205157	0.0570439	0.230546	129981107	130058083	protein_coding	HGNC:25657
PRPF19	chr11	ENSG00000110107.9	2211.25	2781.13	2264.16	0.867436	-0.20517	0.0376508	0.180682	60890547	60906585	protein_coding	HGNC:17896
PDZD8	chr10	ENSG00000165650.12	961.937	1007.73	803.739	0.867277	-0.205436	0.0613873	0.241211	117277274	117375440	protein_coding	HGNC:26974
MAN1B1	chr9	ENSG00000177239.15	2470.84	2692.09	2282.37	0.867203	-0.205558	0.00969491	0.0740049	137086985	137109183	protein_coding	HGNC:6823
BTBD2	chr19	ENSG00000133243.10	4277.79	5069.69	4259.64	0.867198	-0.205567	0.0145902	0.0984167	1985438	2034881	protein_coding	HGNC:15504
LILRA4	chr19	ENSG00000239961.3	180.963	237.776	172.067	0.867144	-0.205656	0.0674887	0.254736	54333185	54339162	protein_coding	HGNC:15503
FOXO4	chrX	ENSG00000184481.17	4397.67	4971.04	3908.1	0.867131	-0.205679	0.0625819	0.243821	71095851	71103532	protein_coding	HGNC:7139
ZNF777	chr7	ENSG00000196453.8	773.834	999.685	812.73	0.867076	-0.20577	0.0526012	0.221055	149431363	149461062	protein_coding	HGNC:22213
PTOV1	chr19	ENSG00000104960.15	2649.02	3032.44	2445.7	0.867041	-0.205828	0.0482676	0.209278	49850735	49860744	protein_coding	HGNC:9632
TESC	chr12	ENSG00000088992.18	5494.45	6552.55	4583.19	0.86703	-0.205846	0.0611138	0.240418	117038923	117099479	protein_coding	HGNC:26065
SDK2	chr17	ENSG00000069188.17	147.881	441.203	297.516	0.86702	-0.205863	0.0615737	0.24124	73334384	73644445	protein_coding	HGNC:19308
CCL28	chr5	ENSG00000151882.11	117.764	164.908	131.006	0.866974	-0.205939	0.0653355	0.249862	43376645	43412391	protein_coding	HGNC:17700
FBRSL1	chr12	ENSG00000112787.13	3880.9	4791.74	4077.53	0.86695	-0.205979	0.00544481	0.049515	132489551	132585188	protein_coding	HGNC:29308
LINC00877	chr3	ENSG00000241163.8	683.173	492.893	400.536	0.86693	-0.206013	0.0571867	0.230574	71943592	72279503	lncRNA	HGNC:27706
CHRAC1	chr8	ENSG00000104472.10	793.511	931.248	796.394	0.866895	-0.206072	0.00254453	0.0287494	140511311	140517154	protein_coding	HGNC:13544
NME4	chr16	ENSG00000103202.13	1928.88	2271.21	1746.14	0.86687	-0.206113	0.0581542	0.232593	396725	410367	protein_coding	HGNC:7852
ILVBL	chr19	ENSG00000105135.16	590.96	685.499	575.976	0.866865	-0.20612	0.0215078	0.126845	15114984	15125786	protein_coding	HGNC:6041
TULP3	chr12	ENSG00000078246.17	205.305	228.692	188.3	0.866817	-0.206201	0.0450439	0.201733	2877223	2941138	protein_coding	HGNC:12425
NLN	chr5	ENSG00000123213.23	280.865	321.388	265.446	0.866807	-0.206217	0.0429258	0.196426	65722205	65871725	protein_coding	HGNC:16058
ZFYVE21	chr14	ENSG00000100711.13	493.913	552.517	469.266	0.866785	-0.206255	0.00742396	0.0614305	103715730	103733668	protein_coding	HGNC:20760
ZNF500	chr16	ENSG00000103199.14	542.142	671.855	566.314	0.866767	-0.206283	0.0183351	0.114064	4748239	4767624	protein_coding	HGNC:23716
IGSF9B	chr11	ENSG00000080854.15	298.746	383.271	302.168	0.866734	-0.206339	0.0645765	0.247865	133896438	133956985	protein_coding	HGNC:32326
SPSB3	chr16	ENSG00000162032.16	4877.72	5498.84	4597.96	0.866727	-0.20635	0.0235603	0.134134	1776712	1793700	protein_coding	HGNC:30629
IMPDH1	chr7	ENSG00000106348.18	15927.3	15496.7	12419.3	0.866586	-0.206585	0.0596989	0.236976	128392277	128410252	protein_coding	HGNC:6052
EDF1	chr9	ENSG00000107223.13	11249.5	11832.7	9715.1	0.866528	-0.206681	0.0286863	0.152471	136862119	136866308	protein_coding	HGNC:3164
BOD1L1	chr4	ENSG00000038219.13	2699.97	2816.49	2291.89	0.866476	-0.206768	0.0512758	0.217413	13568738	13627725	protein_coding	HGNC:31792
FBXO7	chr22	ENSG00000100225.18	27174.6	35015.4	24475.8	0.866451	-0.206811	0.0598653	0.237406	32474676	32498829	protein_coding	HGNC:13586
TIMM10B	chr11	ENSG00000132286.12	821.664	990.644	839.033	0.866386	-0.206919	0.0100123	0.0753795	6481501	6484681	protein_coding	HGNC:4022
TRBV4-1	chr7	ENSG00000211710.3	156.171	289.707	200.596	0.866258	-0.207131	0.0483992	0.209452	142313184	142313666	TR_V_gene	HGNC:12215
KCNH2	chr7	ENSG00000055118.15	283.275	651.887	435.26	0.866245	-0.207153	0.0572118	0.230574	150944961	150978321	protein_coding	HGNC:6251
LRMDA	chr10	ENSG00000148655.15	214.194	210.926	164.489	0.866201	-0.207226	0.0655094	0.250392	75431624	76560168	protein_coding	HGNC:23405
AC026403.1	chr5	ENSG00000229119.3	120.498	154.396	125.019	0.866199	-0.207229	0.0512707	0.217413	166382305	166382599	processed_pseudogene	#N/A
LTBP4	chr19	ENSG00000090006.17	1507.27	1705.59	1418.89	0.866129	-0.207347	0.0316919	0.16388	40592883	40629818	protein_coding	HGNC:6717
CASP2	chr7	ENSG00000106144.20	1804.65	2177.21	1859.52	0.8661	-0.207395	0.00171185	0.0214204	143288215	143307696	protein_coding	HGNC:1503
CD84	chr1	ENSG00000066294.14	1534.36	1874.58	1562.36	0.866043	-0.207489	0.0298648	0.157482	160541095	160579516	protein_coding	HGNC:1704
PACS2	chr14	ENSG00000179364.13	1599.91	1833.37	1554.4	0.865984	-0.207587	0.00748095	0.0617359	105300563	105398147	protein_coding	HGNC:23794
COPZ2	chr17	ENSG00000005243.10	50.9341	45.1074	34.3685	0.865956	-0.207635	0.0709075	0.261789	48026167	48038030	protein_coding	HGNC:19356
LYRM4	chr6	ENSG00000214113.10	386.446	458.829	385.117	0.865846	-0.207818	0.021492	0.126845	5102593	5260939	protein_coding	HGNC:21365
PCBP4	chr3	ENSG00000090097.21	539.887	554.094	450.076	0.865818	-0.207864	0.0511819	0.217315	51957454	51974016	protein_coding	HGNC:8652
FAM53A	chr4	ENSG00000174137.12	43.0314	51.8093	38.9925	0.865685	-0.208085	0.0641784	0.247035	1617915	1684302	protein_coding	HGNC:31860
TP53	chr17	ENSG00000141510.17	1804.37	2427.47	2001.87	0.865663	-0.208123	0.02114	0.125517	7661779	7687550	protein_coding	HGNC:11998
MIR29B2CHG	chr1	ENSG00000203709.12	1123.29	852.427	698.969	0.865585	-0.208252	0.0445491	0.200417	207801518	207879115	lncRNA	HGNC:32018
LGALS3	chr14	ENSG00000131981.16	8318.9	8822.3	6460.04	0.86558	-0.208261	0.0641505	0.24699	55124110	55145423	protein_coding	HGNC:6563
CALHM2	chr10	ENSG00000138172.11	1879.55	1708.34	1436.24	0.865555	-0.208303	0.0208675	0.124283	103446786	103452402	protein_coding	HGNC:23493
TRIM58	chr1	ENSG00000162722.9	11851.4	17526.7	10037.2	0.8655	-0.208395	0.0385479	0.183667	247857187	247880138	protein_coding	HGNC:24150
TGOLN2	chr2	ENSG00000152291.14	9174.16	10693.6	9130.84	0.865491	-0.20841	0.00298448	0.0323639	85318020	85328296	protein_coding	HGNC:15450
FKBP8	chr19	ENSG00000105701.16	237916	267427	172776	0.865323	-0.20869	0.0464985	0.205138	18531751	18544077	protein_coding	HGNC:3724
PKD1	chr16	ENSG00000008710.20	1294.65	1613.04	1346.01	0.865136	-0.209002	0.024449	0.137261	2088708	2135898	protein_coding	HGNC:9008
TRAF7	chr16	ENSG00000131653.13	3018.71	3413.75	2898.05	0.86504	-0.209162	0.00505874	0.0470822	2155698	2178129	protein_coding	HGNC:20456
SLC29A1	chr6	ENSG00000112759.19	484.335	665.708	517.853	0.865029	-0.20918	0.0648545	0.248518	44219553	44234142	protein_coding	HGNC:11003
ZNF134	chr19	ENSG00000213762.12	579.142	794.322	675.192	0.864837	-0.2095	0.00485378	0.0458974	57614233	57624724	protein_coding	HGNC:12918
TEF	chr22	ENSG00000167074.15	278.297	395.681	326.204	0.864756	-0.209636	0.0382805	0.182733	41367333	41399326	protein_coding	HGNC:11722
CDIP1	chr16	ENSG00000089486.17	1139.04	1323.08	1110.2	0.864735	-0.209671	0.0182066	0.113333	4510669	4538828	protein_coding	HGNC:13234
ABLIM2	chr4	ENSG00000163995.20	32.5077	49.7905	32.7273	0.864715	-0.209704	0.0493931	0.212777	7965310	8158832	protein_coding	HGNC:19195
CD68	chr17	ENSG00000129226.14	57.8608	47.363	32.7353	0.864711	-0.209709	0.0610735	0.240322	7579491	7582111	protein_coding	HGNC:1693
LY86	chr6	ENSG00000112799.9	1379.18	1610.33	1315.61	0.864705	-0.20972	0.0399977	0.18824	6588108	6654983	protein_coding	HGNC:16837
BMF	chr15	ENSG00000104081.14	1386.71	1526.64	1287.62	0.864502	-0.210059	0.0142501	0.096845	40087890	40108892	protein_coding	HGNC:24132
HEATR5A	chr14	ENSG00000129493.15	289.542	334.871	272.105	0.864452	-0.210142	0.046488	0.205138	31291788	31420550	protein_coding	HGNC:20276
DENND6B	chr22	ENSG00000205593.12	378.551	368.867	292.198	0.864391	-0.210244	0.0470232	0.206355	50309030	50327012	protein_coding	HGNC:32690
BRAT1	chr7	ENSG00000106009.16	2075.6	2547.67	2103.67	0.864306	-0.210386	0.0274712	0.147883	2537810	2555694	protein_coding	HGNC:21701
MRTFB	chr16	ENSG00000186260.16	117.851	222.809	168.763	0.864299	-0.210398	0.0640587	0.246955	14071321	14266773	protein_coding	HGNC:29819
TBC1D9	chr4	ENSG00000109436.8	505.575	755.968	605.739	0.864268	-0.210449	0.0569506	0.23029	140620782	140756385	protein_coding	HGNC:21710
ATG14	chr14	ENSG00000126775.9	555.977	848.202	694.378	0.864247	-0.210485	0.0402572	0.188883	55366391	55411830	protein_coding	HGNC:19962
SYK	chr9	ENSG00000165025.15	9453.44	10567.9	8859.37	0.864245	-0.210488	0.0231283	0.13246	90801787	90898549	protein_coding	HGNC:11491
EEFSEC	chr3	ENSG00000132394.11	713.695	927.976	749.143	0.864208	-0.210549	0.0417144	0.193547	128153481	128408646	protein_coding	HGNC:24614
AHCTF1	chr1	ENSG00000153207.15	1755.39	1910.95	1567.39	0.864183	-0.210592	0.034223	0.171405	246839098	246931967	protein_coding	HGNC:24618
MT-ND6	chrM	ENSG00000198695.2	1435.62	1346.85	1049.67	0.864138	-0.210667	0.0602749	0.238584	14149	14673	protein_coding	HGNC:7462
AP4M1	chr7	ENSG00000221838.10	306.817	356.595	300.628	0.864134	-0.210674	0.00937822	0.0723785	100101549	100110345	protein_coding	HGNC:574
PEMT	chr17	ENSG00000133027.18	331.23	423.795	349.196	0.864091	-0.210745	0.0274446	0.147866	17505563	17591708	protein_coding	HGNC:8830
RPS10	chr6	ENSG00000124614.16	2404.59	2669.65	2200.9	0.863923	-0.211025	0.0482262	0.209244	34417454	34426069	protein_coding	HGNC:10383
NID1	chr1	ENSG00000116962.15	177.641	214.592	165.834	0.863917	-0.211036	0.0648444	0.248518	235975830	236065109	protein_coding	HGNC:7821
ECHS1	chr10	ENSG00000127884.5	1282.12	1479.53	1219.09	0.863904	-0.211057	0.0261374	0.143901	133362485	133373354	protein_coding	HGNC:3151
ZNF16	chr8	ENSG00000170631.15	116.561	168.134	138.327	0.86386	-0.211131	0.0287043	0.152514	144930358	144950888	protein_coding	HGNC:12947
D2HGDH	chr2	ENSG00000180902.18	587.291	723.212	599.86	0.863848	-0.211151	0.0310355	0.161598	241734602	241768816	protein_coding	HGNC:28358
RAPGEF2	chr4	ENSG00000109756.9	982.434	1039.53	845.342	0.863744	-0.211325	0.0484194	0.209463	159103013	159360174	protein_coding	HGNC:16854
TPT1	chr13	ENSG00000133112.16	69129.8	85539.9	66695.4	0.863711	-0.211379	0.060008	0.237826	45333471	45341370	protein_coding	HGNC:12022
SNUPN	chr15	ENSG00000169371.14	324.522	318.164	269.154	0.863687	-0.21142	0.00871981	0.0688533	75598083	75626469	protein_coding	HGNC:14245
CARMIL2	chr16	ENSG00000159753.14	1909.79	2743.29	2267.38	0.863674	-0.211441	0.0363963	0.176927	67644988	67657569	protein_coding	HGNC:27089
C19orf53	chr19	ENSG00000104979.9	2221.28	2281.43	1902.37	0.863654	-0.211474	0.0141994	0.0967577	13774456	13778773	protein_coding	HGNC:24991
PFN1	chr17	ENSG00000108518.8	82110.1	89500.4	72598.8	0.863634	-0.211509	0.0361716	0.176367	4945652	4949061	protein_coding	HGNC:8881
SH3BGRL	chrX	ENSG00000131171.13	4508.96	4874.36	4098.65	0.863561	-0.21163	0.00964032	0.0737715	81202102	81298547	protein_coding	HGNC:10823
SNAP47	chr1	ENSG00000143740.14	547.377	652.244	550.29	0.86344	-0.211832	0.006472	0.0558074	227728539	227781231	protein_coding	HGNC:30669
XRCC1	chr19	ENSG00000073050.11	1713.34	2028.08	1638.39	0.863394	-0.211909	0.0379813	0.1817	43543040	43580473	protein_coding	HGNC:12828
SLC25A25-AS1	chr9	ENSG00000234771.3	863.009	1287.54	1079.21	0.86336	-0.211966	0.0198581	0.120686	128108581	128118693	lncRNA	HGNC:27844
CBX7	chr22	ENSG00000100307.13	4472.22	4956.69	4202.64	0.863353	-0.211978	0.00456689	0.0439692	39120167	39152680	protein_coding	HGNC:1557
ECSIT	chr19	ENSG00000130159.14	2104.02	2362.88	1860.43	0.863256	-0.21214	0.0549436	0.225558	11505929	11529172	protein_coding	HGNC:29548
EIF4A1P10	chrX	ENSG00000229132.2	76.1955	85.0667	67.0222	0.863251	-0.212148	0.0505313	0.21557	92113246	92114461	processed_pseudogene	HGNC:37930
PATZ1	chr22	ENSG00000100105.18	1081.58	1465.6	1235.58	0.863247	-0.212154	0.0110846	0.0808763	31325804	31346346	protein_coding	HGNC:13071
STK11	chr19	ENSG00000118046.16	7264.87	8738.89	7042.78	0.863202	-0.212231	0.0212315	0.125866	1177558	1228431	protein_coding	HGNC:11389
GPR55	chr2	ENSG00000135898.10	211.845	250.827	193.463	0.863125	-0.212359	0.0526204	0.221055	230907318	230961066	protein_coding	HGNC:4511
ALKBH3	chr11	ENSG00000166199.13	410.534	465.635	390.978	0.863114	-0.212377	0.00953685	0.0731984	43880811	43920274	protein_coding	HGNC:30141
ARHGAP10	chr4	ENSG00000071205.12	166.487	211.768	171.276	0.863094	-0.21241	0.0539765	0.224337	147732063	148072776	protein_coding	HGNC:26099
TRAK1	chr3	ENSG00000182606.16	1339.15	1882.72	1595.82	0.86309	-0.212417	0.00397441	0.0397079	42013802	42225890	protein_coding	HGNC:29947
LAIR1	chr19	ENSG00000167613.16	3987.92	4987.41	4128.21	0.863074	-0.212444	0.0236492	0.134491	54351384	54370558	protein_coding	HGNC:6477
WDR59	chr16	ENSG00000103091.15	840.706	1113.13	936.009	0.863048	-0.212487	0.00730495	0.0606873	74871362	75000173	protein_coding	HGNC:25706
SH3BP4	chr2	ENSG00000130147.16	45.2459	55.3011	39.5866	0.86297	-0.212618	0.0642206	0.247097	234952017	235055714	protein_coding	HGNC:10826
AC026471.1	chr16	ENSG00000260267.1	139.304	174.551	139.85	0.862869	-0.212786	0.0543533	0.224741	31456711	31459736	lncRNA	#N/A
MAP3K12	chr12	ENSG00000139625.13	458.625	499.908	421.553	0.862714	-0.213045	0.0104608	0.0776526	53479669	53500063	protein_coding	HGNC:6851
AC115223.1	chr4	ENSG00000243199.1	261.802	292.914	238.991	0.862697	-0.213074	0.042695	0.195661	65573459	65574328	processed_pseudogene	#N/A
DENND11	chr7	ENSG00000257093.7	807.642	1348.51	1060.63	0.862637	-0.213174	0.0572459	0.230574	141656728	141702166	protein_coding	HGNC:29472
AC044849.1	chr8	ENSG00000272256.1	32.4677	46.0609	31.2906	0.862611	-0.213219	0.056197	0.228264	30082758	30083467	lncRNA	#N/A
WIPI2	chr7	ENSG00000157954.15	4238.02	4855.28	4106.23	0.862555	-0.213312	0.00576188	0.051481	5190196	5233840	protein_coding	HGNC:32225
SULF2	chr20	ENSG00000196562.14	5345.46	5391.19	4402.09	0.862508	-0.21339	0.050728	0.215924	47656348	47786616	protein_coding	HGNC:20392
CNTNAP1	chr17	ENSG00000108797.12	106.804	92.2211	71.9253	0.8625	-0.213404	0.0599718	0.237752	42682531	42699993	protein_coding	HGNC:8011
ATL3	chr11	ENSG00000184743.13	1063.9	1102.77	924.444	0.862491	-0.213419	0.0118954	0.0853977	63624087	63671921	protein_coding	HGNC:24526
GNAQ	chr9	ENSG00000156052.11	2816.34	2775.8	2259.84	0.862369	-0.213623	0.0410433	0.191287	77716097	78031811	protein_coding	HGNC:4390
AC074141.1	chr19	ENSG00000283236.1	38.3546	41.3131	28.7623	0.862363	-0.213633	0.0627692	0.244118	51860242	51863236	transcribed_unprocessed_pseudogene	#N/A
LZTS3	chr20	ENSG00000088899.15	94.8873	166.288	125.967	0.862313	-0.213717	0.0603577	0.23885	3162617	3173592	protein_coding	HGNC:30139
TAL1	chr1	ENSG00000162367.11	1480.33	1665.32	1198.06	0.862096	-0.21408	0.0664255	0.252304	47216290	47232220	protein_coding	HGNC:11556
COQ4	chr9	ENSG00000167113.11	994.114	1196.47	1011.06	0.862047	-0.214162	0.00813816	0.0655747	128322544	128334072	protein_coding	HGNC:19693
LINC00861	chr8	ENSG00000245164.8	6542.45	8025.08	6602.05	0.86201	-0.214224	0.0386088	0.183786	125859721	126292788	lncRNA	HGNC:45133
PALLD	chr4	ENSG00000129116.19	106.352	139.661	104.162	0.861875	-0.214449	0.0643534	0.247214	168497052	168928457	protein_coding	HGNC:17068
CISD2	chr4	ENSG00000145354.12	694.884	916.616	644.824	0.86186	-0.214475	0.0657836	0.251076	102868974	102892807	protein_coding	HGNC:24212
BCL11B	chr14	ENSG00000127152.18	1360.98	1954.62	1549.1	0.86185	-0.214492	0.0547451	0.225285	99169287	99272197	protein_coding	HGNC:13222
TRBV12-4	chr7	ENSG00000276953.1	99.5716	202.149	148.001	0.861751	-0.214658	0.0619778	0.242079	142563740	142564245	TR_V_gene	HGNC:12186
MLXIP	chr12	ENSG00000175727.14	5155.45	6755.94	5546.93	0.861648	-0.21483	0.0317388	0.16394	122078756	122147344	protein_coding	HGNC:17055
SNORA73A	chr1	ENSG00000274266.1	95.1091	106.204	66.2675	0.861595	-0.214919	0.0517331	0.218536	28507366	28507571	snoRNA	HGNC:10115
RPIA	chr2	ENSG00000153574.9	1193.87	1620.48	1244.73	0.861527	-0.215033	0.0559639	0.227558	88691673	88750929	protein_coding	HGNC:10297
TBC1D10A	chr22	ENSG00000099992.15	941.821	1111.57	943.982	0.86152	-0.215044	0.0025034	0.0284943	30291990	30327046	protein_coding	HGNC:23609
PDCD4-AS1	chr10	ENSG00000203497.2	434.473	444.001	367.807	0.861431	-0.215193	0.0253545	0.1407	110869868	110872233	lncRNA	HGNC:27425
TBXAS1	chr7	ENSG00000059377.17	6096.55	6265.49	5020.34	0.861383	-0.215273	0.0500843	0.214459	139777051	140020325	protein_coding	HGNC:11609
IL18BP	chr11	ENSG00000137496.18	559.528	609.427	501.961	0.861318	-0.215382	0.0224556	0.130209	71998613	72005715	protein_coding	HGNC:5987
INPP5K	chr17	ENSG00000132376.20	3731.77	4370.96	3560.97	0.861312	-0.215391	0.0410935	0.191346	1494577	1516742	protein_coding	HGNC:33882
SAMD1	chr19	ENSG00000141858.12	1397.93	1606.99	1329.96	0.861298	-0.215415	0.0219541	0.128464	14087851	14091036	protein_coding	HGNC:17958
ECHDC2	chr1	ENSG00000121310.17	827.886	993.831	819.922	0.861269	-0.215465	0.0285497	0.152071	52895910	52927212	protein_coding	HGNC:23408
HCST	chr19	ENSG00000126264.10	3853.83	3677.88	3022.97	0.861127	-0.215702	0.022784	0.131369	35902529	35904377	protein_coding	HGNC:16977
AP003352.1	chr8	ENSG00000245970.2	80.7601	84.5506	65.5338	0.861071	-0.215796	0.0593674	0.235843	98041726	98044121	lncRNA	#N/A
SEC14L1	chr17	ENSG00000129657.16	10667.4	10531.9	8488.17	0.860997	-0.21592	0.0516108	0.218231	77088749	77217101	protein_coding	HGNC:10698
AC114271.1	chr19	ENSG00000274425.1	533.707	565.402	450.954	0.860981	-0.215947	0.0504249	0.21535	10333436	10336248	lncRNA	#N/A
NOSIP	chr19	ENSG00000142546.14	6561.65	8050.97	6712.02	0.860944	-0.216008	0.0171784	0.109665	49555468	49590262	protein_coding	HGNC:17946
ZNF575	chr19	ENSG00000176472.10	195.949	249.138	204.321	0.860927	-0.216037	0.0296193	0.156618	43525497	43536130	protein_coding	HGNC:27606
LDHB	chr12	ENSG00000111716.14	1714.27	2227.22	1842.05	0.860886	-0.216106	0.0273591	0.14765	21635342	21757857	polymorphic_pseudogene	HGNC:6541
RPL30	chr8	ENSG00000156482.11	21840.4	27398.5	22305	0.860826	-0.216206	0.0374551	0.179967	98024851	98046469	protein_coding	HGNC:10333
IDH3G	chrX	ENSG00000067829.19	2905.8	3387.49	2714.62	0.860826	-0.216207	0.0337419	0.169604	153785766	153794523	protein_coding	HGNC:5386
SAMD10	chr20	ENSG00000130590.14	424.313	579.595	465.892	0.860768	-0.216303	0.045182	0.201939	63974116	63980008	protein_coding	HGNC:16129
ARPC3	chr12	ENSG00000111229.16	14533.2	14454.3	12103.8	0.860699	-0.21642	0.0109521	0.0800996	110434823	110450422	protein_coding	HGNC:706
TBC1D22A	chr22	ENSG00000054611.14	2345.53	2805.07	2352.13	0.860576	-0.216626	0.00993441	0.0749923	46762617	47175699	protein_coding	HGNC:1309
CTNNAL1	chr9	ENSG00000119326.15	293.226	427.203	284.324	0.860553	-0.216663	0.0590292	0.235107	108942569	109013522	protein_coding	HGNC:2512
AC090589.3	chr11	ENSG00000270060.1	79.4285	106.306	83.6217	0.860338	-0.217025	0.0502076	0.21478	47168281	47169563	lncRNA	#N/A
LINC02803	chr1	ENSG00000227740.2	25.4799	28.1709	17.476	0.86031	-0.217071	0.0482455	0.209244	175904762	175921057	lncRNA	HGNC:54328
GLI4	chr8	ENSG00000250571.7	752.144	944.145	783.511	0.860268	-0.217141	0.0166018	0.107226	143267433	143276931	protein_coding	HGNC:4320
AMFR	chr16	ENSG00000159461.15	2507.57	3311.75	2746.72	0.860222	-0.217219	0.0209152	0.124414	56361452	56425545	protein_coding	HGNC:463
NPIPB4	chr16	ENSG00000185864.16	1126.14	1581.65	1316.3	0.860196	-0.217263	0.0143516	0.0973627	21834569	21880827	protein_coding	HGNC:41985
FAM215B	chr17	ENSG00000232300.1	36.7285	32.1316	18.8241	0.85989	-0.217776	0.0329171	0.167208	46558830	46562795	lncRNA	HGNC:43639
KAT14	chr20	ENSG00000149474.13	361.67	463.491	381.985	0.859796	-0.217933	0.0222525	0.129275	18138118	18188387	protein_coding	HGNC:15904
ZNF737	chr19	ENSG00000237440.9	278.464	388.395	305.442	0.859764	-0.217988	0.0589328	0.234967	20535825	20565809	protein_coding	HGNC:32468
AL109811.1	chr1	ENSG00000226849.1	49.8581	75.9445	56.2863	0.859706	-0.218085	0.0529948	0.221825	11068471	11073097	lncRNA	#N/A
ACBD6	chr1	ENSG00000230124.8	883.609	1045.62	881.635	0.859655	-0.21817	0.00417609	0.0412667	180269653	180502954	protein_coding	HGNC:23339
DUSP7	chr3	ENSG00000164086.10	1664.8	1895.02	1599.99	0.859367	-0.218653	0.00322887	0.0343102	52048919	52056571	protein_coding	HGNC:3073
CPPED1	chr16	ENSG00000103381.12	12152.1	11054.4	8960.72	0.859278	-0.218803	0.0405315	0.189768	12659799	12803887	protein_coding	HGNC:25632
CD44	chr11	ENSG00000026508.19	16191.9	18456.4	15215.4	0.859248	-0.218854	0.0259393	0.143118	35138870	35232402	protein_coding	HGNC:1681
NBPF8	chr1	ENSG00000270231.4	486.852	732.879	569.042	0.859247	-0.218855	0.0571794	0.230574	120419850	120467739	transcribed_unprocessed_pseudogene	HGNC:31990
PROCA1	chr17	ENSG00000167525.13	263.501	266.335	220.566	0.859169	-0.218987	0.0171098	0.109318	28703197	28711854	protein_coding	HGNC:28600
TMEM102	chr17	ENSG00000181284.3	593.493	724.997	581.159	0.859117	-0.219074	0.0309035	0.161244	7435435	7437679	protein_coding	HGNC:26722
FTH1P7	chr13	ENSG00000232187.1	47.8152	44.4662	34.0427	0.859033	-0.219214	0.0571244	0.230574	22696023	22696574	processed_pseudogene	HGNC:3994
SNX3	chr6	ENSG00000112335.15	7677.64	9200.88	7234.41	0.858987	-0.219292	0.0514336	0.217818	108211222	108261246	protein_coding	HGNC:11174
KHK	chr2	ENSG00000138030.13	180.552	197.831	159.133	0.858959	-0.219339	0.0370633	0.178643	27086747	27100762	protein_coding	HGNC:6315
AC015726.1	chr17	ENSG00000270091.1	79.2089	107.279	81.5901	0.858893	-0.21945	0.0569997	0.230428	19896590	19897287	lncRNA	#N/A
PNPLA4	chrX	ENSG00000006757.12	187.839	255.877	211.984	0.858883	-0.219467	0.0133758	0.092917	7898247	7927739	protein_coding	HGNC:24887
SPECC1	chr17	ENSG00000128487.16	889.607	901.181	737.164	0.858861	-0.219504	0.031573	0.163515	20009344	20319026	protein_coding	HGNC:30615
ZNF205	chr16	ENSG00000122386.10	71.5741	51.0718	34.4277	0.85869	-0.21979	0.05283	0.221497	3112560	3120517	protein_coding	HGNC:12996
NAP1L1	chr12	ENSG00000187109.14	8361.02	10654.3	8800.99	0.858687	-0.219796	0.0185985	0.115018	76036585	76084958	protein_coding	HGNC:7637
FAAH2	chrX	ENSG00000165591.6	51.9991	77.3844	53.7688	0.858672	-0.219822	0.0604008	0.238898	57286706	57489196	protein_coding	HGNC:26440
WNT7A	chr3	ENSG00000154764.6	72.6261	87.2037	55.7177	0.858525	-0.220069	0.0440974	0.199301	13816258	13880071	protein_coding	HGNC:12786
GPR35	chr2	ENSG00000178623.12	393.217	382.077	308.185	0.858398	-0.220281	0.0364689	0.17698	240605430	240631259	protein_coding	HGNC:4492
ARG1	chr6	ENSG00000118520.15	1423.31	2124.1	1187.9	0.858395	-0.220286	0.0320461	0.164612	131470832	131584332	protein_coding	HGNC:663
SIN3B	chr19	ENSG00000127511.9	2573.24	3411.32	2901.4	0.858388	-0.220298	0.000162448	0.00347956	16829400	16880353	protein_coding	HGNC:19354
GPR146	chr7	ENSG00000164849.10	1478.4	2209.05	1299.25	0.858287	-0.220468	0.0378088	0.181247	1044546	1059261	protein_coding	HGNC:21718
CCDC57	chr17	ENSG00000176155.19	1155.93	1319.76	1109.71	0.858224	-0.220574	0.00500186	0.0468364	82101460	82212830	protein_coding	HGNC:27564
FOXN3	chr14	ENSG00000053254.15	2603.4	3082.72	2611.36	0.858209	-0.220599	0.000877598	0.013015	89124871	89619149	protein_coding	HGNC:1928
CAPZB	chr1	ENSG00000077549.18	16792.9	19518.2	15904.1	0.858189	-0.220632	0.0300604	0.157922	19338775	19485539	protein_coding	HGNC:1491
FAM20B	chr1	ENSG00000116199.12	717.764	867.766	711.465	0.858115	-0.220757	0.0255794	0.141645	179025804	179076567	protein_coding	HGNC:23017
CCDC85C	chr14	ENSG00000205476.9	207.088	236.33	191.857	0.858035	-0.220891	0.0374054	0.179785	99500190	99604207	protein_coding	HGNC:35459
SLC37A2	chr11	ENSG00000134955.11	551.864	637.268	511.981	0.857998	-0.220955	0.0439581	0.199133	125063067	125090312	protein_coding	HGNC:20644
AC005363.1	chr16	ENSG00000255513.1	66.2675	128.818	89.2273	0.857794	-0.221298	0.0449964	0.201638	1963745	1964095	transcribed_processed_pseudogene	#N/A
LINC02245	chr2	ENSG00000237638.2	93.0211	131.153	103.443	0.857776	-0.221327	0.0519977	0.219362	64901840	65056168	lncRNA	HGNC:53134
FAM50A	chrX	ENSG00000071859.15	2408.76	2389.97	1930.53	0.857727	-0.221409	0.0214225	0.126753	154444141	154450654	protein_coding	HGNC:18786
AC022400.8	chr10	ENSG00000279088.1	384.221	561.115	455.903	0.857702	-0.221451	0.0351249	0.173826	73742995	73744230	TEC	#N/A
AGO2	chr8	ENSG00000123908.12	2530.24	2694.61	2211.06	0.857652	-0.221535	0.0271931	0.146923	140520156	140635633	protein_coding	HGNC:3263
NDUFV3	chr21	ENSG00000160194.18	1445.43	1580.58	1320.6	0.85765	-0.22154	0.00598868	0.0529471	42879644	42913304	protein_coding	HGNC:7719
LINC02361	chr12	ENSG00000256576.2	323.775	434.453	356.102	0.857647	-0.221544	0.0271217	0.146795	132186735	132189695	lncRNA	HGNC:53283
TXNRD2	chr22	ENSG00000184470.21	999.572	1141.12	919.736	0.857614	-0.2216	0.0297135	0.156953	19875517	19941820	protein_coding	HGNC:18155
EEF1A1P9	chr4	ENSG00000249264.1	43.5672	55.309	44.2446	0.857597	-0.221628	0.0406577	0.190197	105484698	105486080	processed_pseudogene	HGNC:3204
SLC25A26	chr3	ENSG00000144741.17	269.592	308.661	254.487	0.857533	-0.221735	0.0239246	0.135505	66133610	66388116	protein_coding	HGNC:20661
SIRPB2	chr20	ENSG00000196209.13	6096.27	5684.4	4556.22	0.857487	-0.221813	0.0441089	0.199301	1470741	1491587	protein_coding	HGNC:16247
AC012513.3	chr2	ENSG00000279348.1	38.1466	50.1568	38.5142	0.857402	-0.221956	0.0585744	0.23372	216211404	216213519	TEC	#N/A
RETREG2	chr2	ENSG00000144567.11	7482.1	8446.38	6930.48	0.857254	-0.222205	0.026173	0.143993	219176225	219185475	protein_coding	HGNC:28450
ARF5	chr7	ENSG00000004059.11	6351.78	6309.04	5266.02	0.857254	-0.222205	0.00788935	0.0642096	127588386	127591700	protein_coding	HGNC:658
TNFRSF18	chr1	ENSG00000186891.14	273.897	312.465	242.313	0.857237	-0.222233	0.054081	0.224536	1203508	1206592	protein_coding	HGNC:11914
RAB2B	chr14	ENSG00000129472.15	1115.33	1372.58	1080.89	0.85718	-0.222329	0.0472583	0.206946	21459020	21476960	protein_coding	HGNC:20246
AL355309.1	chrX	ENSG00000214748.2	44.4412	52.8801	40.2054	0.857124	-0.222423	0.0486843	0.210372	137324972	137325049	processed_pseudogene	#N/A
NOA1	chr4	ENSG00000084092.7	986.333	1299.86	1101.83	0.857073	-0.22251	0.000652546	0.0104045	56963350	56977606	protein_coding	HGNC:28473
SESN3	chr11	ENSG00000149212.12	2666.27	3608.81	2591.17	0.857015	-0.222608	0.057804	0.231912	95165513	95232541	protein_coding	HGNC:23060
TRBV12-3	chr7	ENSG00000274752.1	94.7891	152.877	111.12	0.857014	-0.222609	0.0542232	0.224649	142560423	142560931	TR_V_gene	HGNC:12185
CABIN1	chr22	ENSG00000099991.18	7502.28	8366.32	6763.48	0.856987	-0.222654	0.0331304	0.167837	24011192	24178628	protein_coding	HGNC:24187
MAP4K5	chr14	ENSG00000012983.11	487.011	695.888	546.438	0.856952	-0.222715	0.0510526	0.216885	50418501	50561126	protein_coding	HGNC:6867
DOK2	chr8	ENSG00000147443.13	7192.92	6437.73	5293.11	0.85695	-0.222718	0.0155827	0.102444	21908873	21913690	protein_coding	HGNC:2991
SLC18B1	chr6	ENSG00000146409.12	344.85	572.195	457.502	0.856886	-0.222824	0.0373409	0.179531	132769370	132813339	protein_coding	HGNC:21573
ASCC2	chr22	ENSG00000100325.15	12602.2	16236.4	11413.6	0.856873	-0.222847	0.0526238	0.221055	29788609	29838304	protein_coding	HGNC:24103
NMRAL1	chr16	ENSG00000153406.13	1201.83	1472.21	1183.98	0.856855	-0.222877	0.026512	0.145131	4461680	4495763	protein_coding	HGNC:24987
KCNK6	chr19	ENSG00000099337.5	2412.53	2687.3	2213.47	0.856732	-0.223084	0.0159982	0.104322	38319845	38332076	protein_coding	HGNC:6281
ZNF710	chr15	ENSG00000140548.10	2462.79	2695.26	2250.7	0.856719	-0.223105	0.0129392	0.0907457	90001324	90082206	protein_coding	HGNC:25352
EPS8L2	chr11	ENSG00000177106.16	235.604	281.877	224.319	0.856636	-0.223246	0.0371181	0.178739	694438	727727	protein_coding	HGNC:21296
SMG9	chr19	ENSG00000105771.14	1061.56	1269.08	1037.62	0.856622	-0.223269	0.0199976	0.121121	43727983	43754962	protein_coding	HGNC:25763
WDR82	chr3	ENSG00000164091.12	4209.24	5357.59	4536.02	0.856577	-0.223345	0.00037519	0.00676663	52254434	52288020	protein_coding	HGNC:28826
SH3BGRL3	chr1	ENSG00000142669.15	56782.5	58311.8	44956.1	0.856555	-0.223382	0.0451341	0.201939	26280086	26281522	protein_coding	HGNC:15568
AP001453.5	chr11	ENSG00000286264.1	237.873	298.23	237.904	0.856521	-0.223439	0.0342541	0.171449	64241144	64244134	protein_coding	#N/A
GSTA4	chr6	ENSG00000170899.11	21.8493	28.5441	16.479	0.856512	-0.223455	0.0346471	0.172461	52977948	52995304	protein_coding	HGNC:4629
PRDX6	chr1	ENSG00000117592.9	7000.83	7381.37	5776.67	0.856468	-0.223529	0.0479753	0.208776	173477330	173488815	protein_coding	HGNC:16753
PROC	chr2	ENSG00000115718.17	33.8297	29.9754	17.9107	0.856422	-0.223607	0.0338486	0.169973	127418427	127429246	protein_coding	HGNC:9451
DDX28	chr16	ENSG00000182810.6	476.782	576.763	485.047	0.85636	-0.22371	0.00332992	0.0351185	68021274	68023442	protein_coding	HGNC:17330
PAGE2B	chrX	ENSG00000238269.9	100.845	174.079	64.1188	0.856335	-0.223752	0.01372	0.0945388	55075030	55078909	protein_coding	HGNC:31805
ADGRL1	chr19	ENSG00000072071.16	679.593	783.417	634.069	0.8563	-0.223812	0.0333836	0.168806	14147743	14206187	protein_coding	HGNC:20973
CYFIP1	chr15	ENSG00000273749.5	1013.7	1037.16	836.776	0.856278	-0.223848	0.0341712	0.171202	22867052	22981063	protein_coding	HGNC:13759
ATP5F1D	chr19	ENSG00000099624.8	3678.11	3866.17	3112.16	0.856241	-0.223912	0.0250307	0.139521	1241746	1244825	protein_coding	HGNC:837
FOXP4	chr6	ENSG00000137166.15	709.076	829.266	659.573	0.856138	-0.224084	0.0345738	0.172264	41546426	41602384	protein_coding	HGNC:20842
CEBPZOS	chr2	ENSG00000218739.10	834.737	928.177	769.787	0.856084	-0.224176	0.013054	0.0912799	37196488	37216193	protein_coding	HGNC:49288
UBL7	chr15	ENSG00000138629.16	3245.82	3866.15	3027.99	0.855978	-0.224355	0.0429226	0.196426	74445977	74461182	protein_coding	HGNC:28221
RPSA	chr3	ENSG00000168028.14	25616.2	30574.7	25142.3	0.855876	-0.224527	0.0272915	0.147403	39406716	39412542	protein_coding	HGNC:6502
MZF1	chr19	ENSG00000099326.9	902.034	1124.41	932.993	0.855841	-0.224586	0.0108038	0.0793555	58561931	58573575	protein_coding	HGNC:13108
ADI1	chr2	ENSG00000182551.14	1520.58	1612.98	1357.38	0.855839	-0.224589	0.00229729	0.0266015	3497366	3519531	protein_coding	HGNC:30576
ANXA7	chr10	ENSG00000138279.16	2553.01	3121	2622.7	0.8558	-0.224655	0.00240381	0.0275854	73375101	73414076	protein_coding	HGNC:545
PSMF1	chr20	ENSG00000125818.18	10930	13249.4	10119.1	0.855679	-0.224859	0.054412	0.224795	1113240	1189415	protein_coding	HGNC:9571
SHF	chr15	ENSG00000138606.19	42.5021	58.5116	42.6671	0.855667	-0.224879	0.055936	0.227556	45167214	45201175	protein_coding	HGNC:25116
AL109955.1	chr20	ENSG00000218018.3	146.22	169.356	117.675	0.855662	-0.224887	0.0534423	0.222793	57377140	57393062	lncRNA	#N/A
FAM110A	chr20	ENSG00000125898.13	1990.52	2277.93	1862.18	0.855619	-0.224959	0.0198787	0.120686	833715	857463	protein_coding	HGNC:16188
ZNF792	chr19	ENSG00000180884.10	212.334	271.502	221.127	0.855526	-0.225116	0.0185819	0.114994	34956354	34964229	protein_coding	HGNC:24751
PHB2	chr12	ENSG00000215021.9	5642.2	6431.05	5419.95	0.855452	-0.225241	0.00213532	0.0252979	6965327	6970753	protein_coding	HGNC:30306
TOM1L2	chr17	ENSG00000175662.17	1540.34	1936.82	1641.66	0.855403	-0.225324	0.00019223	0.00397016	17843511	17972422	protein_coding	HGNC:11984
AL162586.1	chr9	ENSG00000225032.5	117.419	190.799	144.668	0.855393	-0.225341	0.0509116	0.216346	127816066	127822520	lncRNA	#N/A
PNPLA2	chr11	ENSG00000177666.17	13376.4	16118.9	12623.3	0.855363	-0.225391	0.0590554	0.235151	818914	825573	protein_coding	HGNC:30802
AC099521.3	chr16	ENSG00000279693.1	47.8952	67.4146	39.0801	0.855305	-0.225489	0.018005	0.112734	68367325	68370262	TEC	#N/A
AC091982.3	chr5	ENSG00000275765.5	30.1163	62.6114	43.8349	0.855224	-0.225626	0.0577996	0.231912	151770242	151771508	lncRNA	#N/A
SMDT1	chr22	ENSG00000183172.9	1068.05	1109.58	926.295	0.855187	-0.225688	0.00932941	0.0721468	42079691	42084284	protein_coding	HGNC:25055
ZDHHC3	chr3	ENSG00000163812.15	4324.49	4672.24	3889.22	0.855038	-0.22594	0.00863487	0.0684968	44915257	44976185	protein_coding	HGNC:18470
MAST4	chr5	ENSG00000069020.18	203.35	303.243	246.683	0.85487	-0.226223	0.0263018	0.144444	66596361	67169595	protein_coding	HGNC:19037
PDK2	chr17	ENSG00000005882.12	879.896	1191.83	961.461	0.854844	-0.226267	0.0307287	0.16055	50094737	50112152	protein_coding	HGNC:8810
WDR86-AS1	chr7	ENSG00000243836.5	80.8768	130.513	93.7251	0.854839	-0.226275	0.0579424	0.232102	151409161	151413354	lncRNA	HGNC:41186
DELE1	chr5	ENSG00000081791.9	1641.89	1946.79	1650.32	0.854792	-0.226355	0.000226757	0.00454183	141923855	141942047	protein_coding	HGNC:28969
SH2D3A	chr19	ENSG00000125731.13	612.801	758.069	626.01	0.854756	-0.226415	0.020531	0.122898	6752160	6767463	protein_coding	HGNC:16885
PTMS	chr12	ENSG00000159335.16	3769.69	3858.25	2779.81	0.854751	-0.226425	0.0466128	0.205406	6765516	6770952	protein_coding	HGNC:9629
RPAP1	chr15	ENSG00000103932.12	446.525	613.84	500.685	0.854622	-0.226642	0.0215474	0.127003	41517176	41544269	protein_coding	HGNC:24567
LEF1	chr4	ENSG00000138795.10	3150.9	6105.36	4763.59	0.854441	-0.226948	0.0475543	0.207709	108047545	108168956	protein_coding	HGNC:6551
SND1	chr7	ENSG00000197157.11	4009.06	4660.99	3791.29	0.854438	-0.226953	0.0229908	0.132017	127652194	128092609	protein_coding	HGNC:30646
AC119396.1	chr19	ENSG00000263264.2	572.318	776.939	647.958	0.854433	-0.226961	0.00727812	0.0606785	7348943	7383385	protein_coding	#N/A
EFNB1	chrX	ENSG00000090776.6	269.373	327.913	269.186	0.854376	-0.227057	0.0158377	0.10369	68829021	68842160	protein_coding	HGNC:3226
HAGHL	chr16	ENSG00000103253.18	250.242	341.344	269.112	0.854336	-0.227124	0.0432892	0.197447	726936	735525	protein_coding	HGNC:14177
NUDT16L1	chr16	ENSG00000168101.14	1244.94	1353.35	1142.73	0.854307	-0.227173	0.000578607	0.0094988	4693694	4695859	protein_coding	HGNC:28154
SLC25A37	chr8	ENSG00000147454.14	96191.5	78459.2	58573.8	0.854262	-0.227249	0.0562441	0.228395	23528956	23575463	protein_coding	HGNC:29786
P2RY2	chr11	ENSG00000175591.11	154.837	166.094	132.43	0.854233	-0.227298	0.0361654	0.176367	73218298	73236352	protein_coding	HGNC:8541
REX1BD	chr19	ENSG00000006015.17	1915.36	2004.1	1654.05	0.854176	-0.227394	0.00888481	0.0696551	18588685	18592336	protein_coding	HGNC:26098
CRYBG3	chr3	ENSG00000080200.10	166.663	205.892	159.079	0.854097	-0.227529	0.0545474	0.224964	97822011	97944984	protein_coding	HGNC:34427
PON2	chr7	ENSG00000105854.13	110.221	165.476	129.711	0.853888	-0.227881	0.0425357	0.195512	95404862	95435329	protein_coding	HGNC:9205
FBN2	chr5	ENSG00000138829.12	127.121	70.7605	53.259	0.85388	-0.227894	0.0520068	0.219362	128257909	128659185	protein_coding	HGNC:3604
ATP2B1	chr12	ENSG00000070961.15	1488.51	1781.08	1413.12	0.853861	-0.227927	0.0396623	0.187178	89588049	89709300	protein_coding	HGNC:814
SERINC5	chr5	ENSG00000164300.17	1168.37	1519.81	1260.51	0.853857	-0.227934	0.0214399	0.126804	80111651	80256048	protein_coding	HGNC:18825
BAG3	chr10	ENSG00000151929.9	270.601	328.137	264.803	0.853819	-0.227997	0.0349272	0.173126	119651370	119677819	protein_coding	HGNC:939
RPS2P5	chr12	ENSG00000240342.3	5037.81	5138.96	4121.87	0.85372	-0.228166	0.0482208	0.209244	118246084	118246962	processed_pseudogene	HGNC:31386
WHRN	chr9	ENSG00000095397.15	188.146	234.278	175.836	0.853714	-0.228175	0.0483993	0.209452	114402080	114505473	protein_coding	HGNC:16361
RYR1	chr19	ENSG00000196218.13	121.297	151.975	116.097	0.853672	-0.228246	0.0512648	0.217413	38433691	38587564	protein_coding	HGNC:10483
FAM168B	chr2	ENSG00000152102.18	1593.7	2168.14	1822.82	0.853578	-0.228405	0.00086563	0.0129013	131047876	131093460	protein_coding	HGNC:27016
ZSCAN16-AS1	chr6	ENSG00000269293.3	253.013	313.881	256.843	0.853458	-0.228608	0.0147333	0.0989478	28015122	28137293	lncRNA	HGNC:48982
HIVEP2	chr6	ENSG00000010818.10	1082.56	1283.74	1043.6	0.853458	-0.228609	0.0270789	0.146657	142751469	142956698	protein_coding	HGNC:4921
ATPAF2	chr17	ENSG00000171953.16	663.091	834.529	680.725	0.853443	-0.228634	0.0181557	0.113222	17977409	18039209	protein_coding	HGNC:18802
AC024909.1	chr12	ENSG00000274021.1	133.172	142.705	114.806	0.853424	-0.228666	0.0298055	0.157277	89351015	89353271	lncRNA	#N/A
SPRYD3	chr12	ENSG00000167778.9	2530.96	2614.98	2161.88	0.853359	-0.228775	0.0106581	0.0786986	53064316	53079404	protein_coding	HGNC:25920
CD93	chr20	ENSG00000125810.10	5305.67	7028.18	5658.59	0.85333	-0.228824	0.0351622	0.173954	23079360	23086324	protein_coding	HGNC:15855
GPX3	chr5	ENSG00000211445.12	129.414	105.445	79.3148	0.853191	-0.229059	0.0550412	0.225777	151020438	151028992	protein_coding	HGNC:4555
LINC00869	chr1	ENSG00000277147.6	329.349	331.152	275.094	0.853121	-0.229177	0.0105806	0.0783901	149606334	149705716	transcribed_unprocessed_pseudogene	HGNC:29050
MSRA	chr8	ENSG00000175806.15	893.984	970.012	748.589	0.853099	-0.229215	0.0497962	0.213731	10054292	10428891	protein_coding	HGNC:7377
WDR46	chr6	ENSG00000227057.10	1307.04	1603.92	1287.68	0.853091	-0.229229	0.0209219	0.124414	33279108	33289247	protein_coding	HGNC:13923
AL691432.2	chr1	ENSG00000272106.1	184.416	269.848	218.014	0.85307	-0.229264	0.0263412	0.144572	1613758	1615795	lncRNA	#N/A
PITHD1	chr1	ENSG00000057757.10	2489.82	3321.87	2556.11	0.853067	-0.22927	0.0535144	0.222967	23778418	23788232	protein_coding	HGNC:25022
IGSF6	chr16	ENSG00000140749.9	11036	11398.4	9220.72	0.852818	-0.229691	0.0276973	0.14855	21639550	21652608	protein_coding	HGNC:5953
GPR82	chrX	ENSG00000171657.6	46.9409	84.7525	56.194	0.852798	-0.229724	0.0465992	0.205406	41724181	41730130	protein_coding	HGNC:4533
LINC01150	chr11	ENSG00000229671.3	27.6214	41.9014	28.1186	0.852737	-0.229827	0.0499313	0.214015	1897015	1908656	lncRNA	HGNC:49469
DPM2	chr9	ENSG00000136908.17	2615.57	3156.88	2348.61	0.852662	-0.229954	0.0506615	0.215924	127935099	127938484	protein_coding	HGNC:3006
THAP7	chr22	ENSG00000184436.12	960.649	1114.56	920.043	0.852607	-0.230048	0.00881846	0.0693686	20999104	21002196	protein_coding	HGNC:23190
TUFM	chr16	ENSG00000178952.11	5143.03	6044.35	4951.81	0.852557	-0.230131	0.0119325	0.0855198	28842411	28846348	protein_coding	HGNC:12420
AL161785.1	chr9	ENSG00000224307.2	164.887	107.005	81.5685	0.85238	-0.230431	0.0541458	0.224639	129282458	129312665	lncRNA	#N/A
PHETA1	chr12	ENSG00000198324.13	536.49	597.884	492.746	0.852366	-0.230455	0.00903869	0.070466	111360651	111369121	protein_coding	HGNC:26509
GTF2IP4	chr7	ENSG00000233369.7	658.042	753.371	597.162	0.852221	-0.2307	0.0406733	0.190197	73154938	73207283	transcribed_processed_pseudogene	HGNC:51716
C12orf57	chr12	ENSG00000111678.11	1454.44	1660.27	1346.17	0.852169	-0.230788	0.0328798	0.167074	6942978	6946003	protein_coding	HGNC:29521
KCNQ1	chr11	ENSG00000053918.18	2326.26	2692.81	2203.71	0.85216	-0.230804	0.0170138	0.109067	2444684	2849105	protein_coding	HGNC:6294
BEND7	chr10	ENSG00000165626.17	107.63	107.582	65.7904	0.852117	-0.230876	0.045989	0.204239	13438484	13528974	protein_coding	HGNC:23514
AAMP	chr2	ENSG00000127837.9	2181.87	2528.61	2093.3	0.852	-0.231074	0.0056677	0.0510492	218264123	218270257	protein_coding	HGNC:18
YES1P1	chr22	ENSG00000224003.1	60.0008	104.009	76.6189	0.851863	-0.231306	0.0475224	0.207628	25647261	25649232	processed_pseudogene	HGNC:12842
ABLIM1	chr10	ENSG00000099204.20	2410.83	4405.11	3560.59	0.851813	-0.231392	0.0282197	0.150616	114431113	114768061	protein_coding	HGNC:78
KLF4	chr9	ENSG00000136826.15	727.789	736.598	594.055	0.851703	-0.231577	0.0254889	0.141242	107484852	107490482	protein_coding	HGNC:6348
AP006621.1	chr11	ENSG00000255108.1	161.407	194.268	141.831	0.851635	-0.231693	0.0522079	0.219788	823634	832883	lncRNA	#N/A
PLEKHG3	chr14	ENSG00000126822.17	5864.62	5699.5	4669.64	0.8516	-0.231752	0.0174955	0.110586	64704102	64750249	protein_coding	HGNC:20364
SLC6A9	chr1	ENSG00000196517.12	291.29	362.934	173.852	0.851472	-0.231969	0.027678	0.14855	43991500	44031467	protein_coding	HGNC:11056
AC009245.1	chr7	ENSG00000230383.1	62.9539	73.9185	59.7626	0.85147	-0.231973	0.0256402	0.141773	137721985	137722846	processed_pseudogene	#N/A
C16orf74	chr16	ENSG00000154102.11	237.545	462.426	366.242	0.851313	-0.232238	0.0365497	0.177112	85690084	85751129	protein_coding	HGNC:23362
FUZ	chr19	ENSG00000010361.14	686.184	827.058	665.26	0.851227	-0.232384	0.0270173	0.146437	49806866	49817376	protein_coding	HGNC:26219
UBAC1	chr9	ENSG00000130560.9	1811.58	1883.01	1570.3	0.851226	-0.232386	0.00519168	0.0480232	135932969	135961373	protein_coding	HGNC:30221
AC107068.1	chr4	ENSG00000259959.1	55.7702	69.212	49.1387	0.851201	-0.232428	0.0518965	0.219017	47840122	47844339	lncRNA	#N/A
TRIR	chr19	ENSG00000123144.11	13115.5	13638.8	11312.4	0.8512	-0.23243	0.00352614	0.0365605	12730640	12734684	protein_coding	HGNC:28424
TRAK2	chr2	ENSG00000115993.13	1721.37	2245.24	1709.37	0.851147	-0.232521	0.0464121	0.205056	201377207	201451500	protein_coding	HGNC:13206
MZT2B	chr2	ENSG00000152082.14	3004.17	3342.7	2706.6	0.851137	-0.232537	0.0225856	0.130604	130181737	130190729	protein_coding	HGNC:25886
TRERF1	chr6	ENSG00000124496.12	1183.89	1453.01	1212.13	0.85109	-0.232616	0.0035734	0.0368734	42224931	42452051	protein_coding	HGNC:18273
CNPY3	chr6	ENSG00000137161.17	15636.1	15281.1	12280.6	0.851053	-0.232679	0.0224206	0.130055	42929192	42939294	protein_coding	HGNC:11968
RPS27AP16	chr16	ENSG00000224631.4	220.059	275.198	220.137	0.851025	-0.232727	0.034897	0.173091	61055399	61055964	transcribed_processed_pseudogene	HGNC:36855
IDUA	chr4	ENSG00000127415.13	640.606	810.704	670.84	0.851019	-0.232736	0.00980688	0.0743793	986997	1004564	protein_coding	HGNC:5391
NLE1	chr17	ENSG00000073536.18	333.342	472.456	388.501	0.850967	-0.232825	0.0174311	0.110475	35128730	35142304	protein_coding	HGNC:19889
ADK	chr10	ENSG00000156110.14	410.954	613.601	500.385	0.850839	-0.233042	0.0139348	0.0956273	74151202	74709963	protein_coding	HGNC:257
KRT1	chr12	ENSG00000167768.4	3609.84	5747.85	2246.22	0.850808	-0.233095	0.0142223	0.0967666	52674736	52680407	protein_coding	HGNC:6412
PFKL	chr21	ENSG00000141959.17	4805.8	6147.03	4925.86	0.8507	-0.233277	0.0195692	0.119468	44300051	44327376	protein_coding	HGNC:8876
HBA1	chr16	ENSG00000206172.8	8666.85	10171.6	5803.39	0.850612	-0.233427	0.0280545	0.150099	176680	177522	protein_coding	HGNC:4823
ZNF875	chr19	ENSG00000181666.18	939.62	1355.09	1132.82	0.850543	-0.233544	0.00228871	0.0265295	37312837	37369365	protein_coding	HGNC:4928
RPL15P3	chr6	ENSG00000212802.4	174.282	225.428	183.728	0.85049	-0.233634	0.0159572	0.104243	12514110	12514724	processed_pseudogene	HGNC:21538
UBXN6	chr19	ENSG00000167671.12	37650.7	48417.4	30480	0.850421	-0.23375	0.0370788	0.178662	4444999	4457794	protein_coding	HGNC:14928
AC144831.1	chr17	ENSG00000261888.1	55.9371	64.0088	47.2011	0.850419	-0.233754	0.0542574	0.224649	83104255	83106910	lncRNA	#N/A
ENKD1	chr16	ENSG00000124074.12	325.672	383.566	307.264	0.85041	-0.233769	0.0246665	0.138079	67662945	67667265	protein_coding	HGNC:25246
ZNF329	chr19	ENSG00000181894.15	248.522	373.591	305.232	0.850408	-0.233772	0.0160125	0.104322	58126248	58155110	protein_coding	HGNC:14209
GLOD4	chr17	ENSG00000167699.13	963.657	1188.27	985.073	0.850332	-0.233902	0.00683717	0.0581727	757097	783390	protein_coding	HGNC:14111
STAM	chr10	ENSG00000136738.15	381.393	492.643	403.781	0.850246	-0.234047	0.0119778	0.0857644	17644151	17716824	protein_coding	HGNC:11357
ABI3	chr17	ENSG00000108798.9	2949.07	2772.16	2162.91	0.850243	-0.234053	0.0320594	0.164612	49210411	49223225	protein_coding	HGNC:29859
LINC01550	chr14	ENSG00000246223.9	234.377	418.49	323.099	0.850241	-0.234056	0.0407177	0.190265	97924637	97978124	lncRNA	HGNC:20111
EPHB4	chr7	ENSG00000196411.10	1197.35	1274.3	938.08	0.85019	-0.234143	0.0534435	0.222793	100802565	100827523	protein_coding	HGNC:3395
RXRA	chr9	ENSG00000186350.12	13486.5	13238.3	10693.1	0.850046	-0.234388	0.0273949	0.14765	134317098	134440585	protein_coding	HGNC:10477
LINC00920	chr16	ENSG00000246898.1	34.9448	53.5171	34.4942	0.850025	-0.234423	0.0467202	0.205509	66408524	66412135	lncRNA	HGNC:48611
CYP4F22	chr19	ENSG00000171954.13	91.6309	59.6783	39.6487	0.850014	-0.234441	0.0436877	0.198584	15508525	15552317	protein_coding	HGNC:26820
OSBPL1A	chr18	ENSG00000141447.18	213.36	247.704	181.782	0.849957	-0.234537	0.0542347	0.224649	24162045	24397880	protein_coding	HGNC:16398
PDZK1IP1	chr1	ENSG00000162366.8	2652.65	2677.18	1586.48	0.849942	-0.234564	0.0346383	0.172461	47183582	47191044	protein_coding	HGNC:16887
PELI3	chr11	ENSG00000174516.15	406.478	551.06	436.75	0.849646	-0.235067	0.0251504	0.139921	66466327	66477337	protein_coding	HGNC:30010
N4BP3	chr5	ENSG00000145911.6	209.839	458.991	348.033	0.849635	-0.235084	0.0461224	0.204418	178113532	178126081	protein_coding	HGNC:29852
STUB1	chr16	ENSG00000103266.11	3213.7	3444	2841.97	0.849495	-0.235322	0.00503907	0.0470076	680224	682870	protein_coding	HGNC:11427
TPRN	chr9	ENSG00000176058.13	400.488	419.872	336.672	0.849457	-0.235387	0.0175156	0.110662	137191617	137204193	protein_coding	HGNC:26894
SMIM24	chr19	ENSG00000095932.7	621.078	875.44	529.674	0.84938	-0.235518	0.0358672	0.175739	3473986	3480525	protein_coding	HGNC:37244
GIMAP1	chr7	ENSG00000213203.3	4830.41	5805.79	4816.52	0.849342	-0.235582	0.00413399	0.040956	150716606	150724284	protein_coding	HGNC:23237
RPL28	chr19	ENSG00000108107.14	79010.1	89351.8	72310.4	0.849264	-0.235715	0.0147545	0.0990465	55385345	55403250	protein_coding	HGNC:10330
RPL21P28	chr1	ENSG00000220749.4	90.0283	106.23	77.6969	0.849141	-0.235924	0.0496104	0.21325	212051524	212052006	processed_pseudogene	HGNC:36258
ALCAM	chr3	ENSG00000170017.12	402.948	486.523	367.956	0.849125	-0.235951	0.0483041	0.209377	105366909	105576900	protein_coding	HGNC:400
AP001107.2	chr11	ENSG00000254452.1	113.314	124.691	95.0668	0.849031	-0.236111	0.0413972	0.192294	66276779	66277492	lncRNA	#N/A
FBLN5	chr14	ENSG00000140092.14	193.561	203.622	152.435	0.849002	-0.236159	0.048859	0.21089	91869412	91947987	protein_coding	HGNC:3602
TMEM176B	chr7	ENSG00000106565.18	3533.05	3928.4	2241.86	0.848971	-0.236213	0.0378969	0.181386	150791285	150801360	protein_coding	HGNC:29596
TRABD2A	chr2	ENSG00000186854.11	964.001	1593.37	1243.62	0.848944	-0.236258	0.0443081	0.199835	84821650	84907008	protein_coding	HGNC:27013
TRIM28	chr19	ENSG00000130726.12	6459.06	8143.54	6512.86	0.848794	-0.236513	0.0205768	0.123076	58544064	58550722	protein_coding	HGNC:16384
MAZ	chr16	ENSG00000103495.14	9607.76	10895.2	8948.03	0.848646	-0.236765	0.00628397	0.054677	29806106	29811164	protein_coding	HGNC:6914
AC138409.2	chr5	ENSG00000215158.9	67.973	95.5476	71.9884	0.848624	-0.236802	0.0455746	0.203044	34164698	34244796	transcribed_unprocessed_pseudogene	#N/A
MAML3	chr4	ENSG00000196782.12	664.95	682.158	533.134	0.848542	-0.236943	0.0400497	0.18837	139716753	140154184	protein_coding	HGNC:16272
FTL	chr19	ENSG00000087086.15	284761	255891	201719	0.848528	-0.236965	0.0300793	0.157922	48965309	48966879	protein_coding	HGNC:3999
ZFYVE9	chr1	ENSG00000157077.14	52.144	74.3055	54.4055	0.848429	-0.237135	0.0525202	0.220861	52142094	52346686	protein_coding	HGNC:6775
TNS1	chr2	ENSG00000079308.19	5078.03	6836.38	3794.81	0.84837	-0.237235	0.0287469	0.152688	217799588	218033982	protein_coding	HGNC:11973
CDK20	chr9	ENSG00000156345.17	69.3741	81.1774	60.9102	0.848369	-0.237236	0.0477877	0.2083	87966441	87974753	protein_coding	HGNC:21420
THOC5	chr22	ENSG00000100296.13	2731.69	2874.96	2273.73	0.848353	-0.237264	0.0330941	0.167774	29505879	29555216	protein_coding	HGNC:19074
TSPAN15	chr10	ENSG00000099282.10	64.0931	109.391	74.4069	0.848313	-0.237332	0.0468811	0.205961	69451465	69507666	protein_coding	HGNC:23298
GNAS	chr20	ENSG00000087460.25	42684.7	49642.4	39671.1	0.848267	-0.237409	0.0266861	0.14536	58839718	58911192	protein_coding	HGNC:4392
CDIPT	chr16	ENSG00000103502.14	4471.31	5004.04	4103.57	0.848239	-0.237457	0.0145564	0.0983616	29858357	29863414	protein_coding	HGNC:1769
SUN2	chr22	ENSG00000100242.15	16282.8	20124.2	16827.9	0.848086	-0.237718	0.000638003	0.010244	38734725	38794143	protein_coding	HGNC:14210
ATRN	chr20	ENSG00000088812.18	429.229	618.125	507.459	0.847986	-0.237888	0.0101758	0.0762369	3471018	3651118	protein_coding	HGNC:885
ABCG2	chr4	ENSG00000118777.12	86.319	127.876	58.4173	0.84769	-0.238391	0.0186217	0.115054	88090150	88231628	protein_coding	HGNC:74
CD302	chr2	ENSG00000241399.7	2979.96	3457.28	2710.25	0.84766	-0.238442	0.0354519	0.174789	159768628	159798255	protein_coding	HGNC:30843
STRADB	chr2	ENSG00000082146.13	8487.97	12783.8	7256.22	0.847652	-0.238456	0.0318708	0.164182	201387858	201480846	protein_coding	HGNC:13205
WDR54	chr2	ENSG00000005448.17	300.977	394.133	309.047	0.847594	-0.238554	0.0305413	0.159843	74421678	74425755	protein_coding	HGNC:25770
KAT7	chr17	ENSG00000136504.12	1606.25	2106.48	1757.35	0.847587	-0.238567	0.00114088	0.0159451	49788681	49835026	protein_coding	HGNC:17016
KCNMB4	chr12	ENSG00000135643.5	54.1352	75.2573	56.4791	0.847489	-0.238733	0.0462705	0.204838	70366290	70434292	protein_coding	HGNC:6289
XKR8	chr1	ENSG00000158156.8	2966.19	2730.21	2207.19	0.847385	-0.238911	0.0199878	0.121109	27959973	27968093	protein_coding	HGNC:25508
LMTK3	chr19	ENSG00000142235.11	311.721	339.613	273.301	0.847361	-0.238951	0.0275481	0.14806	48485271	48513935	protein_coding	HGNC:19295
ADD2	chr2	ENSG00000075340.23	269.413	564.874	405.2	0.847343	-0.238982	0.046025	0.20434	70607618	70768225	protein_coding	HGNC:244
AP2S1	chr19	ENSG00000042753.11	2804.88	2819.09	2233.19	0.847172	-0.239274	0.022603	0.130615	46838136	46850992	protein_coding	HGNC:565
CPAMD8	chr19	ENSG00000160111.13	157.853	254.592	190.628	0.847084	-0.239422	0.0452781	0.202091	16892947	17026815	protein_coding	HGNC:23228
CACNA1I	chr22	ENSG00000100346.18	546.045	387.112	304.184	0.846961	-0.239633	0.0425673	0.195512	39570753	39689735	protein_coding	HGNC:1396
PROSER3	chr19	ENSG00000167595.15	247.223	338.451	276.882	0.846708	-0.240063	0.0099385	0.0749923	35758143	35771028	protein_coding	HGNC:25204
MFHAS1	chr8	ENSG00000147324.11	596.381	708.868	568.036	0.846676	-0.240118	0.0221571	0.129051	8783354	8893630	protein_coding	HGNC:16982
HNRNPA1	chr12	ENSG00000135486.17	17923.5	25129.6	20832.2	0.846589	-0.240266	0.00252795	0.0286707	54280193	54287088	protein_coding	HGNC:5031
LPCAT3	chr12	ENSG00000111684.11	1673.82	1921.65	1510.28	0.846492	-0.240432	0.0326485	0.166449	6976185	7018477	protein_coding	HGNC:30244
MMP24OS	chr20	ENSG00000126005.17	3178.53	3505.16	2822.79	0.846474	-0.240463	0.0203345	0.122445	35201745	35278131	protein_coding	HGNC:44421
HSPBAP1	chr3	ENSG00000169087.11	881.207	1030.28	845.352	0.846427	-0.240543	0.00756467	0.0622263	122739999	122793831	protein_coding	HGNC:16389
AP000936.3	chr11	ENSG00000234268.1	29.6754	39.4445	28.8309	0.846426	-0.240544	0.0483773	0.209452	117035797	117036051	processed_pseudogene	#N/A
ABCC5	chr3	ENSG00000114770.17	1100.07	1326.67	1077.23	0.846283	-0.240789	0.0143376	0.0973538	183919934	184017939	protein_coding	HGNC:56
USP7	chr16	ENSG00000187555.16	3419.44	4332.9	3630.39	0.846072	-0.241147	0.000331937	0.00612309	8892097	8975328	protein_coding	HGNC:12630
DEPTOR	chr8	ENSG00000155792.10	25.4958	38.5387	24.6447	0.846068	-0.241155	0.0441536	0.199372	119873717	120050918	protein_coding	HGNC:22953
NOTCH4	chr6	ENSG00000204301.6	155.112	150.513	117.963	0.846055	-0.241176	0.0344913	0.172082	32194843	32224067	protein_coding	HGNC:7884
ALDH2	chr12	ENSG00000111275.13	2334.01	2540.71	1915.34	0.846049	-0.241187	0.040079	0.18845	111766887	111817532	protein_coding	HGNC:404
AC073861.1	chr3	ENSG00000242299.1	158.566	206.485	150.351	0.845979	-0.241306	0.0418996	0.193924	101576489	101576947	processed_pseudogene	#N/A
TSPO	chr22	ENSG00000100300.18	10902.2	10818.7	8205.7	0.845908	-0.241427	0.0437072	0.198584	43151547	43163242	protein_coding	HGNC:1158
ZER1	chr9	ENSG00000160445.11	6746.16	7643.15	5823.96	0.845891	-0.241456	0.0445223	0.200417	128729786	128772414	protein_coding	HGNC:30960
LINC00957	chr7	ENSG00000235314.1	523.526	635.174	524.455	0.845843	-0.241538	0.00422973	0.0416896	44039171	44042306	lncRNA	HGNC:22332
MYL4	chr17	ENSG00000198336.9	3007.28	3679.39	2379.16	0.845828	-0.241564	0.0331433	0.167837	47200446	47223679	protein_coding	HGNC:7585
TRBV2	chr7	ENSG00000226660.2	237.554	287.207	216.938	0.845769	-0.241665	0.0419468	0.194072	142300924	142301432	TR_V_gene	HGNC:12195
ZBTB40	chr1	ENSG00000184677.18	1383.47	1849.52	1523.36	0.845742	-0.241711	0.00573701	0.0514033	22428838	22531157	protein_coding	HGNC:29045
AL450405.1	chr6	ENSG00000230202.1	512.188	650.878	395.859	0.845701	-0.24178	0.0374677	0.179972	117998975	117999448	processed_pseudogene	#N/A
MAPK8IP1	chr11	ENSG00000121653.11	48.6827	65.7568	49.396	0.845348	-0.242383	0.0474211	0.207422	45885651	45906465	protein_coding	HGNC:6882
LRRFIP1	chr2	ENSG00000124831.19	9299.52	9777.64	8017.4	0.845275	-0.242507	0.00713966	0.0599498	237627587	237813682	protein_coding	HGNC:6702
HAAO	chr2	ENSG00000162882.15	291.75	300.499	223.61	0.845246	-0.242556	0.0391076	0.185426	42767089	42792593	protein_coding	HGNC:4796
PHF20	chr20	ENSG00000025293.17	1284.8	1523.56	1268.7	0.845206	-0.242625	0.00045381	0.00779599	35771974	35950370	protein_coding	HGNC:16098
PITPNA	chr17	ENSG00000174238.15	4542.98	4758.32	3830.86	0.845083	-0.242835	0.0196589	0.119872	1517718	1562792	protein_coding	HGNC:9001
BAG6	chr6	ENSG00000204463.12	14693.8	18348.7	13940.1	0.845076	-0.242847	0.0380503	0.181973	31639028	31652705	protein_coding	HGNC:13919
MTCO2P12	chr1	ENSG00000229344.1	129.861	144.715	103.844	0.844759	-0.243389	0.0432843	0.197447	632757	633438	unprocessed_pseudogene	HGNC:52028
AC135050.6	chr16	ENSG00000278133.1	396.418	471.385	388.571	0.844707	-0.243477	0.00185432	0.0225959	31122235	31124064	lncRNA	#N/A
CACNB1	chr17	ENSG00000067191.16	340.702	352.928	286.928	0.844706	-0.243479	0.0114648	0.0829809	39173453	39197703	protein_coding	HGNC:1401
DCLRE1B	chr1	ENSG00000118655.7	251.961	261.434	214.938	0.844673	-0.243536	0.00368162	0.0376393	113905213	113914086	protein_coding	HGNC:17641
TFDP1	chr13	ENSG00000198176.13	2025.68	2611.99	1915.6	0.844511	-0.243812	0.0445764	0.200417	113584721	113641473	protein_coding	HGNC:11749
DUSP23	chr1	ENSG00000158716.9	710.577	712.149	578.002	0.844498	-0.243835	0.0096726	0.0739081	159780932	159782543	protein_coding	HGNC:21480
CTDNEP1	chr17	ENSG00000175826.12	7303.07	7936.1	6508.69	0.844441	-0.243931	0.00537893	0.0492273	7243591	7252491	protein_coding	HGNC:19085
COX4I1	chr16	ENSG00000131143.10	10972.2	12017.5	9813.53	0.844423	-0.243963	0.00503264	0.0470076	85798633	85807068	protein_coding	HGNC:2265
CDC42P6	chr4	ENSG00000237350.1	34.8225	40.1058	31.9142	0.844402	-0.243998	0.0224928	0.130277	22727375	22727950	processed_pseudogene	HGNC:44430
EIF4EBP2	chr10	ENSG00000148730.7	7112.65	7529.63	6184.55	0.844359	-0.244072	7.59666e-05	0.00184117	70404145	70428618	protein_coding	HGNC:3289
TMEM204	chr16	ENSG00000131634.14	1178.18	1654.89	1307.24	0.844292	-0.244186	0.0320858	0.16466	1528688	1555580	protein_coding	HGNC:14158
FAM234A	chr16	ENSG00000167930.17	1282.84	1659.25	1344.79	0.844284	-0.2442	0.0081455	0.0655747	234521	272183	protein_coding	HGNC:14163
UBASH3A	chr21	ENSG00000160185.15	1095.11	1506.6	1184.16	0.844183	-0.244373	0.0296825	0.156843	42403447	42447684	protein_coding	HGNC:12462
FAM104B	chrX	ENSG00000182518.13	223.077	256.202	201.902	0.844161	-0.24441	0.0300348	0.157891	55143102	55161310	protein_coding	HGNC:25085
DPP7	chr9	ENSG00000176978.14	6279.25	6990.73	5669.45	0.844077	-0.244554	0.00852639	0.0678815	137110546	137115177	protein_coding	HGNC:14892
CATSPER2	chr15	ENSG00000166762.18	80.683	95.6376	69.6996	0.844009	-0.244669	0.0434292	0.197787	43628503	43668118	protein_coding	HGNC:18810
EEF1A1P12	chr2	ENSG00000214199.3	33.3832	42.1368	32.6812	0.844	-0.244686	0.0344294	0.172082	106697331	106698676	processed_pseudogene	HGNC:3195
PRKDC	chr8	ENSG00000253729.8	1872.3	1802.28	1450.31	0.84394	-0.244788	0.0164347	0.106291	47773111	47960178	protein_coding	HGNC:9413
KDF1	chr1	ENSG00000175707.9	35.6398	57.8552	38.5866	0.843875	-0.244899	0.0363861	0.176927	26949562	26960468	protein_coding	HGNC:26624
EPB41L2	chr6	ENSG00000079819.19	251.671	384.227	305.207	0.843698	-0.245201	0.0276673	0.148545	130839347	131063322	protein_coding	HGNC:3379
PPIEL	chr1	ENSG00000243970.3	399.291	516.207	422.64	0.843625	-0.245326	0.0221961	0.129142	39522280	39559671	transcribed_unprocessed_pseudogene	HGNC:33195
MFSD12	chr19	ENSG00000161091.13	2171.02	2536.94	2051.48	0.843586	-0.245393	0.010459	0.0776526	3538261	3574290	protein_coding	HGNC:28299
FBLN2	chr3	ENSG00000163520.14	56.3726	188.369	125.627	0.843487	-0.245563	0.0280265	0.150002	13549125	13638422	protein_coding	HGNC:3601
DYRK1B	chr19	ENSG00000105204.14	1400.73	1506.67	1208.97	0.843448	-0.245629	0.0176461	0.111305	39825350	39834201	protein_coding	HGNC:3092
OCEL1	chr19	ENSG00000099330.9	746.676	866.109	699.664	0.843406	-0.245701	0.00965457	0.0738438	17226213	17229219	protein_coding	HGNC:26221
JMJD8	chr16	ENSG00000161999.12	1409.49	1727.31	1408.14	0.843396	-0.245717	0.00710118	0.0597246	681670	684528	protein_coding	HGNC:14148
PPM1A	chr14	ENSG00000100614.18	4546.89	5286.36	3951.8	0.84335	-0.245796	0.0435523	0.198157	60245752	60299087	protein_coding	HGNC:9275
JUND	chr19	ENSG00000130522.6	10373.1	10628.2	8642.48	0.843316	-0.245855	0.0090539	0.0705488	18279694	18281622	protein_coding	HGNC:6206
BMP2K	chr4	ENSG00000138756.17	874.269	1228.06	955.975	0.843285	-0.245908	0.0331775	0.16792	78776342	78916372	protein_coding	HGNC:18041
YBX1P2	chr7	ENSG00000231167.3	32.8525	37.5501	27.9605	0.843203	-0.246048	0.0424079	0.195066	105582258	105583256	processed_pseudogene	HGNC:22635
PLBD2	chr12	ENSG00000151176.8	1483.49	1789.55	1413.54	0.843096	-0.246232	0.02177	0.127679	113358566	113391629	protein_coding	HGNC:27283
AC104118.1	chr5	ENSG00000271862.1	83.6087	112.971	84.7061	0.843091	-0.24624	0.0448759	0.201332	83049376	83050964	lncRNA	#N/A
MTMR11	chr1	ENSG00000014914.21	497.79	524.171	417.753	0.843057	-0.246298	0.0207379	0.123703	149928651	149936879	protein_coding	HGNC:24307
SEMA7A	chr15	ENSG00000138623.10	368.072	494.576	400.219	0.843043	-0.246322	0.0193733	0.118649	74409289	74433958	protein_coding	HGNC:10741
AL138963.4	chr13	ENSG00000273149.1	154.705	201.026	148.565	0.842724	-0.246869	0.0440266	0.199267	45340039	45341183	lncRNA	#N/A
UROS	chr10	ENSG00000188690.15	846.427	945.971	774.262	0.842662	-0.246974	0.00627564	0.0546662	125784980	125823258	protein_coding	HGNC:12592
AC245140.2	chrX	ENSG00000280195.1	179.941	206.449	162.001	0.842562	-0.247146	0.0215009	0.126845	154396878	154398816	lncRNA	#N/A
CCNI2	chr5	ENSG00000205089.7	49.1523	94.038	64.5688	0.842519	-0.247219	0.0430215	0.196688	132747445	132754403	protein_coding	HGNC:33869
PNMA3	chrX	ENSG00000183837.9	296.045	474.657	339.976	0.842513	-0.247228	0.0426366	0.195643	153056409	153060467	protein_coding	HGNC:18742
ERFL	chr19	ENSG00000268041.2	101.381	150.524	118.02	0.84217	-0.247817	0.0341678	0.171202	41907705	41928516	protein_coding	HGNC:53894
GID4	chr17	ENSG00000141034.10	609.669	772.288	597.675	0.84209	-0.247954	0.0297415	0.157047	18039408	18068405	protein_coding	HGNC:28453
CIZ1	chr9	ENSG00000148337.21	5270.58	6842.88	5379.83	0.842065	-0.247996	0.0204664	0.122798	128161251	128204383	protein_coding	HGNC:16744
GALT	chr9	ENSG00000213930.11	725.75	929.099	749.23	0.842062	-0.248002	0.00975059	0.0741353	34638133	34651035	protein_coding	HGNC:4135
METTL9	chr16	ENSG00000197006.14	7030.14	8150.99	6367.55	0.841804	-0.248444	0.0308682	0.161114	21597218	21657473	protein_coding	HGNC:24586
TBCD	chr17	ENSG00000141556.21	1402.27	1509.05	1231.79	0.841717	-0.248594	0.0040418	0.0402504	82752065	82945914	protein_coding	HGNC:11581
EMC3	chr3	ENSG00000125037.12	4374.75	5011.76	3742.81	0.841579	-0.248829	0.0405322	0.189768	9962537	10011116	protein_coding	HGNC:23999
AP002387.2	chr11	ENSG00000254682.1	190.263	282.949	219.21	0.841492	-0.248979	0.026645	0.145318	71448674	71452157	lncRNA	#N/A
UBE2H	chr7	ENSG00000186591.13	3740.79	4795.1	3678.76	0.841379	-0.249173	0.0331502	0.167837	129830732	129952960	protein_coding	HGNC:12484
BIN1	chr2	ENSG00000136717.15	3875.72	5122.48	4114.67	0.841305	-0.249298	0.0147679	0.0990933	127048027	127107288	protein_coding	HGNC:1052
ZNF580	chr19	ENSG00000213015.9	1836.03	2259.53	1812.29	0.841248	-0.249397	0.0124586	0.0879777	55635016	55643470	protein_coding	HGNC:29473
TMEM25	chr11	ENSG00000149582.16	181.805	240.383	187.88	0.841236	-0.249418	0.0339505	0.170427	118531041	118547280	protein_coding	HGNC:25890
BRD8	chr5	ENSG00000112983.17	1627.96	1810.7	1492.82	0.84109	-0.249667	0.00161773	0.0204931	138139766	138178986	protein_coding	HGNC:19874
SLC2A4RG	chr20	ENSG00000125520.14	2809.33	3125.79	2557.9	0.84095	-0.249909	0.00675249	0.0575478	63739776	63744050	protein_coding	HGNC:15930
ZCCHC24	chr10	ENSG00000165424.7	188.668	202.413	159.631	0.840895	-0.250002	0.0234409	0.133553	79382325	79445624	protein_coding	HGNC:26911
NAA80	chr3	ENSG00000243477.5	481.393	595.553	474.321	0.840797	-0.25017	0.0181402	0.113173	50296402	50299421	protein_coding	HGNC:30252
IPO5P1	chr19	ENSG00000269837.1	208.38	298.785	237.94	0.840734	-0.250278	0.0186195	0.115054	23255053	23257939	transcribed_processed_pseudogene	HGNC:49687
PRDX2	chr19	ENSG00000167815.12	4815.86	6399.22	4705.71	0.840547	-0.2506	0.0417324	0.193547	12796820	12801800	protein_coding	HGNC:9353
BCAP31	chrX	ENSG00000185825.17	5598.55	6094.6	4808.17	0.840503	-0.250675	0.0193381	0.118528	153700492	153724565	protein_coding	HGNC:16695
COL6A2	chr21	ENSG00000142173.16	1082.93	1400.41	1066.94	0.840501	-0.250679	0.0337891	0.169785	46098112	46132848	protein_coding	HGNC:2212
EIF3H	chr8	ENSG00000147677.11	7005.98	8675.47	7180.72	0.840477	-0.25072	0.000635481	0.0102159	116642130	116766925	protein_coding	HGNC:3273
CCDC124	chr19	ENSG00000007080.11	2448.08	2802.99	2203.46	0.840449	-0.250768	0.0192301	0.11798	17933015	17943991	protein_coding	HGNC:25171
RAB11B	chr19	ENSG00000185236.12	6469.94	7622.71	6189.83	0.840281	-0.251055	0.00768329	0.0628655	8389981	8404434	protein_coding	HGNC:9761
S100A4	chr1	ENSG00000196154.12	31338.6	29731.7	23205.7	0.840256	-0.251099	0.022548	0.130498	153543613	153550136	protein_coding	HGNC:10494
FTH1P23	chr3	ENSG00000242960.1	84.0901	90.702	68.9043	0.840186	-0.251219	0.0366313	0.177255	72929044	72929593	processed_pseudogene	HGNC:37641
AC040160.1	chr16	ENSG00000196155.13	192.925	388.795	297.635	0.839949	-0.251627	0.0347154	0.172696	67277510	67289499	protein_coding	#N/A
DNAJB12	chr10	ENSG00000148719.15	2942.06	3446.45	2793.8	0.839873	-0.251757	0.00740643	0.0613516	72332830	72355149	protein_coding	HGNC:14891
MGRN1	chr16	ENSG00000102858.13	6109.5	7012.67	5578.36	0.839838	-0.251817	0.0190423	0.117136	4616493	4690974	protein_coding	HGNC:20254
AC026471.4	chr16	ENSG00000261474.1	75.5145	112.35	84.3766	0.839797	-0.251888	0.0369766	0.178528	31449535	31453493	lncRNA	#N/A
FBXL17	chr5	ENSG00000145743.16	220.825	274.558	218.094	0.839723	-0.252015	0.0174251	0.110475	107859035	108382098	protein_coding	HGNC:13615
AC129492.1	chr17	ENSG00000214999.3	48.1645	58.3114	42.9287	0.839708	-0.252041	0.0407376	0.190265	8079482	8081565	lncRNA	#N/A
CDPF1	chr22	ENSG00000205643.11	242.911	295.6	240.04	0.839524	-0.252357	0.00864515	0.0684968	46244011	46250311	protein_coding	HGNC:33710
PBXIP1	chr1	ENSG00000163346.17	10945.8	11422.6	9187.56	0.839389	-0.252589	0.013041	0.091271	154944076	154956123	protein_coding	HGNC:21199
CFAP410	chr21	ENSG00000160226.16	870.779	1086.6	877.81	0.83934	-0.252673	0.00999295	0.0752704	44328944	44339402	protein_coding	HGNC:1260
AC138932.4	chr16	ENSG00000261819.1	26.3069	19.4779	14.3935	0.839338	-0.252676	0.0440797	0.199301	14988259	14990160	processed_pseudogene	#N/A
SERPINF2	chr17	ENSG00000167711.13	84.9848	90.9583	66.7466	0.839273	-0.252787	0.0406663	0.190197	1742836	1755268	protein_coding	HGNC:9075
FAM104A	chr17	ENSG00000133193.12	4692.78	5222.29	3748.66	0.839269	-0.252795	0.0426655	0.195643	73207353	73236753	protein_coding	HGNC:25918
SIRT3	chr11	ENSG00000142082.15	578.79	712.739	586.45	0.839079	-0.253122	0.00127969	0.0173619	215030	236931	protein_coding	HGNC:14931
POU2F2	chr19	ENSG00000028277.21	9038.18	11352.3	8806.07	0.839036	-0.253195	0.0196921	0.119941	42086110	42196585	protein_coding	HGNC:9213
SRCAP	chr16	ENSG00000080603.17	230.519	306.638	247.831	0.83897	-0.253308	0.00912382	0.0708063	30698209	30741409	protein_coding	HGNC:16974
FEZ1	chr11	ENSG00000149557.14	94.205	55.3899	41.0588	0.838893	-0.253441	0.0445351	0.200417	125442881	125592568	protein_coding	HGNC:3659
FCHO1	chr19	ENSG00000130475.14	3597.93	4547.92	3606.64	0.838884	-0.253456	0.017072	0.109273	17747718	17788568	protein_coding	HGNC:29002
AC007969.1	chr2	ENSG00000233762.3	1141.81	1362.3	1089.88	0.838884	-0.253457	0.0084306	0.067261	171517270	171517716	processed_pseudogene	#N/A
GBE1	chr3	ENSG00000114480.13	366.34	433.725	343.834	0.838843	-0.253527	0.0185725	0.114982	81489703	81761645	protein_coding	HGNC:4180
SMG1P3	chr16	ENSG00000180747.15	80.8432	97.1573	73.4482	0.838818	-0.253571	0.0367504	0.177692	21446683	21520444	transcribed_unprocessed_pseudogene	HGNC:49860
TMEM164	chrX	ENSG00000157600.12	3436.57	4053.16	3254.01	0.838798	-0.253604	0.0133637	0.0928749	110002631	110182734	protein_coding	HGNC:26217
DCAF12	chr9	ENSG00000198876.13	17507.5	19314	12157.1	0.838753	-0.253683	0.0356273	0.175145	34086387	34127399	protein_coding	HGNC:19911
TRAV27	chr14	ENSG00000211809.2	59.3541	76.1248	52.2075	0.838737	-0.253709	0.0451274	0.201939	22147995	22148633	TR_V_gene	HGNC:12125
TNFRSF25	chr1	ENSG00000215788.10	1511.67	2008.31	1583.43	0.838726	-0.253728	0.027654	0.148526	6460786	6466195	protein_coding	HGNC:11910
ZBTB44	chr11	ENSG00000196323.14	1340.77	1659.13	1328.07	0.838719	-0.253741	0.014686	0.0988414	130226677	130314917	protein_coding	HGNC:25001
SNX33	chr15	ENSG00000173548.8	316.584	301.54	243.692	0.838666	-0.253833	0.0107319	0.0789782	75647906	75662301	protein_coding	HGNC:28468
CASTOR2	chr7	ENSG00000274070.2	495.512	640.973	510.251	0.838524	-0.254076	0.0183459	0.114085	74964705	75031528	protein_coding	HGNC:37073
NUDT14	chr14	ENSG00000183828.15	269.841	309.488	241.042	0.838498	-0.25412	0.0204325	0.122768	105172938	105181323	protein_coding	HGNC:20141
PASK	chr2	ENSG00000115687.13	810.413	1176.81	935.225	0.838382	-0.254321	0.0273844	0.14765	241106099	241150264	protein_coding	HGNC:17270
NT5C3B	chr17	ENSG00000141698.17	371.149	368.706	291.707	0.838319	-0.254429	0.0212014	0.125735	41825057	41836260	protein_coding	HGNC:28300
RPL6	chr12	ENSG00000089009.15	18354.9	21615.3	17411.7	0.838177	-0.254673	0.0117256	0.0845103	112405190	112418838	protein_coding	HGNC:10362
NUBP1	chr16	ENSG00000103274.11	1202.43	1350.71	1099.13	0.838172	-0.254682	0.00357323	0.0368734	10743786	10769351	protein_coding	HGNC:8041
UBE2D4	chr7	ENSG00000078967.13	363.628	424.429	346.566	0.838171	-0.254684	0.00278464	0.0308277	43926436	43956136	protein_coding	HGNC:21647
PTDSS1	chr8	ENSG00000156471.13	2467.74	3132.7	2598.33	0.83798	-0.255013	5.64746e-05	0.00143436	96261902	96336995	protein_coding	HGNC:9587
NUDT5	chr10	ENSG00000165609.13	1927.76	2071.28	1653.45	0.837957	-0.255052	0.011904	0.0853977	12165330	12196144	protein_coding	HGNC:8052
TRPM6	chr9	ENSG00000119121.22	635.394	593.636	458.186	0.837897	-0.255155	0.0337384	0.169604	74722495	74888094	protein_coding	HGNC:17995
TRBV30	chr7	ENSG00000237254.2	108.774	146.914	102.617	0.837849	-0.255238	0.0363856	0.176927	142812586	142813399	TR_V_gene	HGNC:12214
EEF2K	chr16	ENSG00000103319.12	433.171	534.805	433.609	0.837791	-0.255337	0.00902355	0.0704419	22206278	22288738	protein_coding	HGNC:24615
GATA3	chr10	ENSG00000107485.18	787.277	962.725	756.725	0.837718	-0.255463	0.0214476	0.126804	8045378	8075198	protein_coding	HGNC:4172
MFNG	chr22	ENSG00000100060.18	4790.42	5677.65	4676.5	0.837591	-0.255682	0.000108869	0.0024894	37469063	37486393	protein_coding	HGNC:7038
SORL1	chr11	ENSG00000137642.13	20932.6	19864.5	15153.9	0.837372	-0.256059	0.0336916	0.169478	121452314	121633763	protein_coding	HGNC:11185
KATNBL1	chr15	ENSG00000134152.11	535.698	520.133	390.003	0.837369	-0.256065	0.0381395	0.182173	34140674	34210096	protein_coding	HGNC:26199
PIP5K1C	chr19	ENSG00000186111.9	2283.74	2708.99	2186.68	0.837287	-0.256206	0.00498838	0.0467387	3630183	3700479	protein_coding	HGNC:8996
ZFHX3	chr16	ENSG00000140836.17	164.946	170.803	132.263	0.837166	-0.256415	0.0244135	0.137212	72782885	73891871	protein_coding	HGNC:777
MPP1	chrX	ENSG00000130830.15	11597	15867.1	11234.3	0.836897	-0.256878	0.0424102	0.195066	154778684	154821007	protein_coding	HGNC:7219
CIRBP	chr19	ENSG00000099622.14	11427.8	13755.4	11337.4	0.83685	-0.25696	0.000593679	0.00966364	1259384	1274880	protein_coding	HGNC:1982
ZBED3	chr5	ENSG00000132846.6	118.464	224.327	169.924	0.83676	-0.257115	0.0352666	0.174134	77072072	77087285	protein_coding	HGNC:20711
PINK1	chr1	ENSG00000158828.8	10401.3	11860.2	8813.79	0.836624	-0.257349	0.0386237	0.183801	20633458	20651511	protein_coding	HGNC:14581
SHISAL2A	chr1	ENSG00000182183.15	269.795	367.238	287.498	0.83657	-0.257442	0.0240595	0.136019	52633168	52669683	protein_coding	HGNC:28757
KIAA0355	chr19	ENSG00000166398.13	567.683	765.459	601.691	0.836509	-0.257547	0.0200566	0.121287	34254552	34355571	protein_coding	HGNC:29016
PCBP3	chr21	ENSG00000183570.16	126.271	131.845	93.2349	0.836432	-0.25768	0.0441712	0.199393	45643694	45942454	protein_coding	HGNC:8651
PDZD4	chrX	ENSG00000067840.12	1047.89	721.739	551.695	0.836296	-0.257914	0.0320632	0.164612	153802166	153830565	protein_coding	HGNC:21167
FBP1	chr9	ENSG00000165140.10	1026.62	1234.33	931.303	0.836028	-0.258376	0.0281442	0.150384	94603133	94640249	protein_coding	HGNC:3606
AC090559.1	chr11	ENSG00000255197.6	4933.46	5604.84	4497.98	0.836017	-0.258396	0.0114744	0.0830111	47381509	47409369	lncRNA	#N/A
CTDSP2	chr12	ENSG00000175215.11	8264.5	9514.89	7808.82	0.835907	-0.258585	0.00105669	0.0151286	57819927	57846729	protein_coding	HGNC:17077
MOAP1	chr14	ENSG00000165943.5	689.498	1001.34	813.817	0.835888	-0.258618	0.00240336	0.0275854	93182199	93184923	protein_coding	HGNC:16658
AL034550.2	chr20	ENSG00000277301.1	47.1078	86.0131	52.1769	0.835823	-0.258731	0.026669	0.145318	32509959	32520285	lncRNA	#N/A
RNF216	chr7	ENSG00000011275.18	2585.18	3286.39	2720.75	0.835787	-0.258792	1.90073e-05	0.00057268	5620047	5781739	protein_coding	HGNC:21698
KPNA1	chr3	ENSG00000114030.13	1893.15	2333.02	1910.84	0.835713	-0.258921	0.00131538	0.017697	122421902	122514945	protein_coding	HGNC:6394
TUBA1A	chr12	ENSG00000167552.14	15147	14862.4	11306.3	0.835712	-0.258922	0.0348494	0.173091	49184795	49189080	protein_coding	HGNC:20766
FGFRL1	chr4	ENSG00000127418.15	378.886	466.899	368.257	0.835616	-0.259088	0.013597	0.0939017	1009936	1026898	protein_coding	HGNC:3693
FIS1	chr7	ENSG00000214253.9	6155.37	7238.59	5438.02	0.835508	-0.259275	0.033496	0.168936	101239458	101252316	protein_coding	HGNC:21689
ERCC1	chr19	ENSG00000012061.15	1984.69	2299.12	1859.89	0.835422	-0.259423	0.00333541	0.0351522	45407333	45478828	protein_coding	HGNC:3433
DPP4	chr2	ENSG00000197635.10	746.189	1093.69	840.927	0.835365	-0.259522	0.0264177	0.144821	161992245	162074215	protein_coding	HGNC:3009
SURF2	chr9	ENSG00000148291.10	687.345	783.016	623.87	0.835326	-0.259589	0.00892776	0.0699168	133356550	133361158	protein_coding	HGNC:11475
RIPOR1	chr16	ENSG00000039523.20	3631.41	4660.67	3745.44	0.835229	-0.259756	0.00892239	0.0699141	67518418	67546788	protein_coding	HGNC:25836
TLE5	chr19	ENSG00000104964.14	29393.9	36381.8	29499.5	0.835205	-0.259798	0.00451032	0.0436158	3052910	3063107	protein_coding	HGNC:307
APEX1	chr14	ENSG00000100823.12	3258.76	4456.68	3623.79	0.835008	-0.260138	0.0035183	0.0365532	20455191	20457772	protein_coding	HGNC:587
NARF	chr17	ENSG00000141562.18	4930.62	5253.22	4061.56	0.834925	-0.260281	0.0254364	0.141001	82458180	82490537	protein_coding	HGNC:29916
TUBGCP2	chr10	ENSG00000130640.13	3340.06	4000.86	3214.33	0.834897	-0.260329	0.00609447	0.0535435	133278630	133312337	protein_coding	HGNC:18599
SRRD	chr22	ENSG00000100104.13	1156.2	1449.24	1080.62	0.834817	-0.260469	0.0354886	0.174883	26483877	26494658	protein_coding	HGNC:33910
AHCYL2	chr7	ENSG00000158467.16	311.447	435.404	348.926	0.834701	-0.260669	0.00911906	0.0708063	129225023	129430211	protein_coding	HGNC:22204
ZNF428	chr19	ENSG00000131116.12	835.163	1006.1	817.189	0.834539	-0.260949	0.00242515	0.0277682	43607224	43619629	protein_coding	HGNC:20804
NSMCE1	chr16	ENSG00000169189.17	1362.59	1690.46	1347.1	0.834534	-0.260957	0.0063384	0.055057	27224994	27268772	protein_coding	HGNC:29897
NMT2	chr10	ENSG00000152465.18	444.262	726.789	570.178	0.834482	-0.261047	0.0207113	0.123592	15102584	15168693	protein_coding	HGNC:7858
NRM	chr6	ENSG00000137404.14	994.77	1109.87	869.748	0.834463	-0.26108	0.0147299	0.0989478	30688047	30691420	protein_coding	HGNC:8003
ANP32B	chr9	ENSG00000136938.9	5884.04	7416.52	6040.73	0.834329	-0.261312	0.0023049	0.0266494	97983341	98015943	protein_coding	HGNC:16677
TRBV19	chr7	ENSG00000211746.3	344.758	497.916	354.088	0.834293	-0.261374	0.0304977	0.159669	142618849	142619532	TR_V_gene	HGNC:12194
NMNAT3	chr3	ENSG00000163864.17	81.8228	108.564	81.3993	0.834245	-0.261456	0.0348968	0.173091	139560180	139678017	protein_coding	HGNC:20989
HNRNPA1P7	chr18	ENSG00000215492.6	66.0268	86.9879	70.5402	0.834112	-0.261686	0.00692354	0.058518	32412214	32413176	processed_pseudogene	HGNC:31015
GPR137B	chr1	ENSG00000077585.14	310.842	316.868	243.108	0.833982	-0.261911	0.0178242	0.112067	236142505	236221865	protein_coding	HGNC:11862
ZNF362	chr1	ENSG00000160094.15	1300.92	1654.23	1349.56	0.833982	-0.261912	0.000820617	0.012411	33256492	33300719	protein_coding	HGNC:18079
SLC7A7	chr14	ENSG00000155465.18	4962.18	4402.1	3540.34	0.833901	-0.262053	0.00717651	0.0602262	22773222	22829820	protein_coding	HGNC:11065
MPZL3	chr11	ENSG00000160588.10	2343.08	2070.27	1586.59	0.833885	-0.262079	0.0286703	0.152458	118226690	118252365	protein_coding	HGNC:27279
SCARNA12	chr12	ENSG00000238795.1	38.101	31.3611	21.6134	0.833881	-0.262086	0.03641	0.176937	6967337	6967606	snoRNA	HGNC:32569
MROH1	chr8	ENSG00000179832.17	1206.82	1497.65	1200.23	0.833791	-0.262242	0.00490545	0.0463289	144148016	144261940	protein_coding	HGNC:26958
PLXNB2	chr22	ENSG00000196576.15	5001.85	4648.75	3591.61	0.833745	-0.262322	0.0240883	0.136071	50274979	50307646	protein_coding	HGNC:9104
SYNE2	chr14	ENSG00000054654.17	1802.02	1892.66	1521.91	0.833552	-0.262656	0.00604185	0.0532262	63761899	64226433	protein_coding	HGNC:17084
C10orf143	chr10	ENSG00000237489.5	108.401	146.417	113.907	0.833485	-0.262772	0.0222487	0.129275	130020025	130110830	protein_coding	HGNC:48677
RUBCNL	chr13	ENSG00000102445.18	1317.22	1913.94	1483.72	0.833388	-0.26294	0.0213466	0.12645	46342000	46438190	protein_coding	HGNC:20420
BAIAP2	chr17	ENSG00000175866.15	311.772	307.658	223.823	0.833269	-0.263145	0.0360961	0.176192	81035122	81117432	protein_coding	HGNC:947
CDC123	chr10	ENSG00000151465.14	3269.58	3749.42	2978.74	0.833174	-0.26331	0.0118838	0.0853701	12195965	12250589	protein_coding	HGNC:16827
TRAV20	chr14	ENSG00000211800.3	84.1337	140.81	97.8978	0.833116	-0.263412	0.0366452	0.177255	22040594	22041153	TR_V_gene	HGNC:12117
ASGR1	chr17	ENSG00000141505.12	742.215	731.05	548.244	0.833027	-0.263565	0.0281469	0.150384	7173431	7179564	protein_coding	HGNC:742
AC008736.1	chr19	ENSG00000267475.1	50.6443	60.5529	44.7407	0.832961	-0.26368	0.0339612	0.170427	32687089	32691750	lncRNA	#N/A
GPSM2	chr1	ENSG00000121957.14	149.458	204.912	156.662	0.832852	-0.263868	0.0250331	0.139521	108875350	108934545	protein_coding	HGNC:29501
RAB34	chr17	ENSG00000109113.20	597.614	611.165	483.081	0.832554	-0.264384	0.0132165	0.092144	28714281	28718429	protein_coding	HGNC:16519
AP2M1	chr3	ENSG00000161203.13	12587.2	14169.5	10971.7	0.832539	-0.264411	0.0198705	0.120686	184174689	184184091	protein_coding	HGNC:564
CARHSP1	chr16	ENSG00000153048.11	2230.6	2417.42	1908.29	0.832405	-0.264642	0.0128726	0.0904021	8852942	8869012	protein_coding	HGNC:17150
RNF123	chr3	ENSG00000164068.16	3027.42	4023.82	2922.56	0.832353	-0.264733	0.0350802	0.173661	49689538	49721529	protein_coding	HGNC:21148
KIF16B	chr20	ENSG00000089177.18	134.791	169.268	131.625	0.832311	-0.264806	0.0231126	0.132419	16272104	16573434	protein_coding	HGNC:15869
SNTA1	chr20	ENSG00000101400.6	228.256	261.321	204.003	0.832289	-0.264844	0.017457	0.110475	33407957	33443763	protein_coding	HGNC:11167
SIGIRR	chr11	ENSG00000185187.13	4199.01	4531.03	3556.18	0.832257	-0.264898	0.0120137	0.0858219	405716	417455	protein_coding	HGNC:30575
LRRN3	chr7	ENSG00000173114.13	228.025	809.253	498.404	0.832148	-0.265088	0.0310449	0.161598	111091006	111125454	protein_coding	HGNC:17200
DTD1	chr20	ENSG00000125821.12	373.577	421.397	343.9	0.8321	-0.265171	0.00125545	0.0171899	18587893	18766644	protein_coding	HGNC:16219
ERI3	chr1	ENSG00000117419.16	630.071	774.416	617.742	0.832057	-0.265246	0.00685459	0.0581921	44221070	44355260	protein_coding	HGNC:17276
AC010463.3	chr19	ENSG00000269815.1	41.9715	49.8584	36.0827	0.832051	-0.265256	0.0378384	0.181254	17296196	17296695	lncRNA	#N/A
ZNF524	chr19	ENSG00000171443.7	1911.4	2034.06	1623.09	0.83195	-0.265431	0.00552035	0.0500446	55600022	55603138	protein_coding	HGNC:28322
RNPEPL1	chr2	ENSG00000142327.13	15537	16918.7	13393.3	0.831838	-0.265626	0.00603209	0.0532084	240565804	240581372	protein_coding	HGNC:10079
CA11	chr19	ENSG00000063180.9	210.292	277.956	222.915	0.831835	-0.265631	0.0140433	0.0962055	48637946	48646187	protein_coding	HGNC:1370
ZNF395	chr8	ENSG00000186918.14	1085.62	1708.21	1361.31	0.831827	-0.265644	0.0072936	0.0606873	28345590	28402701	protein_coding	HGNC:18737
PRXL2A	chr10	ENSG00000122378.14	138.051	279.837	205.653	0.831656	-0.265941	0.0321645	0.164911	80407829	80437115	protein_coding	HGNC:28651
GDE1	chr16	ENSG00000006007.12	3718.75	4136.43	3264.96	0.831621	-0.266002	0.0142183	0.0967666	19501693	19522123	protein_coding	HGNC:29644
VIPR1	chr3	ENSG00000114812.13	835.345	963.547	762.926	0.831569	-0.266092	0.0113962	0.0826401	42489299	42537573	protein_coding	HGNC:12694
C20orf27	chr20	ENSG00000101220.17	2242.65	2337.74	1783.05	0.831503	-0.266207	0.022001	0.128504	3753508	3768387	protein_coding	HGNC:15873
IMPDH2	chr3	ENSG00000178035.12	2489.16	3485.1	2787.61	0.831485	-0.266238	0.00757209	0.062254	49024325	49029408	protein_coding	HGNC:6053
ANO9	chr11	ENSG00000185101.13	889.359	1085.44	839.074	0.831432	-0.26633	0.0244249	0.137226	417933	442011	protein_coding	HGNC:20679
CHP1	chr15	ENSG00000187446.12	3008.53	3399.76	2752.43	0.831431	-0.266332	0.00268711	0.0300074	41230839	41281887	protein_coding	HGNC:17433
RSL1D1	chr16	ENSG00000171490.13	4033.17	5085.42	4145.33	0.831381	-0.266418	0.0010574	0.0151286	11833850	11851580	protein_coding	HGNC:24534
AC079922.2	chr2	ENSG00000237753.2	104.035	137.215	107.404	0.831159	-0.266804	0.0149573	0.099971	112641832	112645720	lncRNA	#N/A
PIGX	chr3	ENSG00000163964.15	1032.94	1234.82	978.679	0.831115	-0.26688	0.0113003	0.0821771	196639775	196736007	protein_coding	HGNC:26046
SLC2A9	chr4	ENSG00000109667.12	130.724	137.323	107.742	0.831001	-0.267077	0.0201481	0.121744	9771153	10054936	protein_coding	HGNC:13446
RHOB	chr2	ENSG00000143878.10	4052.12	3744.8	2953.51	0.830993	-0.267092	0.0145889	0.0984167	20447074	20449440	protein_coding	HGNC:668
TBL1X	chrX	ENSG00000101849.17	3609.91	4349.14	3426.68	0.830864	-0.267316	0.0156798	0.102842	9463295	9741037	protein_coding	HGNC:11585
FBXL4	chr6	ENSG00000112234.9	374.31	488.018	382.371	0.830826	-0.267382	0.0136206	0.0940223	98868535	98948006	protein_coding	HGNC:13601
DCAF6	chr1	ENSG00000143164.15	1543.76	1907.83	1501.37	0.830713	-0.267578	0.0144873	0.0980732	167935783	168075843	protein_coding	HGNC:30002
ATP5F1E	chr20	ENSG00000124172.10	7065.38	7356.82	5701.45	0.830639	-0.267707	0.0200545	0.121287	59025475	59032345	protein_coding	HGNC:838
C9orf78	chr9	ENSG00000136819.15	13945.1	17940.7	13040	0.830557	-0.267849	0.0349967	0.173415	129827290	129835863	protein_coding	HGNC:24932
AC011899.2	chr7	ENSG00000233038.6	131.09	141.097	101.701	0.830387	-0.268144	0.0352305	0.174057	157854529	157863011	lncRNA	#N/A
RPL36	chr19	ENSG00000130255.13	19095.3	21609.2	17453.1	0.83036	-0.268192	0.00606787	0.0533708	5674947	5691875	protein_coding	HGNC:13631
PPP1R9B	chr17	ENSG00000108819.11	14281.2	17717.3	14192.5	0.830162	-0.268536	0.0052814	0.0485371	50133737	50150677	protein_coding	HGNC:9298
ERGIC3	chr20	ENSG00000125991.19	3924.75	4363.93	3536.73	0.830135	-0.268581	0.00168597	0.0211896	35542021	35557634	protein_coding	HGNC:15927
AC105219.1	chr8	ENSG00000181097.5	32.1841	37.4115	25.8803	0.830088	-0.268663	0.0354093	0.174727	143696154	143698413	lncRNA	#N/A
USF3	chr3	ENSG00000176542.10	552.079	765.252	604.825	0.830057	-0.268717	0.0099056	0.0749062	113648385	113696646	protein_coding	HGNC:30494
CIC	chr19	ENSG00000079432.7	6064.14	7538.42	5985.34	0.829974	-0.268861	0.01177	0.0847904	42268537	42295797	protein_coding	HGNC:14214
LINC00987	chr12	ENSG00000237248.5	51.8441	69.4831	48.6017	0.829934	-0.268932	0.0399796	0.188213	9240003	9257960	lncRNA	HGNC:48911
DNAJC4	chr11	ENSG00000110011.13	3130.53	3747.02	2957.12	0.829707	-0.269326	0.00812998	0.0655747	64230278	64234286	protein_coding	HGNC:5271
ICAM3	chr19	ENSG00000076662.10	48318	47928.4	36448.6	0.829643	-0.269438	0.0267413	0.145489	10333776	10339661	protein_coding	HGNC:5346
MARCHF8	chr10	ENSG00000165406.16	9355.07	10969.7	7126.75	0.829582	-0.269543	0.0360427	0.176125	45454585	45594906	protein_coding	HGNC:23356
GLIPR1	chr12	ENSG00000139278.10	6814.89	6573.84	5278.29	0.829509	-0.26967	0.0038945	0.0390875	75480753	75503863	protein_coding	HGNC:17001
SNHG16	chr17	ENSG00000163597.15	1584.74	2006.28	1633.57	0.829455	-0.269765	0.000854085	0.0127664	76557764	76565348	lncRNA	HGNC:44352
SLC46A2	chr9	ENSG00000119457.8	407.395	408.98	310.138	0.829383	-0.269889	0.0300818	0.157922	112878920	112890876	protein_coding	HGNC:16055
ERN1	chr17	ENSG00000178607.16	1618.95	1589.46	1252.94	0.829205	-0.270199	0.0115664	0.0835983	64039142	64130819	protein_coding	HGNC:3449
ATP1A1	chr1	ENSG00000163399.16	5475.08	6607.72	5353.03	0.829199	-0.27021	0.0015287	0.0196899	116372668	116410261	protein_coding	HGNC:799
GMPR	chr6	ENSG00000137198.10	6060.67	7435.75	4351.17	0.829103	-0.270377	0.0314584	0.163252	16238587	16295549	protein_coding	HGNC:4376
DPCD	chr10	ENSG00000166171.13	198.909	206.66	141.042	0.829067	-0.27044	0.035699	0.17531	101570560	101609662	protein_coding	HGNC:24542
RNH1	chr11	ENSG00000023191.17	5089.79	5434.33	4218.39	0.828935	-0.270669	0.00985715	0.0747016	494512	507300	protein_coding	HGNC:10074
TBC1D14	chr4	ENSG00000132405.19	3881.51	4209.12	3272.66	0.828464	-0.271488	0.0192121	0.117944	6909242	7033118	protein_coding	HGNC:29246
AKT1	chr14	ENSG00000142208.16	6427.48	7137.42	5836.65	0.828332	-0.271719	0.000117436	0.00262667	104769349	104795751	protein_coding	HGNC:391
DOCK9	chr13	ENSG00000088387.19	390.775	509.874	393.471	0.828084	-0.272151	0.0214601	0.126829	98793429	99086625	protein_coding	HGNC:14132
IL17RC	chr3	ENSG00000163702.20	147.184	120.159	89.1153	0.827911	-0.272453	0.0299372	0.157599	9917074	9933630	protein_coding	HGNC:18358
RPS6KA4	chr11	ENSG00000162302.13	3407.54	3622.71	2880.83	0.827824	-0.272604	0.00496292	0.0466424	64359148	64372215	protein_coding	HGNC:10433
TRAPPC12	chr2	ENSG00000171853.16	1649.46	1988.7	1585.55	0.827794	-0.272657	0.004387	0.0426962	3379675	3485094	protein_coding	HGNC:24284
CMTM2	chr16	ENSG00000140932.10	3233.11	2729.38	1942.36	0.827775	-0.272689	0.0372824	0.179418	66579448	66588275	protein_coding	HGNC:19173
GTF2IRD2	chr7	ENSG00000196275.14	78.6899	97.3648	75.407	0.827766	-0.272705	0.0170793	0.109273	74796144	74851551	protein_coding	HGNC:30775
SLC35E2A	chr1	ENSG00000215790.7	1137.24	1480.01	1165.56	0.827755	-0.272724	0.0101726	0.0762369	1724838	1745999	protein_coding	HGNC:20863
CD9	chr12	ENSG00000010278.14	890.001	962.182	721.611	0.827668	-0.272876	0.0267432	0.145489	6199715	6238271	protein_coding	HGNC:1709
AF001548.2	chr16	ENSG00000263335.1	471.786	497.5	384.684	0.827629	-0.272943	0.021838	0.12798	15726674	15732993	lncRNA	#N/A
EFHC2	chrX	ENSG00000183690.13	90.7627	133.766	84.3358	0.827579	-0.273032	0.0377913	0.181242	44147872	44343672	protein_coding	HGNC:26233
CIITA	chr16	ENSG00000179583.19	3517.66	5587.14	4352.69	0.827511	-0.273149	0.0140955	0.0962483	10866222	10943021	protein_coding	HGNC:7067
AL590867.2	chr6	ENSG00000218426.5	257.035	289.221	229.574	0.827361	-0.27341	0.00951553	0.073181	153282287	153282733	processed_pseudogene	#N/A
DGCR6L	chr22	ENSG00000128185.10	1185.57	1318.86	1057.05	0.827356	-0.273421	0.00325157	0.0344576	20314238	20320080	protein_coding	HGNC:18551
NLRP1	chr17	ENSG00000091592.16	8871.25	9735.05	7892.06	0.82731	-0.2735	0.00160064	0.0203774	5499427	5619424	protein_coding	HGNC:14374
EGLN2	chr19	ENSG00000269858.6	1021.49	1165.41	931.157	0.827135	-0.273805	0.00408763	0.0406015	40798996	40808434	protein_coding	HGNC:14660
IL11RA	chr9	ENSG00000137070.17	743.379	1005.49	789.602	0.827044	-0.273965	0.00782538	0.0637904	34650702	34661892	protein_coding	HGNC:5967
ZNF581	chr19	ENSG00000171425.10	1234.73	1568.59	1263.29	0.827	-0.27404	0.00183956	0.0225233	55635459	55645623	protein_coding	HGNC:25017
KLHDC3	chr6	ENSG00000124702.18	2471.14	2922.17	2382.57	0.826811	-0.274371	9.80764e-05	0.00226964	43014103	43021298	protein_coding	HGNC:20704
TBC1D17	chr19	ENSG00000104946.13	2662.03	3351.45	2641.36	0.826796	-0.274397	0.00953516	0.0731984	49877425	49888750	protein_coding	HGNC:25699
PRKAG2-AS1	chr7	ENSG00000239911.2	79.1721	121.346	91.5477	0.82678	-0.274424	0.0248182	0.138776	151877042	151879223	lncRNA	HGNC:40468
CHD3	chr17	ENSG00000170004.17	8147.13	10296	8349.31	0.82666	-0.274634	0.000742757	0.0114821	7884796	7912760	protein_coding	HGNC:1918
CLIC2	chrX	ENSG00000155962.13	132.994	129.83	86.062	0.826643	-0.274663	0.0378939	0.181386	155276211	155334657	protein_coding	HGNC:2063
ZRANB1	chr10	ENSG00000019995.6	1615.63	1746.6	1372.11	0.826335	-0.275202	0.0108361	0.0795547	124942123	124988189	protein_coding	HGNC:18224
ADAMTS7P1	chr15	ENSG00000274376.4	46.6103	132.739	73.896	0.826295	-0.275271	0.0232031	0.132789	82298553	82334609	transcribed_unprocessed_pseudogene	HGNC:49407
MARCHF9	chr12	ENSG00000139266.6	1017.67	1332.08	1069.78	0.826181	-0.275471	0.00529454	0.0485997	57755103	57760411	protein_coding	HGNC:25139
DYM	chr18	ENSG00000141627.13	1060.7	1261	1026.14	0.825906	-0.275951	5.37137e-05	0.0013779	49041474	49461347	protein_coding	HGNC:21317
GOLGA7B	chr10	ENSG00000155265.11	437.579	622.063	459.584	0.825861	-0.27603	0.0242357	0.136612	97849843	97871580	protein_coding	HGNC:31668
JAML	chr11	ENSG00000160593.19	29243.1	31100.9	24137.2	0.825839	-0.276067	0.0160653	0.104513	118193725	118225094	protein_coding	HGNC:19084
PAQR8	chr6	ENSG00000170915.9	632.58	882.983	696.538	0.825832	-0.27608	0.00941638	0.0726001	52361421	52407777	protein_coding	HGNC:15708
R3HDM4	chr19	ENSG00000198858.10	45037.4	50414.9	37103.2	0.825675	-0.276355	0.0315835	0.163515	896503	913245	protein_coding	HGNC:28270
EEF1A1P13	chr5	ENSG00000250182.3	192.986	237.391	174.547	0.825513	-0.276637	0.0253194	0.140556	14651941	14653329	processed_pseudogene	HGNC:3196
BCL9	chr1	ENSG00000116128.11	303.352	417.576	333.153	0.825478	-0.276699	0.00527442	0.0485362	147541501	147626216	protein_coding	HGNC:1008
CERK	chr22	ENSG00000100422.14	4254.24	5136.76	4183.06	0.825183	-0.277215	5.59839e-05	0.00142661	46684410	46738252	protein_coding	HGNC:19256
AC024940.3	chr12	ENSG00000243517.1	49.4836	59.5618	45.4136	0.825081	-0.277392	0.0221365	0.129051	31251992	31252597	processed_pseudogene	#N/A
UBXN11	chr1	ENSG00000158062.20	4517.56	5084.21	3945.88	0.825081	-0.277393	0.0109265	0.0799891	26281328	26318363	protein_coding	HGNC:30600
WARS2-AS1	chr1	ENSG00000231365.6	130.81	203.948	158.319	0.825034	-0.277475	0.0158739	0.103883	119140391	119275973	lncRNA	HGNC:40612
SOX4	chr6	ENSG00000124766.7	204.494	342.376	252.609	0.825031	-0.277481	0.0203358	0.122445	21593751	21598619	protein_coding	HGNC:11200
AC005842.1	chr12	ENSG00000256862.3	71.2829	88.342	59.7627	0.825022	-0.277496	0.032815	0.166996	3871579	3910382	lncRNA	#N/A
MAPKAPK3	chr3	ENSG00000114738.11	6841.9	7159.44	5786.85	0.824976	-0.277576	0.000584223	0.00958076	50611520	50649291	protein_coding	HGNC:6888
AHNAK	chr11	ENSG00000124942.14	12426.2	12778.6	10210.8	0.824854	-0.27779	0.00512462	0.0475304	62433542	62556235	protein_coding	HGNC:347
EXD3	chr9	ENSG00000187609.16	294.488	383.799	306.792	0.824734	-0.278	0.0032945	0.0347927	137306896	137423211	protein_coding	HGNC:26023
DECR2	chr16	ENSG00000242612.7	157.647	201.094	157.549	0.824621	-0.278198	0.00865237	0.0684968	401858	412487	protein_coding	HGNC:2754
GSTM3	chr1	ENSG00000134202.11	122.929	159.804	105.793	0.824588	-0.278255	0.0334997	0.168936	109733932	109741038	protein_coding	HGNC:4635
CD248	chr11	ENSG00000174807.4	277.136	1407.48	908.404	0.824552	-0.278318	0.0289317	0.153498	66314494	66317044	protein_coding	HGNC:18219
HHAT	chr1	ENSG00000054392.13	59.1403	65.5873	47.4855	0.824523	-0.278368	0.0330766	0.167741	210328252	210676296	protein_coding	HGNC:18270
S1PR4	chr19	ENSG00000125910.6	16302.2	16066.8	12324.6	0.824521	-0.278373	0.0169674	0.108978	3172346	3180332	protein_coding	HGNC:3170
RASGRF2	chr5	ENSG00000113319.13	295.7	382.033	287.046	0.824186	-0.278957	0.0262192	0.144093	80960363	81230162	protein_coding	HGNC:9876
NFIA	chr1	ENSG00000162599.17	139.384	138.639	107.524	0.824056	-0.279185	0.0166079	0.107226	60865259	61462788	protein_coding	HGNC:7784
PPARD	chr6	ENSG00000112033.14	1520.44	2092.11	1699.63	0.82381	-0.279617	0.000248775	0.00487273	35342558	35428191	protein_coding	HGNC:9235
FTH1P11	chr8	ENSG00000237264.4	65.4714	61.8271	45.5613	0.823805	-0.279625	0.0267436	0.145489	81521682	81522232	processed_pseudogene	HGNC:3981
SLC25A1	chr22	ENSG00000100075.10	1560.78	1847.9	1448.37	0.823695	-0.279819	0.00541117	0.0494046	19175581	19178739	protein_coding	HGNC:10979
PDE8A	chr15	ENSG00000073417.15	363.283	420.786	328.179	0.823638	-0.279918	0.0104077	0.0774351	84980440	85139145	protein_coding	HGNC:8793
KCTD17	chr22	ENSG00000100379.17	512.321	537.899	431.732	0.823551	-0.28007	0.00337522	0.0354502	37051736	37063390	protein_coding	HGNC:25705
FAM153CP	chr5	ENSG00000204677.13	53.0081	91.1236	59.3682	0.823538	-0.280093	0.0356328	0.175145	178006348	178086529	lncRNA	HGNC:33936
CYFIP2	chr5	ENSG00000055163.20	7773.8	10621.9	8547.82	0.823428	-0.280286	0.000832304	0.0125145	157266079	157395595	protein_coding	HGNC:13760
ETNK2	chr1	ENSG00000143845.15	39.6709	38.602	26.4352	0.823394	-0.280345	0.0370235	0.178619	204131062	204152044	protein_coding	HGNC:25575
CREBL2	chr12	ENSG00000111269.3	857.644	1120.2	884.792	0.823362	-0.280401	0.00744442	0.0615667	12611827	12645108	protein_coding	HGNC:2350
SGPL1	chr10	ENSG00000166224.17	1019.89	1226.86	995.426	0.823355	-0.280413	7.93774e-05	0.00190117	70815948	70881184	protein_coding	HGNC:10817
SIGLEC10	chr19	ENSG00000142512.15	6596.96	8801.25	6553.01	0.823329	-0.280459	0.0323888	0.165619	51410020	51417803	protein_coding	HGNC:15620
UBXN1	chr11	ENSG00000162191.13	5811	6714.57	5330.51	0.823117	-0.280831	0.00185353	0.0225959	62676498	62679117	protein_coding	HGNC:18402
OLIG1	chr21	ENSG00000184221.13	708.561	931.061	706.948	0.823098	-0.280865	0.0173577	0.110256	33070141	33072413	protein_coding	HGNC:16983
ARRDC2	chr19	ENSG00000105643.10	3780.51	4783.6	3881.95	0.822823	-0.281346	7.77316e-05	0.00187508	18001132	18014102	protein_coding	HGNC:25225
CST3	chr20	ENSG00000101439.9	22720.9	17786.2	13190.5	0.822821	-0.28135	0.0176349	0.111305	23626706	23638473	protein_coding	HGNC:2475
CRTC1	chr19	ENSG00000105662.16	1439.46	1946.09	1566.61	0.822794	-0.281397	0.000641124	0.0102727	18683678	18782333	protein_coding	HGNC:16062
TREML3P	chr6	ENSG00000184106.8	285.208	323.435	212.936	0.822632	-0.281681	0.0356257	0.175145	41208713	41217947	transcribed_unprocessed_pseudogene	HGNC:30806
NEIL2	chr8	ENSG00000154328.16	325.183	486.254	389.747	0.822624	-0.281694	0.00423616	0.0417261	11769639	11787345	protein_coding	HGNC:18956
FNDC10	chr1	ENSG00000228594.4	313.174	370.494	285.27	0.82252	-0.281877	0.0123453	0.0874181	1598012	1600135	protein_coding	HGNC:42951
RPS8	chr1	ENSG00000142937.12	24638.3	32054.1	25426.1	0.822481	-0.281946	0.00612273	0.0536691	44775251	44778779	protein_coding	HGNC:10441
ABAT	chr16	ENSG00000183044.12	759.874	963.95	753.152	0.822336	-0.282199	0.0108504	0.0796214	8674596	8784575	protein_coding	HGNC:23
EIF2AK1	chr7	ENSG00000086232.13	8796.82	11164.6	8326.84	0.822324	-0.282221	0.0255928	0.141645	6022247	6059175	protein_coding	HGNC:24921
ZBTB42	chr14	ENSG00000179627.10	256.736	325.351	256.742	0.822054	-0.282695	0.00514629	0.0476948	104800596	104804712	protein_coding	HGNC:32550
USP12	chr13	ENSG00000152484.14	941.685	1311.21	904.792	0.822008	-0.282775	0.032781	0.166996	27066156	27171811	protein_coding	HGNC:20485
ARL6IP4	chr12	ENSG00000182196.13	48.8997	53.5174	38.7733	0.821956	-0.282867	0.0271769	0.146923	122980060	122982913	protein_coding	HGNC:18076
ELOB	chr16	ENSG00000103363.14	4738.51	5135.66	3924.68	0.821955	-0.282869	0.01448	0.0980732	2771414	2777297	protein_coding	HGNC:11619
SLC25A13	chr7	ENSG00000004864.13	178.47	208.955	164.99	0.82177	-0.283193	0.00552742	0.0500792	96120220	96322147	protein_coding	HGNC:10983
AL591848.3	chr1	ENSG00000260698.1	56.1736	64.2905	47.8142	0.821605	-0.283483	0.0277324	0.148635	246682108	246685075	lncRNA	#N/A
CENPB	chr20	ENSG00000125817.8	3146.26	3570.74	2865.24	0.821398	-0.283846	0.000535624	0.00890735	3783851	3786740	protein_coding	HGNC:1852
SMIM1	chr1	ENSG00000235169.8	1361.9	1538.29	890.268	0.821396	-0.28385	0.0211721	0.125659	3772761	3775982	protein_coding	HGNC:44204
RPS13	chr11	ENSG00000110700.7	8821.07	11134.2	8885.45	0.82101	-0.284529	0.00260181	0.0292247	17074388	17077715	protein_coding	HGNC:10386
FLACC1	chr2	ENSG00000155749.12	74.6268	83.0034	59.2902	0.820791	-0.284913	0.0317249	0.16394	201288271	201357398	protein_coding	HGNC:14439
ZNF473	chr19	ENSG00000142528.16	198.393	218.584	175.99	0.820642	-0.285175	0.000484971	0.00826171	50025714	50053414	protein_coding	HGNC:23239
WDR70	chr5	ENSG00000082068.9	541.944	681.53	545.642	0.820544	-0.285347	0.000477955	0.00816793	37379285	37753435	protein_coding	HGNC:25495
CTSK	chr1	ENSG00000143387.13	255.094	264.475	208.363	0.820435	-0.28554	0.00571001	0.05125	150796208	150808260	protein_coding	HGNC:2536
KLHL22	chr22	ENSG00000099910.17	992.611	1314.56	1047.68	0.820416	-0.285572	0.00233739	0.0269845	20441519	20495844	protein_coding	HGNC:25888
ISM1	chr20	ENSG00000101230.6	35.7492	44.8431	22.2793	0.820342	-0.285702	0.0195028	0.119297	13221274	13300651	protein_coding	HGNC:16213
TRBJ1-6	chr7	ENSG00000282780.1	87.0674	126.759	89.7257	0.820152	-0.286038	0.0306949	0.160483	142788988	142789040	TR_J_gene	HGNC:12167
CBR3	chr21	ENSG00000159231.6	121.277	204.653	147.913	0.820053	-0.286211	0.0277953	0.14892	36135079	36146562	protein_coding	HGNC:1549
SLC22A17	chr14	ENSG00000092096.16	117.876	147.905	106.703	0.819913	-0.286457	0.0266106	0.145318	23346306	23352912	protein_coding	HGNC:23095
HIGD2A	chr5	ENSG00000146066.3	3204.63	3532.09	2812.74	0.819672	-0.286882	0.00111188	0.0156763	176388751	176389761	protein_coding	HGNC:28311
RCAN3	chr1	ENSG00000117602.12	1427.12	2297.06	1731.27	0.819668	-0.286889	0.0206009	0.123124	24502351	24541040	protein_coding	HGNC:3042
CPSF1	chr8	ENSG00000071894.17	2965.29	3772.8	2962.74	0.818925	-0.288196	0.00546716	0.0496046	144393229	144409335	protein_coding	HGNC:2324
SEPTIN1	chr16	ENSG00000180096.12	5371.84	7034.78	5433.24	0.818684	-0.288621	0.0097306	0.0741155	30378133	30395991	protein_coding	HGNC:2879
GHRLOS	chr3	ENSG00000240288.8	92.955	92.4071	70.3938	0.818545	-0.288867	0.0157346	0.10306	10285754	10294903	lncRNA	HGNC:33885
TPM2	chr9	ENSG00000198467.15	394.891	438.645	332.235	0.818338	-0.289232	0.0149749	0.100045	35681992	35690056	protein_coding	HGNC:12011
MCF2L	chr13	ENSG00000126217.21	117.161	198.508	147.033	0.81814	-0.289581	0.013923	0.0955949	112894378	113099742	protein_coding	HGNC:14576
FMNL3	chr12	ENSG00000161791.14	1553.73	2332.53	1837	0.817923	-0.289963	0.00482256	0.0456864	49636499	49708165	protein_coding	HGNC:23698
AGTPBP1	chr9	ENSG00000135049.15	2033.64	2514.72	1923.76	0.817851	-0.290091	0.0186008	0.115018	85546539	85742029	protein_coding	HGNC:17258
TRIM46	chr1	ENSG00000163462.18	220.835	262.002	202.767	0.817811	-0.290161	0.0110161	0.0804914	155173787	155184971	protein_coding	HGNC:19019
HLA-DMA	chr6	ENSG00000204257.15	4266.01	5657.92	4299.32	0.817796	-0.290187	0.0107287	0.0789782	32948613	32969094	protein_coding	HGNC:4934
SERGEF	chr11	ENSG00000129158.11	332.292	361.067	284.347	0.817751	-0.290267	0.00355649	0.0367759	17788048	18013047	protein_coding	HGNC:17499
SLC7A8	chr14	ENSG00000092068.20	74.4541	149.721	101.629	0.817617	-0.290503	0.0334802	0.168936	23125295	23183674	protein_coding	HGNC:11066
C2CD4D-AS1	chr1	ENSG00000234614.1	38.1038	40.9761	25.8428	0.817606	-0.290522	0.0318402	0.16418	151841877	151850385	lncRNA	HGNC:54045
HIVEP3	chr1	ENSG00000127124.16	360.267	529.812	395.906	0.817449	-0.290799	0.0176585	0.111305	41506365	42035925	protein_coding	HGNC:13561
AC087343.1	chr8	ENSG00000243181.2	24.32	24.4216	16.4919	0.817323	-0.291021	0.0297558	0.157069	34874159	34874633	processed_pseudogene	#N/A
PGLS	chr19	ENSG00000130313.7	4866.61	5003.9	3850.48	0.817217	-0.291208	0.00659698	0.0566308	17511636	17521288	protein_coding	HGNC:8903
GPX1	chr3	ENSG00000233276.5	39828.7	46772.5	32889.9	0.817191	-0.291254	0.0271575	0.146914	49357176	49358358	polymorphic_pseudogene	HGNC:4553
GCNT4	chr5	ENSG00000176928.7	154.09	219.186	147.452	0.817106	-0.291405	0.032094	0.16466	75025346	75052558	protein_coding	HGNC:17973
ZFP28	chr19	ENSG00000196867.8	61.674	88.487	62.8339	0.817073	-0.291463	0.028674	0.152458	56538948	56556808	protein_coding	HGNC:17801
GZMK	chr5	ENSG00000113088.6	1225.99	1396.54	1014.97	0.817038	-0.291526	0.0264142	0.144821	55024256	55034570	protein_coding	HGNC:4711
CD3E	chr11	ENSG00000198851.10	14070.8	18818.9	14342.5	0.816904	-0.291762	0.011407	0.0826795	118304730	118316175	protein_coding	HGNC:1674
UBE2V1	chr20	ENSG00000244687.11	391.466	549.921	437.948	0.816769	-0.291999	0.00115378	0.0161026	50081124	50115959	protein_coding	HGNC:12494
GPBAR1	chr2	ENSG00000179921.15	1493.6	1231.55	897.012	0.816715	-0.292095	0.0173259	0.11024	218259496	218263861	protein_coding	HGNC:19680
GABARAPL2	chr16	ENSG00000034713.8	4213.88	5136.98	3904.66	0.8167	-0.292122	0.0137465	0.0946571	75566375	75577881	protein_coding	HGNC:13291
USP27X	chrX	ENSG00000273820.2	103.716	126.511	97.0234	0.816663	-0.292187	0.0125835	0.0887372	49879484	49882558	protein_coding	HGNC:13486
TSGA10	chr2	ENSG00000135951.16	46.6539	59.6162	40.617	0.816391	-0.292667	0.0318268	0.164174	98997261	99154964	protein_coding	HGNC:14927
CROCC	chr1	ENSG00000058453.17	1102.53	1325.05	1042.57	0.816342	-0.292754	0.00485028	0.0458925	16740273	16972964	protein_coding	HGNC:21299
COTL1	chr16	ENSG00000103187.8	65782.5	71924.3	55994.6	0.816217	-0.292976	0.00738334	0.0612263	84565596	84618078	protein_coding	HGNC:18304
GPR34	chrX	ENSG00000171659.15	93.076	140.311	88.6847	0.816124	-0.293139	0.0330164	0.167602	41688973	41697275	protein_coding	HGNC:4490
RPL23AP74	chr17	ENSG00000227694.1	58.469	75.9191	60.2953	0.816044	-0.293281	0.00271736	0.0302353	61069871	61070341	processed_pseudogene	HGNC:36148
PPP1R13B	chr14	ENSG00000088808.18	406.592	517.864	408.844	0.816022	-0.29332	0.00254817	0.0287628	103733195	103847575	protein_coding	HGNC:14950
CAMK2N1	chr1	ENSG00000162545.6	64.6654	67.9578	44.7705	0.816015	-0.293332	0.0299193	0.157599	20482391	20486210	protein_coding	HGNC:24190
SGK1	chr6	ENSG00000118515.11	1580.49	2120.6	1647.46	0.815976	-0.293402	0.00903101	0.0704419	134169246	134318112	protein_coding	HGNC:10810
FLT3LG	chr19	ENSG00000090554.13	538.222	726.14	559.251	0.815849	-0.293626	0.0112483	0.0818765	49474207	49486231	protein_coding	HGNC:3766
ZNF837	chr19	ENSG00000152475.7	76.1381	142.759	102.906	0.815668	-0.293947	0.0233856	0.133341	58367618	58381030	protein_coding	HGNC:25164
RELL1	chr4	ENSG00000181826.10	968.172	1014.22	757.609	0.81556	-0.294137	0.0202996	0.122323	37590800	37686376	protein_coding	HGNC:27379
ZNF609	chr15	ENSG00000180357.9	1028.3	1434.02	1153.29	0.815536	-0.294179	7.01626e-05	0.00172223	64460742	64686068	protein_coding	HGNC:29003
SPOCK2	chr10	ENSG00000107742.13	9635.04	13307.5	10345.3	0.815397	-0.294426	0.00692726	0.058518	72059034	72089032	protein_coding	HGNC:13564
SRSF8	chr11	ENSG00000263465.4	1198.52	1588.75	1237.03	0.815317	-0.294567	0.00817218	0.0656766	95067197	95071224	protein_coding	HGNC:16988
WASH6P	chrX	ENSG00000182484.15	32.5471	31.966	24.3843	0.815163	-0.294839	0.0121982	0.0868163	156020826	156025710	transcribed_unprocessed_pseudogene	HGNC:31685
MDS2	chr1	ENSG00000197880.8	73.0549	112.017	71.027	0.814852	-0.295391	0.024947	0.139277	23581495	23640568	lncRNA	HGNC:29633
TNRC6C	chr17	ENSG00000078687.17	888.415	1074.62	856.193	0.814717	-0.295628	0.000915639	0.0134253	77959240	78108835	protein_coding	HGNC:29318
KCNIP2	chr10	ENSG00000120049.19	91.4365	141.291	99.1561	0.814666	-0.295719	0.0225222	0.130398	101825974	101843920	protein_coding	HGNC:15522
CAVIN1	chr17	ENSG00000177469.13	54.74	54.2938	33.7585	0.814637	-0.295772	0.0316614	0.163863	42402449	42423256	protein_coding	HGNC:9688
GATA1	chrX	ENSG00000102145.15	1682.99	2140.54	1407.5	0.814621	-0.295799	0.0266642	0.145318	48786562	48794311	protein_coding	HGNC:4170
USE1	chr19	ENSG00000053501.13	696.005	855.681	669.5	0.814584	-0.295865	0.00221564	0.0260287	17215346	17219829	protein_coding	HGNC:30882
DGKA	chr12	ENSG00000065357.20	6193.71	8714.51	6813.04	0.814445	-0.296111	0.00574709	0.0514621	55927319	55954027	protein_coding	HGNC:2849
EML3	chr11	ENSG00000149499.11	3644.43	4618.65	3557.4	0.814323	-0.296326	0.00568683	0.0511898	62602218	62612765	protein_coding	HGNC:26666
RPL14P3	chr4	ENSG00000241923.2	34.657	46.8171	34.4012	0.814221	-0.296507	0.0209613	0.124552	140366240	140366861	processed_pseudogene	HGNC:36638
RNF214	chr11	ENSG00000167257.11	458.334	625.718	497.579	0.814136	-0.296659	0.000497466	0.00843715	117232625	117286454	protein_coding	HGNC:25335
PPP2R5B	chr11	ENSG00000068971.14	1718.59	1999.2	1505.32	0.813999	-0.296901	0.0182024	0.113333	64917553	64934475	protein_coding	HGNC:9310
OAZ1	chr19	ENSG00000104904.12	74242.7	75958.3	57205.9	0.813903	-0.29707	0.015392	0.101713	2269509	2273490	protein_coding	HGNC:8095
BMP1	chr8	ENSG00000168487.19	161.462	179.282	137.289	0.813896	-0.297084	0.00877873	0.0692119	22165140	22212326	protein_coding	HGNC:1067
TESPA1	chr12	ENSG00000135426.16	2620.39	3882.06	3001.42	0.813775	-0.297299	0.00813552	0.0655747	54948015	54984762	protein_coding	HGNC:29109
SIAH2	chr3	ENSG00000181788.4	6416.51	8103.91	5547.82	0.813543	-0.29771	0.0309779	0.161468	150741125	150763477	protein_coding	HGNC:10858
CATSPER1	chr11	ENSG00000175294.6	297.238	303.544	221.373	0.813539	-0.297716	0.019545	0.119412	66016752	66026479	protein_coding	HGNC:17116
PLXDC1	chr17	ENSG00000161381.14	355.593	536.695	392.897	0.813467	-0.297845	0.0207083	0.123592	39063313	39154394	protein_coding	HGNC:20945
DLGAP3	chr1	ENSG00000116544.12	106.667	177.348	124.133	0.813464	-0.29785	0.0273419	0.147623	34865436	34929650	protein_coding	HGNC:30368
Z84492.1	chr3	ENSG00000271858.5	123.032	140.936	107.289	0.813357	-0.298039	0.0154235	0.101759	50365334	50368197	lncRNA	#N/A
PITPNM1	chr11	ENSG00000110697.13	5854.12	6798.64	5437.56	0.813352	-0.298048	0.000186289	0.00388727	67491768	67506263	protein_coding	HGNC:9003
AKR7A2	chr1	ENSG00000053371.12	1089.21	1241.2	959.376	0.813326	-0.298094	0.00512546	0.0475304	19303965	19312146	protein_coding	HGNC:389
EIF3K	chr19	ENSG00000178982.10	6611.3	7488.98	5889.96	0.813177	-0.298359	0.000652919	0.0104045	38619082	38636955	protein_coding	HGNC:24656
RPS9	chr19	ENSG00000170889.14	34319.1	37030.7	29019.9	0.81311	-0.298478	0.00291218	0.0318268	54200809	54249003	protein_coding	HGNC:10442
SLC2A1	chr1	ENSG00000117394.23	2433.07	3444.75	2399.15	0.813069	-0.29855	0.0268025	0.145684	42925375	42958868	protein_coding	HGNC:11005
RPL7AP66	chr18	ENSG00000175886.10	24.9862	32.8441	25.1369	0.81303	-0.29862	0.011043	0.0806496	39334872	39335672	processed_pseudogene	HGNC:35682
NAGA	chr22	ENSG00000198951.12	2393.9	2396.82	1876.07	0.812992	-0.298688	0.00280222	0.0309332	42058334	42070842	protein_coding	HGNC:7631
ABHD2	chr15	ENSG00000140526.18	5932.4	7166.66	5581.28	0.81283	-0.298975	0.00502948	0.0470076	89087459	89202355	protein_coding	HGNC:18717
FHL3	chr1	ENSG00000183386.10	1897.88	2004.75	1493.65	0.812765	-0.29909	0.0159852	0.104322	37996770	38005606	protein_coding	HGNC:3704
EIF4EBP3	chr5	ENSG00000243056.2	222.627	302.822	233.799	0.812728	-0.299155	0.00453264	0.0437217	140547662	140549576	protein_coding	HGNC:3290
RPS23P8	chrX	ENSG00000230629.2	61.2846	85.3723	63.2497	0.812548	-0.299476	0.0199512	0.120935	70962964	70963293	processed_pseudogene	HGNC:35982
SUSD4	chr1	ENSG00000143502.15	120.545	211.21	143.158	0.812481	-0.299593	0.0220027	0.128504	223220819	223364178	protein_coding	HGNC:25470
AC116348.6	chr16	ENSG00000280137.1	162.604	236.392	175.167	0.812478	-0.2996	0.0181293	0.113173	30379763	30380110	TEC	#N/A
RPL21P75	chr7	ENSG00000213860.4	51.0887	62.7294	44.9926	0.812257	-0.299992	0.0242104	0.13652	20002765	20003247	processed_pseudogene	HGNC:36460
CLIC5	chr6	ENSG00000112782.19	63.2179	83.0849	56.1149	0.81215	-0.300182	0.0299383	0.157599	45880827	46080348	protein_coding	HGNC:13517
RPL21P16	chr10	ENSG00000220842.6	238.716	285.614	205.854	0.812054	-0.300353	0.0228923	0.131648	120354701	120355183	processed_pseudogene	HGNC:31396
CYTH3	chr7	ENSG00000008256.16	302.782	397.688	313.211	0.811992	-0.300462	0.00131755	0.017697	6161776	6272644	protein_coding	HGNC:9504
HNRNPA1P48	chr16	ENSG00000224578.5	37.3313	54.8845	42.9996	0.811822	-0.300765	0.00367862	0.0376336	51553436	51647132	protein_coding	HGNC:48778
DUS3L	chr19	ENSG00000141994.16	849.694	1153	903.581	0.811762	-0.300872	0.00159859	0.0203681	5784832	5791225	protein_coding	HGNC:26920
DUSP16	chr12	ENSG00000111266.9	741.065	876.48	687.205	0.811597	-0.301164	0.00295491	0.0321111	12473282	12562863	protein_coding	HGNC:17909
MAP2K7	chr19	ENSG00000076984.17	3191.02	3927.15	3092.21	0.811073	-0.302096	0.00142157	0.0187019	7903843	7914478	protein_coding	HGNC:6847
WNT10A	chr2	ENSG00000135925.9	114.861	121.248	85.6538	0.810944	-0.302326	0.0240185	0.135886	218880852	218899581	protein_coding	HGNC:13829
ENDOG	chr9	ENSG00000167136.7	388.147	494.722	379.226	0.810944	-0.302326	0.0056526	0.0509729	128818500	128822676	protein_coding	HGNC:3346
BSG	chr19	ENSG00000172270.20	40770.9	51121.3	34033.7	0.810903	-0.3024	0.0286722	0.152458	571277	583493	protein_coding	HGNC:1116
TDRKH	chr1	ENSG00000182134.16	153.196	209.186	159.89	0.810868	-0.30246	0.00694974	0.0586434	151770107	151791416	protein_coding	HGNC:11713
XYLT1	chr16	ENSG00000103489.12	574.419	715.598	556.916	0.810603	-0.302933	0.00295226	0.032105	17101769	17470960	protein_coding	HGNC:15516
TRAC	chr14	ENSG00000277734.8	11375.5	14548.7	10957.1	0.810581	-0.302972	0.0122071	0.0868163	22547506	22552156	TR_C_gene	HGNC:12029
PC	chr11	ENSG00000173599.15	124.999	186.535	134.232	0.810552	-0.303023	0.0209042	0.124414	66848417	66958386	protein_coding	HGNC:8636
AC092299.1	chr19	ENSG00000282416.1	77.1052	47.619	31.6166	0.810461	-0.303185	0.0315439	0.163487	197310	198066	processed_pseudogene	#N/A
FAM3A	chrX	ENSG00000071889.16	1550.78	1694.35	1338.54	0.810327	-0.303424	0.000643664	0.0103026	154506159	154516242	protein_coding	HGNC:13749
EEF1A1P6	chr7	ENSG00000233476.3	266.42	372.533	283.147	0.810123	-0.303788	0.00997584	0.075214	22510616	22511999	processed_pseudogene	HGNC:3201
TSPAN4	chr11	ENSG00000214063.11	356.684	440.41	329.877	0.809334	-0.305193	0.0116803	0.0842627	842812	867116	protein_coding	HGNC:11859
GLUD1P3	chr10	ENSG00000250959.2	75.0487	122.769	92.815	0.809253	-0.305338	0.0134915	0.0934939	73730562	73737311	transcribed_unprocessed_pseudogene	HGNC:4338
TCF25	chr16	ENSG00000141002.20	5558.88	6900.81	5410.65	0.809123	-0.305568	0.00105337	0.0150989	89873570	89913627	protein_coding	HGNC:29181
TRBV5-5	chr7	ENSG00000211725.3	34.8873	73.0637	42.0404	0.80886	-0.306038	0.0238196	0.13506	142482548	142483019	TR_V_gene	HGNC:12222
AC026401.3	chr16	ENSG00000280206.1	202.421	248.051	187.657	0.808705	-0.306315	0.00772656	0.0631187	15701237	15702118	lncRNA	#N/A
CHST7	chrX	ENSG00000147119.4	543.87	650.086	485.253	0.808619	-0.306468	0.0130247	0.0912623	46573765	46598496	protein_coding	HGNC:13817
HAGH	chr16	ENSG00000063854.13	6243.55	8083.88	5387.18	0.808523	-0.30664	0.0269994	0.146394	1795620	1827157	protein_coding	HGNC:4805
SGSM2	chr17	ENSG00000141258.13	2363.2	3108.3	2478.85	0.808144	-0.307315	2.39038e-05	0.000700964	2337498	2381058	protein_coding	HGNC:29026
HBQ1	chr16	ENSG00000086506.3	2533.24	2910.51	1725.71	0.808133	-0.307335	0.0213285	0.126392	180459	181179	protein_coding	HGNC:4833
ATN1	chr12	ENSG00000111676.15	1145.5	1513.82	1148.04	0.808063	-0.30746	0.00726318	0.0606785	6924463	6942321	protein_coding	HGNC:3033
AC020663.5	chr16	ENSG00000285952.1	148.687	180.338	135.336	0.807909	-0.307735	0.0111301	0.0811316	4777939	4801423	lncRNA	#N/A
ACSF2	chr17	ENSG00000167107.12	417.206	474.79	367.398	0.807674	-0.308154	0.00228207	0.0265295	50426158	50474845	protein_coding	HGNC:26101
RPL27A	chr11	ENSG00000166441.13	32762.3	37717.4	29521.7	0.807284	-0.308851	0.00228935	0.0265295	8682788	8714759	protein_coding	HGNC:10329
RPL8	chr8	ENSG00000161016.17	49633	62100.9	48829.2	0.806874	-0.309584	0.00109538	0.0154988	144789765	144792587	protein_coding	HGNC:10368
PDPR	chr16	ENSG00000090857.13	1390.83	1695.89	1336.02	0.806627	-0.310026	0.000911737	0.0133809	70113626	70162537	protein_coding	HGNC:30264
AL139246.5	chr1	ENSG00000272449.2	387.748	429.126	329.884	0.8066	-0.310074	0.00527814	0.0485362	2530064	2547460	lncRNA	#N/A
RPL7AP11	chr3	ENSG00000242445.1	26.9875	33.9431	25.3499	0.806398	-0.310436	0.0152499	0.101048	121494110	121494908	processed_pseudogene	HGNC:35242
ZNF579	chr19	ENSG00000218891.5	308.059	425.111	319.718	0.806387	-0.310456	0.00691276	0.0584985	55576774	55580848	protein_coding	HGNC:26646
ARRB1	chr11	ENSG00000137486.17	3282.43	3462.89	2710.61	0.806312	-0.310591	0.000626071	0.010124	75260122	75351705	protein_coding	HGNC:711
PACS1	chr11	ENSG00000175115.12	11900.8	14370.3	10734.7	0.806223	-0.310749	0.012592	0.0887566	66070272	66244744	protein_coding	HGNC:30032
RBM38	chr20	ENSG00000132819.17	27408.6	34992	22493.6	0.806157	-0.310867	0.0274627	0.147883	57391396	57409333	protein_coding	HGNC:15818
EIF2D	chr1	ENSG00000143486.16	1138.11	1516.29	1198.27	0.806124	-0.310926	0.000347681	0.00632994	206571292	206612465	protein_coding	HGNC:6583
TRBC1	chr7	ENSG00000211751.9	6743.3	8299.18	6218.42	0.80612	-0.310934	0.00906326	0.0705502	142791694	142793368	TR_C_gene	HGNC:12156
TNFRSF8	chr1	ENSG00000120949.15	710.778	610.878	469.782	0.806031	-0.311092	0.00758449	0.0623226	12063303	12144207	protein_coding	HGNC:11923
TMEM53	chr1	ENSG00000126106.14	150.373	144.823	111.707	0.805979	-0.311185	0.00458415	0.0441077	44635238	44674481	protein_coding	HGNC:26186
GAL3ST4	chr7	ENSG00000197093.11	326.092	539.028	408.74	0.805883	-0.311358	0.013057	0.0912799	100159244	100168617	protein_coding	HGNC:24145
SEMA4C	chr2	ENSG00000168758.11	537.048	684.827	518.116	0.805856	-0.311406	0.00825316	0.066189	96859718	96870757	protein_coding	HGNC:10731
TRMO	chr9	ENSG00000136932.14	619.291	707.072	563.286	0.805776	-0.311549	1.21056e-06	5.23927e-05	97904489	97922516	protein_coding	HGNC:30967
AGFG2	chr7	ENSG00000106351.13	637.384	725.134	558.694	0.805681	-0.31172	0.00452852	0.0437093	100539203	100568220	protein_coding	HGNC:5177
SKAP1	chr17	ENSG00000141293.16	1831.48	2274.82	1756.61	0.805634	-0.311804	0.00352176	0.0365605	48133442	48430275	protein_coding	HGNC:15605
PTPRS	chr19	ENSG00000105426.16	97.4215	147.402	104.038	0.8056	-0.311865	0.0243068	0.136852	5158495	5340803	protein_coding	HGNC:9681
ZNF414	chr19	ENSG00000133250.14	866.931	1104.72	839.605	0.805492	-0.312058	0.00424082	0.0417453	8509678	8514167	protein_coding	HGNC:20630
ARHGEF10L	chr1	ENSG00000074964.17	632.896	605.641	448.335	0.805402	-0.312219	0.0140614	0.0962442	17539698	17697874	protein_coding	HGNC:25540
AC004890.2	chr7	ENSG00000244560.7	139.691	270.011	197.091	0.80526	-0.312474	0.0113075	0.0821903	149285281	149297312	transcribed_unprocessed_pseudogene	#N/A
BPHL	chr6	ENSG00000137274.13	102.108	124.395	93.4555	0.805141	-0.312687	0.0148944	0.0996808	3118374	3153578	protein_coding	HGNC:1094
PSME4	chr2	ENSG00000068878.15	1820.09	2506.25	1926.54	0.804814	-0.313273	0.00436307	0.042567	53864069	53970993	protein_coding	HGNC:20635
CETN2	chrX	ENSG00000147400.10	540.919	624.805	485.236	0.804788	-0.31332	0.00163269	0.0206308	152826994	152830757	protein_coding	HGNC:1867
SLC8B1	chr12	ENSG00000089060.11	2486.56	2849.17	2229.96	0.804773	-0.313347	0.000724756	0.0112824	113298759	113359493	protein_coding	HGNC:26175
IMPA2	chr18	ENSG00000141401.12	3052.04	3587.57	2611.18	0.804639	-0.313586	0.0184598	0.114469	11981025	12030877	protein_coding	HGNC:6051
TRAV26-2	chr14	ENSG00000211812.1	45.3313	83.2284	56.6732	0.804558	-0.313732	0.0265726	0.145318	22202583	22203368	TR_V_gene	HGNC:12124
SLC15A3	chr11	ENSG00000110446.11	4136.73	4317.38	3183.19	0.804537	-0.31377	0.0140526	0.0962268	60937084	60952530	protein_coding	HGNC:18068
VEGFB	chr11	ENSG00000173511.9	1066.29	1481.22	1140.83	0.80448	-0.313872	0.00503748	0.0470076	64234538	64238793	protein_coding	HGNC:12681
RPL12	chr9	ENSG00000197958.13	34487.3	44255	34481.9	0.804364	-0.31408	0.00173862	0.0216672	127447674	127451406	protein_coding	HGNC:10302
APRT	chr16	ENSG00000198931.11	3485.41	4228.1	3257.13	0.804218	-0.314341	0.00178133	0.0220184	88809339	88811937	protein_coding	HGNC:626
AC067930.5	chr8	ENSG00000279605.1	192.614	258.25	198.281	0.804157	-0.314451	0.0026895	0.0300122	143578358	143583304	TEC	#N/A
CSDE1	chr1	ENSG00000009307.16	10581.2	13911.1	11048	0.804008	-0.314718	3.38656e-06	0.000130748	114716913	114758676	protein_coding	HGNC:29905
BNIP3L	chr8	ENSG00000104765.16	10679.4	13943.2	9039.16	0.803911	-0.314892	0.0252859	0.140467	26383054	26505636	protein_coding	HGNC:1085
DAPK1	chr9	ENSG00000196730.13	628.82	835.953	638.692	0.803875	-0.314956	0.00467374	0.0446899	87497228	87708634	protein_coding	HGNC:2674
ERP27	chr12	ENSG00000139055.7	218.189	283.018	217.394	0.803797	-0.315098	0.00394045	0.0394456	14914039	14938537	protein_coding	HGNC:26495
TNFAIP8L1	chr19	ENSG00000185361.9	733.834	988.147	767.153	0.803771	-0.315144	0.00130547	0.0176182	4639516	4655568	protein_coding	HGNC:28279
TJP3	chr19	ENSG00000105289.15	163.581	185.706	124.629	0.803611	-0.315431	0.0213926	0.126674	3708362	3750813	protein_coding	HGNC:11829
AC010326.3	chr19	ENSG00000269476.1	21.0335	32.3541	20.4298	0.803604	-0.315444	0.0240953	0.136071	57876765	57916591	protein_coding	#N/A
SPRED1	chr15	ENSG00000166068.13	48.03	58.1504	32.1054	0.803386	-0.315835	0.0236906	0.134576	38252836	38357249	protein_coding	HGNC:20249
MXD4	chr4	ENSG00000123933.17	4713.96	5495.58	4191.22	0.803272	-0.316039	0.00637517	0.0552827	2247432	2262109	protein_coding	HGNC:13906
ASB2	chr14	ENSG00000100628.12	149.379	183.339	137.072	0.803217	-0.316137	0.0174485	0.110475	93934166	93976739	protein_coding	HGNC:16012
NEDD4L	chr18	ENSG00000049759.18	544.191	912.237	596.737	0.803044	-0.316448	0.0260066	0.143386	58044226	58401540	protein_coding	HGNC:7728
XRN2	chr20	ENSG00000088930.8	3242.63	4436.45	3466.52	0.802872	-0.316759	0.000805487	0.0122062	21303331	21389825	protein_coding	HGNC:12836
IFT122	chr3	ENSG00000163913.11	381.006	496.601	378.418	0.802822	-0.316848	0.00408221	0.0405739	129440036	129520507	protein_coding	HGNC:13556
HPS1	chr10	ENSG00000107521.19	8036.89	9949.42	7266.91	0.802796	-0.316895	0.0142832	0.0970275	98416198	98446947	protein_coding	HGNC:5163
CD300H	chr17	ENSG00000284690.2	533.363	454.211	299.61	0.802769	-0.316943	0.0250195	0.139521	74560701	74567343	polymorphic_pseudogene	HGNC:52292
GRK3	chr22	ENSG00000100077.15	1178.09	1480.02	1167.03	0.80265	-0.317157	8.66361e-05	0.00205242	25564675	25729294	protein_coding	HGNC:290
VPS28	chr8	ENSG00000160948.14	5319.14	6271.55	4664.85	0.80227	-0.317839	0.0065165	0.0560967	144423601	144428563	protein_coding	HGNC:18178
AL592166.1	chr1	ENSG00000225721.5	48.5804	61.4881	44.0907	0.802212	-0.317945	0.021987	0.128504	44759037	44775810	lncRNA	#N/A
TCEAL3	chrX	ENSG00000196507.11	305.24	327.813	253.298	0.80219	-0.317985	0.00217412	0.0256981	103607451	103629690	protein_coding	HGNC:28247
RGS12	chr4	ENSG00000159788.19	290.549	327.145	245.354	0.801757	-0.318764	0.00575038	0.0514621	3293028	3439913	protein_coding	HGNC:9994
EIF3G	chr19	ENSG00000130811.12	10207	11895.6	9133.24	0.801736	-0.3188	0.00116446	0.0162085	10115014	10119918	protein_coding	HGNC:3274
MAP2K5	chr15	ENSG00000137764.20	481.128	705.448	552.48	0.801576	-0.319089	0.000187726	0.00390337	67542703	67807117	protein_coding	HGNC:6845
RPL5	chr1	ENSG00000122406.14	17839.3	23654	18197.3	0.801454	-0.319309	0.00303025	0.0327907	92832013	92841924	protein_coding	HGNC:10360
RPS20	chr8	ENSG00000008988.9	19828	23437.2	18052	0.80145	-0.319315	0.00380121	0.0383767	56067295	56074581	protein_coding	HGNC:10405
ZSCAN18	chr19	ENSG00000121413.12	666.646	962.876	746.22	0.801271	-0.319638	0.00310822	0.0334695	58083838	58118427	protein_coding	HGNC:21037
ROBO3	chr11	ENSG00000154134.15	197.764	289.409	214.809	0.800965	-0.32019	0.0111686	0.0813352	124865432	124881471	protein_coding	HGNC:13433
APBB1	chr11	ENSG00000166313.19	1056.47	1531.59	1179.19	0.800872	-0.320356	0.00440363	0.0428267	6395124	6419414	protein_coding	HGNC:581
PVR	chr19	ENSG00000073008.15	342.856	367.61	280.336	0.800855	-0.320387	0.00463883	0.0445223	44643798	44666162	protein_coding	HGNC:9705
RPS23	chr5	ENSG00000186468.13	14009	18985.8	14464.9	0.800605	-0.320838	0.00477799	0.045473	82273320	82278396	protein_coding	HGNC:10410
PBX1	chr1	ENSG00000185630.18	397.884	473.986	307.883	0.800512	-0.321005	0.0247635	0.138571	164555584	164899296	protein_coding	HGNC:8632
AC008555.4	chr19	ENSG00000271109.2	309.997	434.402	333.845	0.800322	-0.321348	0.00699991	0.059002	34849046	34860747	lncRNA	#N/A
EEF1AKMT3	chr12	ENSG00000123427.17	69.0465	99.1381	72.1223	0.80023	-0.321514	0.0156349	0.102626	57771492	57782541	protein_coding	HGNC:24936
TRAV26-1	chr14	ENSG00000211807.3	101.275	181.672	129.816	0.799916	-0.322079	0.0152066	0.100992	22123318	22124285	TR_V_gene	HGNC:12123
ZNF217	chr20	ENSG00000171940.13	2500.92	3103.65	2336.54	0.799738	-0.322401	0.00497655	0.0466563	53567065	53609907	protein_coding	HGNC:13009
OXA1L	chr14	ENSG00000155463.14	4989.62	6082.5	4779.18	0.799679	-0.322507	2.91241e-05	0.000828666	22766522	22773042	protein_coding	HGNC:8526
BAG1	chr9	ENSG00000107262.24	9746.1	12082.5	7977.59	0.799553	-0.322735	0.0252943	0.140467	33247820	33264720	protein_coding	HGNC:937
CXCL5	chr4	ENSG00000163735.7	92.0759	71.5892	41.6102	0.799469	-0.322886	0.0221938	0.129142	73995642	73998677	protein_coding	HGNC:10642
ARHGAP22	chr10	ENSG00000128805.14	116.886	149.536	104.512	0.798839	-0.324022	0.0199229	0.120859	48446034	48656265	protein_coding	HGNC:30320
RPS2P46	chr17	ENSG00000189343.7	528.927	688.032	526.05	0.798793	-0.324107	0.00578214	0.0515362	19445970	19446852	processed_pseudogene	HGNC:35839
ROGDI	chr16	ENSG00000067836.12	1885.43	2205.67	1611.06	0.79876	-0.324167	0.0100448	0.0755249	4796968	4802950	protein_coding	HGNC:29478
NLGN2	chr17	ENSG00000169992.10	107.929	204.363	140.997	0.798734	-0.324214	0.0194857	0.119242	7404874	7419860	protein_coding	HGNC:14290
PRKCSH	chr19	ENSG00000130175.9	9878.71	12852.8	9560.13	0.79861	-0.324437	0.00621483	0.0543214	11435288	11450968	protein_coding	HGNC:9411
TTLL4	chr2	ENSG00000135912.11	866.672	986.522	749.205	0.798545	-0.324554	0.00444887	0.0431847	218710835	218755416	protein_coding	HGNC:28976
ASRGL1	chr11	ENSG00000162174.12	346.361	433.298	330.496	0.798269	-0.325054	0.00314738	0.0337798	62337448	62393412	protein_coding	HGNC:16448
RNF187	chr1	ENSG00000168159.12	5699.74	6766.69	4938.54	0.798212	-0.325155	0.0148367	0.0994073	228487382	228496188	protein_coding	HGNC:27146
SNAPC2	chr19	ENSG00000104976.12	722.006	778.96	595.506	0.798175	-0.325224	0.00125452	0.0171899	7920338	7923250	protein_coding	HGNC:11135
EIF3D	chr22	ENSG00000100353.18	6692.23	8248.76	6486.62	0.798123	-0.325317	2.21603e-05	0.000654837	36510855	36529184	protein_coding	HGNC:3278
PTGR2	chr14	ENSG00000140043.11	43.4518	61.1487	41.4738	0.797821	-0.325863	0.0243983	0.137177	73851844	73886827	protein_coding	HGNC:20149
OVGP1	chr1	ENSG00000085465.13	123.567	205.347	149.559	0.797714	-0.326056	0.0173838	0.110306	111414319	111427735	protein_coding	HGNC:8524
HK1	chr10	ENSG00000156515.23	7059.37	9088.18	6575.19	0.797651	-0.326171	0.013203	0.0920916	69269984	69401884	protein_coding	HGNC:4922
H3P36	chr13	ENSG00000236534.1	43.4681	42.6178	30.9749	0.797396	-0.326632	0.0113568	0.082485	71675067	71675469	processed_pseudogene	HGNC:42030
SLC27A5	chr19	ENSG00000083807.10	81.5563	136.954	98.0816	0.797203	-0.32698	0.0155433	0.10233	58479512	58512413	protein_coding	HGNC:10999
IQSEC2	chrX	ENSG00000124313.16	453.916	430.553	323.974	0.797103	-0.327163	0.00535898	0.0491032	53225828	53321350	protein_coding	HGNC:29059
ADIRF-AS1	chr10	ENSG00000272734.1	68.3234	78.1684	54.6552	0.796999	-0.327351	0.0227126	0.131105	86965345	86971311	lncRNA	HGNC:45127
TMCO3	chr13	ENSG00000150403.18	1031.04	1246.1	924.09	0.796936	-0.327465	0.00912319	0.0708063	113491021	113554590	protein_coding	HGNC:20329
EIF4BP6	chr7	ENSG00000197258.5	24.3146	36.4381	25.8925	0.796763	-0.327778	0.0169606	0.108978	104667749	104669576	processed_pseudogene	HGNC:37939
AL807752.5	chr9	ENSG00000260190.1	22.0882	19.1751	11.1366	0.79646	-0.328326	0.0239461	0.135577	136937169	136937988	lncRNA	#N/A
FLT4	chr5	ENSG00000037280.16	142.652	159.598	103.894	0.796228	-0.328746	0.0264365	0.144873	180601506	180649624	protein_coding	HGNC:3767
LILRA1	chr19	ENSG00000104974.12	4287.7	4522.89	3453.98	0.795751	-0.329611	0.00226369	0.0264685	54593582	54602381	protein_coding	HGNC:6602
TRAV19	chr14	ENSG00000211799.3	140.223	200.583	138.098	0.795663	-0.329771	0.0172385	0.109911	22007512	22008181	TR_V_gene	HGNC:12115
PABPC4	chr1	ENSG00000090621.14	3743.74	4797.77	3736.8	0.795601	-0.329884	0.0002257	0.0045333	39560816	39576790	protein_coding	HGNC:8557
EPHA1-AS1	chr7	ENSG00000229153.5	51.3452	56.1975	34.5728	0.795481	-0.3301	0.0266179	0.145318	143407813	143523449	lncRNA	HGNC:27799
MT-ND4L	chrM	ENSG00000212907.2	11529	16655.2	12315.9	0.795372	-0.330298	0.0102436	0.0766925	10470	10766	protein_coding	HGNC:7460
SLC39A4	chr8	ENSG00000147804.9	284.746	361.628	262.377	0.795359	-0.330321	0.00973833	0.0741155	144409742	144416895	protein_coding	HGNC:17129
RPL14P1	chr12	ENSG00000139239.7	84.2294	106.3	79.3675	0.795311	-0.330409	0.00301573	0.0326796	62965325	62965969	processed_pseudogene	HGNC:31384
TGIF1	chr18	ENSG00000177426.20	526.967	628.034	488.186	0.795229	-0.330557	0.000184871	0.00386494	3411608	3459978	protein_coding	HGNC:11776
LRFN3	chr19	ENSG00000126243.9	296.282	353.027	257.668	0.79505	-0.330883	0.0104164	0.0774351	35935358	35946624	protein_coding	HGNC:28370
SELENOM	chr22	ENSG00000198832.10	341.73	306.931	235.369	0.79501	-0.330954	0.0074698	0.0616905	31104772	31120069	protein_coding	HGNC:30397
ZNF552	chr19	ENSG00000178935.5	500.101	624.741	473.053	0.794358	-0.332138	0.00286794	0.0314103	57803841	57814913	protein_coding	HGNC:26135
LINC00243	chr6	ENSG00000214894.6	105.368	144.711	101.381	0.794263	-0.332311	0.0185448	0.114903	30798654	30830659	lncRNA	HGNC:30956
WASF2	chr1	ENSG00000158195.11	11957.5	14211.9	10961.8	0.794254	-0.332328	0.000828942	0.0124878	27404230	27490167	protein_coding	HGNC:12733
RPS25	chr11	ENSG00000118181.11	19549.9	25661.1	19554.9	0.794231	-0.332369	0.00251151	0.0285443	119015712	119018691	protein_coding	HGNC:10413
YBX3	chr12	ENSG00000060138.13	37625.5	61230	35755.5	0.794029	-0.332737	0.020104	0.121526	10699089	10723323	protein_coding	HGNC:2428
AL355488.1	chr1	ENSG00000273373.1	93.9146	128.578	93.2796	0.794009	-0.332773	0.0128324	0.0902175	110370154	110373003	lncRNA	#N/A
SERTAD2	chr2	ENSG00000179833.4	864.622	1185.11	909.163	0.793961	-0.332861	0.000878339	0.013015	64631621	64751005	protein_coding	HGNC:30784
YBEY	chr21	ENSG00000182362.14	373.862	520.731	385.499	0.793812	-0.333131	0.007716	0.063066	46286342	46297751	protein_coding	HGNC:1299
TCEA3	chr1	ENSG00000204219.11	322.728	496.328	354.048	0.793282	-0.334093	0.0150657	0.100347	23380909	23424748	protein_coding	HGNC:11615
RPS6	chr9	ENSG00000137154.13	34578.3	44811.1	34030.1	0.792877	-0.334831	0.00314804	0.0337798	19375715	19380236	protein_coding	HGNC:10429
RPS11	chr19	ENSG00000142534.7	58936.8	71610.7	55194.5	0.792737	-0.335086	0.000546615	0.00904121	49496365	49499708	protein_coding	HGNC:10384
PPM1F	chr22	ENSG00000100034.14	9373.1	9696.32	7428.16	0.792568	-0.335393	0.0012615	0.0172224	21919425	21952848	protein_coding	HGNC:19388
ZNF653	chr19	ENSG00000161914.10	389.51	546.179	389.957	0.792441	-0.335624	0.0115845	0.0836504	11483427	11505839	protein_coding	HGNC:25196
NINJ2	chr12	ENSG00000171840.12	1238.66	1458.3	1068.72	0.792376	-0.335744	0.0104151	0.0774351	564296	663779	protein_coding	HGNC:7825
SIGLEC17P	chr19	ENSG00000171101.13	134.911	146.194	102.314	0.792233	-0.336004	0.0183792	0.114199	51167328	51173524	transcribed_unprocessed_pseudogene	HGNC:15604
FOXO3	chr6	ENSG00000118689.15	2960.78	3470.02	2407.73	0.792047	-0.336341	0.0169927	0.108978	108559835	108684774	protein_coding	HGNC:3821
EEF1A1P19	chr5	ENSG00000249855.1	44.3747	46.4081	34.0318	0.791991	-0.336444	0.0102516	0.0766925	43495073	43496454	processed_pseudogene	HGNC:37892
ADGRB1	chr8	ENSG00000181790.11	75.002	155.244	103.959	0.791825	-0.336747	0.0162012	0.10513	142449430	142545009	protein_coding	HGNC:943
CNNM3	chr2	ENSG00000168763.16	1168.23	1464.82	1147.09	0.791692	-0.336988	3.94247e-06	0.000149951	96816245	96835382	protein_coding	HGNC:104
SHARPIN	chr8	ENSG00000179526.17	4814.05	4954.63	3505.01	0.791102	-0.338064	0.0140975	0.0962483	144098633	144108124	protein_coding	HGNC:25321
PIP4K2A	chr10	ENSG00000150867.14	7586.12	8986.3	6641.44	0.790872	-0.338484	0.00793789	0.0644681	22534854	22714578	protein_coding	HGNC:8997
ACPP	chr3	ENSG00000014257.16	570.273	666.662	487.491	0.790799	-0.338617	0.00682998	0.0581437	132317369	132368298	protein_coding	HGNC:125
RPL37A	chr2	ENSG00000197756.10	20916	26442.9	20500.2	0.790664	-0.338864	0.000225986	0.0045333	216498825	216579180	protein_coding	HGNC:10348
LTA4H	chr12	ENSG00000111144.10	8797.83	11365.5	8481.18	0.790447	-0.339259	0.00420728	0.0415215	96000753	96043520	protein_coding	HGNC:6710
RPL7A	chr9	ENSG00000148303.17	42296.8	53423.7	41394	0.790337	-0.33946	0.000193099	0.00397698	133348218	133351426	protein_coding	HGNC:10364
NUDT3	chr6	ENSG00000272325.2	2925.4	4148.01	3209.12	0.790329	-0.339474	4.74364e-05	0.00124813	34279679	34392669	protein_coding	HGNC:8050
GLRX5	chr14	ENSG00000182512.5	5591.85	7876.35	4634.34	0.790298	-0.339531	0.0230548	0.132195	95533503	95544724	protein_coding	HGNC:20134
PCTP	chr17	ENSG00000141179.14	1293.53	1434.76	1049.4	0.79015	-0.339801	0.00526701	0.0485362	55751051	55842830	protein_coding	HGNC:8752
GDPD5	chr11	ENSG00000158555.15	1246.41	1447.13	1071.66	0.78985	-0.340349	0.00384508	0.0387179	75434640	75525941	protein_coding	HGNC:28804
MTCO1P12	chr1	ENSG00000237973.1	3268	4043.16	2610.04	0.789829	-0.340388	0.0217661	0.127679	631074	632616	unprocessed_pseudogene	HGNC:52014
MEOX1	chr17	ENSG00000005102.14	74.6248	98.1182	68.2037	0.788826	-0.342221	0.0178079	0.112054	43640389	43661922	protein_coding	HGNC:7013
NEO1	chr15	ENSG00000067141.17	141.478	128.901	93.9981	0.788772	-0.342319	0.00960458	0.0735713	73051710	73305205	protein_coding	HGNC:7754
PRAG1	chr8	ENSG00000275342.5	610.903	1025.87	770.31	0.788602	-0.342631	0.00504713	0.047031	8317736	8386439	protein_coding	HGNC:25438
RPL18AP3	chr12	ENSG00000213442.5	228.623	274.118	205.088	0.788326	-0.343136	0.00429751	0.0421414	104265309	104265836	processed_pseudogene	HGNC:31387
DBNDD1	chr16	ENSG00000003249.14	186.972	326.395	211.496	0.787978	-0.343773	0.0170814	0.109273	90004871	90020128	protein_coding	HGNC:28455
RNF44	chr5	ENSG00000146083.12	4888.7	6462.48	4951.17	0.787445	-0.344749	0.000263506	0.00509591	176526712	176538025	protein_coding	HGNC:19180
WASH8P	chr12	ENSG00000226210.3	1698.73	1466.61	1082.92	0.787379	-0.34487	0.00649657	0.0559878	14522	32015	unprocessed_pseudogene	HGNC:53913
RFLNB	chr17	ENSG00000183688.4	5979.32	8980.9	6552.92	0.787369	-0.344888	0.00750517	0.0618803	439978	445939	protein_coding	HGNC:28705
SHB	chr9	ENSG00000107338.10	27.1681	26.2058	14.9524	0.787348	-0.344926	0.0225837	0.130604	37915898	38069227	protein_coding	HGNC:10838
STN1	chr10	ENSG00000107960.11	1011.75	1332.61	1034.94	0.787237	-0.34513	2.67615e-06	0.000105786	103877569	103918184	protein_coding	HGNC:26200
DHRS3	chr1	ENSG00000162496.9	701.146	817.408	621.799	0.787233	-0.345137	0.00168965	0.0211945	12567910	12618210	protein_coding	HGNC:17693
COQ8A	chr1	ENSG00000163050.17	1426.15	2052.88	1552.66	0.78716	-0.345271	0.0013752	0.0182481	226897536	226987545	protein_coding	HGNC:16812
MOSPD1	chrX	ENSG00000101928.13	170.948	227.085	155.671	0.787137	-0.345314	0.0167191	0.107808	134887632	134915257	protein_coding	HGNC:25235
LFNG	chr7	ENSG00000106003.13	6123.89	7997.67	6126.1	0.786866	-0.34581	0.000395968	0.00704217	2512529	2529177	protein_coding	HGNC:6560
KSR1	chr17	ENSG00000141068.14	1469.77	1820.09	1388.17	0.786803	-0.345925	0.000590103	0.00962582	27456470	27626438	protein_coding	HGNC:6465
ERF	chr19	ENSG00000105722.10	2659.12	3336.14	2512.66	0.786801	-0.34593	0.00278354	0.0308277	42247569	42255128	protein_coding	HGNC:3444
TRBV3-1	chr7	ENSG00000237702.2	128.917	191.579	138.256	0.786761	-0.346003	0.01072	0.0789662	142308542	142309048	TR_V_gene	HGNC:12212
HDGF	chr1	ENSG00000143321.19	13470.3	16038.1	11672.9	0.786461	-0.346554	0.00689757	0.0584278	156742109	156766925	protein_coding	HGNC:4856
RPGR	chrX	ENSG00000156313.14	384.857	451.36	330.724	0.785737	-0.347882	0.00603189	0.0532084	38269170	38327544	protein_coding	HGNC:10295
EEF1A1	chr6	ENSG00000156508.18	200919	267837	201017	0.785729	-0.347896	0.00203554	0.0242842	73515750	73523797	protein_coding	HGNC:3189
MPZL1	chr1	ENSG00000197965.12	3347.94	3516.66	2519.79	0.785604	-0.348125	0.0114257	0.0827369	167721192	167791919	protein_coding	HGNC:7226
HLA-DRB1	chr6	ENSG00000196126.11	8358.42	10527.6	7350.76	0.785528	-0.348266	0.0104744	0.0777163	32578769	32589848	protein_coding	HGNC:4948
MHENCR	chr20	ENSG00000232442.1	877.691	1269.85	953.956	0.785423	-0.348458	0.00284081	0.0312318	63627227	63628824	lncRNA	HGNC:53110
RPS27A	chr2	ENSG00000143947.13	14404.4	18295	13758.4	0.785399	-0.348502	0.00253753	0.0287126	55231903	55235853	protein_coding	HGNC:10417
AC011495.1	chr19	ENSG00000243829.1	116.069	119.722	88.8525	0.785018	-0.349202	0.00400723	0.0399578	49719498	49720081	processed_pseudogene	#N/A
NPEPPSP1	chr17	ENSG00000274487.2	111.576	164.64	110.589	0.784972	-0.349286	0.0203741	0.122628	38195703	38257192	transcribed_unprocessed_pseudogene	HGNC:44259
PCNX2	chr1	ENSG00000135749.19	754.056	816.949	620.184	0.784945	-0.349336	0.00202766	0.0242391	232983435	233295725	protein_coding	HGNC:8736
PLA2G7	chr6	ENSG00000146070.17	187.821	225.68	145.55	0.784818	-0.34957	0.0209465	0.124512	46704201	46735693	protein_coding	HGNC:9040
FTLP3	chr20	ENSG00000226608.3	101.007	95.4843	69.7027	0.784783	-0.349634	0.00577913	0.0515362	4023917	4024444	processed_pseudogene	HGNC:4000
C11orf49	chr11	ENSG00000149179.13	270.323	387.151	289.953	0.784754	-0.349688	0.00185721	0.0226132	46936689	47164385	protein_coding	HGNC:28720
PPM1N	chr19	ENSG00000213889.10	194.539	271.765	197.348	0.784482	-0.350187	0.00986465	0.0747069	45488777	45502510	protein_coding	HGNC:26845
FCGRT	chr19	ENSG00000104870.13	16922.8	16850.1	12244.7	0.78446	-0.350228	0.00684799	0.0581815	49506816	49526428	protein_coding	HGNC:3621
NAB2	chr12	ENSG00000166886.13	243.541	338.493	252.874	0.78432	-0.350485	0.00202807	0.0242391	57089043	57095476	protein_coding	HGNC:7627
MAF1	chr8	ENSG00000179632.10	9926.56	12155.6	8811.46	0.7839	-0.351259	0.00753752	0.0621027	144104461	144107611	protein_coding	HGNC:24966
NFIC	chr19	ENSG00000141905.19	2796.43	3439.83	2559.18	0.783876	-0.351303	0.00276667	0.0306729	3314403	3469217	protein_coding	HGNC:7786
ACACB	chr12	ENSG00000076555.15	396.331	508.9	383.95	0.783866	-0.351321	0.00100694	0.0145702	109116595	109268226	protein_coding	HGNC:85
SIN3A	chr15	ENSG00000169375.16	1815.33	2632.01	2012	0.783787	-0.351466	0.000130397	0.00287165	75369379	75455842	protein_coding	HGNC:19353
RPL10A	chr6	ENSG00000198755.11	16320.5	20967.3	16022.4	0.783707	-0.351614	0.000523478	0.00874322	35468401	35470785	protein_coding	HGNC:10299
CCR12P	chr13	ENSG00000238241.2	161.281	527.667	331.787	0.783519	-0.351959	0.020499	0.12285	99404684	99417224	transcribed_unprocessed_pseudogene	HGNC:39812
RPL7AP6	chr14	ENSG00000242071.3	316.681	414.904	317.828	0.783422	-0.352138	0.000246306	0.00484829	69885340	69886140	processed_pseudogene	HGNC:19785
EPN2	chr17	ENSG00000072134.15	190.45	281.024	207.423	0.782856	-0.353181	0.00443575	0.0430846	19215615	19336715	protein_coding	HGNC:18639
TTYH2	chr17	ENSG00000141540.11	922.348	1024.94	770.107	0.782728	-0.353417	0.00168789	0.0211896	74213571	74262020	protein_coding	HGNC:13877
RPL12P16	chr2	ENSG00000204196.5	131.39	164.043	122.983	0.782627	-0.353603	0.00104428	0.0149949	203190780	203191277	processed_pseudogene	HGNC:36926
PLEKHB1	chr11	ENSG00000021300.14	793.915	917.231	693.611	0.782448	-0.353934	0.00637248	0.0552827	73646178	73662819	protein_coding	HGNC:19079
