## Supplemental File 2 for "The COVIDome Explorer Researcher Portal" (part 3 of 3)

### Sheet: DESeq2_results (continued)
Gene_name	chr	Geneid	baseMean	baseMean_Negative	baseMean_Positive	FoldChange_adj	log2FoldChange_adj	pvalue	padj	start	end	gene_type	hgnc_id
SLC41A3	chr3	ENSG00000114544.16	474.48	604.224	461.448	0.782436	-0.353956	0.00029494	0.00559512	126006355	126101561	protein_coding	HGNC:31046
OAZ2	chr15	ENSG00000180304.14	6143.7	7301.48	5466.77	0.782305	-0.354197	0.00228257	0.0265295	64687573	64703281	protein_coding	HGNC:8096
ISL2	chr15	ENSG00000159556.10	174.422	202.359	140.249	0.782245	-0.354307	0.0148406	0.0994073	76336773	76342475	protein_coding	HGNC:18524
UXT	chrX	ENSG00000126756.12	1221.59	1367.71	1048.85	0.781929	-0.35489	9.61676e-05	0.00223557	47651796	47659180	protein_coding	HGNC:12641
AMIGO1	chr1	ENSG00000181754.7	430.737	753.722	548.428	0.781682	-0.355347	0.00644342	0.0556233	109504178	109509738	protein_coding	HGNC:20824
C12orf10	chr12	ENSG00000139637.14	1434.3	1847.99	1369.82	0.781631	-0.35544	0.00176407	0.0218637	53299695	53307177	protein_coding	HGNC:17590
MT-TS1	chrM	ENSG00000210151.2	69.7632	95.1946	59.0347	0.781526	-0.355635	0.0134736	0.09349	7446	7514	Mt_tRNA	HGNC:7497
CHCHD6	chr3	ENSG00000159685.11	79.0419	122.08	87.3556	0.781294	-0.356062	0.00893184	0.0699168	126704240	126960420	protein_coding	HGNC:28184
NSMF	chr9	ENSG00000165802.22	1750.46	2012.26	1533.93	0.781162	-0.356305	0.000186993	0.00389341	137447573	137459334	protein_coding	HGNC:29843
IER5L	chr9	ENSG00000188483.8	713.671	774.692	552.123	0.781086	-0.356446	0.0110008	0.080418	129175552	129178261	protein_coding	HGNC:23679
ZSCAN5A	chr19	ENSG00000131848.9	73.9612	91.8389	66.258	0.780826	-0.356926	0.00456151	0.0439449	56219670	56368383	protein_coding	HGNC:23710
MT-RNR2	chrM	ENSG00000210082.2	4434.45	5062.19	3626.67	0.780762	-0.357046	0.00739745	0.0613102	1671	3229	Mt_rRNA	HGNC:7471
DST	chr6	ENSG00000151914.20	67.6126	80.3602	53.1935	0.7806	-0.357344	0.0187436	0.115575	56457987	56954649	protein_coding	HGNC:1090
TFR2	chr7	ENSG00000106327.13	331.302	419.663	270.887	0.780499	-0.357532	0.0162899	0.105572	100620416	100642779	protein_coding	HGNC:11762
ALKBH7	chr19	ENSG00000125652.8	1708.55	2177.62	1638.24	0.780495	-0.357539	0.000426359	0.00746177	6372794	6375250	protein_coding	HGNC:21306
AC016739.1	chr2	ENSG00000218175.2	71.5702	81.5219	59.8782	0.780189	-0.358104	0.00370457	0.0377616	176200908	176201252	processed_pseudogene	#N/A
RMND5A	chr2	ENSG00000153561.13	1979.6	2554.23	1894.6	0.780116	-0.35824	0.00184924	0.0225698	86720291	86778041	protein_coding	HGNC:25850
TCEAL4	chrX	ENSG00000133142.17	403.29	476.825	357.523	0.779864	-0.358706	0.000874403	0.012984	103576231	103587736	protein_coding	HGNC:26121
ZNF629	chr16	ENSG00000102870.6	201.94	313.421	223.894	0.77986	-0.358713	0.00466961	0.0446804	30778456	30787205	protein_coding	#N/A
WNT10B	chr12	ENSG00000169884.14	169.501	219.132	152.559	0.779628	-0.359143	0.0139402	0.0956273	48965340	48971735	protein_coding	HGNC:12775
HSD11B1L	chr19	ENSG00000167733.13	69.0837	105.417	74.0205	0.779576	-0.359238	0.0113587	0.082485	5680604	5688523	protein_coding	HGNC:30419
ACSM3	chr16	ENSG00000005187.12	98.1657	205.551	139.056	0.779475	-0.359425	0.0171981	0.109745	20610243	20797581	protein_coding	HGNC:10522
AC127496.7	chr17	ENSG00000280351.2	88.0192	110.106	80.1591	0.779252	-0.359838	0.00418651	0.0413432	81003335	81005132	TEC	#N/A
NBL1	chr1	ENSG00000158747.14	130.611	206.964	138.881	0.779225	-0.359888	0.0140342	0.0962055	19596979	19658456	protein_coding	HGNC:7650
USP13	chr3	ENSG00000058056.9	97.0207	141.237	102.691	0.779031	-0.360247	0.00434905	0.0425466	179653040	179789401	protein_coding	HGNC:12611
NR3C2	chr4	ENSG00000151623.15	122.609	172.7	120.458	0.779016	-0.360276	0.0130416	0.091271	148078762	148444698	protein_coding	HGNC:7979
EIF3C	chr16	ENSG00000184110.14	207.761	268.847	195.808	0.778878	-0.36053	0.00450732	0.0436143	28688558	28735730	protein_coding	HGNC:3279
PLXND1	chr3	ENSG00000004399.12	2154.38	2175.75	1605.74	0.778791	-0.360692	0.00343301	0.035861	129555175	129606818	protein_coding	HGNC:9107
RALBP1	chr18	ENSG00000017797.13	4031.39	4374.12	3300.79	0.778209	-0.361771	0.000440622	0.00762454	9475009	9538114	protein_coding	HGNC:9841
AL139095.2	chr6	ENSG00000220472.1	57.8726	79.3015	57.7638	0.778115	-0.361944	0.0038838	0.0390069	7338839	7339568	processed_pseudogene	#N/A
EPHX2	chr8	ENSG00000120915.14	402.982	585.52	431.205	0.778069	-0.36203	0.00674276	0.0574968	27490781	27545564	protein_coding	HGNC:3402
SMIM25	chr20	ENSG00000224397.7	8185.46	7568.14	5297.3	0.778008	-0.362143	0.0115076	0.0832124	50247643	50283250	lncRNA	HGNC:50328
EIF4BP7	chrX	ENSG00000225031.1	52.7487	82.7893	61.5177	0.777841	-0.362452	0.00149593	0.0193849	111619677	111621489	processed_pseudogene	HGNC:37940
NECTIN1	chr11	ENSG00000110400.11	461.876	500.379	363.785	0.777734	-0.362651	0.00554879	0.0502432	119623408	119729200	protein_coding	HGNC:9706
CELSR2	chr1	ENSG00000143126.8	79.4093	117.286	82.8727	0.777274	-0.363506	0.00794878	0.0645224	109249539	109275751	protein_coding	HGNC:3231
AC104794.3	chr2	ENSG00000260077.1	164.001	211.436	158.778	0.777063	-0.363896	0.000724806	0.0112824	10039092	10040663	lncRNA	#N/A
CCDC153	chr11	ENSG00000248712.7	120.451	132.938	91.9783	0.777038	-0.363942	0.0117234	0.0845103	119189638	119196769	protein_coding	HGNC:27446
TPCN1	chr12	ENSG00000186815.12	1551.82	2374.73	1793.16	0.777026	-0.363966	0.000667752	0.0105454	113221050	113298585	protein_coding	HGNC:18182
MT-ND4	chrM	ENSG00000198886.2	230368	304443	211907	0.776968	-0.364072	0.0103582	0.0771142	10760	12137	protein_coding	HGNC:7459
RPL37	chr5	ENSG00000145592.14	19524.4	24953.3	18810.6	0.776791	-0.364401	0.000412538	0.00727792	40825262	40835222	protein_coding	HGNC:10347
HVCN1	chr12	ENSG00000122986.13	3091.59	4632.93	3509.97	0.776733	-0.36451	0.000519305	0.00868801	110627841	110704950	protein_coding	HGNC:28240
KCNC4	chr1	ENSG00000116396.14	284.143	367.276	271.615	0.77671	-0.364551	0.00179908	0.022169	110211343	110283100	protein_coding	HGNC:6236
CDKL1	chr14	ENSG00000100490.9	160.941	225.754	149.192	0.776662	-0.36464	0.0137052	0.0944794	50329404	50416461	protein_coding	HGNC:1781
AP3S2	chr15	ENSG00000157823.17	913.45	1140.34	857.917	0.776428	-0.365076	0.000260584	0.00504968	89830599	89894638	protein_coding	HGNC:571
RPS10P3	chr9	ENSG00000217716.3	36.6891	43.9936	31.5891	0.776221	-0.365462	0.00755492	0.0621794	88016300	88016793	processed_pseudogene	HGNC:23684
PRXL2B	chr1	ENSG00000157870.16	790.126	1135.19	860.583	0.775961	-0.365943	0.000233177	0.00461726	2586491	2591469	protein_coding	HGNC:28390
CROCCP3	chr1	ENSG00000080947.15	267.077	357.591	264.98	0.775879	-0.366096	0.00184593	0.0225474	16467436	16499257	transcribed_unprocessed_pseudogene	HGNC:29405
GYPC	chr2	ENSG00000136732.16	64253.3	87023.2	49802.8	0.77573	-0.366374	0.0167514	0.107941	126656133	126696667	protein_coding	HGNC:4704
HLA-DMB	chr6	ENSG00000242574.9	2858.99	4133.4	3041.35	0.77548	-0.366838	0.00194033	0.0234569	32934629	32941028	protein_coding	HGNC:4935
CD7	chr17	ENSG00000173762.8	5952.21	8458.25	6206.53	0.775463	-0.36687	0.00198723	0.0238934	82314868	82317608	protein_coding	HGNC:1695
SEPTIN9	chr17	ENSG00000184640.18	20305.1	28960.8	22026.5	0.775398	-0.366991	1.38534e-05	0.000438008	77280569	77500596	protein_coding	HGNC:7323
RPL29	chr3	ENSG00000162244.12	21274.1	27486.5	20789.2	0.775314	-0.367147	0.000200714	0.00410676	51993522	51995895	protein_coding	HGNC:10331
AP002954.1	chr11	ENSG00000255422.3	96.6763	70.2933	40.9174	0.775179	-0.367399	0.018175	0.113297	118700427	118750263	lncRNA	#N/A
KLHL3	chr5	ENSG00000146021.15	149.42	215.498	147.874	0.774901	-0.367916	0.0147165	0.0989214	137617500	137736089	protein_coding	HGNC:6354
RPS15	chr19	ENSG00000115268.9	27647.1	33463.5	24961.4	0.774826	-0.368056	0.000515964	0.00866237	1438358	1440494	protein_coding	HGNC:10388
EEF1D	chr8	ENSG00000104529.17	21880.7	25554.8	19380.9	0.774086	-0.369433	2.36699e-05	0.000696765	143579697	143599541	protein_coding	HGNC:3211
HADHA	chr2	ENSG00000084754.12	6872.35	8451.34	6342.63	0.773981	-0.369629	0.000175636	0.00370718	26190635	26244672	protein_coding	HGNC:4801
AC005944.1	chr19	ENSG00000267469.1	271.587	357.062	260.91	0.773926	-0.369733	0.00137274	0.0182312	3052910	3053724	lncRNA	#N/A
TRAV22	chr14	ENSG00000211802.3	61.1937	109.044	71.8833	0.773313	-0.370876	0.0172228	0.109857	22070557	22071208	TR_V_gene	HGNC:12119
BAIAP2-DT	chr17	ENSG00000226137.5	940.149	1130.75	818.086	0.773083	-0.371305	0.0038215	0.0385309	81029130	81034881	lncRNA	HGNC:44342
ZXDA	chrX	ENSG00000198205.6	41.724	61.6067	39.2561	0.772874	-0.371695	0.0170306	0.10913	57906708	57910820	protein_coding	HGNC:13198
RPL14	chr3	ENSG00000188846.14	19920.4	24736.5	18708.1	0.77277	-0.371888	0.000109317	0.00249389	40457292	40468587	protein_coding	HGNC:10305
CD244	chr1	ENSG00000122223.13	1367.32	1332.06	1000.18	0.77277	-0.371889	0.00103329	0.0148806	160830160	160862887	protein_coding	HGNC:18171
TRBV7-2	chr7	ENSG00000282939.1	348.702	536.82	359.777	0.772662	-0.372091	0.0126272	0.0889225	142352819	142353358	TR_V_gene	HGNC:12236
LGALS4	chr19	ENSG00000171747.9	47.9179	53.1109	32.6183	0.772497	-0.372398	0.0174367	0.110475	38801671	38812945	protein_coding	HGNC:6565
AC009118.3	chr16	ENSG00000276259.1	41.4404	65.2222	44.0648	0.772417	-0.372549	0.0105907	0.0784156	58522970	58523842	lncRNA	#N/A
RPS11P5	chr12	ENSG00000232888.4	54.4836	69.4515	50.1013	0.772386	-0.372606	0.00392725	0.0393391	132825701	132826184	processed_pseudogene	HGNC:36312
RPLP1	chr15	ENSG00000137818.12	47761.8	57055.1	42632.6	0.772279	-0.372806	0.000408889	0.00723013	69452814	69456205	protein_coding	HGNC:10372
WDPCP	chr2	ENSG00000143951.16	106.844	153.87	111.054	0.771997	-0.373333	0.00271457	0.0302353	63119559	63827843	protein_coding	HGNC:28027
MAP3K14	chr17	ENSG00000006062.17	1745.14	2198.24	1669.82	0.771557	-0.374155	2.15346e-05	0.000637574	45263119	45317029	protein_coding	HGNC:6853
RPS19	chr19	ENSG00000105372.8	21202.9	25916	19522.9	0.771441	-0.374373	0.00034638	0.00631373	41860255	41872925	protein_coding	HGNC:10402
PAPSS2	chr10	ENSG00000198682.13	73.5319	75.9687	52.0788	0.771434	-0.374385	0.0129279	0.0907081	87659613	87747705	protein_coding	HGNC:8604
RPL13AP5	chr10	ENSG00000236552.2	329.026	397.096	295.096	0.77116	-0.374897	0.000873952	0.012984	96750288	96750899	processed_pseudogene	HGNC:23736
EIF3F	chr11	ENSG00000175390.14	7152.99	9407.1	7136.62	0.77099	-0.375215	1.00748e-05	0.000330083	7970251	8001862	protein_coding	HGNC:3275
SCAP	chr3	ENSG00000114650.20	3912.81	4928.38	3690.95	0.77076	-0.375646	0.000129574	0.00286068	47413681	47477126	protein_coding	HGNC:30634
ZNF773	chr19	ENSG00000152439.13	180.226	259.571	192.825	0.770633	-0.375885	0.000657374	0.010455	57499915	57518404	protein_coding	HGNC:30487
ABHD14B	chr3	ENSG00000114779.19	2117.12	2721.07	2045.63	0.770507	-0.376119	0.000170009	0.00361322	51968510	51983409	protein_coding	HGNC:28235
RN7SKP203	chr2	ENSG00000200488.1	76.8174	83.3212	50.9667	0.770272	-0.37656	0.0204969	0.12285	76445079	76445410	misc_RNA	HGNC:45927
BLVRB	chr19	ENSG00000090013.11	11422.2	12595.8	8129.34	0.7701	-0.376882	0.014232	0.0967666	40447765	40465764	protein_coding	HGNC:1063
SKI	chr1	ENSG00000157933.10	2169.09	2834.58	2128.96	0.769857	-0.377339	9.5328e-05	0.00221941	2228319	2310213	protein_coding	HGNC:10896
CASTOR1	chr22	ENSG00000239282.7	104.628	120.189	87.5967	0.769751	-0.377537	0.00492037	0.0463843	30285117	30289627	protein_coding	HGNC:34423
SLC25A29	chr14	ENSG00000197119.13	1556.09	1842.71	1353.85	0.769595	-0.377829	0.00173577	0.0216492	100291116	100306547	protein_coding	HGNC:20116
TRBC2	chr7	ENSG00000211772.11	12287.3	16354.2	11930.9	0.769347	-0.378293	0.00286017	0.0313476	142801041	142802748	TR_C_gene	HGNC:12157
AC069287.2	chr11	ENSG00000254559.1	28.4497	40.7346	25.9912	0.769157	-0.37865	0.0159969	0.104322	203623	205470	lncRNA	#N/A
RPL12P4	chr20	ENSG00000185834.10	179.399	219.374	162.418	0.768566	-0.37976	0.000507082	0.00855304	55074644	55075140	processed_pseudogene	HGNC:16587
TRIB3	chr20	ENSG00000101255.11	466.029	566.095	404.436	0.768408	-0.380055	0.003797	0.0383729	362835	397559	protein_coding	HGNC:16228
AP2A1	chr19	ENSG00000196961.12	7242.94	8886.25	6322.65	0.767772	-0.381251	0.00559559	0.0505478	49766968	49807113	protein_coding	HGNC:561
RPS2	chr16	ENSG00000140988.16	79272.7	110203	82699	0.767591	-0.381591	0.000114084	0.0025704	1962058	1964841	protein_coding	HGNC:10404
TSPAN18	chr11	ENSG00000157570.12	800.175	989.642	730.06	0.76758	-0.381612	0.00109305	0.0154899	44726465	44932423	protein_coding	HGNC:20660
MT-ATP8	chrM	ENSG00000228253.1	24333.7	33781	23913.9	0.767553	-0.381661	0.00626966	0.0546453	8366	8572	protein_coding	HGNC:7415
TP53INP2	chr20	ENSG00000078804.13	458.967	589.855	423.662	0.767147	-0.382425	0.00478227	0.045473	34704339	34713439	protein_coding	HGNC:16104
RPS5	chr19	ENSG00000083845.9	15359.4	20339.3	14993.1	0.766727	-0.383215	0.00159388	0.0203418	58386400	58394806	protein_coding	HGNC:10426
LRRC23	chr12	ENSG00000010626.15	183.958	196.753	143.403	0.766683	-0.383298	0.00152484	0.0196853	6873569	6914241	protein_coding	HGNC:19138
SERPINH1	chr11	ENSG00000149257.14	228.474	262.608	192.447	0.766594	-0.383466	0.00126204	0.0172224	75562056	75572783	protein_coding	HGNC:1546
AC125807.1	chr12	ENSG00000234589.4	21.9674	33.301	23.3278	0.766492	-0.383658	0.00504155	0.0470076	3071532	3072145	processed_pseudogene	#N/A
RPS16	chr19	ENSG00000105193.9	24175.5	30241.7	22668.7	0.76603	-0.384528	0.000167594	0.00357713	39433137	39435949	protein_coding	HGNC:10396
ALDH1A1	chr9	ENSG00000165092.13	556.985	803.508	548.651	0.765955	-0.384669	0.0105266	0.0780439	72900671	73080442	protein_coding	HGNC:402
HABP4	chr9	ENSG00000130956.14	467.247	590.777	435.016	0.765865	-0.384839	0.00103743	0.0149261	96450169	96491336	protein_coding	HGNC:17062
PA2G4	chr12	ENSG00000170515.14	4780.76	6395.55	4640.45	0.765674	-0.385198	0.0018268	0.0224386	56104537	56113910	protein_coding	HGNC:8550
AL359183.1	chr10	ENSG00000279406.1	41.2915	53.0866	35.1494	0.764741	-0.386957	0.0121664	0.0866711	71364243	71366374	TEC	#N/A
PIK3R6	chr17	ENSG00000276231.5	630.004	758.859	557.231	0.76472	-0.386997	0.00186888	0.0227372	8802722	8867677	protein_coding	HGNC:27101
GPX4	chr19	ENSG00000167468.17	8893.1	10208.2	7400.71	0.764254	-0.387876	0.001344	0.017927	1103926	1106791	protein_coding	HGNC:4556
SMPD3	chr16	ENSG00000103056.12	483.899	678.413	452.34	0.764149	-0.388074	0.0145453	0.0983293	68358327	68448508	protein_coding	HGNC:14240
CRYL1	chr13	ENSG00000165475.15	437.305	563.801	418.64	0.763962	-0.388427	7.78798e-05	0.00187571	20403666	20525873	protein_coding	HGNC:18246
IGF1R	chr15	ENSG00000140443.15	1889.88	2310.95	1632.45	0.763945	-0.388459	0.00470123	0.0448969	98648539	98964530	protein_coding	HGNC:5465
ASAP3	chr1	ENSG00000088280.19	42.9345	64.7799	35.7357	0.763818	-0.388698	0.0169366	0.108936	23428563	23484568	protein_coding	HGNC:14987
MS4A7	chr11	ENSG00000166927.13	972.117	903.969	619.958	0.76359	-0.38913	0.00902533	0.0704419	60378485	60395951	protein_coding	#N/A
GPR68	chr14	ENSG00000119714.11	293.354	274.763	197.079	0.76346	-0.389376	0.00315899	0.0338266	91232532	91253925	protein_coding	HGNC:4519
BTF3	chr5	ENSG00000145741.15	12105	16675.9	12282.4	0.763304	-0.38967	0.00050255	0.00849524	73498408	73505635	protein_coding	HGNC:1125
GSPT1	chr16	ENSG00000103342.13	10401.4	15655.3	9273.75	0.763204	-0.389858	0.0150149	0.100217	11868128	11916082	protein_coding	HGNC:4621
ZCCHC14	chr16	ENSG00000140948.13	215.361	287.122	211.977	0.763168	-0.389927	0.000334034	0.00614702	87406246	87493024	protein_coding	HGNC:24134
CARD9	chr9	ENSG00000187796.15	877.894	897.062	644.796	0.76294	-0.390359	0.00201931	0.0242034	136361903	136373681	protein_coding	HGNC:16391
EEF1A1P5	chr9	ENSG00000196205.8	2922.45	4023.05	2919.43	0.762912	-0.390411	0.00119825	0.0165281	133019486	133020874	processed_pseudogene	HGNC:3200
FBXO2	chr1	ENSG00000116661.11	122.99	121.881	85.7134	0.762841	-0.390547	0.00502892	0.0470076	11637018	11655785	protein_coding	HGNC:13581
AC104564.5	chr17	ENSG00000265625.1	40.3327	54.641	33.979	0.762802	-0.39062	0.0167853	0.108098	29644796	29645847	lncRNA	#N/A
NOG	chr17	ENSG00000183691.6	215.268	1000.52	580.806	0.762665	-0.390879	0.0165617	0.107017	56593699	56595611	protein_coding	HGNC:7866
HCN3	chr1	ENSG00000143630.10	47.5798	49.7678	35.3144	0.762601	-0.391	0.00493741	0.0464595	155277463	155289848	protein_coding	HGNC:19183
RPS14	chr5	ENSG00000164587.13	15216.3	18983	13930.4	0.762435	-0.391315	0.000804607	0.0122062	150442635	150449739	protein_coding	HGNC:10387
PEA15	chr1	ENSG00000162734.12	2474.19	2729.44	2015.25	0.762347	-0.39148	0.000298089	0.00563399	160205337	160215376	protein_coding	HGNC:8822
PCSK1N	chrX	ENSG00000102109.9	486.795	516.128	312.769	0.762333	-0.391508	0.0178983	0.112347	48831096	48835610	protein_coding	HGNC:17301
POMZP3	chr7	ENSG00000146707.14	358.854	431.62	307.988	0.762113	-0.391923	0.00204628	0.0243934	76609986	76627261	protein_coding	HGNC:9203
ZNF385A	chr12	ENSG00000161642.17	6323.97	6739.31	4576.06	0.762075	-0.391995	0.00558678	0.0504979	54369133	54391298	protein_coding	HGNC:17521
RPL23AP2	chr19	ENSG00000225067.4	27.2695	40.0669	28.5517	0.761423	-0.39323	0.00254946	0.0287628	15611657	15612122	processed_pseudogene	HGNC:10319
LGALS2	chr22	ENSG00000100079.7	953.349	1180.43	624.807	0.761272	-0.393516	0.0161019	0.10463	37570248	37582616	protein_coding	HGNC:6562
SNHG9	chr16	ENSG00000255198.4	175.907	205.623	147.822	0.761227	-0.393602	0.00208958	0.0248518	1964959	1965509	lncRNA	HGNC:33102
LRRC75A	chr17	ENSG00000181350.12	454.821	546.933	365.874	0.761209	-0.393636	0.00878532	0.0692283	16441577	16492193	protein_coding	HGNC:32403
RPL13AP25	chr13	ENSG00000136149.6	976.073	1155.59	847.981	0.761159	-0.39373	0.000698561	0.0109868	54440704	54441315	processed_pseudogene	HGNC:36981
DBP	chr19	ENSG00000105516.11	774.021	1194.18	855.114	0.761152	-0.393743	0.00127875	0.0173619	48630030	48637379	protein_coding	HGNC:2697
FCGBP	chr19	ENSG00000275395.6	345.329	633.74	422.594	0.761135	-0.393775	0.00926813	0.0717451	39863323	39934626	protein_coding	HGNC:13572
CNPPD1	chr2	ENSG00000115649.16	8539.17	11621.6	7776.66	0.761122	-0.393799	0.0103205	0.0769826	219171897	219178106	protein_coding	HGNC:25220
TNKS1BP1	chr11	ENSG00000149115.14	173.359	272.728	194.808	0.761109	-0.393825	0.00228039	0.0265295	57299638	57324952	protein_coding	HGNC:19081
SLAMF8	chr1	ENSG00000158714.11	237.182	255.626	161.049	0.761014	-0.394005	0.0109448	0.0800846	159826811	159837492	protein_coding	HGNC:21391
ESYT1	chr12	ENSG00000139641.12	3905.8	6246.88	4580.63	0.760836	-0.394342	0.00051882	0.00868801	56118250	56144671	protein_coding	HGNC:29534
ZNF853	chr7	ENSG00000236609.4	270.913	405.317	295.314	0.760609	-0.394772	0.000784367	0.0119569	6615610	6624290	protein_coding	HGNC:21767
NACA	chr12	ENSG00000196531.12	15255.1	19998	15052.2	0.76027	-0.395417	4.2305e-08	2.77183e-06	56712427	56731628	protein_coding	HGNC:7629
APCDD1	chr18	ENSG00000154856.13	95.5556	188.42	111.741	0.759973	-0.39598	0.0157097	0.10294	10454635	10489949	protein_coding	HGNC:15718
CLC	chr19	ENSG00000105205.7	1826	3117.75	1738.66	0.759766	-0.396373	0.0152119	0.100992	39731255	39738029	protein_coding	HGNC:2014
RNF11	chr1	ENSG00000123091.5	2019.77	2483.6	1625.96	0.759474	-0.396927	0.0107093	0.0789249	51236273	51273447	protein_coding	HGNC:10056
ATF5	chr19	ENSG00000169136.11	1163.62	1148.22	801.159	0.759288	-0.397281	0.0062212	0.0543462	49928702	49933935	protein_coding	HGNC:790
MS4A14	chr11	ENSG00000166928.11	526.988	527.871	367.66	0.759248	-0.397357	0.00572883	0.0513889	60378530	60417756	protein_coding	HGNC:30706
BRICD5	chr16	ENSG00000182685.7	390.855	454.404	327.861	0.759028	-0.397775	0.00155113	0.019912	2209253	2211950	protein_coding	HGNC:28309
EIF4EBP1	chr8	ENSG00000187840.5	888.841	889.026	631.379	0.758486	-0.398805	0.00109375	0.0154899	38030534	38060365	protein_coding	HGNC:3288
AC087500.1	chr17	ENSG00000261879.7	66.56	78.3639	56.924	0.758475	-0.398827	0.00541105	0.0494046	5192027	5248182	lncRNA	#N/A
MARCKSL1	chr1	ENSG00000175130.7	2102.93	2983.66	2172.88	0.758433	-0.398907	0.000382548	0.00687513	32333839	32336233	protein_coding	HGNC:7142
DLEC1	chr3	ENSG00000008226.20	197.744	274.981	195.59	0.758259	-0.399238	0.00178257	0.0220184	38039205	38124025	protein_coding	HGNC:2899
PTAFR	chr1	ENSG00000169403.12	13337.8	15352.9	10908.7	0.758166	-0.399415	0.0035141	0.0365343	28147166	28193936	protein_coding	HGNC:9582
MT-ATP6	chrM	ENSG00000198899.2	101265	134495	92508.3	0.75659	-0.402416	0.00561994	0.050738	8527	9207	protein_coding	HGNC:7414
AC048382.6	chr15	ENSG00000276278.1	119.883	143.22	101.619	0.756355	-0.402864	0.0017578	0.0218354	84622015	84623237	lncRNA	#N/A
RPL10P16	chr19	ENSG00000178464.6	726.771	977.615	692.673	0.756304	-0.402963	0.00161535	0.0204859	12643275	12643919	processed_pseudogene	HGNC:36882
RPS3	chr11	ENSG00000149273.15	40578.8	51402.4	37989.3	0.756253	-0.403059	0.000108755	0.0024894	75399515	75422280	protein_coding	HGNC:10420
HGSNAT	chr8	ENSG00000165102.15	2024.97	2706.94	2000.68	0.756171	-0.403216	8.82979e-06	0.00029689	43140464	43202855	protein_coding	HGNC:26527
TLE2	chr19	ENSG00000065717.15	282.565	498.454	343.749	0.755959	-0.40362	0.00509345	0.0472906	2997639	3047635	protein_coding	HGNC:11838
BTBD11	chr12	ENSG00000151136.15	330.083	481.179	332.555	0.755227	-0.405019	0.00359178	0.0369914	107318421	107659642	protein_coding	HGNC:23844
GAMT	chr19	ENSG00000130005.13	263.174	415.371	295.576	0.755104	-0.405252	0.00161993	0.020504	1397026	1401570	protein_coding	HGNC:4136
SH3RF3	chr2	ENSG00000172985.11	333.75	556.186	384.082	0.75495	-0.405548	0.00540947	0.0494046	109129205	109504634	protein_coding	HGNC:24699
CDC34	chr19	ENSG00000099804.9	11845.4	13796	8817.37	0.754889	-0.405663	0.0122994	0.087254	531760	542092	protein_coding	HGNC:1734
SUMF1	chr3	ENSG00000144455.14	798.571	923.978	675.171	0.754814	-0.405807	8.66864e-05	0.00205242	3700814	4467273	protein_coding	HGNC:20376
MT-CO2	chrM	ENSG00000198712.1	142661	184840	127470	0.754712	-0.406002	0.00436143	0.042567	7586	8269	protein_coding	HGNC:7421
QARS1	chr3	ENSG00000172053.18	4628.19	6389.2	4721.98	0.754602	-0.406211	1.05869e-05	0.000344658	49095932	49105130	protein_coding	HGNC:9751
MT-ND1	chrM	ENSG00000198888.2	182907	215584	145675	0.754527	-0.406355	0.00669176	0.0572354	3307	4262	protein_coding	HGNC:7455
RPL22	chr1	ENSG00000116251.11	6159.15	8405.79	6121.12	0.754441	-0.406519	0.000266973	0.00514074	6185020	6209389	protein_coding	HGNC:10315
RPL23AP42	chr3	ENSG00000234851.4	1068.33	1457.23	1075.35	0.753825	-0.407698	5.78062e-05	0.00145854	161429127	161429597	processed_pseudogene	HGNC:35942
NR6A1	chr9	ENSG00000148200.17	255.829	383.53	268.95	0.753434	-0.408446	0.00325618	0.034459	124517275	124771311	protein_coding	HGNC:7985
AL118558.3	chr14	ENSG00000271780.1	59.4083	79.0502	54.5752	0.753249	-0.4088	0.00532885	0.0488854	101948347	101949425	lncRNA	#N/A
LMNTD2-AS1	chr11	ENSG00000254815.6	69.9999	68.0762	44.0681	0.753025	-0.409231	0.0108935	0.0798275	557595	560107	lncRNA	HGNC:41204
RPL18A	chr19	ENSG00000105640.13	42109.3	54105.2	39467.1	0.752852	-0.409561	0.000367518	0.00664385	17859910	17864153	protein_coding	HGNC:10311
HLA-DRA	chr6	ENSG00000204287.14	28788.7	36356.6	25951.5	0.752812	-0.409639	0.000779504	0.0119205	32439878	32445046	protein_coding	HGNC:4947
AC100810.1	chr8	ENSG00000253982.2	1247.5	1883.89	1224.46	0.752498	-0.410241	0.0107866	0.0792666	1761054	1764508	lncRNA	#N/A
ZDHHC2	chr8	ENSG00000104219.13	1355.54	1979.13	1355.41	0.752474	-0.410287	0.00329295	0.0347927	17156482	17224799	protein_coding	HGNC:18469
FAM102A	chr9	ENSG00000167106.12	3998.06	6798.47	4916.71	0.752217	-0.410779	0.00112277	0.0157702	127940582	127980989	protein_coding	HGNC:31419
GNA12	chr7	ENSG00000146535.14	2132.95	2828.5	1999.12	0.751373	-0.412399	0.00409506	0.0406186	2728105	2844308	protein_coding	HGNC:4380
CCDC170	chr6	ENSG00000120262.10	99.7843	134.432	86.523	0.751312	-0.412516	0.0141497	0.0965475	151494017	151621193	protein_coding	HGNC:21177
ARHGAP35	chr19	ENSG00000160007.19	954.251	1239.66	915.336	0.751034	-0.41305	8.73927e-07	3.92654e-05	46860997	47005077	protein_coding	HGNC:4591
TRAPPC6A	chr19	ENSG00000007255.10	818.935	1134.41	802.693	0.750854	-0.413395	0.000843495	0.0126574	45162928	45178237	protein_coding	HGNC:23069
OLFM2	chr19	ENSG00000105088.8	366.216	651.829	461.707	0.750148	-0.414752	0.00125759	0.0171924	9853718	9936552	protein_coding	HGNC:17189
RPL23A	chr17	ENSG00000198242.14	38011	51744	38133.8	0.750084	-0.414876	2.72237e-05	0.000781907	28719985	28724359	protein_coding	HGNC:10317
NAPSB	chr19	ENSG00000131401.11	2977.32	3592.41	2452.11	0.749864	-0.415298	0.00345157	0.0360304	50333796	50344767	transcribed_unprocessed_pseudogene	HGNC:13396
LTB	chr6	ENSG00000227507.2	24752.9	38388.5	27636.8	0.74974	-0.415538	0.000437699	0.00759107	31580525	31582522	protein_coding	HGNC:6711
AC048382.5	chr15	ENSG00000275120.3	71.521	70.0727	48.9089	0.749424	-0.416147	0.00435268	0.0425466	84597809	84633988	lncRNA	#N/A
VSIG1	chrX	ENSG00000101842.13	251.525	369.201	244.673	0.749076	-0.416815	0.00701656	0.0590775	108044970	108079184	protein_coding	HGNC:28675
PCBP2	chr12	ENSG00000197111.15	11413.6	14067.9	10352	0.749036	-0.416893	7.0613e-06	0.000245484	53452102	53481162	protein_coding	HGNC:8648
STEAP3	chr2	ENSG00000115107.20	256.798	298.415	204.978	0.748966	-0.417028	0.00625907	0.0546149	119223831	119265652	protein_coding	HGNC:24592
SLC46A1	chr17	ENSG00000076351.13	125.846	138.94	93.7762	0.748871	-0.417211	0.00641735	0.0554606	28394642	28407197	protein_coding	HGNC:30521
FBL	chr19	ENSG00000105202.9	4313.06	5592.24	4080.54	0.74868	-0.417578	0.000106462	0.00244528	39834458	39846379	protein_coding	HGNC:3599
GALNT6	chr12	ENSG00000139629.16	694.05	905.783	659.482	0.748521	-0.417886	7.90054e-05	0.00189805	51351247	51392867	protein_coding	HGNC:4128
AZIN1-AS1	chr8	ENSG00000253320.7	305.234	321.094	214.652	0.748375	-0.418167	0.0062426	0.0545021	102864271	103002424	lncRNA	HGNC:51558
SARDH	chr9	ENSG00000123453.18	74.7095	137.693	81.3122	0.748249	-0.41841	0.011104	0.0809798	133663560	133739955	protein_coding	HGNC:10536
VTI1B	chr14	ENSG00000100568.11	3249.95	4132.12	2956.13	0.748239	-0.418428	0.000933791	0.0136264	67647085	67674820	protein_coding	HGNC:17793
NR4A1	chr12	ENSG00000123358.20	115.799	121.124	71.9102	0.748117	-0.418664	0.0138219	0.0950277	52022832	52059507	protein_coding	HGNC:7980
PITPNC1	chr17	ENSG00000154217.15	2235.69	2897.44	2122.23	0.74805	-0.418794	3.12393e-06	0.000121525	67377281	67697261	protein_coding	HGNC:21045
ZNRF1	chr16	ENSG00000186187.12	283.964	356.755	257.398	0.747341	-0.420161	0.000438549	0.00759722	74999024	75110994	protein_coding	HGNC:18452
ASS1P1	chr6	ENSG00000220517.2	48.6819	57.0572	36.4882	0.747255	-0.420328	0.0111594	0.0813063	25023247	25024483	processed_pseudogene	HGNC:759
TRBD1	chr7	ENSG00000282431.1	105.939	203.671	133.555	0.746839	-0.42113	0.00807171	0.0652445	142786213	142786224	TR_D_gene	HGNC:12158
TRBV6-2	chr7	ENSG00000283063.1	119.565	167.563	108.469	0.746808	-0.42119	0.00859424	0.0682829	142349152	142349664	TR_V_gene	HGNC:12227
MTATP6P1	chr1	ENSG00000248527.1	21875.6	28647.2	19209.3	0.746341	-0.422092	0.00491568	0.0463817	633696	634376	unprocessed_pseudogene	HGNC:44575
MT-RNR1	chrM	ENSG00000211459.2	1027.67	1135.66	771.642	0.745954	-0.422842	0.00474849	0.0452638	648	1601	Mt_rRNA	HGNC:7470
TRBV20-1	chr7	ENSG00000211747.3	463.121	601.97	413.973	0.745857	-0.423029	0.00381604	0.0385011	142626649	142627399	TR_V_gene	HGNC:12196
TRBV6-5	chr7	ENSG00000211721.2	166.007	296.216	200.188	0.745686	-0.423361	0.00497125	0.0466563	142450947	142451448	TR_V_gene	HGNC:12230
CACNA2D4	chr12	ENSG00000151062.15	439.888	582.632	416.016	0.745509	-0.423702	0.000339268	0.00621358	1791963	1918666	protein_coding	HGNC:20202
AXIN2	chr17	ENSG00000168646.13	158.367	281.689	182.406	0.745231	-0.42424	0.00923156	0.0714981	65528563	65561648	protein_coding	HGNC:904
MT-ND2	chrM	ENSG00000198763.3	125023	160820	109009	0.744994	-0.4247	0.00396564	0.0396461	4470	5511	protein_coding	HGNC:7456
UCP2	chr11	ENSG00000175567.10	14287.3	18802.7	12861.3	0.744833	-0.425011	0.00180713	0.0222503	73974672	73983246	protein_coding	HGNC:12518
HIC1	chr17	ENSG00000177374.13	190.085	232.428	165.158	0.744582	-0.425498	0.00101493	0.0146436	2054154	2063241	protein_coding	HGNC:4909
AIF1	chr6	ENSG00000204472.13	7371.24	7804.51	5482.16	0.74428	-0.426082	0.000659374	0.0104561	31615217	31617021	protein_coding	HGNC:352
AC009093.6	chr16	ENSG00000277999.1	30.5406	37.331	21.7654	0.744074	-0.426482	0.0155902	0.102444	29272220	29272772	lncRNA	#N/A
SPIRE1	chr18	ENSG00000134278.15	48.7561	67.7868	43.0922	0.744028	-0.426572	0.0118717	0.0853231	12446512	12658134	protein_coding	HGNC:30622
AC111170.4	chr17	ENSG00000279801.1	44.2672	81.7861	50.0081	0.743721	-0.427167	0.0126577	0.089097	77444704	77447167	TEC	#N/A
CCR4	chr3	ENSG00000183813.7	479.299	491.347	338.104	0.743252	-0.428077	0.00213308	0.0252979	32951644	32956349	protein_coding	HGNC:1605
RPL38	chr17	ENSG00000172809.13	13342.9	17131.1	12505.9	0.743201	-0.428176	6.37042e-06	0.000227118	74203582	74210655	protein_coding	HGNC:10349
GSTM4	chr1	ENSG00000168765.17	443.567	507.497	335.145	0.743118	-0.428336	0.00640763	0.055439	109656099	109674836	protein_coding	HGNC:4636
AC010761.1	chr17	ENSG00000264577.1	113.36	166.796	116.856	0.742734	-0.429083	0.00108735	0.0154419	28721487	28722877	lncRNA	#N/A
WNK1	chr12	ENSG00000060237.17	5702.88	7474.62	5194.66	0.741911	-0.430683	0.0013064	0.0176182	752579	911452	protein_coding	HGNC:14540
AC127521.1	chr17	ENSG00000262823.1	143.156	225.007	157.467	0.741871	-0.43076	0.00111271	0.0156763	4481966	4486353	lncRNA	#N/A
TCF7	chr5	ENSG00000081059.20	9403.07	17596.2	12250.7	0.741744	-0.431007	0.0020286	0.0242391	134114681	134151865	protein_coding	HGNC:11639
TCP11L2	chr12	ENSG00000166046.11	1116.28	1522.78	1045.42	0.741536	-0.431412	0.00271728	0.0302353	106301929	106347003	protein_coding	HGNC:28627
CHPT1	chr12	ENSG00000111666.11	2711.96	3172.26	2081.99	0.741384	-0.431706	0.00907989	0.0706439	101696947	101744140	protein_coding	HGNC:17852
GSTP1	chr11	ENSG00000084207.18	7030.43	7871.61	5354.03	0.741352	-0.431769	0.000904364	0.0132961	67583742	67586656	protein_coding	HGNC:4638
AL122035.2	chr14	ENSG00000272909.1	43.7468	62.4232	38.5118	0.741312	-0.431846	0.0137047	0.0944794	64440369	64442238	lncRNA	#N/A
SLC1A5	chr19	ENSG00000105281.12	3749.2	4814.06	2873.65	0.7407	-0.433039	0.0099039	0.0749062	46774883	46788594	protein_coding	HGNC:10943
RNF207	chr1	ENSG00000158286.13	45.542	61.479	36.2605	0.7406	-0.433234	0.0133013	0.0925666	6205475	6221299	protein_coding	HGNC:32947
RPL4	chr15	ENSG00000174444.15	41624.1	55419.2	39842.5	0.740104	-0.434201	7.40705e-05	0.0018009	66498015	66524532	protein_coding	HGNC:10353
CD40LG	chrX	ENSG00000102245.8	836.8	1066.16	745.627	0.739685	-0.435017	0.00126504	0.0172328	136648158	136660390	protein_coding	HGNC:11935
ZNF667-AS1	chr19	ENSG00000166770.11	67.6503	126.441	84.3391	0.73952	-0.435338	0.00669721	0.0572354	56477250	56504362	lncRNA	HGNC:44321
PECAM1	chr17	ENSG00000261371.6	19747.1	23080.7	16523.4	0.739506	-0.435366	0.000167747	0.00357713	64319415	64413776	protein_coding	HGNC:8823
RPL32	chr3	ENSG00000144713.13	24174.4	31851.5	22977.6	0.739378	-0.435617	4.58091e-05	0.00120945	12834485	12841582	protein_coding	HGNC:10336
CCNY	chr10	ENSG00000108100.18	3657.41	4651.58	3379.88	0.739326	-0.435717	1.04993e-06	4.59637e-05	35247025	35572669	protein_coding	HGNC:23354
SUGT1P4-STRA6LP	chr9	ENSG00000254876.5	27.3718	42.1672	25.9604	0.73927	-0.435827	0.012008	0.0858211	97238449	97297314	lncRNA	HGNC:53834
RPL13A	chr19	ENSG00000142541.17	79625.6	105959	76347.4	0.739213	-0.435938	8.74037e-05	0.00206305	49487554	49492308	protein_coding	HGNC:10304
NCOA4	chr10	ENSG00000266412.5	19860	29154.7	19254.6	0.739012	-0.43633	0.00516608	0.0478493	46005088	46030714	protein_coding	HGNC:7671
RASA4B	chr7	ENSG00000170667.14	63.843	53.483	36.2181	0.738993	-0.436367	0.00494429	0.0464957	102482445	102517781	protein_coding	HGNC:35202
PAM	chr5	ENSG00000145730.20	680.876	611.604	424.657	0.738628	-0.437081	0.00147951	0.0192825	102753981	103031105	protein_coding	HGNC:8596
FTLP2	chrX	ENSG00000232368.1	54.8945	62.1127	41.7587	0.738504	-0.437323	0.00279725	0.030924	30630298	30630825	processed_pseudogene	HGNC:4001
CD74	chr5	ENSG00000019582.15	124151	189904	129084	0.738317	-0.437687	0.00107544	0.0153278	150400041	150412929	protein_coding	HGNC:1697
TUBB4A	chr19	ENSG00000104833.12	106.781	120.989	77.8841	0.738199	-0.437918	0.00487363	0.0460567	6494319	6502848	protein_coding	HGNC:20774
RPS28	chr19	ENSG00000233927.5	16934.2	21838	15696.9	0.738103	-0.438106	6.57405e-05	0.0016293	8321158	8323340	protein_coding	HGNC:10418
PFKFB2	chr1	ENSG00000123836.15	670.25	845.725	448.956	0.738041	-0.438226	0.0135377	0.0936606	207034366	207081024	protein_coding	HGNC:8873
TBC1D16	chr17	ENSG00000167291.16	92.7805	141.126	97.7491	0.738035	-0.438239	0.00106602	0.0152235	79932343	80035872	protein_coding	HGNC:28356
CYSLTR2	chr13	ENSG00000152207.7	177.576	230.084	150.036	0.73802	-0.438269	0.00867284	0.0685529	48653711	48711226	protein_coding	HGNC:18274
RPL19	chr17	ENSG00000108298.11	49875.5	66222	47702.6	0.737818	-0.438664	2.78141e-05	0.000797373	39200283	39204732	protein_coding	HGNC:10312
MT-CO1	chrM	ENSG00000198804.2	259576	330288	222460	0.737796	-0.438707	0.00359603	0.0370104	5904	7445	protein_coding	HGNC:7419
CYP4F12	chr19	ENSG00000186204.15	103.409	159.713	96.1175	0.737644	-0.439003	0.010702	0.0789249	15673018	15697174	protein_coding	HGNC:18857
KANK3	chr19	ENSG00000186994.11	90.3211	120.301	79.5407	0.7372	-0.439873	0.00473387	0.0451525	8322584	8343262	protein_coding	HGNC:24796
TIAM1	chr21	ENSG00000156299.13	616.076	909.553	642.173	0.736657	-0.440935	0.0005078	0.00855576	31118416	31559977	protein_coding	HGNC:11805
FGD6	chr12	ENSG00000180263.14	115.818	129.47	89.6592	0.736195	-0.441841	0.00147352	0.0192208	95076749	95217482	protein_coding	HGNC:21740
RACK1	chr5	ENSG00000204628.12	44850.6	63268.3	45571.2	0.736001	-0.442221	6.97614e-06	0.000243073	181236897	181248096	protein_coding	HGNC:4399
EPB41	chr1	ENSG00000159023.21	8969.03	12618.2	8701.9	0.735651	-0.442907	0.00161235	0.0204755	28887091	29120046	protein_coding	HGNC:3377
C14orf132	chr14	ENSG00000227051.6	70.2799	77.3411	43.0256	0.734891	-0.444398	0.0153276	0.101475	96039324	96093889	protein_coding	HGNC:20346
TRNP1	chr1	ENSG00000253368.4	32.3268	37.0313	18.6321	0.734844	-0.44449	0.015532	0.1023	26993692	27000886	protein_coding	HGNC:34348
LINC02158	chr3	ENSG00000225611.1	125.015	116.139	73.7521	0.734701	-0.444772	0.00952778	0.0731984	42770612	42773635	lncRNA	HGNC:53019
MORN3	chr12	ENSG00000139714.12	172.067	242.341	165.781	0.734671	-0.44483	0.00312762	0.0336548	121648742	121672631	protein_coding	HGNC:29807
ID3	chr1	ENSG00000117318.9	415.489	783.596	535.014	0.734396	-0.44537	0.00266979	0.0299008	23557926	23559501	protein_coding	HGNC:5362
SPEG	chr2	ENSG00000072195.15	180.264	433.737	284.946	0.734354	-0.445452	0.00536849	0.049161	219434843	219493629	protein_coding	HGNC:16901
NPTXR	chr22	ENSG00000221890.4	187.049	216.067	150.477	0.734313	-0.445534	0.00226514	0.0264685	38818452	38844028	protein_coding	HGNC:7954
VASH1	chr14	ENSG00000071246.11	823.825	925.255	623.806	0.734249	-0.445658	0.00203466	0.0242842	76761468	76783015	protein_coding	HGNC:19964
FHDC1	chr4	ENSG00000137460.8	175.619	186.078	118.106	0.733311	-0.447503	0.00814301	0.0655747	152936352	152979696	protein_coding	HGNC:29363
PLEKHG5	chr1	ENSG00000171680.22	106.901	186.253	119.484	0.732934	-0.448246	0.00665434	0.0570277	6466092	6520061	protein_coding	HGNC:29105
MYCL	chr1	ENSG00000116990.11	501.086	557.76	385.933	0.73269	-0.448725	0.00136226	0.0181233	39895426	39902256	protein_coding	HGNC:7555
AC004453.1	chr7	ENSG00000146677.7	62.477	72.7637	51.2209	0.732413	-0.449271	0.000419981	0.00738378	44467897	44468304	processed_pseudogene	#N/A
NCR3	chr6	ENSG00000204475.10	490.558	613.048	420.101	0.732373	-0.449349	0.00143607	0.0188604	31588895	31593006	protein_coding	HGNC:19077
MEGF6	chr1	ENSG00000162591.16	1474.03	1704.27	1182.69	0.731832	-0.450416	0.000464867	0.00796338	3487951	3611508	protein_coding	HGNC:3232
RPL10	chrX	ENSG00000147403.16	47388.2	63013.5	44905	0.731377	-0.451313	0.000110036	0.00250491	154389955	154409168	protein_coding	HGNC:10298
AP001324.1	chr11	ENSG00000227615.1	244.749	345.604	238.699	0.731284	-0.451497	0.000764149	0.0117322	74745716	74746114	processed_pseudogene	#N/A
AC046185.3	chr17	ENSG00000279369.1	975.198	1352.82	976.321	0.730742	-0.452566	1.94778e-07	1.05799e-05	63700847	63702670	TEC	#N/A
MATK	chr19	ENSG00000007264.15	2416.39	2562.97	1785.58	0.730693	-0.452662	0.000512715	0.00861968	3777970	3802129	protein_coding	HGNC:6906
EIF1	chr17	ENSG00000173812.11	26069.1	31354.6	22173	0.730549	-0.452947	9.35561e-05	0.00218478	41688885	41692668	protein_coding	HGNC:3249
TMEM150A	chr2	ENSG00000168890.14	320.783	433.592	309.529	0.729997	-0.454038	3.19682e-06	0.000124046	85598547	85603196	protein_coding	HGNC:24677
FAM20C	chr7	ENSG00000177706.9	407.855	467.303	313.342	0.729361	-0.455296	0.00194594	0.0234704	192571	260772	protein_coding	HGNC:22140
PI16	chr6	ENSG00000164530.15	240.709	233.088	156.23	0.729009	-0.455992	0.00239128	0.0275033	36948263	36964837	protein_coding	HGNC:21245
AC010247.2	chr19	ENSG00000259436.1	260.027	463.455	310.267	0.72806	-0.45787	0.00227394	0.0265152	42152569	42157523	lncRNA	#N/A
HLA-DPA1	chr6	ENSG00000231389.7	13620.1	17348.8	11719.3	0.727947	-0.458095	0.000635506	0.0102159	33064569	33080775	protein_coding	HGNC:4938
EPHA1	chr7	ENSG00000146904.9	309.329	627.914	417.477	0.72757	-0.458842	0.00316221	0.0338375	143390289	143408856	protein_coding	HGNC:3385
CNN2P9	chr6	ENSG00000213149.3	29.9264	40.1349	23.2998	0.726908	-0.460156	0.0123058	0.0872592	110858239	110859147	processed_pseudogene	HGNC:39534
AATBC	chr21	ENSG00000215458.8	710.935	600.043	411.394	0.726774	-0.460422	0.00107474	0.0153278	43805758	43812567	lncRNA	HGNC:51526
PATJ	chr1	ENSG00000132849.20	297.293	434.939	285.495	0.726743	-0.460483	0.00415714	0.0411589	61742406	62178675	protein_coding	HGNC:28881
RPGRIP1	chr14	ENSG00000092200.12	209.252	266.019	176.53	0.726395	-0.461174	0.00308311	0.0332456	21287939	21351301	protein_coding	HGNC:13436
RPS4X	chrX	ENSG00000198034.11	35477.3	49921.9	35478.2	0.725907	-0.462144	9.7219e-06	0.000319202	72255679	72277248	protein_coding	HGNC:10424
ARL17A	chr17	ENSG00000185829.17	182.838	308.572	202.834	0.72587	-0.462217	0.0037038	0.0377616	46516702	46579682	protein_coding	HGNC:24096
TRAF1	chr9	ENSG00000056558.11	2018.32	2668.81	1884.19	0.725157	-0.463635	3.20267e-05	0.000898033	120902393	120929173	protein_coding	HGNC:12031
TRAV38-2DV8	chr14	ENSG00000211817.2	73.2254	131.452	78.8089	0.724356	-0.465229	0.00954591	0.0732314	22281105	22281748	TR_V_gene	HGNC:12138
EIF4B	chr12	ENSG00000063046.17	14670.5	21236.7	15028.4	0.723227	-0.467479	8.89301e-07	3.97238e-05	53006158	53042209	protein_coding	HGNC:3285
DBH-AS1	chr9	ENSG00000225756.1	90.8108	155.88	90.8466	0.722704	-0.468524	0.00950642	0.0731475	133654586	133657313	lncRNA	HGNC:24155
RPL3	chr22	ENSG00000100316.16	54023.6	72560.8	50875.5	0.722327	-0.469275	7.51776e-05	0.00182493	39312882	39320389	protein_coding	HGNC:10332
GPSM1	chr9	ENSG00000160360.13	193.112	407.229	278.943	0.722315	-0.469301	0.000246421	0.00484829	136327476	136359605	protein_coding	HGNC:17858
MT-ND5	chrM	ENSG00000198786.2	92235.6	121306	78718.4	0.721165	-0.4716	0.00370726	0.0377616	12337	14148	protein_coding	HGNC:7461
VENTX	chr10	ENSG00000151650.8	568.827	482.356	321.478	0.720688	-0.472554	0.00237169	0.0272985	133237855	133241928	protein_coding	HGNC:13639
TTLL1	chr22	ENSG00000100271.17	215.541	255.926	177.881	0.720596	-0.472738	6.95398e-05	0.00170968	43039516	43089419	protein_coding	HGNC:1312
REEP6	chr19	ENSG00000115255.11	109.704	164.349	110.398	0.720588	-0.472753	0.00166588	0.0209775	1491166	1497927	protein_coding	HGNC:30078
TPPP	chr5	ENSG00000171368.12	63.1195	59.1399	34.1082	0.72029	-0.47335	0.0121441	0.0865519	659862	693352	protein_coding	HGNC:24164
NR1D1	chr17	ENSG00000126368.6	379.299	554.878	375.171	0.720079	-0.473772	0.000882393	0.0130374	40092793	40100589	protein_coding	HGNC:7962
WDR60	chr7	ENSG00000126870.16	216.013	337.79	233.61	0.719934	-0.474064	0.000157416	0.00339251	158856558	158956747	protein_coding	HGNC:21862
FXYD5	chr19	ENSG00000089327.15	18042.4	21967.7	14950.7	0.719746	-0.474439	0.000106362	0.00244528	35154730	35169881	protein_coding	HGNC:4029
SCARNA17	chr18	ENSG00000251992.1	93.5949	125.82	77.7396	0.719114	-0.475708	0.00946971	0.0729381	49814133	49814276	scaRNA	HGNC:32574
CPVL	chr7	ENSG00000106066.15	4485.85	4875.5	3318.54	0.718975	-0.475986	0.000841148	0.0126345	28995235	29195451	protein_coding	HGNC:14399
FBXL16	chr16	ENSG00000127585.12	434.552	549.812	365.034	0.718537	-0.476866	0.00268205	0.0299727	692498	705808	protein_coding	HGNC:14150
TRBV5-1	chr7	ENSG00000211734.3	380.055	481.5	322.807	0.71824	-0.477463	0.00191963	0.0232627	142320677	142321544	TR_V_gene	HGNC:12218
EIF3FP3	chr2	ENSG00000233426.3	95.0095	123.383	82.7432	0.718229	-0.477484	0.00222584	0.0261227	58251440	58252525	processed_pseudogene	HGNC:37625
TRBV4-2	chr7	ENSG00000211745.3	112.407	275.1	166.07	0.717135	-0.479684	0.00797204	0.0646089	142345421	142345985	TR_V_gene	HGNC:12216
MAL	chr2	ENSG00000172005.11	1724.76	3134.53	2102.31	0.716784	-0.48039	0.00136962	0.0182055	95025677	95053992	protein_coding	HGNC:6817
ACE	chr17	ENSG00000159640.16	58.3023	47.2384	28.0026	0.716475	-0.481012	0.00845345	0.0674082	63477061	63498380	protein_coding	HGNC:2707
RPL10P15	chr19	ENSG00000267119.1	188.35	306.87	206.01	0.716165	-0.481636	0.000881896	0.0130374	9820141	9820455	processed_pseudogene	HGNC:52347
LHPP	chr10	ENSG00000107902.14	1521.28	2421.36	1635.44	0.715714	-0.482545	0.000425739	0.00746177	124461823	124617888	protein_coding	HGNC:30042
FHIT	chr3	ENSG00000189283.10	307.326	502.536	323.239	0.715658	-0.482658	0.00253615	0.0287126	59747277	61251459	protein_coding	HGNC:3701
POLR1E	chr9	ENSG00000137054.16	456.766	632.364	443.386	0.715509	-0.482958	8.98009e-06	0.000300628	37485948	37503697	protein_coding	HGNC:17631
NSG1	chr4	ENSG00000168824.14	331.309	329.022	222.912	0.715495	-0.482987	0.00251919	0.0286104	4348140	4419058	protein_coding	HGNC:18790
POLR1D	chr13	ENSG00000186184.18	4283.86	5515.14	3744.75	0.71531	-0.483359	0.000393036	0.00701439	27620742	27744237	protein_coding	HGNC:20422
KCTD15	chr19	ENSG00000153885.14	331.262	424.231	288.717	0.715095	-0.483794	0.000307295	0.00576871	33795933	33815763	protein_coding	HGNC:23297
RPL7AP50	chr10	ENSG00000213609.3	142.625	188.851	130.362	0.715084	-0.483816	6.74591e-05	0.00166385	63902451	63903245	processed_pseudogene	HGNC:36117
CAPN5	chr11	ENSG00000149260.18	337.004	524.133	340.336	0.714922	-0.484143	0.00585176	0.0519758	77066961	77126155	protein_coding	HGNC:1482
RPL18	chr19	ENSG00000063177.13	28267.6	38197	26576.6	0.714792	-0.484406	2.67968e-05	0.000773983	48615328	48619184	protein_coding	HGNC:10310
SLC29A3	chr10	ENSG00000198246.9	288.027	350.631	238.659	0.714503	-0.484988	9.40345e-05	0.00219262	71319259	71381423	protein_coding	HGNC:23096
AKT1S1	chr19	ENSG00000204673.10	2235.92	2825.76	1887.27	0.71441	-0.485176	0.000935516	0.0136387	49869033	49878459	protein_coding	HGNC:28426
FSCN1	chr7	ENSG00000075618.18	251.684	335.228	217.017	0.714169	-0.485662	0.00136011	0.0181104	5592816	5606655	protein_coding	HGNC:11148
RPL3P4	chr14	ENSG00000232573.1	551.801	674.689	459.863	0.714074	-0.485855	0.000145984	0.00316835	98972879	98973301	processed_pseudogene	HGNC:19805
ASB13	chr10	ENSG00000196372.13	430.771	587.941	405.053	0.713457	-0.487102	2.45768e-05	0.000719328	5638867	5666595	protein_coding	HGNC:19765
JAZF1	chr7	ENSG00000153814.13	2375.24	2948.13	1934.87	0.712931	-0.488166	0.00207305	0.0246743	27830573	28180795	protein_coding	HGNC:28917
ST13	chr22	ENSG00000100380.14	5758.21	8796.84	6037.36	0.712559	-0.488918	8.4277e-05	0.00200155	40824535	40856639	protein_coding	HGNC:11343
LDOC1	chrX	ENSG00000182195.9	205.937	264.705	179.314	0.712477	-0.489084	0.00118909	0.0164461	141111605	141177129	protein_coding	HGNC:6548
KLRB1	chr12	ENSG00000111796.4	768.706	995.671	661.945	0.712067	-0.489915	0.00184207	0.0225253	9594551	9607916	protein_coding	HGNC:6373
ADGRE3	chr19	ENSG00000131355.15	3065.29	3039.7	2016.9	0.711723	-0.490612	0.00155492	0.0199245	14619117	14690027	protein_coding	HGNC:23647
EEF1G	chr11	ENSG00000254772.10	334.192	472.272	317.717	0.711699	-0.49066	0.000330975	0.0061127	62559596	62574086	protein_coding	HGNC:3213
NAAA	chr4	ENSG00000138744.16	1851.85	2043.5	1396.95	0.710865	-0.492352	6.3248e-05	0.00157515	75913660	75941013	protein_coding	HGNC:736
CAT	chr11	ENSG00000121691.7	6400.69	9454.37	6388.69	0.710194	-0.493715	0.00027894	0.00535105	34438934	34472060	protein_coding	HGNC:1516
RASA4	chr7	ENSG00000105808.17	141.198	210.555	139.439	0.709695	-0.494729	0.00141734	0.0186726	102573807	102616757	protein_coding	HGNC:23181
AC115837.1	chr8	ENSG00000253341.1	32.0318	45.0961	30.4511	0.709483	-0.49516	0.000309143	0.00578597	74603244	74604244	processed_pseudogene	#N/A
ABHD17AP6	chr17	ENSG00000226981.2	25.6777	31.5662	20.4922	0.70841	-0.497343	0.00239649	0.0275426	20814620	20844257	unprocessed_pseudogene	HGNC:34044
HEBP1	chr12	ENSG00000013583.10	1139.43	1389.31	933.064	0.708377	-0.49741	0.000670664	0.0105805	12974870	13000265	protein_coding	HGNC:17176
VPS51	chr11	ENSG00000149823.9	6105.32	9062.17	6245.8	0.707078	-0.50006	5.8063e-06	0.000210907	65089324	65111862	protein_coding	HGNC:1172
CRTAP	chr3	ENSG00000170275.15	4736.27	5408.53	3724.04	0.705623	-0.50303	1.80073e-06	7.51086e-05	33114014	33147773	protein_coding	HGNC:2379
AP000787.1	chr11	ENSG00000245552.7	214.458	343.205	208.504	0.705578	-0.503122	0.00638816	0.0553314	95150539	95234391	lncRNA	#N/A
YBX1	chr1	ENSG00000065978.19	33883.3	42622.3	28098.6	0.705243	-0.503808	0.000342745	0.00625703	42682418	42703805	protein_coding	HGNC:8014
PABPC1	chr8	ENSG00000070756.16	51546.3	83847.6	58187.3	0.705155	-0.503987	1.26673e-08	9.40318e-07	100685816	100722809	protein_coding	HGNC:8554
SLC48A1	chr12	ENSG00000211584.14	1266.46	1483.67	989.58	0.705155	-0.503989	0.00014353	0.00312834	47753916	47782751	protein_coding	HGNC:26035
DCHS1	chr11	ENSG00000166341.8	250.601	568.88	383.578	0.705077	-0.504148	0.000497352	0.00843715	6621330	6655809	protein_coding	HGNC:13681
LTBP3	chr11	ENSG00000168056.16	2163.81	3181.18	2171.29	0.704554	-0.505218	0.000228864	0.00455597	65538805	65558930	protein_coding	HGNC:6716
ISCA1	chr9	ENSG00000135070.15	1302.6	2087.22	1272.15	0.70366	-0.507049	0.00493114	0.0464552	86264546	86283102	protein_coding	HGNC:28660
IGF2BP2	chr3	ENSG00000073792.15	1958.76	2765.9	1494.31	0.703636	-0.507098	0.00958927	0.0734907	185643739	185825056	protein_coding	HGNC:28867
ZNF358	chr19	ENSG00000198816.7	515.814	688.035	459.29	0.703536	-0.507305	3.73778e-05	0.00102562	7515292	7521025	protein_coding	HGNC:16838
PLD4	chr14	ENSG00000166428.13	720.005	1341.38	878.597	0.703172	-0.508051	0.00273254	0.0303822	104924713	104937790	protein_coding	HGNC:23792
RPS12	chr6	ENSG00000112306.8	27021.3	38103.5	25862	0.702996	-0.508412	3.9186e-05	0.00106572	132814569	132817564	protein_coding	HGNC:10385
TMCC1	chr3	ENSG00000172765.17	980.614	1114.3	753.702	0.702944	-0.508519	1.30626e-05	0.000414711	129647792	129893606	protein_coding	HGNC:29116
PFN2	chr3	ENSG00000070087.14	53.9533	78.9579	47.1949	0.702821	-0.508771	0.00582379	0.0518173	149964904	150050788	protein_coding	HGNC:8882
SYT17	chr16	ENSG00000103528.17	52.2622	82.1052	48.2825	0.702578	-0.509269	0.00866436	0.0685529	19167971	19268332	protein_coding	HGNC:24119
ANKH	chr5	ENSG00000154122.14	2767.57	3900.24	2472.23	0.702388	-0.509661	0.0030481	0.0329375	14704800	14871778	protein_coding	HGNC:15492
TRBV7-9	chr7	ENSG00000278030.1	453.115	746.679	470.875	0.702275	-0.509891	0.00152578	0.0196853	142529290	142529762	TR_V_gene	HGNC:12243
CYBRD1	chr2	ENSG00000071967.12	759.699	961.361	619.435	0.702228	-0.509988	0.00163297	0.0206308	171522247	171558129	protein_coding	HGNC:20797
RPL13AP7	chr21	ENSG00000213885.4	120.348	158.953	107.171	0.70158	-0.511321	0.000111185	0.00251986	25361821	25381756	transcribed_processed_pseudogene	HGNC:23755
RPL13	chr16	ENSG00000167526.13	83305.5	116872	79477.3	0.701513	-0.511457	3.42727e-05	0.000954047	89560657	89566828	protein_coding	HGNC:10303
NOXA1	chr9	ENSG00000188747.8	215.897	245.966	165.049	0.699632	-0.515331	0.000454081	0.00779599	137423350	137434406	protein_coding	HGNC:10668
TMEM8B	chr9	ENSG00000137103.20	223.39	352.383	234.449	0.69881	-0.517028	9.34671e-05	0.00218478	35814451	35865518	protein_coding	HGNC:21427
TIGD3	chr11	ENSG00000173825.7	451.57	498.893	303.749	0.698699	-0.517258	0.00543019	0.0495031	65354751	65357613	protein_coding	HGNC:18334
ALS2CL	chr3	ENSG00000178038.17	296.65	491.35	323.516	0.696109	-0.522615	0.000772894	0.0118408	46668995	46693704	protein_coding	HGNC:20605
RPS6KA5	chr14	ENSG00000100784.12	551.723	727.316	487.072	0.696028	-0.522784	4.23452e-05	0.00113597	90847861	91060641	protein_coding	HGNC:10434
AC012645.4	chr16	ENSG00000275371.1	60.0123	42.3085	23.864	0.695973	-0.522896	0.00912259	0.0708063	30110895	30111955	lncRNA	#N/A
MT-ND3	chrM	ENSG00000198840.2	38087.6	50909	33601.5	0.695594	-0.523683	0.000208502	0.00424912	10059	10404	protein_coding	HGNC:7458
ADIPOR1	chr1	ENSG00000159346.13	43865.3	60373.2	35651.1	0.695258	-0.524379	0.00600007	0.0530173	202940826	202958572	protein_coding	HGNC:24040
AC079250.1	chr2	ENSG00000230979.3	288.473	386.206	260.378	0.695192	-0.524517	3.22752e-05	0.000903352	47690716	47691246	processed_pseudogene	#N/A
RN7SL4P	chr3	ENSG00000263740.2	364.779	371.87	211.449	0.694387	-0.526188	0.007593	0.0623592	15738515	15738809	misc_RNA	HGNC:10039
CCNI	chr4	ENSG00000118816.10	15726.9	21542.9	14593.8	0.69349	-0.528054	3.06953e-06	0.000119712	77047155	77075989	protein_coding	HGNC:1595
ALDOC	chr17	ENSG00000109107.14	744.514	1191.06	772.798	0.693338	-0.528368	0.000537759	0.00892355	28573115	28576948	protein_coding	HGNC:418
CTSF	chr11	ENSG00000174080.11	299.698	396.642	268.831	0.69299	-0.529095	5.01237e-05	0.00130322	66563464	66568841	protein_coding	HGNC:2531
ENG	chr9	ENSG00000106991.13	675.953	990.581	621.199	0.692742	-0.52961	0.000586897	0.00961434	127815012	127854756	protein_coding	HGNC:3349
STK32C	chr10	ENSG00000165752.17	630.818	581.194	383.326	0.692559	-0.529991	1.67116e-05	0.000513581	132207492	132331847	protein_coding	HGNC:21332
MTND2P28	chr1	ENSG00000225630.1	6768.82	8595.21	5410.36	0.692122	-0.530902	0.00230033	0.0266166	629640	630683	unprocessed_pseudogene	HGNC:42129
AL139220.2	chr1	ENSG00000230615.7	366.924	424.772	245.074	0.691439	-0.532326	0.00633022	0.0550171	44030437	44115913	lncRNA	#N/A
TRBV10-3	chr7	ENSG00000275791.1	165.132	231.851	144.457	0.691423	-0.532359	0.00360866	0.0371155	142544212	142544685	TR_V_gene	HGNC:12179
AC114811.2	chr4	ENSG00000260641.1	35.7103	52.1968	28.7579	0.690615	-0.534047	0.00919248	0.0713032	98658904	98664550	lncRNA	#N/A
NUDT4	chr12	ENSG00000173598.14	1655.36	2327.08	1365.79	0.69039	-0.534516	0.00295004	0.0321036	93377883	93408146	protein_coding	HGNC:8051
MICAL2	chr11	ENSG00000133816.15	3014.36	3515.49	2216.38	0.689631	-0.536103	0.00166689	0.0209775	12094008	12359144	protein_coding	HGNC:24693
STMN3	chr20	ENSG00000197457.10	1698.92	2804.75	1862.3	0.688469	-0.538536	3.68589e-05	0.00101319	63639705	63657682	protein_coding	HGNC:15926
RPS26	chr12	ENSG00000197728.11	9109.23	10475.7	6563.85	0.687903	-0.539722	0.00194176	0.0234569	56041351	56044697	protein_coding	HGNC:10414
MXI1	chr10	ENSG00000119950.21	5596.05	8572.85	4693.78	0.686572	-0.542518	0.00790562	0.064274	110207605	110287365	protein_coding	HGNC:7534
CAMK1	chr3	ENSG00000134072.11	1323.43	1496.88	957.898	0.685685	-0.544382	0.000143124	0.00312393	9757347	9769992	protein_coding	HGNC:1459
SLC27A1	chr19	ENSG00000130304.17	919.006	1246.85	802.398	0.685393	-0.544997	0.000136812	0.00299894	17468769	17506168	protein_coding	HGNC:10995
SLC25A6	chrX	ENSG00000169100.14	779.674	1120.45	748.072	0.685319	-0.545152	8.17522e-07	3.70562e-05	1386152	1392113	protein_coding	HGNC:10992
RPL4P4	chr3	ENSG00000229638.1	66.7196	88.1356	57.9648	0.684311	-0.547276	4.43071e-05	0.00117789	185417495	185418778	processed_pseudogene	HGNC:36179
ADAMTS10	chr19	ENSG00000142303.14	561.789	862.639	567.516	0.683027	-0.549986	5.00622e-05	0.00130322	8580240	8610735	protein_coding	HGNC:13201
RASA4DP	chr7	ENSG00000233297.4	66.9189	92.561	57.4789	0.682638	-0.550808	0.00120619	0.016578	102681836	102690469	unprocessed_pseudogene	HGNC:44226
AGAP3	chr7	ENSG00000133612.19	983.776	1251.37	836.126	0.68245	-0.551206	7.34417e-07	3.38891e-05	151085831	151144436	protein_coding	HGNC:16923
YOD1	chr1	ENSG00000180667.10	1095.75	1196.25	685.403	0.68148	-0.553256	0.00478088	0.045473	207043849	207052980	protein_coding	HGNC:25035
LST1	chr6	ENSG00000204482.10	12385	13916.2	8965.06	0.681283	-0.553674	0.000117659	0.00262782	31586124	31588909	protein_coding	HGNC:14189
AMPD2	chr1	ENSG00000116337.19	6138.46	9002.91	5900.67	0.677604	-0.561486	3.04149e-05	0.00086069	109616104	109632053	protein_coding	HGNC:469
TTC9	chr14	ENSG00000133985.3	1044.51	1670.81	1086.93	0.677462	-0.561789	2.91754e-05	0.000828666	70641916	70675366	protein_coding	HGNC:20267
TOP1MT	chr8	ENSG00000184428.13	775.363	1135.96	734.607	0.677196	-0.562354	3.85022e-05	0.00105459	143304384	143359979	protein_coding	HGNC:29787
RPLP2	chr11	ENSG00000177600.9	41487.7	57592	38149.7	0.676879	-0.563029	1.16067e-06	5.03809e-05	809965	812880	protein_coding	HGNC:10377
VPS37C	chr11	ENSG00000167987.11	1045.07	1185.07	786.709	0.67667	-0.563476	2.47501e-07	1.31141e-05	61130257	61161615	protein_coding	HGNC:26097
PHLDB3	chr19	ENSG00000176531.10	286.637	478.585	307.863	0.675226	-0.566558	1.63164e-05	0.000504044	43474954	43504935	protein_coding	HGNC:30499
AC010422.3	chr19	ENSG00000269242.1	60.9239	90.6378	57.6473	0.674936	-0.567178	0.000177238	0.00373073	12643831	12648397	protein_coding	#N/A
YBX1P1	chr14	ENSG00000224861.1	121.373	157.193	98.2113	0.674437	-0.568245	0.000307469	0.00576871	66012830	66013789	processed_pseudogene	HGNC:8015
TPGS2	chr18	ENSG00000134779.15	2633.14	4028.5	2410.05	0.674257	-0.56863	0.00130437	0.0176182	36777647	36829216	protein_coding	HGNC:24561
CAMK1D	chr10	ENSG00000183049.12	3219.83	4943.91	3127.25	0.673978	-0.569226	0.000260145	0.00504968	12349482	12835545	protein_coding	HGNC:19341
EIF3CL	chr16	ENSG00000205609.12	120.638	151.052	97.4279	0.673619	-0.569996	5.69117e-05	0.0014407	28379579	28403879	protein_coding	HGNC:26347
MT-CO3	chrM	ENSG00000198938.2	134735	187641	117095	0.672228	-0.572978	0.000535289	0.00890735	9207	9990	protein_coding	HGNC:7422
TRBV15	chr7	ENSG00000276819.1	105.601	225.775	131.362	0.672003	-0.57346	0.00435195	0.0425466	142592928	142593473	TR_V_gene	HGNC:12190
ALAS2	chrX	ENSG00000158578.21	93113.9	165162	78156.9	0.671978	-0.573514	0.00829027	0.0663135	55009055	55030977	protein_coding	HGNC:397
MAN2B1	chr19	ENSG00000104774.13	7036.4	9880.11	6392.52	0.671714	-0.574081	2.28254e-06	9.25423e-05	12646511	12666742	protein_coding	HGNC:6826
NOP53	chr19	ENSG00000105373.19	28192.1	39513	25926.7	0.670622	-0.576429	2.93662e-06	0.00011482	47745546	47757058	protein_coding	HGNC:4333
RIOK3	chr18	ENSG00000101782.15	4467.25	6547.01	3810.23	0.66867	-0.580633	0.00280865	0.0309778	23453287	23486603	protein_coding	HGNC:11451
AC008038.1	chr7	ENSG00000283041.1	227.717	309.043	200.928	0.668246	-0.581549	8.82228e-06	0.00029689	133034607	133035920	processed_pseudogene	#N/A
HLA-DPB1	chr6	ENSG00000223865.11	13701	20473.7	12780.1	0.668022	-0.582033	7.18979e-05	0.00175641	33075990	33089696	protein_coding	HGNC:4940
EIF3L	chr22	ENSG00000100129.18	5168.95	7931.53	5147.21	0.667888	-0.582323	5.40861e-07	2.58906e-05	37848868	37889407	protein_coding	HGNC:18138
AL691432.4	chr1	ENSG00000286989.1	45.7346	63.033	37.566	0.667482	-0.583199	0.00317639	0.0338947	1600314	1602703	lncRNA	#N/A
TCTN1	chr12	ENSG00000204852.16	164.305	247.188	157.971	0.664738	-0.589142	4.99681e-05	0.00130322	110614027	110649430	protein_coding	HGNC:26113
C4B	chr6	ENSG00000224389.9	38.1226	56.7123	31.3602	0.662851	-0.593243	0.00638315	0.0553207	32014795	32035418	protein_coding	HGNC:1324
EEF2	chr19	ENSG00000167658.16	97445	153036	99236.6	0.662221	-0.594616	1.44293e-07	8.30416e-06	3976056	3985463	protein_coding	HGNC:3214
ACSL6	chr5	ENSG00000164398.14	189.055	298.96	173.966	0.660363	-0.598668	0.00179749	0.0221672	131949973	132012243	protein_coding	HGNC:16496
FAAH	chr1	ENSG00000117480.16	309.817	419.119	258.896	0.659673	-0.600177	0.000113662	0.00256465	46394317	46413848	protein_coding	HGNC:3553
TRBV29-1	chr7	ENSG00000232869.2	490.996	762.263	466.495	0.658035	-0.603763	0.000301196	0.00566485	142740206	142740894	TR_V_gene	HGNC:12210
RNA5-8SN1	chr21	ENSG00000278189.1	63.8751	142.425	67.3983	0.656886	-0.606285	0.00846124	0.0674354	8439823	8439975	rRNA	HGNC:53517
UBA52	chr19	ENSG00000221983.8	55384.7	69770.1	42689.7	0.65638	-0.607396	0.000147367	0.00318487	18571730	18577550	protein_coding	HGNC:12458
MBNL3	chrX	ENSG00000076770.14	3229.51	4581.22	2613.14	0.656248	-0.607686	0.0023441	0.0270416	132369317	132489968	protein_coding	HGNC:20564
CLEC10A	chr17	ENSG00000132514.13	570.795	511.667	309.783	0.653656	-0.613397	0.00121818	0.0167279	7074537	7080307	protein_coding	HGNC:16916
RPS20P14	chr3	ENSG00000223803.1	33.314	45.5247	27.7082	0.653585	-0.613553	0.00039159	0.00700115	186900198	186900557	processed_pseudogene	HGNC:36692
CD1C	chr1	ENSG00000158481.13	300.2	529.539	317.686	0.649925	-0.621654	0.000551362	0.00910992	158289923	158294774	protein_coding	HGNC:1636
AC064836.3	chr2	ENSG00000273456.1	25.1705	30.2523	17.0441	0.649334	-0.622967	0.0028103	0.0309778	202374932	202375604	lncRNA	#N/A
SORBS3	chr8	ENSG00000120896.13	1133.26	1606.69	1003.57	0.648795	-0.624166	1.63357e-05	0.000504044	22544986	22575788	protein_coding	HGNC:30907
MTND5P11	chr5	ENSG00000248923.1	42.1651	57.8885	34.9653	0.64825	-0.625377	0.000932944	0.0136264	134924648	134926459	processed_pseudogene	HGNC:42273
ZG16B	chr16	ENSG00000162078.11	40.5702	37.0863	17.6952	0.647641	-0.626733	0.00934335	0.0722183	2830169	2839585	protein_coding	HGNC:30456
OR2W3	chr1	ENSG00000238243.3	1546.01	2222.18	1004.31	0.645347	-0.631854	0.0088591	0.0695994	247895587	247896531	protein_coding	HGNC:15021
EPHB3	chr3	ENSG00000182580.3	43.9423	45.8027	24.3874	0.644707	-0.633285	0.00653806	0.0562193	184561785	184582408	protein_coding	HGNC:3394
SLC45A3	chr1	ENSG00000158715.6	208.059	307.321	178.373	0.644611	-0.633498	0.000630919	0.0101728	205657851	205680509	protein_coding	HGNC:8642
PAQR7	chr1	ENSG00000182749.5	380.158	534.416	329.545	0.64436	-0.634062	9.0597e-06	0.000301977	25861210	25871253	protein_coding	HGNC:23146
CSF1R	chr5	ENSG00000182578.13	3859.23	3796.76	2287.29	0.643549	-0.635877	0.000216346	0.00437283	150053291	150113372	protein_coding	HGNC:2433
NELL2	chr12	ENSG00000184613.10	793.29	1952.43	1163.2	0.642672	-0.637846	0.000490681	0.00834973	44508275	44921848	protein_coding	HGNC:7751
AC100803.3	chr8	ENSG00000261655.1	49.0697	37.9181	15.6282	0.639365	-0.645289	0.0102643	0.0767499	141353403	141355365	lncRNA	#N/A
STMP1	chr7	ENSG00000243317.8	2540.68	3678.06	2197.08	0.638919	-0.646296	0.00012101	0.00269484	135662496	135693418	protein_coding	HGNC:41909
YBX1P10	chr9	ENSG00000213866.3	35.788	46.6812	27.7987	0.638544	-0.647141	9.09808e-05	0.00213437	35971344	35972318	processed_pseudogene	HGNC:42432
AGAP14P	chr10	ENSG00000279058.2	40.8561	114.075	62.6893	0.635366	-0.654341	0.00220819	0.0259809	46337224	46358714	unprocessed_pseudogene	HGNC:23660
TSTA3	chr8	ENSG00000104522.16	5461.95	7384.83	4285.99	0.634823	-0.655573	0.00192843	0.0233509	143612618	143618048	protein_coding	HGNC:12390
CD4	chr12	ENSG00000010610.10	6671.88	9498.58	5792.74	0.634815	-0.655593	5.99248e-06	0.00021666	6786858	6820799	protein_coding	HGNC:1678
FAM210B	chr20	ENSG00000124098.10	11356	16970.6	8699.13	0.634292	-0.656782	0.00426383	0.0418645	56358974	56368663	protein_coding	HGNC:16102
ZNF219	chr14	ENSG00000165804.16	271.502	364.282	219.649	0.634179	-0.657039	2.331e-06	9.42582e-05	21090077	21104722	protein_coding	HGNC:13011
SASH1	chr6	ENSG00000111961.18	59.3004	98.3756	50.2852	0.634171	-0.657055	0.00436634	0.0425718	148272304	148552048	protein_coding	HGNC:19182
ATG9B	chr7	ENSG00000181652.19	276.613	388.699	244.867	0.633891	-0.657694	2.47637e-05	0.000723419	151012209	151024499	protein_coding	HGNC:21899
AC004057.1	chr4	ENSG00000196656.7	80.773	96.7517	55.9429	0.633855	-0.657774	0.000662013	0.0104871	113214046	113217170	transcribed_processed_pseudogene	#N/A
ZBTB46	chr20	ENSG00000130584.11	57.8136	102.19	55.7606	0.633085	-0.659528	0.00197297	0.0237777	63743666	63832038	protein_coding	HGNC:16094
CRIP2	chr14	ENSG00000182809.10	417.829	645.475	359.171	0.632323	-0.661266	0.00200222	0.024036	105472962	105480170	protein_coding	HGNC:2361
BBOF1	chr14	ENSG00000119636.16	407.243	655.523	344.964	0.632004	-0.661994	0.00325567	0.034459	74019349	74082863	protein_coding	HGNC:19855
TNFRSF9	chr1	ENSG00000049249.8	208.866	208.919	125.057	0.631589	-0.662941	0.000212179	0.00430613	7915894	7943165	protein_coding	HGNC:11924
MAP7	chr6	ENSG00000135525.18	118.594	174.92	102.669	0.630015	-0.666543	0.00012706	0.00280921	136342281	136550819	protein_coding	HGNC:6869
ZNF66	chr19	ENSG00000160229.13	59.5463	71.2156	38.896	0.629996	-0.666585	0.00189763	0.0230142	20776304	20809995	protein_coding	HGNC:13135
CYP2S1	chr19	ENSG00000167600.14	236.894	252.731	139.669	0.629725	-0.667206	0.00130022	0.0175873	41193210	41207539	protein_coding	HGNC:15654
MRAS	chr3	ENSG00000158186.13	123.301	138.11	77.6115	0.627753	-0.671731	0.00111396	0.0156763	138347648	138405534	protein_coding	HGNC:7227
FOXP3	chrX	ENSG00000049768.16	431.247	705.937	412.086	0.623265	-0.682083	4.55894e-05	0.00120644	49250438	49270477	protein_coding	HGNC:6106
PLEK2	chr14	ENSG00000100558.9	544.532	929.628	437.091	0.623169	-0.682304	0.00609927	0.053555	67386984	67412167	protein_coding	HGNC:19238
NEURL1	chr10	ENSG00000107954.10	240.845	220.399	122.2	0.620859	-0.687664	0.000578215	0.0094988	103493979	103592552	protein_coding	HGNC:7761
NRG1	chr8	ENSG00000157168.20	263.361	264.863	141.81	0.620097	-0.689435	0.00345841	0.0360773	31639222	32855666	protein_coding	HGNC:7997
TMEM86A	chr11	ENSG00000151117.9	83.565	114.548	63.6841	0.619107	-0.691739	0.000436977	0.0075871	18693122	18704785	protein_coding	HGNC:26890
MT-CYB	chrM	ENSG00000198727.2	118980	171970	97883.3	0.615315	-0.700603	0.000229192	0.00455597	14747	15887	protein_coding	HGNC:7427
RN7SL1	chr14	ENSG00000276168.1	11800.2	12273.5	6643.94	0.613516	-0.704827	0.00120163	0.0165599	49586580	49586878	misc_RNA	HGNC:10038
IL5RA	chr3	ENSG00000091181.19	202.365	377.359	187.936	0.612983	-0.706081	0.00370753	0.0377616	3066326	3126613	protein_coding	HGNC:6017
FP236383.5	chr21	ENSG00000281181.1	39.3569	46.1122	24.6927	0.607035	-0.720149	0.000716966	0.0112188	8437629	8438551	lncRNA	#N/A
WDR86	chr7	ENSG00000187260.15	50.3874	108.876	58.3892	0.604289	-0.726689	0.00285469	0.0313323	151375909	151410727	protein_coding	HGNC:28020
CKB	chr14	ENSG00000166165.13	142.005	153.599	86.4201	0.604101	-0.727138	0.000196975	0.00403562	103519667	103522833	protein_coding	HGNC:1991
AGAP7P	chr10	ENSG00000264204.2	216.565	256.055	138.204	0.600255	-0.736353	0.00172653	0.0215514	46109621	46131358	unprocessed_pseudogene	HGNC:23465
RPL13P12	chr17	ENSG00000215030.5	1773.88	3051.55	1750.51	0.596597	-0.745172	1.73297e-05	0.0005294	17383377	17384012	processed_pseudogene	HGNC:35701
IL1RAP	chr3	ENSG00000196083.10	983.642	1085.24	583.817	0.594972	-0.749106	0.000230585	0.00457182	190514051	190659750	protein_coding	HGNC:5995
CACNG8	chr19	ENSG00000142408.4	75.2039	121.586	51.868	0.591041	-0.75867	0.00588959	0.0522212	53963040	53990215	protein_coding	HGNC:13628
TRBV18	chr7	ENSG00000276557.1	165.938	236.873	131.982	0.589316	-0.762886	4.21258e-05	0.00113363	142615716	142616415	TR_V_gene	HGNC:12193
RNU4-2	chr12	ENSG00000202538.1	55.4657	70.7268	31.6846	0.587982	-0.766156	0.00424741	0.0417761	120291763	120291903	snRNA	HGNC:10193
GPR15	chr3	ENSG00000154165.5	146.979	156.829	80.2076	0.586496	-0.769807	0.00274052	0.0304489	98531978	98534681	protein_coding	HGNC:4469
TSPAN5	chr4	ENSG00000168785.8	1751.39	2481.04	1203.9	0.585142	-0.77314	0.00149388	0.0193849	98470367	98658611	protein_coding	HGNC:17753
SNED1	chr2	ENSG00000162804.14	144.513	213.745	116.583	0.583077	-0.778242	5.50536e-05	0.00140758	240998618	241095568	protein_coding	HGNC:24696
ADGRD1	chr12	ENSG00000111452.13	54.2081	75.0171	37.911	0.573158	-0.802994	0.00132364	0.0177634	130953907	131141469	protein_coding	HGNC:19893
GPR162	chr12	ENSG00000250510.8	484.756	677.39	373.826	0.57243	-0.80483	6.48014e-06	0.000229963	6821624	6829972	protein_coding	HGNC:16693
SPNS3	chr17	ENSG00000182557.8	313.02	607.252	310.485	0.572303	-0.80515	0.000138526	0.00303218	4433940	4488208	protein_coding	HGNC:28433
C19orf33	chr19	ENSG00000167644.12	65.9009	57.3193	22.2128	0.569844	-0.811362	0.00493393	0.0464552	38304164	38305006	protein_coding	HGNC:16668
AC064805.1	chr17	ENSG00000261222.3	349.511	448.815	228.238	0.568788	-0.814037	0.000230416	0.00457182	74599840	74607229	lncRNA	#N/A
CLEC9A	chr12	ENSG00000197992.7	51.8432	75.777	35.2021	0.564036	-0.826141	0.0022888	0.0265295	10030678	10066031	protein_coding	HGNC:26705
TGFBI	chr5	ENSG00000120708.17	3674.77	4319.05	2339.5	0.563823	-0.826687	1.46135e-06	6.22025e-05	136028988	136063818	protein_coding	HGNC:11771
P3H3	chr12	ENSG00000110811.20	46.7082	66.2151	32.4722	0.563822	-0.826687	0.000391839	0.00700115	6828407	6839847	protein_coding	HGNC:19318
KCNC3	chr19	ENSG00000131398.14	398.311	704.482	368.54	0.560568	-0.835038	7.25155e-06	0.000250399	50311937	50333515	protein_coding	HGNC:6235
NFXL1	chr4	ENSG00000170448.12	227.564	393.411	205.089	0.559696	-0.837286	5.18347e-05	0.00133639	47847233	47914667	protein_coding	HGNC:18726
CDKN1C	chr11	ENSG00000129757.13	439.437	270.096	129.522	0.556537	-0.845451	0.0009051	0.0132961	2883213	2885773	protein_coding	HGNC:1786
ARHGEF4	chr2	ENSG00000136002.19	51.2791	133.058	68.1234	0.552195	-0.856749	0.000367263	0.00664385	130836916	131047263	protein_coding	HGNC:684
TPPP3	chr16	ENSG00000159713.11	367.432	359.914	174.11	0.544452	-0.877123	0.000272552	0.00523504	67389809	67393518	protein_coding	HGNC:24162
HDC	chr15	ENSG00000140287.11	138.429	87.0193	37.1378	0.542227	-0.883031	0.0037597	0.0380828	50241947	50265965	protein_coding	HGNC:4855
CASS4	chr20	ENSG00000087589.16	886.34	1322.95	689.648	0.541758	-0.88428	5.32156e-08	3.42138e-06	56412112	56460387	protein_coding	HGNC:15878
ZDHHC1	chr16	ENSG00000159714.11	73.3155	101.541	48.6331	0.53744	-0.895824	0.000286791	0.00547628	67394152	67416833	protein_coding	HGNC:17916
TIFAB	chr5	ENSG00000255833.2	30.2974	39.5873	17.1999	0.537275	-0.896267	0.00276572	0.0306729	135444226	135452351	protein_coding	HGNC:34024
STXBP1	chr9	ENSG00000136854.21	97.153	161.043	78.0413	0.535623	-0.900711	6.72125e-05	0.00166043	127579370	127696027	protein_coding	HGNC:11444
ARPIN	chr15	ENSG00000242498.8	175.499	242.049	115.5	0.533863	-0.905459	0.000576296	0.00948112	89895006	89912952	protein_coding	HGNC:28782
GATA2	chr3	ENSG00000179348.12	278.226	263.179	131.125	0.533383	-0.906757	9.7415e-05	0.00225774	128479427	128493201	protein_coding	HGNC:4171
ARG2	chr14	ENSG00000081181.8	126.575	226.048	96.655	0.531651	-0.91145	0.00128017	0.0173619	67619920	67651708	protein_coding	HGNC:664
CACNA2D3	chr3	ENSG00000157445.15	85.1272	99.8015	45.3694	0.528941	-0.918822	0.00093112	0.0136133	54122547	55074557	protein_coding	HGNC:15460
NDRG2	chr14	ENSG00000165795.23	253.209	468.012	242.613	0.527523	-0.922694	7.09451e-10	7.41594e-08	21016763	21070872	protein_coding	HGNC:14460
ZNF703	chr8	ENSG00000183779.7	341.782	357.344	168.451	0.525039	-0.929502	6.62923e-05	0.00164033	37695782	37700019	protein_coding	HGNC:25883
FOLR2	chr11	ENSG00000165457.14	126.743	153.619	72.2625	0.519788	-0.944004	1.99891e-05	0.000596412	72216601	72221950	protein_coding	HGNC:3793
RTN1	chr14	ENSG00000139970.17	406.779	586.643	280.843	0.514803	-0.957908	1.76007e-05	0.000536612	59595976	59870776	protein_coding	HGNC:10467
HES6	chr2	ENSG00000144485.11	186.75	245.729	116.24	0.505835	-0.983262	3.88879e-05	0.00106137	238238267	238240662	protein_coding	HGNC:18254
ENHO	chr9	ENSG00000168913.7	58.5721	51.8834	22.5496	0.505556	-0.984058	0.00125349	0.0171899	34521043	34522990	protein_coding	HGNC:24838
Z98886.1	chr1	ENSG00000287586.1	92.8178	176.253	73.6615	0.502894	-0.991674	0.00112395	0.0157723	4730211	4734992	lncRNA	#N/A
CPA3	chr3	ENSG00000163751.4	119.892	122.074	50.9403	0.493819	-1.01795	0.000941826	0.0137046	148865296	148897203	protein_coding	HGNC:2298
CFD	chr19	ENSG00000197766.8	10639.5	11997.8	5439.14	0.493462	-1.01899	2.67803e-06	0.000105786	859664	863641	protein_coding	HGNC:2771
FXYD7	chr19	ENSG00000221946.7	113.297	184.67	85.5308	0.491368	-1.02512	1.33e-05	0.000421377	35143250	35154301	protein_coding	HGNC:4034
PRSS33	chr16	ENSG00000103355.13	350.685	842.907	320.86	0.47909	-1.06163	0.00211899	0.0251626	2783953	2787948	protein_coding	HGNC:30405
PTGDR2	chr11	ENSG00000183134.5	338.692	635.786	295.2	0.47757	-1.06621	9.19942e-05	0.00215485	60850933	60855950	protein_coding	HGNC:4502
AC012645.1	chr16	ENSG00000250616.2	255.979	265.007	112.364	0.45818	-1.12601	1.88486e-05	0.000569014	30096430	30104116	lncRNA	#N/A
CACNG6	chr19	ENSG00000130433.7	62.5081	93.3689	35.382	0.45306	-1.14223	0.00222728	0.0261227	53992288	54012669	protein_coding	HGNC:13625
LYNX1	chr8	ENSG00000180155.20	97.369	133.78	51.3422	0.435124	-1.2005	1.99389e-05	0.000596412	142771197	142777810	protein_coding	HGNC:29604
PID1	chr2	ENSG00000153823.18	284.92	402.827	162.62	0.429423	-1.21953	5.10434e-06	0.000187639	228850526	229271285	protein_coding	HGNC:26084
FCER1A	chr1	ENSG00000179639.10	392.686	406.976	167.565	0.428459	-1.22277	6.10936e-05	0.00152717	159289714	159308224	protein_coding	HGNC:3609
MTCO3P12	chr1	ENSG00000198744.5	161.659	303.272	118.096	0.420092	-1.25122	1.41108e-07	8.18211e-06	634376	634922	unprocessed_pseudogene	HGNC:52042
CMBL	chr5	ENSG00000164237.9	127.087	391.159	112.474	0.349876	-1.51509	0.000174866	0.003696	10275875	10307902	protein_coding	HGNC:25090
