## Supplemental File 3 for "The COVIDome Explorer Researcher Portal"

### Sheet: covid19_somascan_proteomics_v0.
AptName	Analyte	Verbose_analyte	EntrezGeneSymbol	EntrezGeneID	Avg_Value_COVID_Neg	Avg_Value_COVID_Pos	FoldChange	log2FoldChange	pvalue	BH_padj
MX1.17460.51	Mx1	Interferon-induced GTP-binding protein Mx1	MX1	4599	8.9752	11.9827	8.04156	3.00748	1.91012e-10	4.62535e-07
ISG15.14151.4	UCRP	Ubiquitin-like protein ISG15	ISG15	9636	11.0122	12.8127	3.48346	1.80052	1.25848e-10	4.62535e-07
MXRA8.10521.10	MXRA8	Matrix-remodeling-associated protein 8	MXRA8	54587	8.28507	7.74572	0.688083	-0.539346	9.57919e-10	1.5464e-06
DSC2.13126.52	DSC2	Desmocollin-2	DSC2	1824	10.1083	9.45432	0.635545	-0.653933	1.76905e-08	2.14187e-05
CCL16.4913.78	HCC-4	C-C motif chemokine 16	CCL16	6360	14.4458	13.1124	0.396839	-1.33337	4.16292e-08	2.90495e-05
KLRC3.7795.14	NKG2E	NKG2-E type II integral membrane protein	KLRC3	3823	10.6028	10.0367	0.67544	-0.566101	3.00102e-08	2.90495e-05
WARS.9870.17	SYWC	Tryptophan--tRNA ligase, cytoplasmic	WARS	7453	13.0353	13.9891	1.93699	0.953814	4.19877e-08	2.90495e-05
CRTAC1.5632.6	CRAC1	Cartilage acidic protein 1	CRTAC1	55118	9.17049	8.60191	0.67428	-0.56858	8.13897e-08	4.92713e-05
APOC1.15364.101	Apo C-I	Apolipoprotein C-I	APOC1	341	16.9388	16.5101	0.742895	-0.428769	1.57624e-07	8.48194e-05
SCGB3A1.6252.62	Secretoglobin family 3A member 1	Secretoglobin family 3A member 1	SCGB3A1	92304	12.1191	10.7924	0.398696	-1.32664	1.8991e-07	9.19734e-05
ANTXR2.15559.5	ANTR2	Anthrax toxin receptor 2	ANTXR2	118429	11.5426	10.7323	0.570241	-0.810357	3.23202e-07	0.00013408
GBP1.15326.64	GBP1	Guanylate-binding protein 1	GBP1	2633	14.2024	15.1119	1.87843	0.909524	3.32224e-07	0.00013408
CD93.14136.234	C1QR1	Complement component C1q receptor	CD93	22918	12.9069	12.3357	0.673044	-0.571227	3.64143e-07	0.000135657
CXCL11.3038.9	I-TAC	C-X-C motif chemokine 11	CXCL11	6373	10.8393	12.2233	2.60985	1.38397	6.06146e-07	0.000190107
TCN2.5584.21	Holo-TC II	Holo-Transcobalamin-2	TCN2	6948	12.3967	13.0187	1.53905	0.622044	5.81892e-07	0.000190107
THBS4.3340.53	TSP4	Thrombospondin-4	THBS4	7060	14.2808	13.451	0.56261	-0.829793	6.28065e-07	0.000190107
STAT1.10370.21	STAT1	Signal transducer and activator of transcription 1-alpha/beta	STAT1	6772	11.015	12.3527	2.52754	1.33773	7.1965e-07	0.000205016
CXCL10.4141.79	IP-10	C-X-C motif chemokine 10	CXCL10	3627	9.93309	11.2598	2.50827	1.32669	8.45324e-07	0.000214997
CRABP2.11696.7	RABP2	Cellular retinoic acid-binding protein 2	CRABP2	1382	13.4673	12.3111	0.448682	-1.15623	8.85157e-07	0.000214997
RGMB.3331.8	RGMB	RGM domain family member B	RGMB	285704	10.3692	9.98018	0.763636	-0.389043	8.87865e-07	0.000214997
IFIT3.13642.90	CIG49	Interferon-induced protein with tetratricopeptide repeats 3	IFIT3	3437	8.57707	9.71392	2.19901	1.13685	9.37618e-07	0.000216232
NT5C.12560.9	NT5C	5'(3')-deoxyribonucleotidase, cytosolic type	NT5C	30833	11.0517	10.3612	0.619617	-0.690552	1.25454e-06	0.000239407
ANTXR1.10464.6	ANTR1	Anthrax toxin receptor 1	ANTXR1	84168	9.82879	9.25131	0.670137	-0.577472	1.31918e-06	0.000239407
UNC5C.5139.32	UNC5H3	Netrin receptor UNC5C	UNC5C	8633	13.8637	13.3285	0.690075	-0.535175	1.15414e-06	0.000239407
NEGR1.13109.82	NEGR1	Neuronal growth regulator 1	NEGR1	257194	11.0021	10.617	0.765728	-0.385097	1.24232e-06	0.000239407
OAF.6414.8	OAF	Out at first protein homolog	OAF	220323	13.0878	13.4986	1.3294	0.410777	1.33471e-06	0.000239407
PYY.3727.35	PYY	Peptide YY	PYY	5697	9.83885	9.14424	0.617875	-0.694614	1.22963e-06	0.000239407
COL15A1.8974.172	COFA1	Collagen alpha-1(XV) chain	COL15A1	1306	12.9618	12.3618	0.659774	-0.599956	1.64836e-06	0.000285107
CCL14.2900.53	HCC-1	C-C motif chemokine 14	CCL14	6358	12.7431	11.9821	0.590103	-0.760962	2.12431e-06	0.0003215
CST8.10572.65	CST8	Cystatin-8	CST8	10047	13.318	12.5694	0.595216	-0.748515	2.03561e-06	0.0003215
LGALS3BP.5000.52	LG3BP	Galectin-3-binding protein	LGALS3BP	3959	13.2713	13.9934	1.64955	0.722068	2.0937e-06	0.0003215
TIMP2.2278.61	TIMP-2	Metalloproteinase inhibitor 2	TIMP2	7077	15.2394	14.8641	0.770952	-0.375286	2.0281e-06	0.0003215
IFNA1.18389.11	IFNA1	Interferon alpha-1/13	IFNA1	3447	8.3701	8.62848	1.19613	0.258376	2.72644e-06	0.000400126
TGFBR3.3009.3	TGF-b R III	Transforming growth factor beta receptor type 3	TGFBR3	7049	14.3855	13.9228	0.725651	-0.462652	3.14168e-06	0.000447505
EFNB2.14131.37	EFNB2	Ephrin-B2	EFNB2	1948	13.01	12.1673	0.557604	-0.842688	3.25465e-06	0.00045035
CTHRC1.15467.10	CTHR1	Collagen triple helix repeat-containing protein 1	CTHRC1	115908	14.9913	14.4806	0.701879	-0.510706	4.30765e-06	0.000576261
SFRP4.17447.52	SFRP4	Secreted frizzled-related protein 4	SFRP4	6424	12.9195	12.1609	0.591035	-0.758686	4.44173e-06	0.000576261
VOPP1.14618.26	ECOP	Vesicular, overexpressed in cancer, prosurvival protein 1	VOPP1	81552	10.668	10.2552	0.751181	-0.412767	4.52156e-06	0.000576261
AGRN.15483.377	Agrin	Agrin	AGRN	375790	11.6258	12.1324	1.42075	0.50665	5.00726e-06	0.000616016
CLSTN2.18882.7	CSTN2	Calsyntenin-2	CLSTN2	64084	9.0744	8.54127	0.691055	-0.533129	5.08789e-06	0.000616016
IL22RA2.5087.5	IL-22BP	Interleukin-22 receptor subunit alpha-2	IL22RA2	116379	10.2486	9.70627	0.686656	-0.542341	5.30212e-06	0.000626297
NMRAL1.13988.67	NMRL1	NmrA-like family domain-containing protein 1	NMRAL1		10.6893	10.0362	0.635913	-0.653099	7.4522e-06	0.000859309
KLK13.11152.46	kallikrein 13	Kallikrein-13	KLK13	26085	12.0979	11.2994	0.574946	-0.798502	8.34401e-06	0.00091841
KLK8.2834.54	kallikrein 8	Kallikrein-8	KLK8	11202	11.4473	10.926	0.69678	-0.521225	8.19807e-06	0.00091841
ACP5.3232.28	TrATPase	Tartrate-resistant acid phosphatase type 5	ACP5	54	12.1962	12.6882	1.40639	0.491996	8.85753e-06	0.000953267
CDON.4541.49	CDON	Cell adhesion molecule-related/down-regulated by oncogenes	CDON	50937	12.6617	11.8964	0.588331	-0.765299	9.06652e-06	0.000954547
CCDC80.3234.23	URB	Coiled-coil domain-containing protein 80	CCDC80	151887	10.6158	10.1818	0.740214	-0.433985	9.71606e-06	0.000985172
MGA.11587.5	MGAP	MAX gene-associated protein	MGA		10.7808	10.943	1.11893	0.162124	1.0213e-05	0.000985172
MFAP2.9294.45	MFAP2	Microfibrillar-associated protein 2	MFAP2	4237	8.85977	8.26413	0.661753	-0.595634	9.81557e-06	0.000985172
NEGR1.7050.5	NEGR1	Neuronal growth regulator 1	NEGR1	257194	8.96242	8.63618	0.797613	-0.32624	1.03745e-05	0.000985172
SMOC2.15635.4	SMOC2	SPARC-related modular calcium-binding protein 2	SMOC2	64094	9.47887	8.89939	0.669207	-0.579475	1.02805e-05	0.000985172
MIA.2687.2	MIA	Melanoma-derived growth regulatory protein	MIA	8190	11.3606	10.8834	0.718405	-0.477131	1.07821e-05	0.00100419
PRSS27.15535.3	Marapsin	Serine protease 27	PRSS27	83886	10.4737	10.0778	0.760049	-0.395835	1.11906e-05	0.00102257
GOLM1.17456.53	GOLM1	Golgi membrane protein 1	GOLM1	51280	11.9955	12.8276	1.78034	0.832154	1.15659e-05	0.00103729
FOLR2.15587.20	FOLR2	Folate receptor beta	FOLR2	2350	10.1778	10.6052	1.34484	0.42744	1.18551e-05	0.0010439
KLK11.2831.29	Kallikrein 11	Kallikrein-11	KLK11	11012	10.2656	9.829	0.738861	-0.436624	1.25052e-05	0.00104418
LAG3.9950.229	LAG-3	Lymphocyte activation gene 3 protein	LAG3	3902	11.1134	11.8443	1.6596	0.730838	1.23609e-05	0.00104418
MYOC.16558.2	MYOC	Myocilin	MYOC	4653	10.5641	9.96544	0.660366	-0.598662	1.22276e-05	0.00104418
GCG.4891.50	Glucagon	Glucagon	GCG	2641	9.83441	9.12244	0.610486	-0.711969	1.28115e-05	0.0010451
XXYLT1.6375.75	XXLT1	Xyloside xylosyltransferase 1	XXYLT1	152002	11.344	10.8852	0.727635	-0.458714	1.29478e-05	0.0010451
FLRT2.13122.19	FLRT2	Leucine-rich repeat transmembrane protein FLRT2	FLRT2	23768	13.0262	12.4426	0.667284	-0.583628	1.3383e-05	0.00106253
A4GALT.8759.29	a1,4-Galactosyltransferase	Lactosylceramide 4-alpha-galactosyltransferase	A4GALT	53947	9.28873	8.86126	0.743565	-0.427468	1.36931e-05	0.00106961
HEXB.15470.11	Hexosaminidase B	Beta-hexosaminidase subunit beta	HEXB	3074	9.56945	10.3272	1.69088	0.757774	1.40456e-05	0.00107973
DDX58.12382.2	DDX58	Probable ATP-dependent RNA helicase DDX58	DDX58		9.14402	9.96408	1.76548	0.820057	1.53492e-05	0.0011615
CROT.13929.27	OCTC	Peroxisomal carnitine O-octanoyltransferase	CROT	54677	9.79547	9.27205	0.695722	-0.523417	1.60319e-05	0.0011945
MAP2K4.5242.37	MP2K4	Dual specificity mitogen-activated protein kinase kinase 4	MAP2K4	6416	14.1884	13.2224	0.511928	-0.965988	1.71621e-05	0.00125933
EPHA4.16288.17	EPHA4	Ephrin type-A receptor 4	EPHA4	2043	14.0617	13.6165	0.734493	-0.445179	1.75717e-05	0.00126692
GALNT16.8923.94	GLTL1	Polypeptide N-acetylgalactosaminyltransferase 16	GALNT16	57452	11.3816	10.6822	0.615846	-0.699358	1.77887e-05	0.00126692
MRC2.3041.55	MRC2	C-type mannose receptor 2	MRC2	9902	11.5601	10.9969	0.676809	-0.56318	1.83247e-05	0.00128618
CHAD.13460.4	CHAD	Chondroadherin	CHAD	1101	13.2725	12.3638	0.532659	-0.908715	1.92741e-05	0.00132679
ADAM23.7049.2	ADAM 23	Disintegrin and metalloproteinase domain-containing protein 23	ADAM23	8745	10.6753	10.1356	0.687949	-0.539628	1.94512e-05	0.00132679
ENDOU.5656.53	PP11	Poly(U)-specific endoribonuclease	ENDOU	8909	7.7578	7.51061	0.842532	-0.247197	2.01848e-05	0.00135771
ROR1.2590.69	ROR1	Inactive tyrosine-protein kinase transmembrane receptor ROR1	ROR1	4919	13.6973	13.0054	0.619056	-0.691857	2.08698e-05	0.00138455
GOLM1.8983.7	GOLM1	Golgi membrane protein 1	GOLM1	51280	10.7787	11.5239	1.67618	0.745181	2.20289e-05	0.0014417
FAM20B.7198.197	FA20B	Glycosaminoglycan xylosylkinase	FAM20B	9917	9.72758	9.38002	0.78591	-0.347564	2.52866e-05	0.00163284
LIPN.8097.77	LIPN	Lipase member N	LIPN	643418	10.6246	10.2505	0.771554	-0.37416	2.63132e-05	0.001655
LYVE1.3206.4	LYVE1	Lymphatic vessel endothelial hyaluronic acid receptor 1	LYVE1	10894	15.7005	15.1415	0.678775	-0.558994	2.60367e-05	0.001655
MXRA7.8005.1	MXRA7	Matrix-remodeling-associated protein 7	MXRA7	439921	9.95722	9.41055	0.684598	-0.546671	2.67845e-05	0.00166304
ARHGAP1.11955.1	RHG01	Rho GTPase-activating protein 1	ARHGAP1	392	10.4966	10.1776	0.801582	-0.319078	2.88774e-05	0.0017703
EDN2.12574.36	Endothelin 2	Endothelin-2	EDN2	1907	10.5968	10.1623	0.739967	-0.434467	2.93213e-05	0.00177504
MMP2.4160.49	MMP-2	72 kDa type IV collagenase	MMP2	4313	13.708	13.3001	0.753699	-0.40794	3.26095e-05	0.00188134
PPIC.18819.21	PPIC	Peptidyl-prolyl cis-trans isomerase C	PPIC	5480	13.104	12.5465	0.679471	-0.557516	3.18747e-05	0.00188134
SPINK5.8028.22	SPINK5	Serine protease inhibitor Kazal-type 5	SPINK5	11005	10.7131	10.2654	0.73322	-0.447682	3.28997e-05	0.00188134
SIGLEC9.3007.7	Siglec-9	Sialic acid-binding Ig-like lectin 9	SIGLEC9	27180	10.3779	12.1758	3.47714	1.7979	3.24717e-05	0.00188134
VIT.6234.74	VITRN	Vitrin	VIT	5212	11.555	10.9562	0.660289	-0.59883	3.30196e-05	0.00188134
SELM.15336.7	SELM	Selenoprotein M	SELM		13.674	13.1241	0.683073	-0.549887	3.46797e-05	0.00195295
MSMB.10620.21	PSP-94	Beta-microseminoprotein	MSMB	4477	12.2968	11.2064	0.469609	-1.09047	3.59205e-05	0.00197685
CCL7.4886.3	MCP-3	C-C motif chemokine 7	CCL7	6354	8.97641	9.58687	1.52675	0.610462	3.58478e-05	0.00197685
CCDC126.6388.21	CC126	Coiled-coil domain-containing protein 126	CCDC126	90693	9.21783	8.72151	0.70891	-0.496327	3.9422e-05	0.00214517
DLK2.9359.9	EGFL9	Protein delta homolog 2	DLK2	65989	10.8957	10.2069	0.620375	-0.688788	3.98823e-05	0.00214611
COL13A1.6570.1	CODA1	Collagen alpha-1(XIII) chain	COL13A1	1305	10.0543	9.55282	0.706389	-0.501465	4.16584e-05	0.00218034
C1QTNF1.6304.8	C1QT1	Complement C1q tumor necrosis factor-related protein 1	C1QTNF1	114897	12.0391	12.4313	1.31235	0.392153	4.1869e-05	0.00218034
GFRA3.2505.49	GFRa-3	GDNF family receptor alpha-3	GFRA3	2676	10.3759	10.8436	1.38299	0.467788	4.17535e-05	0.00218034
GREM2.5598.3	GREM2	Gremlin-2	GREM2	64388	11.9506	11.4159	0.690281	-0.534743	4.32115e-05	0.00222631
DCP1A.14008.22	DCP1A	mRNA-decapping enzyme 1A	DCP1A		10.1462	9.74252	0.755912	-0.403709	4.47954e-05	0.00228362
TAGLN.15640.54	TAGL	Transgelin	TAGLN	6876	11.9766	11.3071	0.628747	-0.669448	4.60515e-05	0.0023232
SLITRK3.10565.19	SLIK3	SLIT and NTRK-like protein 3	SLITRK3	22865	11.616	10.9069	0.611697	-0.709112	4.65695e-05	0.00232512
DCLK1.17156.72	DCAK1	Serine/threonine-protein kinase DCLK1	DCLK1	9201	11.6032	10.8996	0.614072	-0.70352	4.81079e-05	0.00237741
EHMT2.5843.60	NG36	Histone-lysine N-methyltransferase EHMT2	EHMT2	10919	9.75593	9.3797	0.770447	-0.376232	5.02935e-05	0.00245781
IGFBP6.14088.38	IGFBP-6	Insulin-like growth factor-binding protein 6	IGFBP6	3489	16.2424	15.9292	0.804848	-0.313211	5.07497e-05	0.00245781
BOC.4328.2	BOC	Brother of CDO	BOC	91653	11.6022	10.8003	0.573587	-0.801916	5.20222e-05	0.00248042
CXCL12.3516.60	SDF-1	Stromal cell-derived factor 1	CXCL12	6387	15.0313	14.6597	0.772936	-0.371579	5.2241e-05	0.00248042
NADK.13624.17	NADK	NAD kinase	NADK		7.85358	8.9978	2.21026	1.14422	5.43916e-05	0.00255746
QPCT.7849.3	Glutaminyl cyclase	Glutaminyl-peptide cyclotransferase	QPCT	25797	10.0006	9.32725	0.627054	-0.673338	5.63494e-05	0.00259905
KIR3DL1.18907.97	KI3L1	Killer cell immunoglobulin-like receptor 3DL1	KIR3DL1	3811	10.9472	10.649	0.813267	-0.2982	5.62789e-05	0.00259905
SPINK7.10974.20	ISK7	Serine protease inhibitor Kazal-type 7	SPINK7	84651	10.2049	9.61788	0.665714	-0.587025	5.97948e-05	0.00273195
APOM.10445.20	ApoM	Apolipoprotein M	APOM	55937	9.44126	8.99965	0.736314	-0.441607	6.13163e-05	0.00277528
TFF3.4721.54	TFF3	Trefoil factor 3	TFF3	7033	12.2152	11.7153	0.707193	-0.499825	6.2469e-05	0.00280127
AKR1C3.17377.1	Aldose reductase-like C3	Aldo-keto reductase family 1 member C3	AKR1C3	8644	10.8318	10.1998	0.645291	-0.631978	6.40137e-05	0.00281835
COL18A1.2201.17	Endostatin	Endostatin	COL18A1	80781	13.3264	12.8807	0.734224	-0.445707	6.39479e-05	0.00281835
CPLX1.18332.17	CPLX1	Complexin-1	CPLX1	10815	7.94297	7.54819	0.760606	-0.39478	6.50785e-05	0.00283343
RUVBL1.12365.108	RUVB1	RuvB-like 1	RUVBL1	8607	10.8365	10.5676	0.829971	-0.268867	6.6138e-05	0.00283343
TFF3.8323.163	TFF3	Trefoil factor 3	TFF3	7033	9.56642	9.2279	0.790848	-0.338527	6.57561e-05	0.00283343
WFDC5.6969.14	WFDC5	WAP four-disulfide core domain protein 5	WFDC5	149708	8.41944	8.21172	0.865905	-0.20772	6.66965e-05	0.00283343
GRN.4992.49	GRN	Granulins	GRN	2896	13.742	14.1661	1.34176	0.424127	7.54449e-05	0.00316906
IL22RA1.3620.67	IL22RA1	Interleukin-22 receptor subunit alpha-1	IL22RA1	58985	10.3102	10.7715	1.37678	0.461302	7.59055e-05	0.00316906
LUM.13114.50	Lumican	Lumican	LUM	4060	12.2823	11.7887	0.710266	-0.493569	7.79147e-05	0.00322514
PTH1R.13470.43	PTH1R	Parathyroid hormone/parathyroid hormone-related peptide receptor	PTH1R	5745	9.8356	10.1057	1.20593	0.270144	8.0147e-05	0.00326178
FAM19A2.6430.36	F19A2	Protein FAM19A2	FAM19A2	338811	7.9051	8.07642	1.12609	0.171318	7.95115e-05	0.00326178
GM2A.15441.6	SAP3	Ganglioside GM2 activator	GM2A	2760	10.8087	10.3236	0.714456	-0.485084	8.28837e-05	0.00334505
CHGA.8476.11	CgA	Chromogranin-A	CHGA	1113	15.2316	14.6682	0.676708	-0.563394	8.89804e-05	0.00353223
NTRK3.2658.27	TrkC	NT-3 growth factor receptor	NTRK3	4916	11.8427	11.4621	0.7681	-0.380634	8.87517e-05	0.00353223
C1QC.14100.63	C1QC	Complement C1q subcomponent subunit C	C1QC	714	9.58975	11.0221	2.6989	1.43237	8.99572e-05	0.00354198
NPW.9986.14	Neuropeptide W	Neuropeptide W	NPW	283869	11.2353	10.1757	0.479756	-1.05963	9.28767e-05	0.00362743
NAGLU.15509.2	NAG	Alpha-N-acetylglucosaminidase	NAGLU	4669	12.8342	12.0621	0.585577	-0.772069	9.65218e-05	0.00373964
PCYOX1.6431.68	PCYOX	Prenylcysteine oxidase 1	PCYOX1	51449	10.6595	10.1222	0.689051	-0.537317	9.8186e-05	0.00377393
FTL.15324.58	Ferritin light chain	Ferritin light chain	FTL	2512	12.6672	13.9752	2.47595	1.30798	0.000100105	0.00378757
MMP17.2838.53	MMP-17	Matrix metalloproteinase-17	MMP17	4326	10.695	11.2057	1.42467	0.510623	9.98265e-05	0.00378757
FTH1.FTL.5934.1	Ferritin	Ferritin	FTH1 FTL	2495 2512	12.3327	13.6481	2.4887	1.31539	0.000102923	0.00383428
MMP12.4496.60	MMP-12	Macrophage metalloelastase	MMP12	4321	9.72328	9.04701	0.625782	-0.676268	0.00010292	0.00383428
SERPINB5.15417.3	Maspin	Serpin B5	SERPINB5	5268	8.56637	8.32993	0.848836	-0.236442	0.000104091	0.0038482
REG4.11102.22	REG4	Regenerating islet-derived protein 4	REG4	83998	14.2308	13.6467	0.667064	-0.584103	0.00010514	0.00385751
MGAT4C.7208.60	MGT4C	Alpha-1,3-mannosyl-glycoprotein 4-beta-N-acetylglucosaminyltransferase C	MGAT4C	25834	8.46707	8.30125	0.89142	-0.165823	0.000111414	0.00403115
NRXN3.5111.15	NRX3B	Neurexin-3-beta	NRXN3	9369	11.597	11.0461	0.682572	-0.550948	0.000112688	0.00403115
TGFB1.2333.72	TGF-b1	Transforming growth factor beta-1	TGFB1	7040	10.3882	10.7686	1.30166	0.380355	0.000113202	0.00403115
ROR2.7861.9	ROR2	Tyrosine-protein kinase transmembrane receptor ROR2	ROR2	4920	11.936	11.3268	0.655596	-0.609121	0.000112326	0.00403115
HIST3H2BB.18823.52	H2B3B	Histone H2B type 3-B	HIST3H2BB	128312	11.9458	13.1827	2.35692	1.2369	0.000118103	0.00417499
CADM2.16907.3	Nectin-like protein 3	Cell adhesion molecule 2	CADM2	253559	9.9386	9.51485	0.745484	-0.423751	0.000121312	0.00425734
AFM.4763.31	Afamin	Afamin	AFM	173	15.4388	14.9284	0.701992	-0.510473	0.000128906	0.00439642
CSRP2.12968.2	CSRP2	Cysteine and glycine-rich protein 2	CSRP2	1466	10.9037	10.5408	0.77763	-0.362844	0.000126883	0.00439642
HIST3H2A.14144.3	H2A3	Histone H2A type 3	HIST3H2A		11.7663	12.8944	2.18562	1.12804	0.000128436	0.00439642
PCOLCE.11237.49	PCOC1	Procollagen C-endopeptidase enhancer 1	PCOLCE	5118	10.6367	10.2031	0.740421	-0.433582	0.000128823	0.00439642
IL21.7124.18	IL-21	Interleukin-21	IL21	59067	9.53639	9.26564	0.828889	-0.270749	0.000137435	0.00465454
LCT.9017.58	LPH	Lactase-phlorizin hydrolase	LCT	3938	10.2981	9.43885	0.551255	-0.859207	0.000140372	0.004721
COL6A3.11196.31	Collagen alpha-3(VI)	Collagen alpha-3(VI) chain	COL6A3	1293	11.4511	10.9112	0.687827	-0.539883	0.000142003	0.00473109
PXDN.13463.1	PXDN	Peroxidasin homolog	PXDN	7837	11.2775	10.3249	0.516721	-0.952542	0.000142626	0.00473109
CYB5D2.10924.258	NEUFC	Neuferricin	CYB5D2	124936	6.23294	5.9014	0.794688	-0.331539	0.000145083	0.00474754
NRXN3.16323.8	NRX3A	Neurexin-3	NRXN3	9369	12.1759	11.6106	0.675818	-0.565293	0.000144404	0.00474754
IFNA4.15405.23	IFNA4	Interferon alpha-4	IFNA4	3441	8.07713	8.31184	1.17668	0.234718	0.000148236	0.00481818
SCARF2.8956.96	SREC-II	Scavenger receptor class F member 2	SCARF2	91179	9.60629	9.21766	0.763855	-0.388629	0.000149662	0.00483209
FAM19A5.5609.92	F19A5	Protein FAM19A5	FAM19A5	25817	9.20643	9.02736	0.883271	-0.179072	0.000161671	0.00518523
ITM2B.8086.49	ITM2B	Integral membrane protein 2B	ITM2B	9445	11.194	11.4375	1.18387	0.243512	0.00016518	0.00526295
CNTFR.14101.2	CNTFR alpha	Ciliary neurotrophic factor receptor subunit alpha	CNTFR	1271	9.29032	8.92946	0.778701	-0.360859	0.000166723	0.00527739
JAM2.2997.8	JAM-B	Junctional adhesion molecule B	JAM2	58494	12.6774	12.414	0.833144	-0.263362	0.000177789	0.00559111
PRG3.9015.1	PRG3	Proteoglycan 3	PRG3	10394	9.97014	9.53137	0.737763	-0.438772	0.000180103	0.00562735
UNC5B.7776.20	UNC5B	Netrin receptor UNC5B	UNC5B	219699	13.4096	12.8209	0.664904	-0.588782	0.000182179	0.00565574
HOMER1.19229.92	HOME1	Homer protein homolog 1	HOMER1	9456	10.2001	9.36375	0.560043	-0.836389	0.000196146	0.00605055
EMILIN3.8773.172	EMIL3	EMILIN-3	EMILIN3	90187	9.46024	9.09345	0.775501	-0.366799	0.000198001	0.00606909
DDR2.15381.45	Discoidin domain receptor 2	Discoidin domain-containing receptor 2	DDR2	4921	9.13042	8.63378	0.708755	-0.496641	0.000202313	0.00615785
ZNF10.11567.23	ZNF10	Zinc finger protein 10	ZNF10		9.96734	10.1922	1.16866	0.224854	0.000203439	0.00615785
CST6.14711.27	Cystatin M	Cystatin-M	CST6	1474	15.4203	14.9024	0.698354	-0.517971	0.000205712	0.00618798
NTNG1.5637.81	NTNG1	Netrin-G1	NTNG1	22854	10.0955	9.86261	0.85091	-0.232921	0.000213584	0.00638512
OAS1.10361.25	OAS1	2'-5'-oligoadenylate synthase 1	OAS1	4938	8.62281	9.07289	1.36612	0.450084	0.000220447	0.00654985
TNFSF10.8833.20	TRAIL	Tumor necrosis factor ligand superfamily member 10	TNFSF10	8743	8.97812	9.33431	1.28004	0.356193	0.000223776	0.0066082
TREM1.9266.1	sTREM-1	Triggering receptor expressed on myeloid cells 1	TREM1	54210	10.5547	10.0818	0.720517	-0.472896	0.000227227	0.00666945
ANGPTL3.10391.1	ANGL3	Angiopoietin-related protein 3	ANGPTL3	27329	10.4848	10.0674	0.74876	-0.417424	0.000230673	0.00672982
LCP1.17231.1	L-plastin	Plastin-2	LCP1	3936	15.0872	15.3965	1.23907	0.309254	0.000236947	0.00687146
BMP4.15667.39	BMP-4	Bone morphogenetic protein 4	BMP4	652	10.2627	9.79399	0.722589	-0.468753	0.000240501	0.006898
COMP.8043.153	COMP	Cartilage oligomeric matrix protein	COMP	1311	7.96456	7.40522	0.678614	-0.559336	0.000243559	0.006898
PDGFRL.9713.67	PGFRL	Platelet-derived growth factor receptor-like protein	PDGFRL	5157	12.6248	12.1634	0.726286	-0.461391	0.000242206	0.006898
S100P.9926.4	S100P	Protein S100-P	S100P	6286	11.6141	11.3643	0.841052	-0.249734	0.00024077	0.006898
BMP7.2972.57	BMP-7	Bone morphogenetic protein 7	BMP7	655	9.63765	9.2585	0.768888	-0.379154	0.000246558	0.00694232
B4GALT2.9595.11	B4GT2	Beta-1,4-galactosyltransferase 2	B4GALT2	8704	9.55843	9.33063	0.853936	-0.2278	0.00024917	0.00697532
ERBB2.2616.23	ERBB2	Receptor tyrosine-protein kinase erbB-2	ERBB2	2064	8.67322	8.88306	1.15656	0.209837	0.000252555	0.00702944
CA4.14069.61	Carbonic Anhydrase IV	Carbonic anhydrase 4	CA4	762	9.70131	9.474	0.854224	-0.227314	0.000259753	0.00718847
NR1D1.5236.2	NR1D1	Nuclear receptor subfamily 1 group D member 1	NR1D1	9572	8.86976	9.05449	1.13661	0.184732	0.00026719	0.00726967
SUMF1.6941.11	SUMF1	Sulfatase-modifying factor 1	SUMF1	285362	10.6042	10.2196	0.766032	-0.384524	0.00026657	0.00726967
TFF2.9191.8	Trefoil factor 2	Trefoil factor 2	TFF2	7032	12.7578	11.9702	0.579307	-0.7876	0.000267133	0.00726967
NPPA.5443.62	ANP	Atrial natriuretic factor	NPPA	4878	10.234	10.6154	1.30267	0.381469	0.000281927	0.00761646
CNPY3.17327.3	CNPY3	Protein canopy homolog 3	CNPY3		11.1712	10.5034	0.629461	-0.66781	0.00028389	0.00761646
PRKCZ.2645.54	PKC-Z	Protein kinase C zeta type	PRKCZ	5590	10.0387	10.5805	1.45573	0.541739	0.000284654	0.00761646
C1GALT1C1.5735.54	C1GLC	C1GALT1-specific chaperone 1	C1GALT1C1	29071	9.6737	9.91364	1.18094	0.239941	0.000287669	0.00763686
ALB.18380.78	Albumin	Serum albumin	ALB	213	16.739	16.5534	0.87929	-0.18559	0.00028857	0.00763686
BCAR3.5262.57	BCAR3	Breast cancer anti-estrogen resistance protein 3	BCAR3	8412	10.7111	10.9232	1.15833	0.21205	0.000297255	0.00773982
FAM3B.9177.6	FAM3B	Protein FAM3B	FAM3B	54097	13.017	12.3965	0.650459	-0.62047	0.000296764	0.00773982
RBM3.12747.89	RBM3	RNA-binding protein 3	RBM3	5935	14.7203	14.1874	0.691157	-0.532914	0.000296465	0.00773982
PSAPL1.8814.33	SAPL1	Proactivator polypeptide-like 1	PSAPL1	768239	10.8056	10.2574	0.683856	-0.548236	0.000299608	0.00775937
SEMA4A.16915.153	SEM4A	Semaphorin-4A	SEMA4A	64218	13.1569	13.4765	1.24796	0.319567	0.000304909	0.00785466
CLEC7A.3603.60	CLC7A	C-type lectin domain family 7 member A	CLEC7A	64581	9.85152	10.289	1.35422	0.437462	0.000309019	0.00786414
RBBP4.15331.47	RBBP4	Histone-binding protein RBBP4	RBBP4	5928	11.1236	11.7705	1.56583	0.646925	0.000309601	0.00786414
KRT20.12975.11	Keratin 20	Keratin, type I cytoskeletal 20	KRT20	54474	9.26347	8.80459	0.727552	-0.458878	0.000310746	0.00786414
THBS3.8982.65	TSP3	Thrombospondin-3	THBS3	7059	12.4086	11.7549	0.635641	-0.653716	0.000311772	0.00786414
IL25.4137.57	IL-17E	Interleukin-25	IL25	64806	8.24188	8.4591	1.16249	0.217217	0.000321187	0.00805963
NOTCH3.5108.72	Notch-3	Neurogenic locus notch homolog protein 3	NOTCH3	4854	14.7491	14.4809	0.830362	-0.268188	0.000330831	0.00825883
CD59.11514.196	CD59	CD59 glycoprotein	CD59	966	12.4105	11.9169	0.710243	-0.493616	0.000333384	0.00827988
HSPB6.19127.1	HSPB6	Heat shock protein beta-6	HSPB6	126393	12.5506	11.8756	0.626314	-0.675043	0.000345289	0.00853181
APOH.8288.27	b2-Glycoprotein I	Beta-2-glycoprotein 1	APOH	350	17.3804	17.1864	0.874162	-0.194027	0.000353988	0.00869493
COL28A1.10702.1	COSA1	Collagen alpha-1(XXVIII) chain	COL28A1	340267	12.3023	11.6992	0.658338	-0.6031	0.000355481	0.00869493
QPCTL.8866.53	QPCTL	Glutaminyl-peptide cyclotransferase-like protein	QPCTL	54814	11.8338	11.4315	0.756647	-0.402308	0.000365468	0.00885381
MATN4.7083.74	MATN4	Matrilin-4	MATN4	8785	9.82772	9.53266	0.815038	-0.295061	0.000365633	0.00885381
ARL11.12433.8	ARL11	ADP-ribosylation factor-like protein 11	ARL11	115761	12.3365	11.9761	0.77893	-0.360434	0.000371444	0.00894978
HPGDS.12549.33	PTGD2	Hematopoietic prostaglandin D synthase	HPGDS	27306	11.0749	10.5669	0.703206	-0.507981	0.000375154	0.00899441
GSTT1.19230.12	GSTT1	Glutathione S-transferase theta-1	GSTT1	2952	8.46062	8.69081	1.17299	0.230185	0.00037906	0.00899896
LILRB3.11334.7	LIRB3	Leukocyte immunoglobulin-like receptor subfamily B member 3	LILRB3		8.79546	8.98331	1.13906	0.187849	0.000377864	0.00899896
ACVRL1.16318.12	ALK-1	Serine/threonine-protein kinase receptor R3	ACVRL1	94	8.6112	8.31171	0.812537	-0.299494	0.000382213	0.00902955
CCDC51.12790.10	CCD51	Coiled-coil domain-containing protein 51	CCDC51		9.0343	9.14648	1.08086	0.112183	0.000388791	0.00914036
TNFRSF10B.5534.49	TRAIL R2	Tumor necrosis factor receptor superfamily member 10B	TNFRSF10B	8795	9.09341	9.47239	1.30042	0.378972	0.000401445	0.00939226
CNTN4.3298.52	Contactin-4	Contactin-4	CNTN4	152330	12.3631	11.9643	0.758502	-0.398776	0.000412744	0.00961019
COL1A1.11140.56	CO1A1	Collagen alpha-1(I) chain	COL1A1	1277	11.5186	11.0614	0.728418	-0.457161	0.000418578	0.00967792
PIANP.9599.6	PIANP	PILR alpha-associated neural protein	PIANP	196500	10.6036	10.0011	0.65863	-0.60246	0.000419649	0.00967792
FATE1.7740.33	FATE1	Fetal and adult testis-expressed transcript protein	FATE1	89885	9.53267	9.76781	1.17702	0.235133	0.000424877	0.00970603
TCL1B.18276.34	TCL1B	T-cell leukemia/lymphoma protein 1B	TCL1B	9623	10.3101	10.6053	1.22707	0.295213	0.0004243	0.00970603
NUCB1.10451.11	NUCB1	Nucleobindin-1	NUCB1	4924	11.5485	12.1696	1.53804	0.621092	0.000450234	0.0101418
ATP1B1.13392.13	AT1B1	Sodium/potassium-transporting ATPase subunit beta-1	ATP1B1	481	10.7149	10.1235	0.663682	-0.591437	0.000446856	0.0101418
SPSB1.13942.140	SPSB1	SPRY domain-containing SOCS box protein 1	SPSB1		9.10838	9.29692	1.13961	0.188541	0.000449458	0.0101418
BIRC7.15504.39	Livin B	Baculoviral IAP repeat-containing protein 7 Isoform beta	BIRC7	79444	9.61211	9.72314	1.08	0.111027	0.000454183	0.0101834
ALKBH2.18400.52	ALKB2	DNA oxidative demethylase ALKBH2	ALKBH2	121642	9.90832	10.2649	1.28037	0.356556	0.000464201	0.0103125
PTGDS.10514.5	PGD2 synthase	Prostaglandin-H2 D-isomerase	PTGDS	5730	13.7246	13.2664	0.727863	-0.458261	0.000462511	0.0103125
PAPPA.4148.49	PAPP-A	Pappalysin-1	PAPPA	5069	13.8342	13.2389	0.661891	-0.595334	0.000468428	0.0103488
SLITRK1.15539.15	SLIK1	SLIT and NTRK-like protein 1	SLITRK1	114798	10.6045	10.0851	0.69767	-0.519384	0.00047011	0.0103488
VASN.5682.13	VASN	Vasorin	VASN	114990	10.959	10.7237	0.849513	-0.235293	0.000475503	0.0104202
CDNF.4962.52	ARMEL	Cerebral dopamine neurotrophic factor	CDNF	441549	10.4105	10.0274	0.766782	-0.383111	0.000478532	0.0104393
EFNB1.13104.32	EFNB1	Ephrin-B1	EFNB1	1947	10.3841	10.1454	0.847531	-0.238662	0.000482562	0.01048
DEPP.7178.59	DEPP	Protein DEPP	DEPP	11067	12.2356	11.5202	0.609061	-0.715341	0.000496806	0.0107412
DDAH1.19392.6	DDAH1	N(G),N(G)-dimethylarginine dimethylaminohydrolase 1	DDAH1	23576	11.5521	11.1733	0.769087	-0.378782	0.000504588	0.010861
INSR.3448.13	IR	Insulin receptor	INSR	3643	12.9239	12.4231	0.706702	-0.500826	0.000510466	0.0109389
CELF2.7245.2	CELF2	CUGBP Elav-like family member 2	CELF2	10659	10.6173	11.3222	1.63004	0.704907	0.000534757	0.0113093
IL11RA.18216.22	IL-11 RA	Interleukin-11 receptor subunit alpha	IL11RA	3590	10.5832	10.2656	0.802359	-0.31768	0.000532579	0.0113093
NMI.17512.2	NMI	N-myc-interactor	NMI	9111	14.4081	14.9518	1.45762	0.543615	0.000531289	0.0113093
FCGR1A.3312.64	FCGR1	High affinity immunoglobulin gamma Fc receptor I	FCGR1A	2209	8.45402	8.87275	1.33675	0.418728	0.000554137	0.01155
KIF22.12734.112	KIF22	Kinesin-like protein KIF22	KIF22		7.84248	7.99161	1.1089	0.149133	0.000559868	0.01155
LEAP2.5708.1	LEAP2	Liver-expressed antimicrobial peptide 2	LEAP2	116842	14.092	14.6029	1.42495	0.510916	0.000550962	0.01155
MAMDC2.6119.14	MAMC2	MAM domain-containing protein 2	MAMDC2	256691	9.4183	9.6274	1.15597	0.209102	0.000560448	0.01155
MAP1LC3B.11608.5	MLP3B	Microtubule-associated proteins 1A/1B light chain 3B	MAP1LC3B		14.0738	13.6071	0.723588	-0.466759	0.000559447	0.01155
SH3BGRL.12693.2	SH3L1	SH3 domain-binding glutamic acid-rich-like protein	SH3BGRL	6451	10.3619	9.90465	0.728384	-0.457228	0.000554334	0.01155
HIST2H2BE.14143.8	H2B2E	Histone H2B type 2-E	HIST2H2BE	8349	13.3854	14.3012	1.88665	0.915827	0.00056741	0.0116285
SERPINA5.3389.7	PCI	Plasma serine protease inhibitor	SERPINA5	5104	15.1079	14.4971	0.654835	-0.610798	0.000569057	0.0116285
MPZ.10615.18	MYP0	Myelin protein P0	MPZ	4359	10.2213	9.84741	0.771703	-0.373882	0.00057268	0.0116533
FGF5.3065.65	FGF-5	Fibroblast growth factor 5	FGF5	2250	8.88548	9.20792	1.25044	0.322439	0.000577338	0.011699
PMEL.6472.40	GP100	Melanocyte protein PMEL	PMEL	6490	11.6806	11.0641	0.652279	-0.616438	0.00059419	0.0119903
OVCA2.17697.2	OVCA2	Esterase OVCA2	OVCA2	124641	12.6415	12.0529	0.664976	-0.588625	0.00059971	0.0120016
GSN.4775.34	Gelsolin	Gelsolin	GSN	2934	8.85209	8.60071	0.840089	-0.251387	0.000597653	0.0120016
HOMER2.12685.57	HOME2	Homer protein homolog 2	HOMER2		8.62114	7.99951	0.649935	-0.621633	0.000614082	0.0122387
CFD.2946.52	Factor D	Complement factor D	CFD	1675	15.3027	14.977	0.797913	-0.325696	0.000628578	0.0124358
CLMP.10440.26	ACAM	CXADR-like membrane protein	CLMP	79827	10.4035	9.86625	0.689096	-0.537223	0.000629106	0.0124358
LRRC4C.9369.174	NGL1	Leucine-rich repeat-containing protein 4C	LRRC4C	57689	9.192	8.8715	0.800791	-0.320503	0.00063246	0.0124512
ATRN.15499.11	Attractin	Attractin	ATRN	8455	10.3741	10.1123	0.834003	-0.261875	0.000638657	0.0125223
PAPLN.11254.13	PPN	Papilin	PAPLN	89932	9.49165	9.67177	1.13298	0.180121	0.000651579	0.0127242
SLITRK5.4568.17	SLIK5	SLIT and NTRK-like protein 5	SLITRK5	26050	10.7768	10.3254	0.731326	-0.451414	0.000654878	0.0127373
PCSK1N.9391.60	PCSK1	ProSAAS	PCSK1N	27344	10.5898	10.2547	0.792709	-0.335138	0.000659184	0.0127697
CHRDL2.6086.15	CRDL2	Chordin-like protein 2	CHRDL2	25884	11.7041	11.1915	0.700951	-0.512614	0.00067918	0.0129516
LRIG1.18831.6	LRIG1	Leucine-rich repeats and immunoglobulin-like domains protein 1	LRIG1	26018	9.55838	9.96444	1.32506	0.406059	0.000679268	0.0129516
LECT2.16763.11	LECT2	Leukocyte cell-derived chemotaxin-2	LECT2	3950	13.6071	12.9287	0.624863	-0.678387	0.00067918	0.0129516
SLITRK4.7139.14	SLIK4	SLIT and NTRK-like protein 4	SLITRK4	139065	11.1578	10.7661	0.762208	-0.391744	0.000675141	0.0129516
PPARGC1A.11825.27	PRGC1	Peroxisome proliferator-activated receptor gamma coactivator 1-alpha	PPARGC1A	10891	8.94607	9.06073	1.08272	0.114664	0.000684312	0.0129966
CCDC101.12788.6	SGF29	SAGA-associated factor 29 homolog	CCDC101		7.94723	8.08485	1.10009	0.137615	0.000688399	0.0130231
MAD1L1.13618.15	MD1L1	Mitotic spindle assembly checkpoint protein MAD1	MAD1L1	8379	10.3442	10.1641	0.882637	-0.180109	0.000699712	0.0131856
PIANP.14114.18	PIANP	PILR alpha-associated neural protein	PIANP	196500	10.9792	10.5268	0.730862	-0.45233	0.000708145	0.0132928
C4A.C4B.2182.54	C4b	Complement C4b	C4A C4B	720 721	15.8364	15.4786	0.780365	-0.35778	0.000718078	0.0134272
NOP16.18228.30	NOP16	Nucleolar protein 16	NOP16	51491	9.1772	9.42444	1.18693	0.247233	0.000722949	0.0134542
WIF1.16070.7	WIF-1	Wnt inhibitory factor 1	WIF1	11197	10.7309	10.3748	0.781296	-0.35606	0.000725075	0.0134542
PET117.19303.64	PT117	Protein PET117 homolog, mitochondrial	PET117	100303755	9.26621	8.94751	0.801796	-0.318693	0.000728332	0.013463
SERPINB13.18841.1	SPB13	Serpin B13	SERPINB13	5275	10.7192	10.1534	0.675603	-0.565751	0.00074152	0.0136547
EVPL.14019.73	EVPL	Envoplakin	EVPL		9.94885	10.1487	1.14858	0.199854	0.000746427	0.013693
XG.8044.90	XG	Glycoprotein Xg	XG	7499	9.05094	8.71035	0.789717	-0.340592	0.000752296	0.0137486
NMB.9321.400	NMB	Neuromedin-B	NMB	4828	9.59647	9.34719	0.84132	-0.249274	0.000760575	0.0137957
TNFRSF8.2605.49	CD30	Tumor necrosis factor receptor superfamily member 8	TNFRSF8	943	10.7796	11.1163	1.26284	0.336671	0.000760292	0.0137957
TINAGL1.11192.168	TINAL	Tubulointerstitial nephritis antigen-like	TINAGL1	64129	11.4702	11.8992	1.34629	0.428988	0.000764556	0.0138162
EFNA5.2615.60	Ephrin-A5	Ephrin-A5	EFNA5	1946	11.8115	11.3276	0.715058	-0.483867	0.00077566	0.0139648
MYCT1.13541.1	MYCT1	Myc target protein 1	MYCT1	80177	9.74566	9.94097	1.14497	0.195309	0.00077924	0.0139773
RNASE4.5644.60	RNAS4	Ribonuclease 4	RNASE4	6038	13.6905	13.4133	0.825228	-0.277136	0.000789232	0.0141042
TYMSOS.8263.64	CR056	TYMS opposite strand protein	TYMSOS	494514	9.81501	10.0565	1.18223	0.241512	0.000799819	0.0142409
B4GALT6.10832.24	B4GT6	Beta-1,4-galactosyltransferase 6	B4GALT6	9331	9.95513	9.53479	0.74725	-0.420337	0.000816226	0.0144798
RAB13.19282.3	RAB13	Ras-related protein Rab-13	RAB13	5872	11.2089	10.9607	0.841951	-0.248192	0.000821697	0.0145237
APOA4.17685.9	Apo A-IV	Apolipoprotein A-IV	APOA4	337	11.5635	10.9354	0.647031	-0.628093	0.000830415	0.0146244
AHSG.3581.53	a2-HS-Glycoprotein	Alpha-2-HS-glycoprotein	AHSG	197	11.0288	10.6399	0.763699	-0.388924	0.000836106	0.0146712
SHBG.4929.55	SHBG	Sex hormone-binding globulin	SHBG	6462	12.4141	11.6531	0.590073	-0.761036	0.000840932	0.0147027
TMEM132C.7173.141	T132C	Transmembrane protein 132C	TMEM132C	92293	12.3659	11.8622	0.705331	-0.503627	0.000844083	0.0147047
KIT.2475.1	SCF sR	Mast/stem cell growth factor receptor Kit	KIT	3815	13.7977	13.4189	0.769027	-0.378894	0.000851181	0.0147752
GPNMB.8289.8	GPNMB	Transmembrane glycoprotein NMB	GPNMB	10457	9.47542	9.09661	0.769068	-0.378816	0.000860484	0.0148833
SETMAR.12462.20	SETMR	Histone-lysine N-methyltransferase SETMAR	SETMAR		8.90613	9.1149	1.1557	0.208764	0.000870776	0.0150077
CD3E.18870.1	CD3E	T-cell surface glycoprotein CD3 epsilon chain	CD3E	916	9.79359	9.59931	0.874006	-0.194284	0.000880905	0.0151284
NTRK2.4866.59	TrkB	BDNF/NT-3 growth factors receptor	NTRK2	4915	12.4472	11.901	0.684812	-0.54622	0.000898908	0.0153289
THBS2.3339.33	TSP2	Thrombospondin-2	THBS2	7058	14.8028	14.0198	0.581135	-0.783055	0.000898686	0.0153289
ADGRG5.4551.72	GP114	Adhesion G-protein coupled receptor G5	ADGRG5	221188	9.46039	9.67909	1.16369	0.218703	0.000910547	0.0154729
ADAM17.8959.61	ADAM 17	Disintegrin and metalloproteinase domain-containing protein 17	ADAM17	6868	9.46843	9.65501	1.13806	0.186582	0.000921873	0.0155022
FAM189A2.5719.66	CI061	Protein FAM189A2	FAM189A2	9413	9.15282	9.29651	1.10472	0.143686	0.00091568	0.0155022
TMEFF1.15641.20	TEFF1	Tomoregulin-1	TMEFF1	8577	9.91085	9.69929	0.863599	-0.211566	0.000919417	0.0155022
CNTN1.2974.61	contactin-1	Contactin-1	CNTN1	1272	14.4526	14.0791	0.771936	-0.373447	0.000932062	0.0156193
HDGFRP2.4553.65	HDGR2	Hepatoma-derived growth factor-related protein 2	HDGFRP2	84717	8.79238	9.0377	1.18536	0.24532	0.000947889	0.0158297
CD46.17682.1	CD46	Membrane cofactor protein	CD46	4179	10.866	10.5882	0.824821	-0.277846	0.000955761	0.0158685
PAFAH2.18914.188	PAFA2	Platelet-activating factor acetylhydrolase 2, cytoplasmic	PAFAH2	5051	9.50165	9.15591	0.786907	-0.345734	0.00095676	0.0158685
RBP4.15633.6	RBP	Retinol-binding protein 4	RBP4	5950	11.651	11.1039	0.684388	-0.547113	0.00096035	0.0158736
TESC.12831.21	TESC	Calcineurin B homologous protein 3	TESC	54997	11.9268	11.5079	0.748013	-0.418865	0.000968237	0.0159496
WISP1.3057.55	WISP-1	WNT1-inducible-signaling pathway protein 1	WISP1	8840	10.5606	10.8613	1.23175	0.300712	0.00098127	0.0161095
ADAMTSL1.16890.37	ATL1	ADAMTS-like protein 1	ADAMTSL1	92949	12.7083	12.3055	0.75635	-0.402874	0.000991836	0.0162279
ANKRD1.15361.37	ANKR1	Ankyrin repeat domain-containing protein 1	ANKRD1	27063	9.44313	9.55954	1.08403	0.116404	0.00100561	0.0162884
RPA2.19264.6	RFA2	Replication protein A 32 kDa subunit	RPA2	6118	11.407	11.6128	1.1533	0.205773	0.00100562	0.0162884
SLAMF6.5128.53	SLAF6	SLAM family member 6	SLAMF6	114836	8.28038	8.4933	1.15903	0.212913	0.00100512	0.0162884
ZNF334.12763.69	ZN334	Zinc finger protein 334	ZNF334		10.4854	10.2906	0.873711	-0.194771	0.00100955	0.0162976
GEM.12817.1	GEM	GTP-binding protein GEM	GEM		10.9125	11.2225	1.23967	0.309961	0.00102656	0.016517
PI3.4982.54	Elafin	Elafin	PI3	5266	12.5512	11.9408	0.655027	-0.610375	0.00103384	0.0165244
STC1.4930.21	Stanniocalcin-1	Stanniocalcin-1	STC1	6781	10.1243	10.5603	1.35277	0.435913	0.00103105	0.0165244
PTGFRN.12727.7	FPRP	Prostaglandin F2 receptor negative regulator	PTGFRN		12.2851	11.8905	0.760695	-0.394609	0.00106097	0.0169022
BRD1.11607.15	BRD1	Bromodomain-containing protein 1	BRD1	23774	8.46818	8.63198	1.12023	0.163799	0.00107116	0.0170086
IL36B.14149.9	IL-1F8	Interleukin-36 beta	IL36B	27177	9.56113	9.70896	1.1079	0.14783	0.00107848	0.0170133
LAMTOR3.12490.92	LTOR3	Ragulator complex protein LAMTOR3	LAMTOR3		11.0197	10.7984	0.857769	-0.221339	0.00107785	0.0170133
C1R.3285.23	C1r	Complement C1r subcomponent	C1R	715	16.5439	16.2011	0.788507	-0.342805	0.00108575	0.0170724
HSPA1A.14237.1	HSP 70	Heat shock 70 kDa protein 1A	HSPA1A	3303	10.5749	10.2575	0.802509	-0.31741	0.00109109	0.0171008
UGP2.13939.14	UGPA1	UTP--glucose-1-phosphate uridylyltransferase	UGP2	7360	9.33457	9.91894	1.49939	0.584371	0.00110473	0.0172587
CSF1.3738.54	CSF-1	Macrophage colony-stimulating factor 1	CSF1	1435	11.2059	11.5598	1.27802	0.353913	0.00113706	0.0176499
STX1A.19553.14	STX1a	Syntaxin-1A	STX1A	6804	9.94963	9.63065	0.801641	-0.318972	0.00113458	0.0176499
CREBBP.13614.6	CREB-binding protein	CREB-binding protein	CREBBP	1387	12.2238	12.5666	1.2682	0.342783	0.00114274	0.0176814
NPTN.7194.36	NPTN	Neuroplastin	NPTN	27020	12.2115	11.7721	0.737471	-0.439341	0.00117288	0.01809
NDST1.6927.7	NDST1	Bifunctional heparan sulfate N-deacetylase/N-sulfotransferase 1	NDST1	3340	11.9852	11.6888	0.814287	-0.296391	0.00118274	0.0181171
GDF9.3067.67	GDF-9	Growth/differentiation factor 9	GDF9	2661	8.87875	9.2363	1.28125	0.357555	0.00118586	0.0181171
PLA2G2C.8850.5	PA2GC	Putative inactive group IIC secretory phospholipase A2	PLA2G2C	391013	9.30493	9.53493	1.17283	0.22999	0.00118018	0.0181171
IL1RAPL2.5082.51	IL-1 sR9	X-linked interleukin-1 receptor accessory protein-like 2	IL1RAPL2	26280	9.52721	9.69229	1.12123	0.165081	0.00119171	0.0181492
ACRV1.10507.166	sperm protein 10	Acrosomal protein SP-10	ACRV1	56	7.36279	7.50231	1.10154	0.139521	0.0012037	0.0181614
ACBD6.19341.36	ACBD6	Acyl-CoA-binding domain-containing protein 6	ACBD6	84320	16.4992	16.2146	0.821021	-0.28451	0.00120376	0.0181614
NRXN1.5110.84	NRX1B	Neurexin-1-beta	NRXN1	9378	8.18132	7.95484	0.854721	-0.226475	0.00120229	0.0181614
KIR2DS4.17152.10	KI2S4	Killer cell immunoglobulin-like receptor 2DS4	KIR2DS4	3809	8.97656	8.88971	0.941576	-0.08685	0.00120834	0.0181739
RGMA.5483.1	RGMA	Repulsive guidance molecule A	RGMA	56963	13.1024	12.8625	0.846757	-0.23998	0.00122356	0.0182891
TNMD.6578.29	TNMD	Tenomodulin	TNMD	64102	10.3423	10.5023	1.11724	0.159933	0.00122316	0.0182891
CCL8.13748.4	MCP-2	C-C motif chemokine 8	CCL8	6355	7.86046	8.54868	1.61129	0.688214	0.00125602	0.0186663
CDHR3.8222.49	CDHR3	Cadherin-related family member 3	CDHR3	222256	9.16125	8.9519	0.864924	-0.209355	0.00126003	0.0186663
ARPP21.12860.7	cAMP-regulated phosphoprotein 21	cAMP-regulated phosphoprotein 21	ARPP21	10777	8.5652	8.65246	1.06235	0.0872594	0.00127164	0.0186663
IGDCC4.9793.145	IGDC4	Immunoglobulin superfamily DCC subclass member 4	IGDCC4	57722	9.81705	9.419	0.758884	-0.398049	0.00127191	0.0186663
PGK1.5020.50	phosphoglycerate kinase 1	Phosphoglycerate kinase 1	PGK1	5230	11.7506	11.4041	0.786475	-0.346526	0.00126888	0.0186663
RPS6KB1.8962.48	KS6B1	Ribosomal protein S6 kinase beta-1	RPS6KB1	6198	9.65326	9.45726	0.872966	-0.196002	0.00126502	0.0186663
COL11A2.11278.4	COL11A2	Collagen alpha-2(XI) chain	COL11A2	1302	13.6628	12.8588	0.572768	-0.803978	0.0012806	0.0186805
ART3.7970.315	NAR3	Ecto-ADP-ribosyltransferase 3	ART3	419	12.5169	12.0737	0.735493	-0.443217	0.00128033	0.0186805
TPSAB1.9409.11	TRYB1	Tryptase beta-1	TPSAB1	7177	13.623	13.0392	0.667218	-0.583769	0.00130505	0.01898
MXI1.9035.2	MXI1	MAX-interacting protein 1	MXI1	4601	8.02633	8.25819	1.17435	0.23186	0.00134748	0.019477
AGA.10435.2	ASPG	N(4)-(beta-N-acetylglucosaminyl)-L-asparaginase	AGA	175	9.19774	8.96826	0.852939	-0.229485	0.0013553	0.019477
NBL1.2944.66	DAN	Neuroblastoma suppressor of tumorigenicity 1	NBL1	4681	10.3617	10.034	0.796821	-0.327672	0.00135517	0.019477
FAM172A.5615.62	F172A	Protein FAM172A	FAM172A	83989	9.52458	9.10075	0.745439	-0.423838	0.00134392	0.019477
ANXA8.18290.6	Annexin A8	Annexin A8	ANXA8	653145	9.99604	10.1943	1.1473	0.198238	0.00137807	0.0196873
LRRC15.6557.50	LRC15	Leucine-rich repeat-containing protein 15	LRRC15	131578	10.1954	9.56104	0.644238	-0.634333	0.00137618	0.0196873
ARMC5.8785.1	ARMC5	Armadillo repeat-containing protein 5	ARMC5	79798	10.0601	10.1695	1.07873	0.109336	0.00139911	0.0197695
PRLH.6543.182	PRRP	Prolactin-releasing peptide	PRLH	51052	9.90735	10.0674	1.11736	0.160094	0.00139834	0.0197695
CHGB.8235.48	SCG1	Secretogranin-1	CHGB	1114	9.07832	8.75141	0.79724	-0.326915	0.00139026	0.0197695
SPINK4.19213.1	ISK4	Serine protease inhibitor Kazal-type 4	SPINK4	27290	11.1205	10.9126	0.865776	-0.207934	0.00140015	0.0197695
CAMP.15481.45	LL-37	Antibacterial protein LL-37	CAMP	820	15.4733	15.0741	0.758258	-0.39924	0.00145656	0.0203904
BATF.19227.18	BATF	Basic leucine zipper transcriptional factor ATF-like	BATF	10538	8.46367	8.5704	1.07678	0.106722	0.0014752	0.0203904
EPO.5813.58	Epo	Erythropoietin	EPO	2056	10.5783	9.9221	0.634551	-0.656192	0.00147781	0.0203904
GSN.16607.78	Gelsolin	Gelsolin	GSN	2934	16.1579	15.9548	0.868698	-0.203074	0.00146757	0.0203904
ITGAL.11617.1	LFA-1 alpha-L chain	Integrin alpha-L	ITGAL	3683	9.67468	9.84723	1.12705	0.172548	0.00145936	0.0203904
CYB5R1.18255.6	NB5R1	NADH-cytochrome b5 reductase 1	CYB5R1	51706	10.206	10.4065	1.1491	0.200502	0.00147398	0.0203904
APCS.2474.54	SAP	Serum amyloid P-component	APCS	325	15.5909	15.8199	1.17195	0.228912	0.0014499	0.0203904
TWSG1.9234.8	TWSG1	Twisted gastrulation protein homolog 1	TWSG1	57045	10.573	10.3147	0.836102	-0.258249	0.00146396	0.0203904
LMAN2.7638.30	Lectin, mannose-binding 2	Vesicular integral-membrane protein VIP36	LMAN2	10960	12.8236	13.2018	1.29978	0.378265	0.00148777	0.0204695
GZMB.4133.54	Granzyme B	Granzyme B	GZMB	3002	7.76735	8.10451	1.26327	0.337162	0.00152745	0.0209559
GCNT2.7143.9	GNT2C	N-acetyllactosaminide beta-1,6-N-acetylglucosaminyl-transferase, isoform C	GCNT2	2651	9.00157	9.2341	1.17489	0.232527	0.00153268	0.0209682
VRK1.12553.5	VRK1	Serine/threonine-protein kinase VRK1	VRK1	7443	9.34502	9.52147	1.1301	0.176456	0.00156402	0.0213051
MPL.3473.78	Thrombopoietin Receptor	Thrombopoietin Receptor	MPL	4352	7.63556	7.4429	0.874987	-0.192666	0.0015661	0.0213051
LGMN.3622.33	LGMN	Legumain	LGMN	5641	10.7459	11.0683	1.2504	0.322386	0.00157936	0.0213999
UNC5D.16307.22	UNC5H4	Netrin receptor UNC5D	UNC5D	137970	10.6919	10.1904	0.706363	-0.501518	0.0015819	0.0213999
ROBO3.5117.14	ROBO3	Roundabout homolog 3	ROBO3	64221	8.73344	8.92254	1.14006	0.189105	0.00160763	0.0216873
FLT3LG.14093.10	Flt3 ligand	Fms-related tyrosine kinase 3 ligand	FLT3LG	2323	10.1429	9.99061	0.899845	-0.152251	0.00161845	0.0217103
H2AFZ.4163.5	Histone H2A.z	Histone H2A.z	H2AFZ	3015	9.37526	9.91212	1.45082	0.536865	0.00162278	0.0217103
NTM.10907.116	NTRI	Neurotrimin	NTM	50863	13.0845	12.6175	0.723492	-0.46695	0.00161484	0.0217103
ARSA.3583.54	Arylsulfatase A	Arylsulfatase A	ARSA	410	9.32313	9.5795	1.19447	0.256371	0.00163361	0.0217109
GZMH.3373.5	Granzyme H	Granzyme H	GZMH	2999	8.63097	8.87887	1.18748	0.247903	0.0016349	0.0217109
WNT3A.13236.25	WNT3A	Protein Wnt-3a	WNT3A	89780	11.583	11.8648	1.2157	0.281788	0.00163627	0.0217109
ADAMDEC1.9115.78	ADEC1	ADAM DEC1	ADAMDEC1	27299	9.88832	10.2236	1.26162	0.33528	0.00164157	0.0217217
MDGA2.19372.7	MDGA2	MAM domain-containing glycosylphosphatidylinositol anchor protein 2	MDGA2	161357	11.165	10.613	0.682099	-0.551947	0.00164845	0.0217532
MSMP.8080.24	PSMP	Prostate-associated microseminoprotein	MSMP	692094	10.7474	10.0361	0.610752	-0.711342	0.00167254	0.0220112
FJX1.7921.65	FJX1	Four-jointed box protein 1	FJX1	24147	11.3713	10.9457	0.744508	-0.42564	0.00168402	0.0220569
TNFRSF10A.4832.75	TRAIL R1	Tumor necrosis factor receptor superfamily member 10A	TNFRSF10A	8797	9.53242	9.7813	1.18828	0.248878	0.00168513	0.0220569
CD55.5069.9	DAF	Complement decay-accelerating factor	CD55	1604	13.3025	13.0348	0.830655	-0.26768	0.00172023	0.0223954
OTOR.15432.1	Otoraplin	Otoraplin	OTOR	56914	10.1346	9.86254	0.828151	-0.272034	0.00171758	0.0223954
SBSN.5724.58	SBSN	Suprabasin	SBSN	374897	8.55407	8.43031	0.917797	-0.123753	0.00174795	0.0226953
FSTL4.9350.3	FSTL4	Follistatin-related protein 4	FSTL4	23105	8.86407	8.96808	1.07475	0.104006	0.00176149	0.0228098
LRTM2.8906.60	LRTM2	Leucine-rich repeat and transmembrane domain-containing protein 2	LRTM2	654429	12.0749	11.8862	0.87742	-0.188661	0.00177857	0.0229517
CYB5R3.7215.18	NADH-cytochrome b5 reductase	NADH-cytochrome b5 reductase 3	CYB5R3	1727	10.8098	10.4266	0.766762	-0.38315	0.00178192	0.0229517
LRP8.3323.37	LRP8	Low-density lipoprotein receptor-related protein 8	LRP8	7804	10.8808	11.1157	1.1768	0.234873	0.00180337	0.0231663
HAGH.19267.14	GLO2	Hydroxyacylglutathione hydrolase, mitochondrial	HAGH	3029	14.9392	14.4418	0.708385	-0.497394	0.00181895	0.0233047
SIGLEC11.8913.22	SIG11	Sialic acid-binding Ig-like lectin 11	SIGLEC11	114132	10.4579	10.7022	1.18455	0.244345	0.00182454	0.0233146
MATN2.3325.2	MATN2	Matrilin-2	MATN2	4147	12.9171	12.6731	0.844354	-0.24408	0.00186545	0.0237746
PIK3C2A.14028.22	P3C2A	Phosphatidylinositol 4-phosphate 3-kinase C2 domain-containing subunit alpha	PIK3C2A		11.6208	11.3974	0.856535	-0.223416	0.00190135	0.0241686
REG1A.13095.51	PSP	Lithostathine-1-alpha	REG1A	5967	12.3434	11.7648	0.669628	-0.578568	0.00192619	0.0244203
DEFB103A.5679.16	HBD-3	Beta-defensin 103	DEFB103A	414325	8.06754	8.19016	1.08871	0.122624	0.00193905	0.0245059
CD58.10938.13	sLFA-3	Lymphocyte function-associated antigen 3	CD58	965	10.5793	10.3228	0.837107	-0.256516	0.00194306	0.0245059
PFKFB3.12456.5	F263	6-phosphofructo-2-kinase/fructose-2,6-bisphosphatase 3	PFKFB3		11.5857	11.2815	0.809871	-0.304235	0.00194889	0.0245156
STAT5B.16551.14	STA5B	Signal transducer and activator of transcription 5B	STAT5B		9.93584	9.74314	0.874964	-0.192704	0.00195531	0.0245325
SRL.10940.25	SRCA	Sarcalumenin	SRL	6345	9.8225	9.57718	0.843626	-0.245325	0.00196873	0.0246371
FGF12.4392.54	FGF-12	Fibroblast growth factor 12	FGF12	2257	7.47032	7.78287	1.2419	0.312553	0.00197798	0.0246891
SPINT2.2843.13	SPINT2	Kunitz-type protease inhibitor 2	SPINT2	10653	9.46096	9.0981	0.777619	-0.362864	0.00199064	0.0247832
PLA2G7.5015.15	PAFAH	Platelet-activating factor acetylhydrolase	PLA2G7	7941	14.2263	13.7962	0.742177	-0.430164	0.00202477	0.0250792
VTI1A.7952.2	VTI1A	Vesicle transport through interaction with t-SNAREs homolog 1A	VTI1A	143187	8.68617	8.39677	0.818242	-0.289401	0.00202354	0.0250792
RTP4.18315.38	RTP4	Receptor-transporting protein 4	RTP4	64108	9.29425	9.97513	1.60311	0.680873	0.00204854	0.0253088
SDCBP.17806.6	Syntenin 1	Syntenin-1	SDCBP	6386	14.6982	14.1235	0.671389	-0.57478	0.00206114	0.0253998
RGS1.18945.11	RGS1	Regulator of G-protein signaling 1	RGS1	5996	12.0341	12.2737	1.1807	0.239638	0.00209253	0.0257212
ANGPT2.2602.2	Angiopoietin-2	Angiopoietin-2	ANGPT2	285	13.7134	13.0568	0.634351	-0.656647	0.00213701	0.0259387
CELA3B.6357.83	ELA3B	Chymotrypsin-like elastase family member 3B	CELA3B	23436	9.48732	9.3613	0.916356	-0.12602	0.00213256	0.0259387
IFNA6.5714.88	IFNA6	Interferon alpha-6	IFNA6	3443	8.59732	8.71788	1.08716	0.120564	0.00213093	0.0259387
SERPING1.4479.14	C1-Esterase Inhibitor	Plasma protease C1 inhibitor	SERPING1	710	12.4099	12.6735	1.20049	0.263622	0.00213524	0.0259387
SHC4.11692.21	SHC4	SHC-transforming protein 4	SHC4		9.21758	9.4356	1.16313	0.218018	0.00212513	0.0259387
MTAP.9910.9	MTAP	S-methyl-5'-thioadenosine phosphorylase	MTAP	4507	10.1932	10.0014	0.875509	-0.191806	0.002161	0.0261643
SECTM1.13093.6	SECTM1	Secreted and transmembrane protein 1	SECTM1	6398	10.2337	9.96921	0.832494	-0.264488	0.00220577	0.0266397
EFNA2.14124.6	Ephrin-A2	Ephrin-A2	EFNA2	1943	12.1259	11.6976	0.743133	-0.428308	0.00221591	0.0266957
NPTX2.6521.35	NPTX2	Neuronal pentraxin-2	NPTX2	4885	10.3106	10.5316	1.16556	0.221023	0.00225619	0.0269795
OPCML.15622.13	OBCAM	Opioid-binding protein/cell adhesion molecule	OPCML	4978	10.523	10.2171	0.808948	-0.305881	0.00225026	0.0269795
PA2G4.4258.15	PA2G4	Proliferation-associated protein 2G4	PA2G4	5036	14.8017	14.3242	0.718186	-0.477571	0.00225387	0.0269795
IGDCC3.11952.1	IGDC3	Immunoglobulin superfamily DCC subclass member 3	IGDCC3	9543	9.09808	9.25496	1.11487	0.156882	0.00227623	0.0269906
IGF1.8406.17	IGF-I	Insulin-like growth factor I	IGF1	3479	7.71646	7.49618	0.858399	-0.22028	0.00227337	0.0269906
MANSC4.9578.263	MANS4	MANSC domain-containing protein 4	MANSC4	100287284	8.08752	7.89164	0.873037	-0.195886	0.00227345	0.0269906
TMEM106B.8687.26	T106B	Transmembrane protein 106B	TMEM106B	54664	8.48486	8.35821	0.915952	-0.126656	0.0022794	0.0269906
GRAMD1C.8842.16	GRM1C	GRAM domain-containing protein 1C	GRAMD1C	54762	9.72297	9.86578	1.10405	0.142807	0.00229989	0.0271667
HP.7905.30	HPT	Haptoglobin isoform 2	HP	3240	16.4484	16.6953	1.18669	0.246939	0.00230865	0.0272039
ITIH4.4811.33	ITI heavy chain H4	Inter-alpha-trypsin inhibitor heavy chain H4	ITIH4	3700	14.9989	15.2503	1.19038	0.251425	0.00231433	0.0272046
ASPA.18187.16	ACY2	Aspartoacylase	ASPA	443	9.58112	9.36017	0.857999	-0.220952	0.00232309	0.0272415
VPS24.12508.9	CHMP3	Charged multivesicular body protein 3	VPS24	51652	12.352	11.9562	0.760088	-0.395761	0.00233744	0.0273436
KCNMB3.8905.20	KCMB3	Calcium-activated potassium channel subunit beta-3	KCNMB3	27094	13.1834	13.327	1.10469	0.143636	0.00234908	0.0274135
C4A.C4B.18821.9	C4a	C4a anaphylatoxin	C4A C4B	720 721	14.394	13.8314	0.677047	-0.562672	0.00238663	0.0277181
CADM3.3630.27	Nectin-like protein 1	Cell adhesion molecule 3	CADM3	57863	9.92448	9.74536	0.883242	-0.179119	0.00238351	0.0277181
COL2A1.15569.15	Collagen II	Collagen Type II	COL2A1	1280	10.3763	10.0408	0.792537	-0.335449	0.00240224	0.0278326
PECAM1.2695.25	PECAM-1	Platelet endothelial cell adhesion molecule	PECAM1	5175	10.457	10.6918	1.17672	0.234773	0.00243569	0.0281528
CA6.3352.80	Carbonic anhydrase 6	Carbonic anhydrase 6	CA6	765	10.8796	10.1062	0.585033	-0.77341	0.00245317	0.0282756
SPRED1.8318.13	SPRE1	Sprouty-related, EVH1 domain-containing protein 1	SPRED1	161742	8.41223	8.67872	1.20288	0.266492	0.00245799	0.0282756
LST1.9531.24	LST1	Leukocyte-specific transcript 1 protein	LST1	7940	10.5839	11.2213	1.55544	0.637326	0.00247937	0.0284246
TPP1.17691.1	TPP1	Tripeptidyl-peptidase 1	TPP1	1200	10.4274	10.7812	1.2779	0.353778	0.00248267	0.0284246
CLMP.9585.80	ACAM	CXADR-like membrane protein	CLMP	79827	8.6895	8.7988	1.0787	0.109298	0.0024923	0.0284675
ZNF264.9993.11	ZN264	Zinc finger protein 264	ZNF264	9422	9.91994	10.1674	1.18711	0.247457	0.00251435	0.0286517
ABL2.5261.13	ABL2	Abelson tyrosine-protein kinase 2	ABL2	27	9.88391	10.0917	1.1549	0.207763	0.00252326	0.0286858
SVIP.18285.6	SVIP	Small VCP/p97-interacting protein	SVIP	258010	9.87781	9.73201	0.903878	-0.1458	0.00253105	0.028707
CTSG.2431.17	Cathepsin G	Cathepsin G	CTSG	1511	10.1199	10.5205	1.32003	0.400567	0.00256933	0.0288707
DYNLL1.3881.49	DLC8	Dynein light chain 1, cytoplasmic	DYNLL1	8655	8.79306	8.95086	1.11558	0.1578	0.00255726	0.0288707
ASAH2.3212.30	ASAH2	Neutral ceramidase	ASAH2	56624	11.0313	10.7125	0.80171	-0.318847	0.00256317	0.0288707
SLC35G2.13501.10	S35G2	Solute carrier family 35 member G2	SLC35G2		10.2949	10.6603	1.28828	0.365449	0.00256594	0.0288707
DLK1.6496.60	DLK1	Protein delta homolog 1	DLK1	8788	8.73587	8.21091	0.694982	-0.524953	0.00262978	0.0294815
PIN4.12718.43	PIN4	Peptidyl-prolyl cis-trans isomerase NIMA-interacting 4	PIN4	5303	13.1333	12.6328	0.706872	-0.500479	0.0026436	0.029568
B3GALT1.9541.15	B3GT1	Beta-1,3-galactosyltransferase 1	B3GALT1	8708	8.11088	8.27744	1.12238	0.166561	0.00268541	0.0298721
SATB1.13511.29	SATB1	DNA-binding protein SATB1	SATB1	6304	9.18309	9.34324	1.1174	0.160148	0.00271777	0.0298721
DRGX.8034.6	DRGX	Dorsal root ganglia homeobox protein	DRGX	644168	8.35222	8.19587	0.897291	-0.156353	0.00272013	0.0298721
GALK1.11448.34	GALK1	Galactokinase	GALK1	2584	12.7373	12.3172	0.747388	-0.420071	0.00269562	0.0298721
IGF1R.4232.19	IGF-I sR	Insulin-like growth factor 1 receptor	IGF1R	3480	11.7052	11.3149	0.762963	-0.390316	0.00271487	0.0298721
KIR3DL2.5096.51	KI3L2	Killer cell immunoglobulin-like receptor 3DL2	KIR3DL2	3812	8.56948	8.82521	1.19394	0.255728	0.00271038	0.0298721
TLL1.6383.90	TLL1	Tolloid-like protein 1	TLL1	7092	13.062	12.6491	0.751114	-0.412896	0.00270819	0.0298721
TNFRSF10D.14121.24	TRAIL R4	Tumor necrosis factor receptor superfamily member 10D	TNFRSF10D	8793	10.1421	10.0014	0.907087	-0.140688	0.00271915	0.0298721
RBP7.14208.3	RET7	Retinoid-binding protein 7	RBP7		12.1245	11.4854	0.642108	-0.639113	0.00272949	0.029907
FABP9.18194.18	FABP9	Fatty acid-binding protein 9	FABP9	646480	11.0111	10.7142	0.814016	-0.296871	0.00274077	0.0299629
CTSB.8007.19	Cathepsin B	Cathepsin B	CTSB	1508	11.9167	11.4461	0.721663	-0.470602	0.00278005	0.0303046
OCRL.10011.65	OCRL	Inositol polyphosphate 5-phosphatase OCRL-1	OCRL	4952	11.2514	10.9932	0.836164	-0.258142	0.00278455	0.0303046
CAMK4.18904.23	KCC4	Calcium/calmodulin-dependent protein kinase type IV	CAMK4	814	8.40417	8.29615	0.927864	-0.108015	0.00279818	0.0303847
ADPRH.18395.5	ADPRH	[Protein ADP-ribosylarginine] hydrolase	ADPRH	141	11.0942	11.4082	1.24315	0.314003	0.00281305	0.0304779
CDH5.2819.23	Cadherin-5	Cadherin-5	CDH5	1003	13.4918	13.2145	0.825094	-0.27737	0.00282915	0.0305839
ALPL.16926.44	Alkaline phosphatase, liver	Alkaline phosphatase, tissue-nonspecific isozyme	ALPL	249	10.5709	10.3688	0.869245	-0.202166	0.00284686	0.0307068
GSTP1.4911.49	Glutathione S-transferase Pi	Glutathione S-transferase P	GSTP1	2950	11.4688	11.1546	0.804291	-0.31421	0.00285554	0.030732
ZFAND1.19173.5	ZFAN1	AN1-type zinc finger protein 1	ZFAND1	79752	14.2521	13.7605	0.711275	-0.491521	0.0028913	0.0310478
EGFR.19567.1	EGFRvIII	Epidermal growth factor receptor variant III	EGFR		9.51685	9.76061	1.18407	0.24376	0.00290066	0.0310794
KEL.7070.25	KELL	Kell blood group glycoprotein	KEL	3792	8.37179	8.57827	1.15386	0.206473	0.00292241	0.0312433
CPA4.9267.2	CBPA4	Carboxypeptidase A4	CPA4	51200	13.6818	12.6841	0.500786	-0.997734	0.00293566	0.0312471
EFNB3.2514.65	Ephrin-B3	Ephrin-B3	EFNB3	1949	9.77771	10.2262	1.36464	0.448524	0.00292953	0.0312471
CIRBP.12724.81	CIRBP	Cold-inducible RNA-binding protein	CIRBP	1153	14.0683	13.5933	0.719464	-0.475005	0.00295024	0.0313334
UNC5B.15394.79	UNC5B	Netrin receptor UNC5B	UNC5B	219699	13.5147	13.0511	0.725194	-0.463561	0.00295788	0.0313458
FBLN1.6470.19	fibulin 1	Fibulin-1	FBLN1	2192	15.1843	14.966	0.85957	-0.218312	0.0029947	0.0316667
GDNF.5822.22	GDNF	Glial cell line-derived neurotrophic factor	GDNF	2668	8.42833	8.63229	1.15186	0.203966	0.00301255	0.031717
SIGLEC5.16792.4	Siglec-5	Sialic acid-binding Ig-like lectin 5	SIGLEC5	8778	13.1519	13.6032	1.36724	0.451264	0.00300979	0.031717
SCIN.12684.5	ADSV	Adseverin	SCIN	85477	11.8833	11.5714	0.805622	-0.311825	0.00301998	0.0317262
CASC4.8838.10	CASC4	Protein CASC4	CASC4	113201	9.46653	9.71023	1.18402	0.24369	0.00305454	0.0320198
BST1.4535.50	BST1	ADP-ribosyl cyclase/cyclic ADP-ribose hydrolase 2	BST1	683	13.7079	13.1839	0.695473	-0.523934	0.00310262	0.0322366
COMT.18382.109	Catechol O-methyltransferase	Catechol O-methyltransferase	COMT	1312	10.2577	10.0214	0.848916	-0.236307	0.00308338	0.0322366
DTX3L.11643.73	DTX3L	E3 ubiquitin-protein ligase DTX3L	DTX3L		9.02027	9.53168	1.42545	0.511415	0.00310183	0.0322366
FCN3.5462.62	Ficolin-3	Ficolin-3	FCN3	8547	9.75993	10.0091	1.18856	0.249215	0.0031085	0.0322366
GIF.17672.184	Gastric intrinsic factor	Gastric intrinsic factor	GIF	2694	10.2629	9.79293	0.721992	-0.469946	0.00309272	0.0322366
PCSK1.13388.57	NEC1	Neuroendocrine convertase 1	PCSK1	5122	10.5835	10.3332	0.840734	-0.250279	0.00321308	0.0332499
CLEC2D.7054.87	CLC2D	C-type lectin domain family 2 member D	CLEC2D	29121	11.2035	11.377	1.12784	0.173567	0.00323277	0.0333755
OBP2A.6526.77	OBP2A	Odorant-binding protein 2a	OBP2A	29991	9.23789	9.44883	1.15744	0.210941	0.003239	0.0333755
CRIM1.8699.43	CRIM1	Cysteine-rich motor neuron 1 protein	CRIM1	51232	8.99591	9.23461	1.17993	0.238701	0.00327242	0.0336483
GAS1.5463.22	GAS1	Growth arrest-specific protein 1	GAS1	2619	13.2069	12.7697	0.738563	-0.437207	0.00329577	0.0338165
IL17RA.2992.59	IL-17 sR	Interleukin-17 receptor A	IL17RA	23765	13.6324	13.0842	0.683857	-0.548234	0.00333588	0.0341557
BDP1.8929.7	BDP1	Transcription factor TFIIIB component B'' homolog	BDP1	55814	10.4007	10.5824	1.13424	0.18172	0.00335686	0.034298
SCARB2.5100.53	LIMP II	Lysosome membrane protein 2	SCARB2	950	8.73061	8.88718	1.11464	0.156574	0.00336943	0.034354
DDX25.13984.23	DDX25	ATP-dependent RNA helicase DDX25	DDX25		8.61289	8.53085	0.944727	-0.0820311	0.00339075	0.0344988
LRRTM4.6572.10	LRRT4	Leucine-rich repeat transmembrane neuronal protein 4	LRRTM4	80059	9.15565	9.26439	1.07829	0.108744	0.00345601	0.035089
TNXB.5698.60	Tenascin-X	Tenascin-X	TNXB	7148	13.6126	13.2161	0.75969	-0.396518	0.0034641	0.0350976
DLK1.6373.54	DLK1	Protein delta homolog 1	DLK1	8788	10.4771	9.91682	0.678157	-0.560309	0.00347685	0.0351532
SMAD4.12022.12	SMAD4	Mothers against decapentaplegic homolog 4	SMAD4	4089	9.05313	8.75029	0.81066	-0.302831	0.00349162	0.035229
F13B.5658.64	coagulation factor XIII B	Coagulation factor XIII B chain	F13B	2165	14.7986	14.4852	0.804754	-0.31338	0.00354693	0.0356386
SIGLEC12.8352.26	SIG12	Sialic acid-binding Ig-like lectin 12	SIGLEC12	89858	10.7927	11.0777	1.21838	0.284964	0.00354018	0.0356386
CLN5.8874.53	CLN5	Ceroid-lipofuscinosis neuronal protein 5	CLN5	1203	10.6084	10.7428	1.09767	0.134443	0.00359473	0.0360441
HAPLN1.3196.6	HPLN1	Hyaluronan and proteoglycan link protein 1	HAPLN1	1404	10.351	10.1527	0.871533	-0.198372	0.00361248	0.0361471
DNAJC11.9783.75	DJC11	DnaJ homolog subfamily C member 11	DNAJC11	55735	9.57441	9.74928	1.12886	0.174869	0.00372135	0.0371432
LEFTY2.15503.15	Lefty-A	Left-right determination factor 2	LEFTY2	7044	12.9112	12.4492	0.726002	-0.461955	0.00373503	0.0371432
CCT7.13673.21	TCPH	T-complex protein 1 subunit eta	CCT7	10574	12.2069	11.4495	0.591561	-0.757402	0.0037293	0.0371432
KLK14.15544.25	kallikrein 14	Kallikrein-14	KLK14	43847	12.7826	12.2625	0.697286	-0.520177	0.00374739	0.0371898
RGS5.16850.5	RGS5	Regulator of G-protein signaling 5	RGS5	8490	10.254	10.4436	1.14045	0.189601	0.00376386	0.0372008
SEMA3B.5667.3	SEM3B	Semaphorin-3B	SEMA3B	7869	9.23836	9.36659	1.09295	0.128228	0.00375634	0.0372008
JAG2.5093.47	JAG2	Protein jagged-2	JAG2	3714	8.52473	8.66539	1.10241	0.140659	0.00378439	0.0373275
HP.3054.3	Haptoglobin, Mixed Type	Haptoglobin	HP	3240	15.4209	15.8153	1.31443	0.394442	0.00383793	0.0375497
LY6G6D.6469.62	LY66D	Lymphocyte antigen 6 complex locus protein G6d	LY6G6D	58530	8.09875	8.1708	1.05121	0.0720563	0.00383244	0.0375497
PLOD3.10612.18	PLOD3	Procollagen-lysine,2-oxoglutarate 5-dioxygenase 3	PLOD3	8985	11.3472	11.7345	1.3079	0.387247	0.00382064	0.0375497
SNX7.14245.195	SNX7	Sorting nexin-7	SNX7		8.35409	8.08347	0.828964	-0.270619	0.00382322	0.0375497
KIAA1024.9075.121	K1024	UPF0258 protein KIAA1024	KIAA1024	23251	8.35484	8.53126	1.13007	0.176418	0.00386281	0.037717
PSMA2.4280.47	PSA2	Proteasome subunit alpha type-2	PSMA2	5683	9.39278	9.67675	1.21754	0.283972	0.00392006	0.0381989
CCDC90B.7792.58	CC90B	Coiled-coil domain-containing protein 90B, mitochondrial	CCDC90B	60492	8.92892	9.14504	1.1616	0.216113	0.00395863	0.0384973
BIRC7.15412.40	KIAP	Baculoviral IAP repeat-containing protein 7	BIRC7	79444	8.49547	8.60921	1.08203	0.113745	0.00396825	0.0385135
GALNT3.6593.5	GALT3	Polypeptide N-acetylgalactosaminyltransferase 3	GALNT3	2591	9.15585	9.38566	1.17268	0.229808	0.00397959	0.0385463
SSRP1.5032.64	SSRP1	FACT complex subunit SSRP1	SSRP1	6749	8.57245	8.71892	1.10686	0.146473	0.00400936	0.0386845
FAXDC2.9074.6	CE004	Fatty acid hydroxylase domain-containing protein 2	FAXDC2	10826	8.86963	8.98496	1.08323	0.115338	0.00400983	0.0386845
CSF2RA.10438.19	CSF2R	Granulocyte-macrophage colony-stimulating factor receptor subunit alpha	CSF2RA	1438	10.0619	9.85566	0.866804	-0.206221	0.00405968	0.0389883
MDK.2911.27	Midkine	Midkine	MDK	4192	11.4065	12.3533	1.92754	0.946758	0.00406547	0.0389883
UBE2K.17380.2	UBE2K	Ubiquitin-conjugating enzyme E2 K	UBE2K	3093	15.4467	15.107	0.790229	-0.339658	0.00406441	0.0389883
FGF3.7894.155	FGF-3	Fibroblast growth factor 3	FGF3	2248	8.73329	8.9292	1.14545	0.195909	0.00407751	0.0390265
GLUL.19238.12	GLNA	Glutamine synthetase	GLUL	2752	12.7127	13.1902	1.39232	0.477488	0.00409546	0.039121
S100A16.17836.17	S100A16	Protein S100-A16	S100A16	140576	11.3117	11.0902	0.857661	-0.22152	0.00416589	0.0396926
SIGLEC5.9275.2	Siglec-5	Sialic acid-binding Ig-like lectin 5	SIGLEC5	8778	13.6916	14.1262	1.35154	0.434606	0.0041717	0.0396926
B3GALT2.11638.42	B3GT2	Beta-1,3-galactosyltransferase 2	B3GALT2		9.85011	9.69995	0.901149	-0.150163	0.00424157	0.0402783
BCAR3.12634.79	BCAR3	Breast cancer anti-estrogen resistance protein 3	BCAR3	8412	10.1932	9.86638	0.797296	-0.326813	0.00427282	0.0404166
COLEC12.5457.5	COLEC12	Collectin-12	COLEC12	81035	10.6474	10.3339	0.804654	-0.313559	0.00427041	0.0404166
ESAM.7841.84	ESAM	Endothelial cell-selective adhesion molecule	ESAM	90952	14.16	13.9053	0.838202	-0.254629	0.00435573	0.0411205
FABP4.15386.7	FABPA	Fatty acid-binding protein, adipocyte	FABP4	2167	14.7162	14.116	0.659686	-0.600148	0.00437975	0.0412667
ARFIP2.12630.8	ARFP2	Arfaptin-2	ARFIP2	23647	10.1542	9.849	0.809333	-0.305194	0.00441793	0.0414993
CREB3L4.11308.8	CR3L4	Cyclic AMP-responsive element-binding protein 3-like protein 4	CREB3L4		9.97953	9.76062	0.859211	-0.218916	0.0044387	0.0414993
FIS1.17746.77	FIS1	Mitochondrial fission 1 protein	FIS1	51024	10.984	10.7432	0.846329	-0.24071	0.00443191	0.0414993
NTM.8428.102	NTRI	Neurotrimin	NTM	50863	11.9479	11.6485	0.812592	-0.299398	0.00443523	0.0414993
PRG2.7258.5	EMBP	Bone marrow proteoglycan	PRG2	5553	8.11322	7.90548	0.865894	-0.207737	0.00448605	0.0417807
IL2RB.9343.16	IL-2 sRb	Interleukin-2 receptor subunit beta	IL2RB	3560	11.1467	10.756	0.762763	-0.390693	0.00448379	0.0417807
CAMP.9384.17	Cathelicidin peptide	Cathelicidin antimicrobial peptide	CAMP	820	12.5016	12.0162	0.714299	-0.4854	0.00456218	0.0424081
IL1R1.2991.9	IL-1 sRI	Interleukin-1 receptor type 1	IL1R1	3554	11.6604	11.2189	0.736366	-0.441504	0.00460562	0.04273
ST6GALNAC6.7228.2	SIA7F	Alpha-N-acetylgalactosaminide alpha-2,6-sialyltransferase 6	ST6GALNAC6	30815	11.4143	11.1692	0.843711	-0.245179	0.00466563	0.0431214
MSR1.11207.3	Macrophage scavenger receptor	Macrophage scavenger receptor types I and II	MSR1	4481	9.09794	8.9518	0.903666	-0.146138	0.00466008	0.0431214
STAP1.12510.3	STAP1	Signal-transducing adaptor protein 1	STAP1		10.9618	10.8297	0.912499	-0.132106	0.00472976	0.0436309
FABP1.11516.7	FABPL	Fatty acid-binding protein, liver	FABP1	2168	10.5166	10.1697	0.786275	-0.346895	0.00475029	0.0437198
TMEM59L.9959.60	TM59L	Transmembrane protein 59-like	TMEM59L	25789	11.6129	11.3642	0.841614	-0.248769	0.00475745	0.0437198
PLA2G12B.9380.2	sPLA(2)-XIII	Group XIIB secretory phospholipase A2-like protein	PLA2G12B	84647	11.8002	11.3989	0.757197	-0.401259	0.00478354	0.0437933
PLXNB2.9216.100	PLXB2	Plexin-B2	PLXNB2	23654	11.8333	12.0612	1.17118	0.227967	0.00478084	0.0437933
KCNIP1.13650.11	KCIP1	Kv channel-interacting protein 1	KCNIP1		10.9164	10.6831	0.850684	-0.233305	0.00481999	0.0440438
FLRT3.9128.34	FLRT3	Leucine-rich repeat transmembrane protein FLRT3	FLRT3	23767	10.3273	10.4333	1.07621	0.105955	0.00484253	0.0440834
STAB1.14599.18	STAB1	Stabilin-1	STAB1	23166	9.43081	9.55625	1.09084	0.125442	0.00483653	0.0440834
CFHR2.15584.9	FHR2	Complement factor H-related protein 2	CFHR2	3080	10.7013	10.2587	0.735773	-0.442667	0.00489158	0.0441976
CR2.15570.99	Complement receptor type 2	Complement receptor type 2	CR2	1380	12.6313	12.078	0.68142	-0.553383	0.0048671	0.0441976
EPHA1.3431.54	EphA1	Ephrin type-A receptor 1	EPHA1	2041	13.7248	13.1854	0.688048	-0.539418	0.00487469	0.0441976
POSTN.3457.57	Periostin	Periostin	POSTN	10631	11.5012	11.1069	0.760825	-0.394363	0.00488947	0.0441976
POMC.4890.10	ACTH	Corticotropin	POMC	5443	8.83703	8.96035	1.08924	0.123323	0.00495362	0.044621
ATF6.11277.23	ATF6A	Cyclic AMP-dependent transcription factor ATF-6 alpha	ATF6	22926	13.274	13.6323	1.28195	0.358344	0.00495686	0.044621
SPTLC2.7267.2	LCB2	Serine palmitoyltransferase 2	SPTLC2	9517	9.37688	9.654	1.21177	0.277119	0.0049984	0.0449114
C10orf105.11220.53	CJ105	Uncharacterized protein C10orf105	C10orf105		8.21252	8.32453	1.08073	0.112007	0.00504741	0.0452678
C9.3060.43	C9	Complement component C9	C9	735	16.6181	16.7751	1.11498	0.157013	0.00506041	0.0453005
SPON2.8099.42	SPON2	Spondin-2	SPON2	10417	13.688	13.1974	0.711688	-0.490684	0.00507065	0.0453084
TAGLN2.11636.33	Transgelin-2	Transgelin-2	TAGLN2	8407	12.3991	12.0302	0.774407	-0.368836	0.00510221	0.0455065
IGSF3.9715.15	IGSF3	Immunoglobulin superfamily member 3	IGSF3	3321	8.72895	8.36912	0.779261	-0.359822	0.0051537	0.0458811
SRSF6.11573.3	SRSF6	Serine/arginine-rich splicing factor 6	SRSF6		8.52207	8.88079	1.28228	0.358716	0.00518191	0.0460476
CST1.5459.33	CYTN	Cystatin-SN	CST1	1469	9.92713	9.45268	0.719737	-0.474458	0.00521557	0.0461618
PSG1.15631.18	PSG1	Pregnancy-specific beta-1-glycoprotein 1	PSG1	5669	8.53699	8.70807	1.1259	0.171085	0.00522335	0.0461618
SCN2B.8353.15	SCN2B	Sodium channel subunit beta-2	SCN2B	6327	9.60768	9.29509	0.805194	-0.312591	0.00520564	0.0461618
BAMBI.8811.24	BAMBI	BMP and activin membrane-bound inhibitor homolog	BAMBI	25805	9.49596	9.30952	0.878775	-0.186434	0.00529615	0.0467199
POMC.2558.51	b-Endorphin	Beta-endorphin	POMC	5443	8.41414	8.53735	1.08915	0.123209	0.00537104	0.0468684
F13A1.F13B.16927.9	Coagulation factor XIII	Coagulation factor XIII	F13A1 F13B	2162 2165	12.8025	12.4856	0.802795	-0.316896	0.00533719	0.0468684
DNER.9769.48	DNER	Delta and Notch-like epidermal growth factor-related receptor	DNER	92737	9.51252	9.23452	0.824731	-0.278004	0.00536461	0.0468684
IGFBP7.3320.49	IGFBP-7	Insulin-like growth factor-binding protein 7	IGFBP7	3490	14.8916	14.6641	0.854166	-0.227412	0.00534751	0.0468684
FAM162B.11163.7	F162B	Protein FAM162B	FAM162B		10.2115	10.3284	1.08439	0.116882	0.00535687	0.0468684
TNFRSF6B.5070.76	DcR3	Tumor necrosis factor receptor superfamily member 6B	TNFRSF6B	8771	9.02407	9.17657	1.1115	0.152502	0.00534726	0.0468684
GHRL.8447.11	ghrelin	Appetite-regulating hormone	GHRL	51738	10.1005	9.96785	0.912186	-0.132601	0.00539926	0.0470299
INHBB.16746.12	Activin B	Activin B	INHBB	3625	10.4379	10.6231	1.13695	0.185167	0.00542526	0.0470497
CLEC10A.10955.4	CLC10	C-type lectin domain family 10 member A	CLEC10A	10462	8.68655	8.55934	0.915597	-0.127215	0.00541742	0.0470497
ETNK1.8328.9	EKI1	Ethanolamine kinase 1	ETNK1	55500	9.06647	9.22973	1.11982	0.163268	0.00545011	0.0470497
GCH1.11185.145	GCH1	GTP cyclohydrolase 1	GCH1		9.38937	9.58896	1.14837	0.199589	0.00543892	0.0470497
SLIT2.18930.28	SLIT2	Slit homolog 2 protein	SLIT2	9353	11.9403	11.6082	0.79437	-0.332116	0.00544364	0.0470497
CALCOCO2.12534.10	CACO2	Calcium-binding and coiled-coil domain-containing protein 2	CALCOCO2		10.7072	10.5657	0.906578	-0.141497	0.00551238	0.0474464
ITIH2.9326.33	ITI heavy chain H2	Inter-alpha-trypsin inhibitor heavy chain H2	ITIH2	3698	16.0661	15.834	0.851416	-0.232064	0.00552047	0.0474464
TENM3.11107.25	TEN3	Teneurin-3	TENM3	55714	8.66035	8.77843	1.08529	0.118087	0.00552546	0.0474464
GCNT1.7016.12	GCNT1	Beta-1,3-galactosyl-O-glycosyl-glycoprotein beta-1,6-N-acetylglucosaminyltransferase	GCNT1	2650	9.25568	9.45807	1.1506	0.202387	0.0055499	0.0474799
FANK1.15581.16	FANK1	Fibronectin type 3 and ankyrin repeat domains protein 1	FANK1		8.47226	8.26768	0.867796	-0.204572	0.00557112	0.0474799
CANT1.6480.1	CANT1	Soluble calcium-activated nucleotidase 1	CANT1	124583	9.13213	8.7725	0.779367	-0.359626	0.00557006	0.0474799
B3GNT8.9297.12	B3GN8	UDP-GlcNAc:betaGal beta-1,3-N-acetylglucosaminyltransferase 8	B3GNT8	374907	10.7823	10.4565	0.797888	-0.325743	0.00557305	0.0474799
ZNF175.12716.3	ZN175	Zinc finger protein 175	ZNF175	7728	10.8297	10.972	1.10367	0.142305	0.00557837	0.0474799
TSTD1.19277.4	KAT	Thiosulfate sulfurtransferase/rhodanese-like domain-containing protein 1	TSTD1	100131187	11.2712	10.7329	0.688546	-0.538375	0.00558989	0.0474944
REG1B.16770.3	REG1B	Lithostathine-1-beta	REG1B	5968	14.205	13.8127	0.761908	-0.392312	0.00560038	0.0475003
VIM.15540.6	Vimentin	Vimentin	VIM	7431	11.2834	11.9574	1.59547	0.673977	0.00562159	0.0475968
CCL21.2516.57	6Ckine	C-C motif chemokine 21	CCL21	6366	12.1806	11.8059	0.771277	-0.374679	0.005664	0.0477288
FCAR.4987.17	FCAR	Immunoglobulin alpha Fc receptor	FCAR	2204	8.32746	8.50795	1.13327	0.180488	0.00570616	0.0477288
KLK10.6227.1	kallikrein 10	Kallikrein-10	KLK10	5655	10.7781	10.2898	0.712883	-0.488262	0.00569863	0.0477288
NFKBID.19123.6	IKBD	NF-kappa-B inhibitor delta	NFKBID	84807	11.2827	11.0881	0.873779	-0.19466	0.00569571	0.0477288
APCDD1.6599.5	APCD1	Protein APCDD1	APCDD1	147495	9.39406	9.51935	1.09072	0.125287	0.00568024	0.0477288
SPINK14.8587.21	ISK52	Serine protease inhibitor Kazal-type 14	SPINK14	408187	10.2509	10.0352	0.861108	-0.215734	0.00565064	0.0477288
VAT1.18175.65	VAT1	Synaptic vesicle membrane protein VAT-1 homolog	VAT1	10493	13.1118	12.7346	0.769941	-0.37718	0.00569066	0.0477288
JTB.9038.12	JTB	Protein JTB	JTB	10899	10.2792	10.0906	0.877467	-0.188583	0.00572816	0.0478301
HRG.4996.66	HRG	Histidine-rich glycoprotein	HRG	3273	10.3422	9.89549	0.733721	-0.446697	0.00575868	0.0478969
DPP10.7890.68	DPP10	Inactive dipeptidyl peptidase 10	DPP10	57628	9.04135	9.15114	1.07907	0.10979	0.00576141	0.0478969
PGLYRP2.5601.2	PGRP-L	N-acetylmuramoyl-L-alanine amidase	PGLYRP2	114770	14.1047	13.7453	0.779517	-0.359347	0.00576582	0.0478969
CRLF1.14747.9	CRLF1	Cytokine receptor-like factor 1	CRLF1		10.0396	9.78876	0.840392	-0.250866	0.0057856	0.0479789
CISD2.8094.20	CISD2	CDGSH iron-sulfur domain-containing protein 2	CISD2	493856	8.58098	8.68877	1.07757	0.107788	0.0058434	0.0483754
CFB.4129.72	Factor B	Complement factor B	CFB	629	15.137	15.2789	1.10335	0.14189	0.00586931	0.0484243
GAS7.17721.82	GAS7	Growth arrest-specific protein 7	GAS7	8522	9.50933	9.25602	0.838969	-0.25331	0.00586787	0.0484243
CCL17.3519.3	TARC	C-C motif chemokine 17	CCL17	6361	8.87787	8.56255	0.803675	-0.315316	0.00597363	0.0492011
IL17RC.5468.67	IL-17 RC	Interleukin-17 receptor C	IL17RC	84818	9.40039	9.15066	0.841057	-0.249725	0.00599652	0.0493059
APOC3.6461.54	Apo C-III	Apolipoprotein C-III	APOC3	345	12.8627	12.0299	0.561426	-0.832833	0.0060612	0.049369
CALN1.10933.107	CABP8	Calcium-binding protein 8	CALN1	83698	9.76166	9.88822	1.09169	0.126558	0.00603421	0.049369
GLTPD2.7948.129	GLTD2	Glycolipid transfer protein domain-containing protein 2	GLTPD2	388323	10.2284	9.9012	0.797109	-0.32715	0.00608293	0.049369
IDO1.9759.13	INDO	Indoleamine 2,3-dioxygenase 1	IDO1	3620	9.08964	9.35936	1.20558	0.269729	0.00607092	0.049369
IL7R.5089.11	IL-7 Ra	Interleukin-7 receptor subunit alpha	IL7R	3575	8.59034	8.78049	1.14088	0.190147	0.00601853	0.049369
PCBP1.11458.30	PCBP1	Poly(rC)-binding protein 1	PCBP1	5093	15.8009	15.5023	0.813041	-0.2986	0.00605158	0.049369
NELL2.6022.57	NELL2	Protein kinase C-binding protein NELL2	NELL2	4753	9.84608	9.63751	0.865394	-0.20857	0.00606812	0.049369
CXCL12.9278.9	SDF-1	Stromal cell-derived factor 1	CXCL12	6387	13.1535	12.9318	0.857548	-0.221711	0.00608575	0.049369
ABHD12.7825.7	ABD12	Monoacylglycerol lipase ABHD12	ABHD12	26090	8.81934	8.96106	1.10322	0.141723	0.00610349	0.0494301
ANXA2.13700.10	annexin II	Annexin A2	ANXA2	302	13.38	13.0187	0.778457	-0.361311	0.00612479	0.0494669
ISLR2.13124.20	ISLR2	Immunoglobulin superfamily containing leucine-rich repeat protein 2	ISLR2	57611	11.6222	11.3489	0.827423	-0.273303	0.00613867	0.0494669
MEF2C.8933.84	MEF2C	Myocyte-specific enhancer factor 2C	MEF2C	4208	8.84316	8.96343	1.08694	0.120269	0.00613821	0.0494669
CD36.2973.15	CD36 ANTIGEN	Platelet glycoprotein 4	CD36	948	13.1323	12.6872	0.734543	-0.445081	0.0061595	0.0495522
LYZ.4920.10	Lysozyme	Lysozyme C	LYZ	4069	10.4975	10.1916	0.80892	-0.305931	0.00618127	0.0496449
GRAMD1C.8336.267	GRM1C	GRAM domain-containing protein 1C	GRAMD1C	54762	9.81754	9.95721	1.10165	0.139667	0.0062074	0.0497723
PAPPA2.5756.66	PAPP2	Pappalysin-2	PAPPA2	60676	9.36572	9.50853	1.10406	0.142816	0.00622739	0.04985
MADCAM1.11258.41	MAdCAM-1	Mucosal addressin cell adhesion molecule 1	MADCAM1	8174	10.3977	10.5754	1.13109	0.177708	0.00624669	0.049922
SH3BGRL3.17490.4	SH3BGRL3-like protein	SH3 domain-binding glutamic acid-rich-like protein 3	SH3BGRL3	83442	10.8823	10.3883	0.710019	-0.49407	0.00627807	0.0500901
C1RL.9348.1	C1RL1	Complement C1r subcomponent-like protein	C1RL	51279	9.47783	9.60525	1.09234	0.127423	0.0063708	0.05058
TGFBR2.5133.17	TGF-b R II	TGF-beta receptor type-2	TGFBR2	7048	10.212	10.3405	1.09322	0.128586	0.00636818	0.05058
PTPN4.14254.27	PTN4	Tyrosine-protein phosphatase non-receptor type 4	PTPN4		10.7763	10.5665	0.864619	-0.209864	0.00635962	0.05058
PTPN9.12633.3	PTN9	Tyrosine-protein phosphatase non-receptor type 9	PTPN9		8.76007	8.61055	0.901554	-0.149514	0.00641177	0.0508219
AP1G2.12714.38	AP1G2	AP-1 complex subunit gamma-like 2	AP1G2	8906	11.9454	11.3909	0.680907	-0.55447	0.00643391	0.0509141
GSTA3.4993.16	GSTA3	Glutathione S-transferase A3	GSTA3	2940	6.48909	6.65909	1.12506	0.170005	0.0065231	0.0513681
KAT2A.19369.17	GCNL2	Histone acetyltransferase KAT2A	KAT2A	2648	8.33769	8.21819	0.920508	-0.119497	0.00651033	0.0513681
SERPINA4.3449.58	Kallistatin	Kallistatin	SERPINA4	5267	15.355	15.0309	0.798783	-0.324124	0.00651581	0.0513681
CST2.4324.33	CYTT	Cystatin-SA	CST2	1470	12.8673	12.2494	0.651644	-0.617845	0.00656403	0.0516065
PLA2G5.2449.1	GV	Calcium-dependent phospholipase A2	PLA2G5	5322	8.87765	9.14806	1.20615	0.270406	0.00658522	0.0516892
YME1L1.11190.129	YMEL1	ATP-dependent zinc metalloprotease YME1L1	YME1L1		9.50663	9.65055	1.1049	0.143916	0.00661034	0.0517187
NPDC1.10424.31	NPDC1	Neural proliferation differentiation and control protein 1	NPDC1	56654	8.85826	8.51951	0.790727	-0.338748	0.00660323	0.0517187
ATP1B2.7218.87	AT1B2	Sodium/potassium-transporting ATPase subunit beta-2	ATP1B2	482	11.9853	11.574	0.751914	-0.41136	0.00663022	0.0517906
CRHBP.6039.24	CRHBP	Corticotropin-releasing factor-binding protein	CRHBP	1393	11.7016	11.466	0.849361	-0.235551	0.00664308	0.0518075
ANXA7.14203.3	ANXA7	Annexin A7	ANXA7	310	13.9663	13.6289	0.791462	-0.337409	0.00667231	0.0518683
MINOS1.7956.11	MOS1	MICOS complex subunit MIC10	MINOS1	440574	10.5824	11.3311	1.68027	0.748693	0.0066653	0.0518683
APTX.17736.105	APTX	Aprataxin	APTX	54840	9.81215	9.61602	0.872888	-0.196131	0.00676503	0.0525048
CLEC4G.10781.19	CLC4G	C-type lectin domain family 4 member G	CLEC4G	339390	12.7572	12.5321	0.855552	-0.225073	0.00683373	0.0525064
CPT1B.11709.29	CPT1B	Carnitine O-palmitoyltransferase 1, muscle isoform	CPT1B	1375	10.7235	10.5371	0.878827	-0.186349	0.00685272	0.0525064
CPNE1.5346.24	CPNE1	Copine-1	CPNE1	8904	15.0192	14.5398	0.717273	-0.479405	0.00685096	0.0525064
FOXC2.14051.54	FOXC2	Forkhead box protein C2	FOXC2	2303	8.02421	8.14613	1.08818	0.121922	0.00680769	0.0525064
IRF9.12439.67	ISGF3	Interferon regulatory factor 9	IRF9	10379	8.56491	8.71295	1.10806	0.148041	0.00685521	0.0525064
SMCO2.7925.18	CL070	Single-pass membrane and coiled-coil domain-containing protein 2	SMCO2	341346	9.65722	9.80134	1.10505	0.144115	0.00681561	0.0525064
SMIM9.8888.33	CX068	Small integral membrane protein 9	SMIM9	100132963	9.56388	9.35232	0.863604	-0.211558	0.00684941	0.0525064
CD4.3143.3	sCD4	T-cell surface glycoprotein CD4	CD4	920	8.92266	9.15283	1.17297	0.230165	0.00677619	0.0525064
VWA2.7128.9	VWA2	von Willebrand factor A domain-containing protein 2	VWA2	340706	8.25971	8.00967	0.840875	-0.250037	0.0068628	0.0525064
TNFRSF21.5404.53	DR6	Tumor necrosis factor receptor superfamily member 21	TNFRSF21	27242	12.3235	12.0007	0.799535	-0.322766	0.00688196	0.0525699
FGG.4989.7	Fibrinogen g-chain dimer	Fibrinogen gamma chain	FGG	2266	15.1968	15.4096	1.15896	0.212837	0.00690358	0.052652
KIR3DS1.5097.14	KI3S1	Killer cell immunoglobulin-like receptor 3DS1	KIR3DS1	3813	9.11591	9.26092	1.10574	0.145011	0.00691916	0.0526879
PDIA4.7146.16	PDIA4	Protein disulfide-isomerase A4	PDIA4	9601	9.50029	9.64712	1.10714	0.146837	0.00699753	0.053201
JAKMIP3.9068.17	JKIP3	Janus kinase and microtubule-interacting protein 3	JAKMIP3	282973	10.3303	10.2086	0.919104	-0.121701	0.00701472	0.0532481
ADAMTS15.4533.76	ATS15	A disintegrin and metalloproteinase with thrombospondin motifs 15	ADAMTS15	170689	9.19599	9.33704	1.1027	0.141046	0.00705985	0.0534232
FUT9.6991.24	FUT9	Alpha-(1,3)-fucosyltransferase 9	FUT9	10690	11.3998	11.2037	0.872877	-0.19615	0.00705485	0.0534232
EHF.13387.55	EHF	ETS homologous factor	EHF	26298	8.34918	8.47357	1.09005	0.124391	0.00709025	0.0534861
HPSE.5604.30	HPSE	Heparanase	HPSE	10855	8.78617	9.68267	1.86155	0.896501	0.00708881	0.0534861
SORT1.11300.32	SORT	Sortilin	SORT1	6272	9.38273	9.53943	1.11474	0.156702	0.00714399	0.0538077
CBLN4.5688.65	CBLN4	Cerebellin-4	CBLN4	140689	10.7867	10.4118	0.771112	-0.374987	0.00719543	0.054111
MTHFS.14107.1	MTHFS	5-formyltetrahydrofolate cyclo-ligase	MTHFS		13.9277	13.4581	0.722179	-0.469571	0.00722214	0.0541846
LTA.LTB.3505.6	Lymphotoxin a1/b2	Lymphotoxin alpha1:beta2	LTA LTB	4049 4050	7.80127	7.48888	0.805306	-0.312391	0.0072276	0.0541846
SLAMF1.7953.20	SLAF1	Signaling lymphocytic activation molecule	SLAMF1	6504	10.4168	10.0761	0.789658	-0.3407	0.0072603	0.0543456
PTPRD.9296.15	PTPRD	Receptor-type tyrosine-protein phosphatase delta	PTPRD	5789	12.1623	11.7766	0.765409	-0.385697	0.00728677	0.0544596
CNN1.15566.10	Calponin-1	Calponin-1	CNN1	1264	11.5764	11.2975	0.824245	-0.278855	0.0073357	0.0546523
CADM1.3326.58	Nectin-like protein 2	Cell adhesion molecule 1	CADM1	23705	11.1209	10.764	0.780835	-0.356911	0.0073464	0.0546523
EIF4E.19263.147	IF4E	Eukaryotic translation initiation factor 4E	EIF4E	1977	16.1599	15.8748	0.820671	-0.285124	0.00733406	0.0546523
SIGLEC12.10037.98	SIG12	Sialic acid-binding Ig-like lectin 12	SIGLEC12	89858	7.52285	7.79127	1.20448	0.268415	0.0073694	0.0547393
UBASH3B.12558.3	UBS3B	Ubiquitin-associated and SH3 domain-containing protein B	UBASH3B	84959	14.853	14.3185	0.690366	-0.534567	0.00742948	0.055101
ATP2A3.13510.7	AT2A3	Sarcoplasmic/endoplasmic reticulum calcium ATPase 3	ATP2A3	489	10.3841	10.2469	0.909292	-0.137184	0.00748967	0.0554625
NPTX1.9256.78	NPTX1	Neuronal pentraxin-1	NPTX1	4884	8.27648	8.02886	0.842285	-0.24762	0.00750186	0.0554679
POMGNT2.6359.50	AGO61	Protein O-linked-mannose beta-1,4-N-acetylglucosaminyltransferase 2	POMGNT2	84892	9.72337	9.39615	0.797072	-0.327219	0.00760136	0.0559474
RHPN2.11439.88	RHPN2	Rhophilin-2	RHPN2		9.65872	9.51672	0.906261	-0.142001	0.00759257	0.0559474
STAT6.10372.18	STAT6	Signal transducer and activator of transcription 6	STAT6	6778	12.2921	11.8784	0.750702	-0.413687	0.00759742	0.0559474
CD300E.10798.4	CLM2	CMRF35-like molecule 2	CD300E	342510	8.92867	8.81603	0.924892	-0.112643	0.00762239	0.0560171
IFNGR1.5825.49	IFN-g R1	Interferon gamma receptor 1	IFNGR1	3459	8.78885	8.58016	0.865325	-0.208686	0.00775561	0.0569098
ARL5B.17404.5	ARL5B	ADP-ribosylation factor-like protein 5B	ARL5B	221079	13.2394	13.5191	1.21395	0.279704	0.00787927	0.0577297
U2AF2.13577.25	U2AF2	Splicing factor U2AF 65 kDa subunit	U2AF2		9.76615	9.59029	0.885242	-0.175856	0.007894	0.0577502
FNDC4.13451.2	FNDC4	Fibronectin type III domain-containing protein 4	FNDC4	64838	9.02428	9.19892	1.12868	0.174643	0.00794883	0.0580636
SURF1.8009.121	SURF1	Surfeit locus protein 1	SURF1	6834	12.7276	12.9855	1.19575	0.257913	0.00798548	0.0582435
NETO1.5639.49	NETO1	Neuropilin and tolloid-like protein 1	NETO1	81832	9.81088	10.0804	1.20542	0.269534	0.00801203	0.0583493
GPR64.10767.52	GPR64	G-protein coupled receptor 64	GPR64	10149	9.11283	8.93159	0.881942	-0.181244	0.00804008	0.0583794
C11orf73.8686.342	HIKES	Protein Hikeshi	C11orf73	51501	9.64885	9.82319	1.12844	0.174335	0.00804027	0.0583794
PPP3R2.18866.8	CANB2	Calcineurin subunit B type 2	PPP3R2	5535	10.7485	10.4972	0.84014	-0.251298	0.00807756	0.0584488
MIF.8221.19	MIF	Macrophage migration inhibitory factor	MIF	4282	11.0596	10.7918	0.830541	-0.267876	0.00808605	0.0584488
BRPF1.11671.19	BRPF1	Peregrin	BRPF1		10.2018	10.3192	1.08472	0.117319	0.00806213	0.0584488
TMEM132D.13416.8	T132D	Transmembrane protein 132D	TMEM132D		11.8013	11.4121	0.763523	-0.389256	0.00810292	0.0584835
ADAMTSL2.6379.62	ATL2	ADAMTS-like protein 2	ADAMTSL2	9719	9.67367	10.0108	1.26323	0.337115	0.00818122	0.0588732
IL31RA.8273.84	IL31R	Interleukin-31 receptor subunit alpha	IL31RA	133396	9.47652	9.56903	1.06622	0.0925082	0.00817731	0.0588732
ARG1.5867.60	ARGI1	Arginase-1	ARG1	383	11.2916	10.6045	0.621103	-0.687096	0.00820482	0.058891
C6.4127.75	C6	Complement component C6	C6	729	15.555	15.6986	1.10463	0.143563	0.00821945	0.058891
DEFA5.16785.45	HD-5	Defensin-5	DEFA5	1670	11.6454	11.1157	0.692718	-0.529659	0.00822017	0.058891
SPTAN1.5031.10	SPTA2	Spectrin alpha chain, non-erythrocytic 1	SPTAN1	6709	8.21682	8.34751	1.09482	0.130692	0.00826102	0.0590962
PRC1.15310.61	PRC1	Protein regulator of cytokinesis 1	PRC1	9055	9.66763	9.81981	1.11125	0.152179	0.00830279	0.0593074
CCT5.12569.25	TCP-1-epsilon	T-complex protein 1 subunit epsilon	CCT5	22948	15.2102	14.6877	0.696149	-0.522532	0.00831545	0.0593104
ADIPOQ.3554.24	Adiponectin	Adiponectin	ADIPOQ	9370	11.478	11.032	0.734116	-0.44592	0.00838967	0.0597517
LYPD3.13107.9	LYPD3	Ly6/PLAUR domain-containing protein 3	LYPD3	27076	9.88819	9.73232	0.897591	-0.15587	0.00843329	0.0598546
SYTL4.11563.51	SYTL4	Synaptotagmin-like protein 4	SYTL4	94121	11.446	11.5771	1.09514	0.131118	0.00844119	0.0598546
STX2.7738.299	STX2	Syntaxin-2	STX2	2054	10.0318	9.83679	0.873547	-0.195042	0.00842658	0.0598546
EDAR.2977.7	EDAR	Tumor necrosis factor receptor superfamily member EDAR	EDAR	10913	9.62626	9.34578	0.823315	-0.280483	0.00846891	0.0599634
IL1F10.17356.34	IL1FA	Interleukin-1 family member 10	IL1F10	84639	8.83691	9.01821	1.1339	0.181298	0.00850468	0.0601287
HECW1.12669.30	HECW1	E3 ubiquitin-protein ligase HECW1	HECW1		8.31781	8.36711	1.03476	0.0492976	0.00860543	0.0607524
EPHB2.8225.86	EPHB2	Ephrin type-B receptor 2	EPHB2	2048	10.4156	10.64	1.16828	0.224388	0.00864146	0.0609179
ARPC3.13573.5	p21-ARC	Actin-related protein 2/3 complex subunit 3	ARPC3	10094	11.6627	11.441	0.857532	-0.221737	0.00871462	0.0613444
HRASLS2.7822.11	HRSL2	HRAS-like suppressor 2	HRASLS2	54979	8.38259	8.82988	1.36348	0.447294	0.00872967	0.0613611
CA9.3798.71	Carbonic anhydrase 9	Carbonic anhydrase 9	CA9	768	9.12003	9.32722	1.15443	0.207183	0.00875426	0.0614447
DIDO1.14329.4	DIDO1	Death-inducer obliterator 1	DIDO1	11083	8.98206	9.11969	1.10009	0.137626	0.00879997	0.0615871
PENK.9076.25	PENK	Proenkephalin-A	PENK	5179	11.9657	11.398	0.674697	-0.567688	0.00879517	0.0615871
RNF149.9773.15	RN149	E3 ubiquitin-protein ligase RNF149	RNF149	284996	8.26832	8.07398	0.873973	-0.19434	0.00881908	0.0616317
GABBR1.11279.42	GABR1	Gamma-aminobutyric acid type B receptor subunit 1	GABBR1		8.59449	8.77411	1.13258	0.179615	0.00888027	0.06197
ANXA7.18244.1	ANXA7	Annexin A7	ANXA7	310	14.5573	14.2517	0.809087	-0.305633	0.0089662	0.0623831
CDK2.CCNA2.3357.67	CDK2/cyclin A	Cyclin-dependent kinase 2:Cyclin-A2 complex	CDK2 CCNA2	1017 890	8.55	8.75595	1.15344	0.205943	0.00899189	0.0623831
IL17B.3499.77	IL-17B	Interleukin-17B	IL17B	27190	7.0238	6.93158	0.938082	-0.0922146	0.00899593	0.0623831
IL2.3070.1	IL-2	Interleukin-2	IL2	3558	11.0809	10.8709	0.864571	-0.209943	0.00895566	0.0623831
IL1F5.18375.28	IL-1F5	Interleukin-36 receptor antagonist protein	IL1F5	26525	12.3273	11.8933	0.740223	-0.433969	0.00900388	0.0623831
PLA2G16.7865.126	HRSL3	HRAS-like suppressor 3	PLA2G16	11145	9.28195	9.44919	1.12291	0.167242	0.00901974	0.0624037
FCGR3B.3311.27	FCG3B	Low affinity immunoglobulin gamma Fc region receptor III-B	FCGR3B	2215	12.2033	12.5739	1.29285	0.370554	0.00906708	0.0626418
IL17RD.3376.49	IL-17 RD	Interleukin-17 receptor D	IL17RD	54756	8.94708	8.82211	0.917023	-0.124971	0.00911721	0.0628642
RAET1G.18927.14	RET1G	Retinoic acid early transcript 1G protein	RAET1G	353091	9.9628	9.77071	0.875335	-0.192092	0.00912525	0.0628642
CNTF.3489.9	CNTF	Ciliary neurotrophic factor	CNTF	1270	7.28942	7.16958	0.920291	-0.119838	0.00916072	0.063019
TGFB2.4156.74	TGF-b2	Transforming growth factor beta-2	TGFB2	7042	7.9725	8.16185	1.14025	0.189356	0.00918526	0.0630982
CR1.19556.12	Complement receptor type 1	Complement receptor type 1	CR1	1378	13.2584	12.9149	0.788117	-0.343519	0.00922973	0.0632243
RNF114.9957.9	RN114	E3 ubiquitin-protein ligase RNF114	RNF114	55905	8.90267	9.15256	1.18911	0.249883	0.00921753	0.0632243
ARHGEF25.13519.112	ARHGP	Rho guanine nucleotide exchange factor 25	ARHGEF25	115557	8.98335	8.89516	0.940701	-0.0881914	0.00926741	0.0633927
DEFB116.11144.10	DB116	Beta-defensin 116	DEFB116	245930	8.51876	8.6515	1.09638	0.132748	0.00940473	0.0642413
S100A12.5852.6	S100A12	Protein S100-A12	S100A12	6283	12.4915	11.9143	0.67027	-0.577186	0.00942552	0.0642926
PCOLCE2.6081.52	PCOC2	Procollagen C-endopeptidase enhancer 2	PCOLCE2	26577	13.6481	13.4074	0.846332	-0.240705	0.00946056	0.0644409
BCL10.8768.4	Bcl-10	B-cell lymphoma/leukemia 10	BCL10	8915	9.76952	9.59464	0.885843	-0.174877	0.00955369	0.0649839
FGFR3.3809.1	FGFR-3	Fibroblast growth factor receptor 3	FGFR3	2261	10.1639	10.3678	1.15183	0.203923	0.00957905	0.0649988
SYT17.9110.2	SYT17	Synaptotagmin-17	SYT17	51760	8.52173	8.70644	1.13659	0.184713	0.00958272	0.0649988
NANS.17802.4	SIAS	Sialic acid synthase	NANS	54187	14.8735	14.6097	0.832935	-0.263724	0.00963475	0.0652603
PLA2G10.2949.6	GX	Group 10 secretory phospholipase A2	PLA2G10	8399	9.75587	9.96374	1.15498	0.207864	0.00969803	0.0654871
DHX58.14012.17	LGP2	Probable ATP-dependent RNA helicase DHX58	DHX58	79132	10.1067	10.3111	1.1522	0.204396	0.00969182	0.0654871
WISP2.6392.7	WISP-2	WNT1-inducible-signaling pathway protein 2	WISP2	8839	12.5243	12.2354	0.818529	-0.288894	0.0097088	0.0654871
NDUFB11.7747.47	NDUBB	NADH dehydrogenase [ubiquinone] 1 beta subcomplex subunit 11, mitochondrial	NDUFB11	54539	10.8178	10.9607	1.10411	0.142882	0.00973437	0.0655682
FGA.FGB.FGG.2796.62	Fibrinogen	Fibrinogen	FGA FGB FGG	2243 2244 2266	16.6653	16.7659	1.07218	0.100547	0.00976594	0.0656895
SIRT5.12461.8	SIRT5	NAD-dependent protein deacylase sirtuin-5, mitochondrial	SIRT5	23408	11.3767	11.1954	0.88191	-0.181296	0.00983908	0.0660897
DAPK1.13955.33	DAPK1	Death-associated protein kinase 1	DAPK1	1612	9.41553	8.94352	0.72096	-0.472009	0.00986625	0.0661804
TES.17419.17	TES	Testin	TES	26136	9.61259	9.44609	0.891003	-0.166498	0.00988087	0.0661868
ST6GALNAC3.10705.14	SIA7C	Alpha-N-acetylgalactosaminide alpha-2,6-sialyltransferase 3	ST6GALNAC3	256435	7.6687	7.77922	1.07962	0.11052	0.00991404	0.0663173
HSPA1A.16780.6	HSP 70	Heat shock 70 kDa protein 1A	HSPA1A	3303	13.0402	13.3921	1.27622	0.351879	0.00992796	0.0663188
FREM2.7246.4	FREM2	FRAS1-related extracellular matrix protein 2	FREM2	341640	8.31373	8.23713	0.948294	-0.0765944	0.00995011	0.0663752
PEAR1.8275.31	PEAR1	Platelet endothelial aggregation receptor 1	PEAR1	375033	13.0239	12.8344	0.876887	-0.189536	0.00998252	0.0663914
CD274.5060.62	B7-H1	Programmed cell death 1 ligand 1	CD274	29126	9.97269	10.2467	1.20917	0.27402	0.00999757	0.0663914
PCDHGA1.6457.50	PCDG1	Protocadherin gamma-A1	PCDHGA1	56114	9.70691	8.94155	0.588306	-0.765361	0.0100042	0.0663914
SERPINA9.7266.4	SPA9	Serpin A9	SERPINA9	327657	10.8359	10.5894	0.842961	-0.246462	0.0100074	0.0663914
BMP10.3587.53	BMP10	Bone morphogenetic protein 10	BMP10	27302	10.2081	10.4941	1.21929	0.286042	0.0100653	0.066593
ASPRV1.10902.53	APRV1	Retroviral-like aspartic protease 1	ASPRV1	151516	9.84695	9.57149	0.826187	-0.27546	0.0100645	0.066593
CDH17.16613.3	CAD17	Cadherin-17	CDH17	1015	11.0412	10.6419	0.758225	-0.399301	0.0101025	0.0667022
ACADS.17393.13	SCAD	Short-chain specific acyl-CoA dehydrogenase, mitochondrial	ACADS	35	10.8865	10.7144	0.887545	-0.172109	0.0101093	0.0667022
IGSF9B.9060.27	TUTLB	Protein turtle homolog B	IGSF9B	22997	9.87472	10.0301	1.11371	0.155369	0.010152	0.0668925
BSG.3585.54	BASI	Basigin	BSG	682	10.7758	11.0476	1.20736	0.27185	0.0101736	0.0669443
GNS.3616.3	GNS	N-acetylglucosamine-6-sulfatase	GNS	2799	10.2007	10.4142	1.15951	0.213511	0.0102812	0.0675602
PTPRR.6361.49	PTPRR	Receptor-type tyrosine-protein phosphatase R	PTPRR	5801	8.66109	8.43379	0.854237	-0.227291	0.0103032	0.067613
IL2RA.3151.6	IL-2 sRa	Interleukin-2 receptor subunit alpha	IL2RA	3559	9.41642	9.72337	1.23709	0.306948	0.0104171	0.0682682
CA13.3420.21	Carbonic anhydrase XIII	Carbonic anhydrase 13	CA13	377677	11.8125	11.3084	0.705085	-0.504132	0.0104492	0.0683855
PSMB3.18339.207	PSB3	Proteasome subunit beta type-3	PSMB3	5691	10.7487	10.5329	0.861085	-0.215772	0.0104666	0.068407
C3.5803.24	C3d	Complement C3d fragment	C3	718	10.8701	11.1251	1.19338	0.255058	0.0104819	0.0684147
LY75.16620.26	LY75	Lymphocyte antigen 75	LY75	4065	11.7238	11.2912	0.740969	-0.432515	0.0106247	0.0692538
QPRT.17789.1	NADC	Nicotinate-nucleotide pyrophosphorylase [carboxylating]	QPRT	23475	7.87607	7.97525	1.07116	0.0991803	0.0106474	0.0693081
GUCA1A.10008.43	GUC1A	Guanylyl cyclase-activating protein 1	GUCA1A	2978	8.87119	8.73578	0.910411	-0.13541	0.0108233	0.0702166
SELPLG.11266.8	SELPL	P-selectin glycoprotein ligand 1	SELPLG	6404	11.6563	11.3174	0.790641	-0.338906	0.0108304	0.0702166
PEF1.19272.9	PEF1	Peflin	PEF1	553115	12.656	12.4352	0.858077	-0.220821	0.0108085	0.0702166
UFC1.3405.6	UFC1	Ubiquitin-fold modifier-conjugating enzyme 1	UFC1	51506	13.9432	13.6341	0.807181	-0.309037	0.0108621	0.0703281
MICALL2.12891.1	MILK2	MICAL-like protein 2	MICALL2		10.9175	10.7777	0.907639	-0.13981	0.0108817	0.0703608
CLEC11A.4500.50	SCGF-alpha	Stem cell growth factor-alpha	CLEC11A	6320	11.9168	12.3474	1.3478	0.430605	0.0109097	0.0704477
CCL22.3508.78	MDC	C-C motif chemokine 22	CCL22	6367	14.1308	13.6623	0.722708	-0.468516	0.0109674	0.0706503
NETO2.10562.42	NETO2	Neuropilin and tolloid-like protein 2	NETO2	81831	9.82603	9.55951	0.831325	-0.266516	0.0109703	0.0706503
GBP2.18891.98	GBP2	Guanylate-binding protein 2	GBP2	2634	11.2478	11.572	1.2519	0.324124	0.0109913	0.0706915
B4GALT3.6921.24	B4GT3	Beta-1,4-galactosyltransferase 3	B4GALT3	8703	9.45145	9.57264	1.08763	0.121191	0.0110846	0.0711032
SOD3.5660.51	SOD3	Extracellular superoxide dismutase [Cu-Zn]	SOD3	6649	14.3572	13.8934	0.725073	-0.463803	0.0110841	0.0711032
GLO1.9883.29	Glyoxalase I	Lactoylglutathione lyase	GLO1	2739	13.7924	13.3797	0.7512	-0.41273	0.0111263	0.0712761
INPP5B.12641.3	I5P2	Type II inositol 1,4,5-trisphosphate 5-phosphatase	INPP5B		12.5234	11.9714	0.682081	-0.551986	0.011148	0.0713209
CNTNAP2.6965.19	CNTP2	Contactin-associated protein-like 2	CNTNAP2	26047	9.73069	9.60427	0.9161	-0.126423	0.0112167	0.0713828
CRADD.15322.35	CRADD	Death domain-containing protein CRADD	CRADD	8738	11.0927	10.8035	0.818361	-0.28919	0.0112079	0.0713828
DNAJC15.7197.2	DJC15	DnaJ homolog subfamily C member 15	DNAJC15	29103	7.90123	7.99921	1.07027	0.0979794	0.0111966	0.0713828
LIF.7790.21	LIF	Leukemia inhibitory factor	LIF	3976	8.81262	8.97303	1.1176	0.160409	0.0111753	0.0713828
TNC.6259.60	Tenascin	Tenascin	TNC	3371	12.3355	12.0614	0.82693	-0.274162	0.0112342	0.0714006
EPHB1.17680.12	EPHB1	Ephrin type-B receptor 1	EPHB1	2047	8.83896	8.56999	0.829914	-0.268966	0.0112597	0.0714689
MAP2K2.3628.3	MP2K2	Dual specificity mitogen-activated protein kinase kinase 2	MAP2K2	5605	12.0253	11.668	0.780638	-0.357275	0.011341	0.0718905
NTF3.4145.58	Neurotrophin-3	Neurotrophin-3	NTF3	4908	8.26965	8.07257	0.872313	-0.197082	0.0113824	0.0719104
PPAPDC1A.13548.53	PPC1A	Phosphatidate phosphatase PPAPDC1A	PPAPDC1A		8.98983	8.8211	0.889622	-0.168735	0.0113887	0.0719104
CPVL.8891.7	CPVL	Probable serine carboxypeptidase CPVL	CPVL	54504	10.1761	10.5097	1.26011	0.333545	0.0113769	0.0719104
MAGEA10.13610.9	MAGE-10	Melanoma-associated antigen 10	MAGEA10	4109	12.74	12.4703	0.829537	-0.269621	0.0114136	0.0719743
SPINT1.2828.82	HAI-1	Kunitz-type protease inhibitor 1	SPINT1	6692	12.7898	12.3966	0.7614	-0.393274	0.0114649	0.0722038
MUTYH.10030.8	MutY homolog	Adenine DNA glycosylase	MUTYH	4595	7.65658	7.46033	0.872815	-0.196252	0.0115754	0.0724189
CUBN.12904.180	cubilin	cubilin	CUBN	8029	6.81353	6.89692	1.05951	0.0833917	0.0115468	0.0724189
FGFR1.5532.53	bFGF-R	Fibroblast growth factor receptor 1	FGFR1	2260	8.73653	8.5432	0.874587	-0.193327	0.0115888	0.0724189
LRP11.15472.16	LRP11	Low-density lipoprotein receptor-related protein 11	LRP11	84918	11.6031	11.3691	0.850309	-0.233941	0.0115624	0.0724189
PEAR1.8892.14	PEAR1	Platelet endothelial aggregation receptor 1	PEAR1	375033	11.2151	10.7458	0.722348	-0.469233	0.0115787	0.0724189
REG3A.15304.1	PAP1	Regenerating islet-derived protein 3-alpha	REG3A	5068	12.9308	12.426	0.704744	-0.504828	0.0115384	0.0724189
LHCGR.14634.13	LSHR	Lutropin-choriogonadotropic hormone receptor	LHCGR		7.47413	7.35658	0.921751	-0.117551	0.0116496	0.0726786
SEMA4C.7923.41	SEM4C	Semaphorin-4C	SEMA4C	54910	9.74498	9.54939	0.873211	-0.195597	0.0116604	0.0726786
ASPN.6451.64	ASPN	Asporin	ASPN	54829	12.1508	11.8787	0.828078	-0.272162	0.0116856	0.072742
POFUT1.5634.39	OFUT1	GDP-fucose protein O-fucosyltransferase 1	POFUT1	23509	11.9317	11.663	0.830064	-0.268706	0.0117242	0.0728887
ADAM12.4420.7	ADAM12	Disintegrin and metalloproteinase domain-containing protein 12	ADAM12	8038	8.51709	8.68124	1.12051	0.164153	0.0117602	0.073008
STC2.6231.46	STC2	Stanniocalcin-2	STC2	8614	8.51409	8.62367	1.07891	0.109579	0.0117735	0.073008
HRK.8008.28	HRK	Activator of apoptosis harakiri	HRK	8739	9.95517	10.0709	1.08354	0.115747	0.0118285	0.073043
ASAP2.13518.5	ASAP2	Arf-GAP with SH3 domain, ANK repeat and PH domain-containing protein 2	ASAP2	8853	10.7531	10.9933	1.18117	0.240216	0.0118427	0.073043
FMOD.6367.66	fibromodulin	fibromodulin	FMOD	2331	14.2138	13.7892	0.745019	-0.42465	0.0117949	0.073043
GREM1.18878.15	GREM1	Gremlin-1	GREM1	26585	9.29621	9.11587	0.882491	-0.180347	0.0118546	0.073043
BRSK2.9790.28	BR serine/threonine kinase 2	Serine/threonine-protein kinase BRSK2	BRSK2	9024	9.53649	9.68024	1.10478	0.143755	0.0118342	0.073043
MARCKSL1.19175.18	MARCKSL1	MARCKS-related protein	MARCKSL1	65108	12.1341	12.4327	1.22994	0.298591	0.0118702	0.0730461
FIGF.13098.93	VEGF-D	Vascular endothelial growth factor D	FIGF	2277	12.5827	12.1682	0.750275	-0.414509	0.0118985	0.0731274
CP.17453.34	Ceruloplasmin	Ceruloplasmin	CP	1356	12.2589	11.9813	0.82492	-0.277674	0.0119227	0.0731834
DDX19B.5460.60	DEAD-box protein 19B	ATP-dependent RNA helicase DDX19B	DDX19B	11269	10.7598	10.4053	0.782125	-0.35453	0.0120034	0.0733537
FURIN.6276.16	Furin	Furin	FURIN	5045	10.8146	11.1129	1.22967	0.298273	0.0120029	0.0733537
GAD1.11280.6	DCE1	Glutamate decarboxylase 1	GAD1		9.00052	9.08474	1.06012	0.0842235	0.0120565	0.0733537
JAG1.5092.51	JAG1	Protein jagged-1	JAG1	182	10.0678	9.79636	0.828514	-0.271402	0.0120427	0.0733537
PKLR.15607.56	KPYR	Pyruvate kinase PKLR	PKLR	5313	13.0565	12.4574	0.660184	-0.599059	0.011981	0.0733537
SEMA6C.14597.5	SEM6C	Semaphorin-6C, cytoplasmic	SEMA6C		7.65045	7.73991	1.06397	0.0894589	0.0120185	0.0733537
SMIM13.13452.113	SIM13	Small integral membrane protein 13	SMIM13		9.55604	9.67294	1.08441	0.116907	0.01205	0.0733537
YWHAG.4179.57	14-3-3 protein gamma	14-3-3 protein gamma	YWHAG	7532	15.9385	15.692	0.842904	-0.24656	0.0121428	0.0737136
EXOSC1.7930.3	EXOS1	Exosome complex component CSL4	EXOSC1	51013	9.12599	9.26148	1.09846	0.135481	0.0121613	0.0737136
YTHDC1.8878.48	YTDC1	YTH domain-containing protein 1	YTHDC1	91746	8.48759	8.64465	1.11501	0.157058	0.0121529	0.0737136
ESRRA.9873.17	ERRalpha	Steroid hormone receptor ERR1	ESRRA	2101	9.66317	9.54704	0.922662	-0.116127	0.0122075	0.0739015
CYCS.2942.50	Cytochrome c	Cytochrome c	CYCS	54205	10.6363	10.4094	0.854477	-0.226886	0.0122445	0.0739234
EPHA5.3806.55	EphA5	Ephrin type-A receptor 5	EPHA5	2044	9.31478	9.06465	0.840822	-0.250127	0.0122999	0.0739234
HOPX.19196.73	HOP	Homeodomain-only protein	HOPX	84525	10.0402	10.2554	1.16089	0.215237	0.0123028	0.0739234
AMN.4322.28	AMNLS	Protein amnionless	AMN	81693	7.40293	7.31135	0.938496	-0.0915767	0.0122308	0.0739234
PTK2B.11395.5	FAK2	Protein-tyrosine kinase 2-beta	PTK2B	2185	10.5305	10.2316	0.812885	-0.298878	0.0123013	0.0739234
SCARA5.10419.1	SCAR5	Scavenger receptor class A member 5	SCARA5	286133	12.2727	11.7858	0.713551	-0.486911	0.0122823	0.0739234
SF1.12777.11	SF01	Splicing factor 1	SF1	7536	9.25095	9.39675	1.10634	0.145794	0.0123653	0.0742068
ARL3.12571.14	ARL3	ADP-ribosylation factor-like protein 3	ARL3	403	10.2183	9.86261	0.781488	-0.355705	0.012471	0.0747211
DEFB135.6411.58	DB135	Beta-defensin 135	DEFB135	613209	9.29764	9.07383	0.856301	-0.22381	0.0124818	0.0747211
ANGPTL1.11142.11	ANGL1	Angiopoietin-related protein 1	ANGPTL1	9068	9.46719	9.76369	1.22816	0.296495	0.0125985	0.0753198
VWC2.15308.108	VWC2	Brorin	VWC2	375567	12.5688	12.237	0.794546	-0.331797	0.0126285	0.0753198
IL1RN.5353.89	IL-1Ra	Interleukin-1 receptor antagonist protein	IL1RN	3557	11.8404	12.2928	1.36833	0.452417	0.0126173	0.0753198
USP15.19161.1	UBP15	Ubiquitin carboxyl-terminal hydrolase 15	USP15	9958	15.1407	14.826	0.804007	-0.31472	0.0126623	0.0754287
SYK.10722.13	KSYK	Tyrosine-protein kinase SYK	SYK	6850	11.5608	11.2732	0.819255	-0.287615	0.0127509	0.075801
UBE2D4.13475.10	UB2D4	Ubiquitin-conjugating enzyme E2 D4	UBE2D4		14.9538	14.6504	0.810371	-0.303346	0.0127561	0.075801
SCMH1.12604.16	SCMH1	Polycomb protein SCMH1	SCMH1		10.5569	10.332	0.855669	-0.224874	0.0128368	0.0761407
S100A5.15303.63	S100A5	Protein S100-A5	S100A5	6276	11.3776	11.0553	0.799806	-0.322277	0.0128448	0.0761407
RAB27A.9504.19	RB27A	Ras-related protein Rab-27A	RAB27A	5873	9.93748	9.63261	0.809515	-0.30487	0.0128604	0.0761407
FKBP3.18383.9	FKBP3	Peptidyl-prolyl cis-trans isomerase FKBP3	FKBP3	2287	15.8905	15.5895	0.811679	-0.301019	0.0128812	0.0761704
ADGRE2.4546.27	EMR2	Adhesion G protein-coupled receptor E2	ADGRE2	30817	11.4383	11.061	0.769847	-0.377356	0.012982	0.076651
TALDO1.11347.9	Transaldolase	Transaldolase	TALDO1	6888	13.7394	13.5234	0.860943	-0.21601	0.0129941	0.076651
LTA4H.3204.2	LKHA4	Leukotriene A-4 hydrolase	LTA4H	4048	10.8054	11.0094	1.15187	0.203976	0.0130205	0.076713
HFE2.3332.57	RGM-C	Hemojuvelin	HFE2	148738	9.39483	9.21703	0.884049	-0.177801	0.0130549	0.076729
MATK.3823.9	MATK	Megakaryocyte-associated tyrosine-protein kinase	MATK	4145	8.48118	8.72141	1.18119	0.240237	0.013045	0.076729
LAP3.13959.7	LAP	Cytosol aminopeptidase	LAP3	51056	15.3457	15.745	1.3189	0.399338	0.0130784	0.076774
SMPDL3A.4771.10	ASM3A	Acid sphingomyelinase-like phosphodiesterase 3a	SMPDL3A	10924	11.091	11.3798	1.22164	0.288813	0.0131233	0.0769443
PRNP.6545.58	PRIO	Major prion protein	PRNP	5621	9.86875	9.99566	1.09195	0.126909	0.0131818	0.077194
HNRNPH1.14309.8	HNRH1	Heterogeneous nuclear ribonucleoprotein H	HNRNPH1	3187	11.8957	11.6448	0.840396	-0.250859	0.0133031	0.0776584
CLEC11A.2966.65	SCGF-beta	Stem cell growth factor-beta	CLEC11A	6320	10.6212	11.0307	1.32825	0.409524	0.0133092	0.0776584
WFDC10A.13429.3	WF10A	WAP four-disulfide core domain protein 10A	WFDC10A	140832	9.55622	9.38723	0.889463	-0.168993	0.0132932	0.0776584
PPIH.12449.16	PPIH	Peptidyl-prolyl cis-trans isomerase H	PPIH	10465	11.1141	10.6467	0.723303	-0.467327	0.0133572	0.0777509
SLC27A2.9045.3	S27A2	Very long-chain acyl-CoA synthetase	SLC27A2	11001	9.12326	8.93812	0.879565	-0.185137	0.0133481	0.0777509
CCK.6918.183	CCKN	Cholecystokinin	CCK	885	9.45483	9.17936	0.826181	-0.27547	0.0133925	0.0778632
UBE2I.2877.3	UBC9	SUMO-conjugating enzyme UBC9	UBE2I	7329	14.4074	14.0618	0.786988	-0.345587	0.0135083	0.0784423
N6AMT1.11096.57	HEMK2	HemK methyltransferase family member 2	N6AMT1	29104	11.2992	11.1253	0.886446	-0.173895	0.0135436	0.0785531
HSPA1A.4124.24	HSP 70	Heat shock 70 kDa protein 1A	HSPA1A	3303	10.1347	10.3946	1.19743	0.259945	0.0136666	0.0790771
MRAP.7895.108	MRAP	Melanocortin-2 receptor accessory protein	MRAP	4043	9.66958	9.7955	1.0912	0.125918	0.0136568	0.0790771
CTSV.3364.76	Cathepsin V	Cathepsin L2	CTSV	1515	9.72392	9.36439	0.779418	-0.35953	0.0137032	0.0791551
CD300C.5066.134	CLM6	CMRF35-like molecule 6	CD300C	10871	11.5665	11.8106	1.1843	0.24404	0.0137218	0.0791551
EPHB6.5078.82	EphB6	Ephrin type-B receptor 6	EPHB6	2051	9.91353	9.73514	0.883689	-0.17839	0.0137292	0.0791551
PVRL1.8803.61	nectin-1 gamma	Nectin-1, isoform gamma	PVRL1	5818	9.61124	9.75805	1.10712	0.14681	0.013868	0.0798608
SEMA3C.6448.36	Sema E	Semaphorin-3C	SEMA3C	10512	9.67226	9.47262	0.870766	-0.199643	0.0139945	0.0804935
CTBP1.11217.16	CTBP1	C-terminal-binding protein 1	CTBP1	1487	9.63003	9.30809	0.799992	-0.321942	0.0140467	0.0806019
LILRA3.6391.52	LIRA3	Leukocyte immunoglobulin-like receptor subfamily A member 3	LILRA3	11026	10.9626	11.6921	1.6581	0.729533	0.0140377	0.0806019
EFNB3.7785.1	Ephrin-B3	Ephrin-B3	EFNB3	1949	9.25309	9.42083	1.1233	0.16774	0.014162	0.0811394
GNGT2.10917.40	GBGT2	Guanine nucleotide-binding protein G(I)/G(S)/G(O) subunit gamma-T2	GNGT2	2793	8.18964	8.34947	1.11716	0.159831	0.0141824	0.0811394
NAB1.13933.276	NAB1	NGFI-A-binding protein 1	NAB1		12.2015	12.5153	1.24296	0.313776	0.0141906	0.0811394
CHST6.4429.51	CHST6	Carbohydrate sulfotransferase 6	CHST6	4166	8.70963	8.91253	1.15102	0.202907	0.014287	0.0815944
COL23A1.4543.65	CONA1	Collagen alpha-1(XXIII) chain	COL23A1	91522	9.03975	9.24731	1.15473	0.207559	0.0143496	0.0816629
DOK2.14246.50	DOK2	Docking protein 2	DOK2	9046	10.8064	10.3285	0.718033	-0.477877	0.0143394	0.0816629
POR.2731.29	NADPH-P450 Oxidoreductase	NADPH--cytochrome P450 reductase	POR	5447	12.2887	12.6944	1.32482	0.405794	0.0143336	0.0816629
GIP.16292.288	GIP	Gastric inhibitory polypeptide	GIP	2695	9.57074	9.29721	0.827296	-0.273524	0.0144122	0.081923
TCP11.8334.65	TCP11	T-complex protein 11 homolog	TCP11	6954	10.8724	10.7396	0.912052	-0.132812	0.0144579	0.0820861
FABP3.5437.63	FABP	Fatty acid-binding protein, heart	FABP3	2170	14.0513	13.5309	0.697217	-0.52032	0.0146294	0.0828654
OBP2B.5680.54	OBP2B	Odorant-binding protein 2b	OBP2B	29989	9.39236	8.95352	0.737725	-0.438845	0.014621	0.0828654
VAMP2.17335.18	VAMP2	Vesicle-associated membrane protein 2	VAMP2	6844	10.622	10.2919	0.795509	-0.330049	0.0146818	0.0830654
TSR3.7018.10	TSR3	Ribosome biogenesis protein TSR3 homolog	TSR3	115939	9.11978	8.97919	0.907143	-0.140599	0.0147325	0.0832551
MAP4K3.8978.30	M4K3	Mitogen-activated protein kinase kinase kinase kinase 3	MAP4K3	8491	8.23583	8.3021	1.047	0.0662649	0.0147669	0.0833522
RRM1.11360.39	RRM1	Ribonucleoside-diphosphate reductase large subunit	RRM1	6240	14.1579	13.4709	0.621143	-0.687002	0.0148134	0.0835173
ITIH1.7955.195	ITI heavy chain H1	Inter-alpha-trypsin inhibitor heavy chain H1	ITIH1	3697	14.9717	14.8053	0.891087	-0.166361	0.014834	0.0835362
C1QTNF3.7251.64	C1QT3	Complement C1q tumor necrosis factor-related protein 3	C1QTNF3	114899	10.2947	10.0523	0.845302	-0.242461	0.0149119	0.083877
YARS.19270.26	SYYC	Tyrosine--tRNA ligase, cytoplasmic	YARS	8565	14.7366	14.3639	0.772377	-0.372622	0.0150425	0.0845135
MFRP.3685.53	MFRP	Membrane frizzled-related protein	MFRP	83552	11.1625	11.428	1.20203	0.265472	0.0150966	0.084633
PGRMC1.7863.50	PGRC1	Membrane-associated progesterone receptor component 1	PGRMC1	10857	13.3302	12.9822	0.785631	-0.348076	0.0150987	0.084633
TEK.3773.15	sTie-2	Angiopoietin-1 receptor, soluble	TEK	7010	10.6554	10.4734	0.881479	-0.182001	0.0152095	0.0851554
HTATIP2.10630.5	HTAI2	Oxidoreductase HTATIP2	HTATIP2	10553	9.77155	9.55606	0.861254	-0.215489	0.0152629	0.085356
PSG6.6456.17	PSG6	Pregnancy-specific beta-1-glycoprotein 6	PSG6	5675	9.10173	9.16265	1.04313	0.0609252	0.0153165	0.0855568
AIF1.2849.49	AIF1	Allograft inflammatory factor 1	AIF1	199	13.8626	13.5517	0.806158	-0.310866	0.0154021	0.0858523
MTHFD1.12575.30	C1TC	C-1-tetrahydrofolate synthase, cytoplasmic	MTHFD1	4522	13.5106	13.0233	0.713339	-0.48734	0.0154403	0.0858523
MID2.14249.68	TRIM1	Probable E3 ubiquitin-protein ligase MID2	MID2		8.52923	8.4003	0.91451	-0.12893	0.0154323	0.0858523
PCDH10.9018.38	PCD10	Protocadherin-10	PCDH10	57575	10.1946	9.91682	0.824861	-0.277776	0.0154266	0.0858523
NRP2.15387.44	Neuropilin-2	Neuropilin-2	NRP2	8828	14.5389	14.6522	1.08168	0.113273	0.0156762	0.0864693
PROL1.6530.63	PROL1	Opiorphin prepropeptide	PROL1	58503	7.89303	7.98787	1.06794	0.0948362	0.0155898	0.0864693
KCNE5.8908.14	KCE1L	Potassium voltage-gated channel subfamily E regulatory beta subunit 5	KCNE5	23630	9.3557	9.18413	0.887871	-0.171578	0.0156101	0.0864693
PTGES3.17154.2	TEBP	Prostaglandin E synthase 3	PTGES3	10728	11.9162	11.6141	0.81104	-0.302156	0.0156451	0.0864693
RGS18.13982.33	RGS18	Regulator of G-protein signaling 18	RGS18	64407	8.64526	8.40338	0.845644	-0.241878	0.0155776	0.0864693
SEMA4B.9805.51	SEM4B	Semaphorin-4B	SEMA4B	10509	9.55458	9.42206	0.912233	-0.132526	0.0156662	0.0864693
TNFRSF19.5131.15	TAJ	Tumor necrosis factor receptor superfamily member 19	TNFRSF19	55504	9.72745	9.45646	0.828751	-0.270989	0.015642	0.0864693
OSTN.7265.32	OSTN	Osteocrin	OSTN	344901	8.07675	8.17007	1.06682	0.0933168	0.0157109	0.0865619
HOGA1.10024.44	HOGA1	4-hydroxy-2-oxoglutarate aldolase, mitochondrial	HOGA1	112817	9.78913	9.91861	1.0939	0.129481	0.0157888	0.086892
INSL5.10462.14	INSL5	Insulin-like peptide INSL5	INSL5	10022	8.28247	8.05613	0.854804	-0.226335	0.0159015	0.0874129
UPK3BL.6633.43	UPK3L	Uroplakin-3b-like protein	UPK3BL	100134938	10.9658	10.714	0.839856	-0.251786	0.0159815	0.0877531
BMP2.15666.21	BMP-2	Bone morphogenetic protein 2	BMP2	650	7.86958	7.99903	1.09388	0.129451	0.0160009	0.0877603
HN1.19335.2	HN1	Hematological and neurological expressed 1 protein	HN1	51155	10.9835	11.2381	1.19305	0.254649	0.0160697	0.0880382
NRGN.18303.39	NEUG	Neurogranin	NRGN	4900	16.3729	16.1358	0.848461	-0.23708	0.0162223	0.0887738
SELL.4831.4	sL-Selectin	L-Selectin	SELL	6402	12.5534	12.7404	1.13837	0.186966	0.0163157	0.0891084
UBE2N.3905.62	UBE2N	Ubiquitin-conjugating enzyme E2 N	UBE2N	7334	16.2316	15.9772	0.838289	-0.254481	0.0163203	0.0891084
PCDHGC3.7859.21	PCDGK	Protocadherin gamma-C3	PCDHGC3	5098	10.5153	10.8658	1.27505	0.35055	0.0163487	0.0891629
KRT18.5354.11	Keratin 18	Keratin, type I cytoskeletal 18	KRT18	3875	8.20543	8.05003	0.897886	-0.155395	0.0164694	0.0897204
IGLON5.6478.2	IGLO5	IgLON family member 5	IGLON5	402665	11.1522	10.9041	0.842053	-0.248018	0.0164919	0.089742
IL1B.3037.62	IL-1b	Interleukin-1 beta	IL1B	3553	10.2622	10.4448	1.13491	0.182577	0.0165631	0.0900279
RAD51L3.12554.10	RA51D	DNA repair protein RAD51 homolog 4	RAD51L3	5892	9.89834	9.68737	0.863957	-0.210968	0.0166108	0.09017
AZGP1.9312.8	AZGP1	Zinc-alpha-2-glycoprotein	AZGP1	563	12.9025	12.7088	0.87436	-0.1937	0.0166264	0.09017
CDK8.CCNC.3359.11	CDK8/cyclin C	Cyclin-dependent kinase 8:Cyclin-C complex	CDK8 CCNC	1024 892	11.1206	10.9157	0.867608	-0.204886	0.0166607	0.0902008
IL4.2906.55	IL-4	Interleukin-4	IL4	3565	9.07972	9.26165	1.1344	0.181933	0.0166694	0.0902008
ADPGK.6221.1	ADPGK	ADP-dependent glucokinase	ADPGK	83440	10.6209	10.4384	0.881184	-0.182484	0.016722	0.0903847
SERPINF2.3024.18	a2-Antiplasmin	Alpha-2-antiplasmin	SERPINF2	5345	12.6026	12.7409	1.10061	0.1383	0.0168721	0.0907906
AP1S2.18405.117	AP1S2	AP-1 complex subunit sigma-2	AP1S2	8905	10.572	10.4327	0.908004	-0.139229	0.016835	0.0907906
ITGA2B.ITGB3.19574.5	gpIIbIIIa	Integrin alpha-IIb: beta-3 complex	ITGA2B ITGB3	3674 3690	12.0321	11.6258	0.754574	-0.406266	0.0168674	0.0907906
RPS6KA3.3469.74	RPS6KA3	Ribosomal protein S6 kinase alpha-3	RPS6KA3	6197	11.1434	10.7008	0.735816	-0.442582	0.016868	0.0907906
FAS.9459.7	Fas, soluble	Tumor necrosis factor receptor superfamily member 6	FAS	355	11.6079	11.3187	0.81833	-0.289245	0.0169498	0.0911078
PLCB1.11354.21	Phospholipase C-beta-1	1-phosphatidylinositol 4,5-bisphosphate phosphodiesterase beta-1	PLCB1	23236	12.4329	12.0959	0.79169	-0.336993	0.0170204	0.0911366
CDH11.16305.10	Cadherin-11	Cadherin-11	CDH11	1009	10.643	11.2833	1.55863	0.640279	0.0169935	0.0911366
KITLG.9377.25	SCF	Kit ligand	KITLG	4254	10.7262	10.44	0.820065	-0.286189	0.0169981	0.0911366
TRIL.6527.1	TRIL	TLR4 interactor with leucine rich repeats	TRIL	9865	11.0642	10.8408	0.856537	-0.223412	0.0170305	0.0911366
PTK7.9525.1	PTK7	Inactive tyrosine-protein kinase 7	PTK7	5754	11.2389	10.9652	0.827185	-0.273719	0.0170608	0.0911979
AKR1B10.16081.38	Aldose reductase-like	Aldo-keto reductase family 1 member B10	AKR1B10	57016	12.1172	11.7192	0.758871	-0.398073	0.0170836	0.0912192
HS3ST5.10731.10	HS3S5	Heparan sulfate glucosamine 3-O-sulfotransferase 5	HS3ST5	222537	10.1947	10.3713	1.13017	0.176544	0.0171913	0.0916602
NLGN1.15620.4	NLGN1	Neuroligin-1	NLGN1	22871	10.4453	10.2549	0.876332	-0.19045	0.017204	0.0916602
INHBA.19622.7	Activin A	Activin A	INHBA	3624	13.7009	13.2755	0.744658	-0.425351	0.0172389	0.0917451
IFNL2.4397.26	IFN-lambda 2	Interferon lambda-2	IFNL2	282616	8.38302	8.59862	1.16119	0.215605	0.0173915	0.0924558
GSTM3.9748.31	GSTM3-3	Glutathione S-transferase Mu 3	GSTM3	2947	9.31972	9.11523	0.867849	-0.204484	0.0174107	0.0924562
CASS4.12855.16	CT032	Cas scaffolding protein family member 4	CASS4	57091	10.2523	10.0734	0.883383	-0.17889	0.0175726	0.0925043
CDK2AP2.18227.3	CDKA2	Cyclin-dependent kinase 2-associated protein 2	CDK2AP2	10263	7.64709	7.54928	0.934452	-0.0978073	0.0174975	0.0925043
DSG2.9484.75	Desmoglein-2	Desmoglein-2	DSG2	1829	11.1791	10.9568	0.857215	-0.22227	0.0175214	0.0925043
DUSP28.9940.35	DUS28	Dual specificity phosphatase 28	DUSP28	285193	10.3885	9.96177	0.743969	-0.426685	0.0174766	0.0925043
GFRA1.3314.74	GFRa-1	GDNF family receptor alpha-1	GFRA1	2674	10.0439	10.5752	1.44518	0.531253	0.0175515	0.0925043
GMPR2.19446.1	GMPR2	GMP reductase 2	GMPR2	51292	13.2385	12.8832	0.781701	-0.355311	0.0175122	0.0925043
KLKB1.4152.58	Prekallikrein	Plasma kallikrein	KLKB1	3818	15.5721	15.3704	0.869528	-0.201696	0.0175515	0.0925043
PCDH9.10558.26	PCDH9	Protocadherin-9	PCDH9	5101	11.5773	11.2239	0.782731	-0.353411	0.0175565	0.0925043
RCVRN.14334.3	RECO	Recoverin	RCVRN	5957	8.49169	8.37988	0.925423	-0.111815	0.0176415	0.0927664
SLC14A1.13430.50	UT1	Urea transporter 1	SLC14A1	6563	10.6006	10.6928	1.06599	0.0921978	0.0176908	0.0929245
CLEC6A.6911.103	CLC6A	C-type lectin domain family 6 member A	CLEC6A	93978	6.92434	7.07664	1.11134	0.152298	0.0178092	0.0934453
B4GALNT1.8976.13	B4GN1	Beta-1,4 N-acetylgalactosaminyltransferase 1	B4GALNT1	2583	9.12716	9.2428	1.08346	0.115639	0.0178469	0.0934933
TIMP1.2211.9	TIMP-1	Metalloproteinase inhibitor 1	TIMP1	7076	15.8057	15.5672	0.84763	-0.238493	0.0178719	0.0934933
MICB.5102.55	MICB	MHC class I polypeptide-related sequence B	MICB	4277	8.90113	9.18063	1.21377	0.279501	0.0178956	0.0934933
MTFR1.9095.5	MTFR1	Mitochondrial fission regulator 1	MTFR1	9650	8.51489	8.43572	0.946606	-0.0791647	0.0178891	0.0934933
IFNL3.5713.9	IFN-lambda 3	Interferon lambda-3	IFNL3	282617	7.16745	7.4521	1.21812	0.284656	0.0179724	0.0937934
F5.4906.35	Coagulation Factor V	Coagulation Factor V	F5	2153	13.9813	14.1764	1.14478	0.195075	0.0181016	0.0941499
EDIL3.9360.33	EDIL3	EGF-like repeat and discoidin I-like domain-containing protein 3	EDIL3	10085	10.224	9.87025	0.78254	-0.353764	0.0180866	0.0941499
IL12RB1.2632.5	IL-12 Rb1	Interleukin-12 receptor subunit beta-1	IL12RB1	3594	9.3102	9.47017	1.11726	0.159971	0.0180688	0.0941499
NDE1.9765.4	NDE1	Nuclear distribution protein nudE homolog 1	NDE1	54820	9.59938	9.47476	0.917246	-0.124619	0.0181573	0.0941499
FAM3D.13102.1	FAM3D	Protein FAM3D	FAM3D	131177	11.8171	11.3517	0.724265	-0.46541	0.0181369	0.0941499
ELL2.11494.4	ELL2	RNA polymerase II elongation factor ELL2	ELL2		9.80782	9.63241	0.885514	-0.175413	0.0181522	0.0941499
NEO1.8900.28	NEO1	Neogenin	NEO1	4756	11.519	11.294	0.855596	-0.224999	0.0182457	0.0945068
SPINK1.8243.55	TATI	Serine protease inhibitor Kazal-type 1	SPINK1	6690	10.0319	9.69239	0.790313	-0.339504	0.0182796	0.0945815
DARS.12675.14	SYDC	Aspartate--tRNA ligase, cytoplasmic	DARS	1615	15.3727	15.0247	0.785654	-0.348034	0.0183226	0.0946015
REN.3396.54	Renin	Renin	REN	5972	13.7544	13.3159	0.737915	-0.438473	0.0183142	0.0946015
FGA.FGB.FGG.4907.56	D-dimer	D-dimer	FGA FGB FGG	2243 2244 2266	13.9416	14.1413	1.1485	0.199753	0.0183653	0.0947212
CALB1.9918.23	Calbindin D28	Calbindin	CALB1	793	10.405	10.211	0.874153	-0.194042	0.0184118	0.0947888
GUCA2B.6223.5	GUC2B	Guanylate cyclase activator 2B	GUCA2B	2981	10.8441	10.4742	0.773883	-0.369813	0.0184176	0.0947888
NLRP4.12794.6	NALP4	NACHT, LRR and PYD domains-containing protein 4	NLRP4		9.36844	9.46124	1.06643	0.0927935	0.0184779	0.0949984
CILP2.8841.65	CILP2	Cartilage intermediate layer protein 2	CILP2	148113	11.4648	11.0151	0.732177	-0.449735	0.0185457	0.0950118
CSRP1.15529.33	Cysteine-rich protein 1	Cysteine and glycine-rich protein 1	CSRP1	1465	15.2295	14.8764	0.782885	-0.353127	0.018559	0.0950118
EIF1AY.19224.5	IF1AY	Eukaryotic translation initiation factor 1A, Y-chromosomal	EIF1AY	9086	15.6553	15.3789	0.825612	-0.276465	0.0185202	0.0950118
EPDR1.9040.144	EPDR1	Mammalian ependymin-related protein 1	EPDR1	54749	9.67926	9.84702	1.12331	0.16776	0.0185229	0.0950118
NCMAP.14614.41	CA130	Noncompact myelin-associated protein	NCMAP	400746	12.8562	12.6037	0.839427	-0.252524	0.018651	0.0953819
BPIFB1.15367.38	LPLC1	BPI fold-containing family B member 1	BPIFB1	92747	10.1595	9.8447	0.803983	-0.314763	0.0187939	0.0960113
TMEM119.11110.4	TM119	Transmembrane protein 119	TMEM119		8.46223	8.37317	0.940139	-0.0890539	0.0189131	0.0964597
TEC.16079.2	TEC	Tyrosine-protein kinase Tec	TEC	7006	11.8362	11.4891	0.786156	-0.347113	0.0189215	0.0964597
BPNT1.17814.8	BPNT1	3'(2'),5'-bisphosphate nucleotidase 1	BPNT1	10380	13.6062	13.2634	0.788496	-0.342825	0.0189595	0.0965521
RETN.3046.31	resistin	Resistin	RETN	56729	14.7548	14.4382	0.802955	-0.316609	0.0190293	0.0968055
SH3GLB2.18222.34	SHLB2	Endophilin-B2	SH3GLB2	56904	13.1463	12.6159	0.692348	-0.53043	0.0190667	0.0968938
FIGF.14705.1	VEGF-D	Vascular endothelial growth factor D	FIGF	2277	10.0908	9.80276	0.819022	-0.288027	0.0191427	0.0971782
RBP5.19241.31	RBP-III	Retinol-binding protein 5	RBP5	83758	12.2311	11.8649	0.775847	-0.366156	0.0191909	0.0972194
TAF10.18270.10	TAF10	Transcription initiation factor TFIID subunit 10	TAF10	6881	11.5934	11.3411	0.839606	-0.252216	0.0191742	0.0972194
ENG.4908.6	Endoglin	Endoglin	ENG	2022	11.2996	10.9545	0.787263	-0.345082	0.0192524	0.0974286
EGFR.2677.1	ERBB1	Epidermal growth factor receptor	EGFR	1956	13.7828	13.5892	0.874401	-0.193634	0.0192814	0.0974287
VPS25.18189.12	VPS25	Vacuolar protein-sorting-associated protein 25	VPS25	84313	11.2837	10.9284	0.781703	-0.355307	0.0192926	0.0974287
MMP7.2789.26	MMP-7	Matrilysin	MMP7	4316	12.9175	12.3488	0.674192	-0.568768	0.0193419	0.0975756
PLA2R1.10916.44	PLA2R	Secretory phospholipase A2 receptor	PLA2R1	22925	11.9953	11.5639	0.741529	-0.431424	0.0193706	0.0976192
FUT10.7156.2	FUT10	Alpha-(1,3)-fucosyltransferase 10	FUT10	84750	11.736	11.4505	0.820441	-0.285528	0.0194338	0.0977341
NT5C2.11288.26	5NTC	Cytosolic purine 5'-nucleotidase	NT5C2	22978	11.5687	11.2407	0.796592	-0.328087	0.0194276	0.0977341
UNC13A.14052.26	UN13A	Protein unc-13 homolog A	UNC13A	23025	8.33914	8.43423	1.06813	0.0950903	0.0195608	0.0982708
NIT2.17808.37	NIT2	Omega-amidase NIT2	NIT2	56954	11.4489	10.9968	0.731023	-0.452011	0.0195891	0.0983107
CDHR1.8372.29	CDHR1	Cadherin-related family member 1	CDHR1	92211	9.32848	9.43776	1.07869	0.109286	0.0196408	0.0983666
DYNLRB2.17827.53	DLRB2	Dynein light chain roadblock-type 2	DYNLRB2	83657	9.12768	9.261	1.09681	0.133314	0.0196322	0.0983666
DNAJB12.8006.12	DJB12	DnaJ homolog subfamily B member 12	DNAJB12	54788	10.236	9.95278	0.821768	-0.283197	0.019803	0.0990762
HYAL1.8309.12	HYAL1	Hyaluronidase-1	HYAL1	3373	12.2416	12.035	0.866586	-0.206586	0.0200038	0.0998747
SMPD1.10818.36	ASM	Sphingomyelin phosphodiesterase	SMPD1	6609	10.3464	10.6745	1.25533	0.328069	0.0199984	0.0998747
LMNB1.3889.64	Lamin-B1	Lamin-B1	LMNB1	4001	9.22812	9.40982	1.13422	0.181706	0.0200599	0.100052
GZMK.9545.156	Granzyme K	Granzyme K	GZMK	3003	10.1421	9.69587	0.733976	-0.446196	0.020137	0.100333
OLFM4.4769.10	Olfactomedin-4	Olfactomedin-4	OLFM4	10562	7.53004	7.72431	1.14415	0.19427	0.0201684	0.100386
RPS6KA6.12688.115	KS6A6	Ribosomal protein S6 kinase alpha-6	RPS6KA6		10.9804	10.6489	0.794703	-0.331512	0.0202247	0.100563
HMGN1.9187.2	HMGN1	Non-histone chromosomal protein HMG-14	HMGN1	3150	10.8399	10.5233	0.802954	-0.316612	0.0203259	0.100963
DUT.9995.6	DUT	Deoxyuridine 5'-triphosphate nucleotidohydrolase, mitochondrial	DUT	1854	11.0359	11.5286	1.40702	0.49264	0.0204298	0.101374
CXCL6.3495.15	GCP-2	C-X-C motif chemokine 6	CXCL6	6372	10.7123	10.3865	0.797882	-0.325753	0.020544	0.101837
RELT.14112.40	RELT	Tumor necrosis factor receptor superfamily member 19L	RELT	84957	9.72275	9.6111	0.925528	-0.111651	0.0206011	0.102015
CCM2.12347.29	CCM2	Cerebral cavernous malformations 2 protein	CCM2		11.9352	11.7196	0.861146	-0.21567	0.0207877	0.102264
CHMP2B.17350.13	CHM2B	Charged multivesicular body protein 2b	CHMP2B	25978	13.7634	13.3483	0.750011	-0.415017	0.0208203	0.102264
GLIPR1.9265.10	GLIP1	Glioma pathogenesis-related protein 1	GLIPR1	11010	7.46568	7.35214	0.924321	-0.113535	0.0208029	0.102264
MUC1.10623.19	MUC1	Mucin-1	MUC1	4582	8.31651	8.79812	1.39629	0.481604	0.0207859	0.102264
QSOX2.8397.147	QSOX2	Sulfhydryl oxidase 2	QSOX2	169714	10.7673	10.4459	0.800264	-0.321452	0.0207209	0.102264
TNFSF18.2708.54	TNFSF18	Tumor necrosis factor ligand superfamily member 18	TNFSF18	8995	10.221	10.3547	1.09712	0.133718	0.0207971	0.102264
UBL4A.11490.42	UBL4A	Ubiquitin-like protein 4A	UBL4A		11.2336	10.8708	0.77765	-0.362808	0.0208008	0.102264
SLC30A5.9594.30	ZNT5	Zinc transporter 5	SLC30A5	64924	10.0909	9.79006	0.811769	-0.30086	0.0207134	0.102264
BMP6.8459.10	BMP-6	Bone morphogenetic protein 6	BMP6	654	8.80383	8.61238	0.875728	-0.191445	0.0208589	0.102314
TNFRSF11B.8304.50	OPG	Tumor necrosis factor receptor superfamily member 11B	TNFRSF11B	4982	12.5608	12.2138	0.786211	-0.347011	0.0208727	0.102314
ENO2.10339.48	NSE	Gamma-enolase	ENO2	2026	13.1809	12.8647	0.803162	-0.316237	0.02094	0.102333
ILK.10053.5	ILK1	Integrin-linked protein kinase	ILK	3611	12.564	12.0632	0.706716	-0.500797	0.0209376	0.102333
KYNU.4559.64	KYNU	Kynureninase	KYNU	8942	11.1933	11.4226	1.17224	0.229273	0.0209223	0.102333
RBBP6.9887.40	RBBP6	E3 ubiquitin-protein ligase RBBP6	RBBP6	5930	11.3906	11.2322	0.896035	-0.158374	0.0210174	0.102608
DTYMK.19504.22	KTHY	Thymidylate kinase	DTYMK	1841	14.1103	13.7435	0.775512	-0.366779	0.0210413	0.102621
UGT1A1.17702.53	UGT 1A1	UDP-glucuronosyltransferase 1-1	UGT1A1	54658	10.5094	10.3617	0.902709	-0.147667	0.0210631	0.102624
POLR2K.19134.66	RPAB4	DNA-directed RNA polymerases I, II, and III subunit RPABC4	POLR2K	5440	12.0546	11.7923	0.833802	-0.262224	0.0211561	0.10285
L1CAM.4246.40	NCAM-L1	Neural cell adhesion molecule L1	L1CAM	3897	12.6688	12.3246	0.787749	-0.344192	0.0211731	0.10285
SV2A.12880.1	SV2A	Synaptic vesicle glycoprotein 2A	SV2A		9.07114	9.15764	1.0618	0.0865056	0.0211557	0.10285
ARF5.18409.61	ARF5	ADP-ribosylation factor 5	ARF5	381	9.95958	9.77933	0.882548	-0.180254	0.0212249	0.102895
DDX46.14216.35	DDX46	Probable ATP-dependent RNA helicase DDX46	DDX46		9.31989	9.12075	0.87107	-0.19914	0.0212107	0.102895
DNM2.11572.4	DYN2	Dynamin-2	DNM2	1785	12.8733	12.4529	0.747237	-0.420361	0.0212597	0.102961
SATB2.10081.17	SATB2	DNA-binding protein SATB2	SATB2	23314	9.09085	8.96612	0.917175	-0.124731	0.0212906	0.103007
CDH7.7959.34	CADH7	Cadherin-7	CDH7	1005	12.9545	13.1815	1.17042	0.227031	0.0213332	0.103008
NOTUM.8252.2	NOTUM	Palmitoleoyl-protein carboxylesterase NOTUM	NOTUM	147111	10.952	10.6752	0.825392	-0.276848	0.0213285	0.103008
RELL2.6600.70	RELL2	RELT-like protein 2	RELL2	285613	8.86874	8.75978	0.927253	-0.108965	0.021414	0.103295
CEACAM8.18873.8	CEAM8	Carcinoembryonic antigen-related cell adhesion molecule 8	CEACAM8	1088	12.3442	11.993	0.783931	-0.351201	0.0214562	0.10337
DUSP6.12341.8	DUS6	Dual specificity protein phosphatase 6	DUSP6	1848	10.7623	10.6331	0.914362	-0.129163	0.0214936	0.10337
RNF150.9774.59	RN150	RING finger protein 150	RNF150	57484	8.06723	7.85785	0.864908	-0.209381	0.0214731	0.10337
SNTB1.9078.207	SNTB1	Beta-1-syntrophin	SNTB1	6641	12.7603	12.3325	0.743373	-0.427842	0.0215301	0.103443
LZIC.19338.3	LZIC	Protein LZIC	LZIC	84328	9.70991	9.54605	0.892634	-0.163859	0.021556	0.103465
SYNCRIP.4224.7	HNRPQ	Heterogeneous nuclear ribonucleoprotein Q	SYNCRIP	10492	12.6808	12.3797	0.811612	-0.301138	0.0216001	0.103573
MRPL34.6933.20	RM34	39S ribosomal protein L34, mitochondrial	MRPL34	64981	9.6956	9.80215	1.07665	0.106551	0.0216762	0.103836
TMPRSS15.3189.61	Enterokinase	Enteropeptidase	TMPRSS15	5651	8.77807	8.99803	1.1647	0.219955	0.0217338	0.104009
EIF4B.14675.20	IF4B	Eukaryotic translation initiation factor 4B	EIF4B	1975	14.3623	14.0121	0.784493	-0.350167	0.0217845	0.104149
BAG4.12844.10	BAG4	BAG family molecular chaperone regulator 4	BAG4	9530	8.6279	8.85008	1.1665	0.222182	0.0218286	0.104245
RIPK2.8993.151	RIPK2	Receptor-interacting serine/threonine-protein kinase 2	RIPK2	8767	10.6063	10.4691	0.909299	-0.137173	0.0218746	0.104245
RBL1.12879.5	p107	Retinoblastoma-like protein 1	RBL1	5933	8.53624	8.62981	1.06701	0.093574	0.0218909	0.104245
SPIN1.18210.12	SPIN1	Spindlin-1	SPIN1	10927	8.37726	8.23935	0.908834	-0.137912	0.0218801	0.104245
MASP1.9125.23	MASP3	Mannan-binding lectin serine protease 1	MASP1	5648	9.22054	9.3632	1.10394	0.142662	0.0219332	0.104344
DEF6.14090.23	DEFI6	Differentially expressed in FDCP 6 homolog	DEF6		11.5428	11.1766	0.775848	-0.366154	0.0220262	0.104439
EREG.4956.2	EPI	Epiregulin	EREG	2069	9.57768	9.78957	1.1582	0.211888	0.022061	0.104439
GUK1.17325.10	KGUA	Guanylate kinase	GUK1	2987	14.5762	14.2579	0.801971	-0.318378	0.0220562	0.104439
KLK4.2833.20	Kallikrein 4	Kallikrein-4	KLK4	9622	8.51524	8.71285	1.1468	0.197612	0.0220498	0.104439
SCARF1.5129.12	SREC-I	Scavenger receptor class F member 1	SCARF1	8578	12.2611	12.0597	0.869685	-0.201436	0.0220019	0.104439
HBQ1.18198.51	HBAT	Hemoglobin subunit theta-1	HBQ1	3049	7.9669	7.8416	0.916813	-0.1253	0.0220997	0.104451
LAMA2.LAMB1.LAMC1.18347.15	Laminin-2	Laminin-2	LAMA2 LAMB1 LAMC1		13.6174	13.3989	0.859459	-0.2185	0.0221065	0.104451
PXDNL.11324.3	PXDNL	Peroxidasin-like protein	PXDNL	137902	8.78734	8.88501	1.07005	0.0976755	0.0221983	0.104782
GDF3.16755.195	GDF-3	Growth/differentiation factor 3	GDF3	9573	10.277	10.3745	1.06993	0.0975212	0.0223349	0.105324
DSG1.2976.58	Desmoglein-1	Desmoglein-1	DSG1	1828	12.3603	12.1449	0.861351	-0.215327	0.0223876	0.10547
HNRNPAB.8894.80	hnRNP A/B	Heterogeneous nuclear ribonucleoprotein A/B	HNRNPAB	3182	10.7623	10.4588	0.810296	-0.303479	0.022418	0.105511
SMOC1.13118.5	SMOC1	SPARC-related modular calcium-binding protein 1	SMOC1	64093	10.8159	11.2619	1.36224	0.445979	0.0226018	0.106272
HK2.13130.150	HXK2	Hexokinase-2	HK2	3099	10.1188	9.54199	0.670465	-0.576766	0.0226823	0.106463
NID1.3213.65	Nidogen	Nidogen-1	NID1	4811	10.6467	10.9615	1.24382	0.314773	0.0227084	0.106463
TMOD3.12861.13	TMOD3	Tropomodulin-3	TMOD3	29766	15.027	14.6836	0.788186	-0.343392	0.0227	0.106463
CYB5R2.19143.38	NB5R2	NADH-cytochrome b5 reductase 2	CYB5R2	51700	10.963	10.554	0.753121	-0.409047	0.0228179	0.10681
SNX8.6925.26	SNX8	Sorting nexin-8	SNX8	29886	11.0615	10.6391	0.746165	-0.422434	0.0228264	0.10681
LSAMP.2999.6	LSAMP	Limbic system-associated membrane protein	LSAMP	4045	9.85155	9.62669	0.855679	-0.224859	0.0228551	0.106841
ATXN3.16825.20	ATX3	Ataxin-3	ATXN3	4287	12.1914	11.7838	0.753852	-0.407647	0.0230093	0.107458
EFHD1.19616.100	EFHD1	EF-hand domain-containing protein D1	EFHD1	80303	11.2967	11.1782	0.921092	-0.118582	0.0230763	0.107564
KRT7.11383.41	Keratin 7	Keratin, type II cytoskeletal 7	KRT7	3855	9.76182	9.91321	1.11063	0.151382	0.0230688	0.107564
BCL2L1.4423.77	BCL2-like 1 protein	Bcl-2-like protein 1	BCL2L1	598	11.8639	11.6033	0.834763	-0.260561	0.0231025	0.107582
FKBP14.9340.17	FKB14	Peptidyl-prolyl cis-trans isomerase FKBP14	FKBP14	55033	10.5116	10.2663	0.843618	-0.245339	0.0233386	0.108577
ERAP1.4964.67	ARTS1	Endoplasmic reticulum aminopeptidase 1	ERAP1	51752	12.4694	12.8912	1.33959	0.421793	0.0234325	0.108909
BRD4.10043.31	BRD4	Bromodomain-containing protein 4	BRD4	23476	8.99402	9.14147	1.10761	0.147456	0.0235681	0.109016
HSPC159.18236.3	LEGL	Galectin-related protein	HSPC159	29094	13.5556	13.1023	0.730358	-0.453324	0.0235464	0.109016
HNRNPF.9764.79	HNRPF	Heterogeneous nuclear ribonucleoprotein F	HNRNPF	3185	14.9509	14.6446	0.808732	-0.306266	0.0235392	0.109016
INHBA.INHBB.8467.9	Activin AB	Inhibin beta A chain:Inhibin beta B chain heterodimer	INHBA INHBB	3624 3625	9.11096	9.00322	0.92804	-0.107741	0.0234917	0.109016
IGFBP5.19581.15	IGFBP-5	Insulin-like growth factor-binding protein 5	IGFBP5	3488	11.6398	11.3632	0.825507	-0.276647	0.0235238	0.109016
YWHAE.14157.21	14-3-3E	14-3-3 protein epsilon	YWHAE	7531	11.4661	11.2178	0.841916	-0.248252	0.0236195	0.10915
GLRX3.16596.25	GLRX3	Glutaredoxin-3	GLRX3	10539	13.7631	13.373	0.763104	-0.390048	0.023644	0.109159
DNMT3L.19142.39	DNM3L	DNA (cytosine-5)-methyltransferase 3-like	DNMT3L		8.6004	8.69129	1.06503	0.0908931	0.0236991	0.109309
DUSP23.17326.44	DUS23	Dual specificity protein phosphatase 23	DUSP23		8.32857	8.46334	1.09792	0.134771	0.0237601	0.109486
GJA1.9937.7	CXA1	Gap junction alpha-1 protein	GJA1	2697	9.17419	9.31569	1.10305	0.141501	0.0237827	0.109486
CRK.4976.57	CRK	Adapter molecule crk	CRK	1398	12.9274	12.6192	0.807661	-0.308178	0.0238439	0.109664
ASB9.19601.15	ASB9	Ankyrin repeat and SOCS box protein 9	ASB9	140462	11.0544	10.7215	0.79391	-0.332952	0.0238886	0.109765
MAPKAPK5.3821.28	MAPK5	MAP kinase-activated protein kinase 5	MAPKAPK5	8550	8.94244	9.0906	1.10816	0.148165	0.0239511	0.109836
SEZ6L.19563.3	SEZ6L	Seizure 6-like protein	SEZ6L	23544	11.558	11.3085	0.841186	-0.249502	0.0239596	0.109836
MAFG.19281.86	MAFG	Transcription factor MafG	MAFG	4097	9.93922	10.2056	1.20277	0.266356	0.0239947	0.109836
CSK.3363.31	CSK	Tyrosine-protein kinase CSK	CSK	1445	16.1235	15.7812	0.788788	-0.342291	0.0239899	0.109836
PIK3CG.3391.10	PK3CG	Phosphatidylinositol 4,5-bisphosphate 3-kinase catalytic subunit gamma isoform	PIK3CG	5294	12.1101	11.885	0.855541	-0.225091	0.0240349	0.109916
RFFL.14186.13	RFFL	E3 ubiquitin-protein ligase rififylin	RFFL		11.9161	11.6681	0.842076	-0.247977	0.0241971	0.110453
IL16.2774.10	IL-16	Interleukin-16	IL16	3603	14.4294	14.1237	0.809012	-0.305767	0.0241979	0.110453
CHST11.7779.86	CHSTB	Carbohydrate sulfotransferase 11	CHST11	50515	12.0345	11.8149	0.858765	-0.219665	0.0242573	0.110534
CFHR5.16055.3	complement factor H-related 5	Complement factor H-related protein 5	CFHR5	81494	16.7863	16.6015	0.879809	-0.184738	0.0242614	0.110534
DAPK2.4355.13	DAPK2	Death-associated protein kinase 2	DAPK2	23604	11.1346	10.7537	0.76797	-0.380878	0.0242922	0.11057
MANBA.6382.17	MANBA	Beta-mannosidase	MANBA	4126	11.4932	11.2671	0.854984	-0.22603	0.0243984	0.11095
USP14.19189.2	UBP14	Ubiquitin carboxyl-terminal hydrolase 14	USP14	9097	15.5258	15.2569	0.829975	-0.26886	0.024467	0.111157
UBE2V2.18165.181	UB2V2	Ubiquitin-conjugating enzyme E2 variant 2	UBE2V2	7336	12.5502	12.2319	0.802005	-0.318317	0.0245072	0.111235
PRKAR2A.19125.26	KAP2	cAMP-dependent protein kinase type II-alpha regulatory subunit	PRKAR2A	5576	8.90578	8.78932	0.922445	-0.116465	0.0245445	0.111301
MAGEA6.18205.123	MAGE-6	Melanoma-associated antigen 6	MAGEA6	4105	9.13486	9.01709	0.921613	-0.117767	0.0246343	0.111499
WISP1.13692.154	WISP-1	WNT1-inducible-signaling pathway protein 1	WISP1	8840	9.41348	9.21648	0.872362	-0.197002	0.0246292	0.111499
GPC5.4991.12	GPC5	Glypican-5	GPC5	2262	9.55673	9.33741	0.858973	-0.219316	0.0246773	0.111589
ADI1.12457.10	MTND	1,2-dihydroxy-3-keto-5-methylthiopentene dioxygenase	ADI1		9.41013	9.26275	0.902891	-0.147377	0.0247533	0.111817
TMPRSS6.11239.49	TMPS6	Transmembrane protease serine 6	TMPRSS6		9.70344	9.95469	1.19023	0.25124	0.0247738	0.111817
IDUA.3169.70	IDUA	Alpha-L-iduronidase	IDUA	3425	10.4792	10.7509	1.20723	0.271704	0.0248731	0.112056
LGALS1.8046.9	Galectin-1	Galectin-1	LGALS1	3956	10.2731	10.069	0.868094	-0.204077	0.0248676	0.112056
B3GALT6.7981.230	B3GT6	Beta-1,3-galactosyltransferase 6	B3GALT6	126792	8.81806	8.71829	0.933181	-0.0997714	0.0249715	0.112366
SSMEM1.8298.8	CG045	Serine-rich single-pass membrane protein 1	SSMEM1	136263	12.1462	11.8035	0.788584	-0.342664	0.0249882	0.112366
CSNK1D.11289.31	KC1D	Casein kinase I isoform delta	CSNK1D		9.36957	9.46585	1.06901	0.0962762	0.0250434	0.11251
C8A.C8B.C8G.2429.27	C8	Complement component C8	C8A C8B C8G	731 732 733	12.8874	12.5767	0.806199	-0.310791	0.0250807	0.112572
SPATA9.7809.22	SPAT9	Spermatogenesis-associated protein 9	SPATA9	83890	10.4715	10.837	1.28826	0.365428	0.0251139	0.112617
S100A8.S100A9.17145.1	S100A8/S100A9	Protein S100-A8/A9 heterodimer	S100A8 S100A9	6279 6280	9.94264	9.08444	0.55164	-0.858201	0.0251414	0.112636
HAMP.3504.58	LEAP-1	Hepcidin	HAMP	57817	10.5144	11.4435	1.9041	0.929108	0.025212	0.112736
RANBP1.18191.23	RANG	Ran-specific GTPase-activating protein	RANBP1	5902	11.9401	11.6114	0.796291	-0.328632	0.0252154	0.112736
ZAP70.3837.6	ZAP70	Tyrosine-protein kinase ZAP-70	ZAP70	7535	9.83287	9.64249	0.876377	-0.190377	0.0252335	0.112736
PPME1.17852.5	PPME1	Protein phosphatase methylesterase 1	PPME1	51400	14.733	14.4092	0.798951	-0.323821	0.025271	0.112799
CPLX2.15321.8	CPLX2	Complexin-2	CPLX2		9.48094	9.18262	0.813201	-0.298317	0.0253422	0.113013
RAB39B.12403.30	RB39B	Ras-related protein Rab-39B	RAB39B		10.0738	10.1673	1.06691	0.0934427	0.0254274	0.113289
LRP10.16610.13	LRP10	Low-density lipoprotein receptor-related protein 10	LRP10	26020	12.3134	12.09	0.856554	-0.223383	0.0256237	0.113981
SERPINF1.9211.19	PEDF	Pigment epithelium-derived factor	SERPINF1	5176	16.095	15.9942	0.932475	-0.100863	0.0256299	0.113981
CCL2.2578.67	MCP-1	C-C motif chemokine 2	CCL2	6347	8.36406	8.55625	1.1425	0.192192	0.0257212	0.114178
VIMP.11286.78	SELS	Selenoprotein S	VIMP	55829	8.98666	9.18913	1.15066	0.202465	0.0257019	0.114178
IGFBP2.8469.41	IGFBP-2	Insulin-like growth factor-binding protein 2	IGFBP2	3485	14.5186	14.1379	0.768051	-0.380726	0.025774	0.114307
SOD1.2794.60	SOD	Superoxide dismutase [Cu-Zn]	SOD1	6647	10.6306	10.9499	1.24773	0.31931	0.0259266	0.114879
DSTN.18883.4	DEST	Destrin	DSTN	11034	12.1726	11.933	0.84703	-0.239515	0.0260141	0.114951
NANOG.2732.58	NANOG	Homeobox protein NANOG	NANOG	79923	7.40953	7.60077	1.14175	0.191242	0.0259937	0.114951
LMAN2.9468.8	Lectin, mannose-binding 2	Vesicular integral-membrane protein VIP36	LMAN2	10960	12.6213	12.3783	0.844953	-0.243057	0.0259996	0.114951
BMPR2.4862.63	BMP RII	Bone morphogenetic protein receptor type-2	BMPR2	659	9.22359	9.34162	1.08525	0.11803	0.0260913	0.115084
MAPRE3.16885.49	MARE3	Microtubule-associated protein RP/EB family member 3	MAPRE3		16.0552	15.8289	0.854858	-0.226243	0.0260918	0.115084
AAGAB.11926.23	P34	Alpha- and gamma-adaptin-binding protein p34	AAGAB	79719	12.0695	11.7428	0.79736	-0.326697	0.0261713	0.11533
TFF1.9185.15	TFF1	Trefoil factor 1	TFF1	7031	10.1085	9.55644	0.682047	-0.552056	0.0262885	0.115699
FASLG.3052.8	Fas ligand, soluble	Tumor necrosis factor ligand superfamily member 6, soluble form	FASLG	356	9.54576	9.34103	0.867699	-0.204733	0.0263028	0.115699
MAN1B1.7071.23	MA1B1	Endoplasmic reticulum mannosyl-oligosaccharide 1,2-alpha-mannosidase	MAN1B1	11253	11.1249	11.005	0.920192	-0.119993	0.0263559	0.115827
GRHPR.18295.102	GRHPR	Glyoxylate reductase/hydroxypyruvate reductase	GRHPR	9380	11.8074	11.4846	0.79952	-0.322794	0.0264279	0.116019
PRDM1.14197.2	PRDM1	PR domain zinc finger protein 1	PRDM1		9.81721	9.67055	0.903338	-0.146662	0.0264476	0.116019
BCL2L11.17451.13	BIM	Bcl-2-like protein 11	BCL2L11	10018	10.6172	10.8069	1.14053	0.189708	0.0267263	0.116721
CEACAM4.10910.6	CEAM4	Carcinoembryonic antigen-related cell adhesion molecule 4	CEACAM4	1089	9.26792	9.08848	0.883048	-0.179435	0.0267088	0.116721
EFEMP1.8480.29	FBLN3	EGF-containing fibulin-like extracellular matrix protein 1	EFEMP1	2202	9.37626	9.15914	0.860278	-0.217126	0.0267851	0.116721
CCL11.5301.7	Eotaxin	Eotaxin	CCL11	6356	12.7485	12.4546	0.815677	-0.29393	0.0268004	0.116721
PRKCSH.5687.5	GLU2B	Glucosidase 2 subunit beta	PRKCSH	5589	13.1507	12.9416	0.86507	-0.209111	0.0266636	0.116721
GNAI3.12650.43	GNAI3	Guanine nucleotide-binding protein G(k) subunit alpha	GNAI3	2773	9.6934	9.53087	0.893461	-0.162523	0.0267674	0.116721
LRIG3.3322.52	LRIG3	Leucine-rich repeats and immunoglobulin-like domains protein 3	LRIG3	121227	12.8209	12.505	0.803307	-0.315977	0.0267531	0.116721
WFDC1.9316.67	WFDC1	WAP four-disulfide core domain protein 1	WFDC1	58189	11.9955	11.7142	0.822839	-0.281319	0.0267191	0.116721
FCER1A.9254.18	FCERA	High affinity immunoglobulin epsilon receptor subunit alpha	FCER1A	2205	11.1056	10.8488	0.836948	-0.25679	0.0268755	0.116943
RPE.12646.2	RPE	Ribulose-phosphate 3-epimerase	RPE	6120	10.4634	10.0203	0.735556	-0.443093	0.0269527	0.117147
SOST.13101.60	SOST	Sclerostin	SOST	50964	10.3023	10.4587	1.11449	0.156388	0.0269707	0.117147
UFM1.3836.51	UFM1	Ubiquitin-fold modifier 1	UFM1	51569	12.4776	12.126	0.783715	-0.351599	0.0270065	0.117197
ITIH3.7145.1	ITIH3	Inter-alpha-trypsin inhibitor heavy chain H3	ITIH3	3699	10.8592	11.1028	1.18394	0.243599	0.0271156	0.117275
CASC4.10613.33	CASC4	Protein CASC4	CASC4	113201	10.1722	10.507	1.26116	0.334746	0.0271076	0.117275
TPST2.8024.64	TPST2	Protein-tyrosine sulfotransferase 2	TPST2	8459	10.1503	10.2838	1.0969	0.133435	0.0271173	0.117275
VEGFA.2597.8	VEGF	Vascular endothelial growth factor A	VEGFA	7422	12.9339	12.7631	0.888345	-0.170809	0.0271212	0.117275
CETN3.17410.5	CETN3	Centrin-3	CETN3		8.88022	9.02449	1.10517	0.144273	0.0271538	0.117311
CLIC2.17837.5	CLIC2	Chloride intracellular channel protein 2	CLIC2	1193	14.5785	14.1724	0.754664	-0.406093	0.0272158	0.117474
FERMT3.12599.10	URP2	Fermitin family homolog 3	FERMT3	83706	13.7195	13.3712	0.785483	-0.348348	0.0272443	0.117493
IL17C.9255.5	IL-17C	Interleukin-17C	IL17C	27189	9.93565	9.8455	0.939427	-0.0901473	0.0272741	0.117516
TNC.6042.52	Tenascin	Tenascin	TNC	3371	14.4067	14.1691	0.848156	-0.237599	0.0274077	0.117987
ANXA4.17164.15	annexin IV	Annexin A4	ANXA4	307	11.2518	10.8285	0.745677	-0.423377	0.0275136	0.118233
SET.5364.7	SET	Protein SET	SET	6418	13.3932	13.2362	0.896911	-0.156964	0.0275041	0.118233
SUFU.17468.1	SUFU	Suppressor of fused homolog	SUFU		10.1175	10.2149	1.06986	0.0974241	0.0276465	0.118593
TOLLIP.13963.7	tollip	Toll-interacting protein	TOLLIP	54472	13.2551	12.8395	0.749675	-0.415663	0.0276388	0.118593
XRCC4.9886.28	XRCC4	DNA repair protein XRCC4	XRCC4	7518	9.07679	9.33301	1.19435	0.25622	0.0277567	0.118856
EVL.11656.110	EVL	Ena/VASP-like protein	EVL	51466	10.3851	10.2136	0.887935	-0.171474	0.0277341	0.118856
AGFG1.11681.8	NUPL	Arf-GAP domain and FG repeat-containing protein 1	AGFG1	3267	12.6695	12.3486	0.800555	-0.320927	0.027816	0.119004
HSPA1A.10803.22	HSP 70	Heat shock 70 kDa protein 1A	HSPA1A	3303	11.6326	11.939	1.23663	0.306415	0.0278687	0.119125
BTLA.16308.14	BTLA	B- and T-lymphocyte attenuator	BTLA	151888	10.2649	10.1306	0.91109	-0.134335	0.0280902	0.119915
NRIP3.18237.29	NRIP3	Nuclear receptor-interacting protein 3	NRIP3	56675	8.32644	8.42645	1.07178	0.100009	0.0281378	0.119915
HMBS.11530.37	HEM3	Porphobilinogen deaminase	HMBS	3145	15.8766	15.435	0.736327	-0.441582	0.0282242	0.119915
PTP4A3.19231.22	PRL-3	Protein tyrosine phosphatase type IVA 3	PTP4A3	11156	9.69448	9.55004	0.904734	-0.144435	0.0282194	0.119915
SIGLEC14.8248.222	SIG14	Sialic acid-binding Ig-like lectin 14	SIGLEC14	100049587	12.2074	12.471	1.20045	0.263575	0.0281843	0.119915
SPHK1.4294.16	Sphingosine kinase 1	Sphingosine kinase 1	SPHK1	8877	11.8589	11.4035	0.729333	-0.455351	0.0282269	0.119915
SOD2.5008.51	Mn SOD	Superoxide dismutase [Mn], mitochondrial	SOD2	6648	14.4236	14.2076	0.860941	-0.216014	0.0282064	0.119915
OLFM1.5703.26	NOE1	Noelin	OLFM1	10439	8.26202	8.00826	0.83871	-0.253757	0.0283779	0.120451
BRD2.15372.43	BRD2	Bromodomain-containing protein 2	BRD2	6046	8.85661	9.00407	1.10761	0.147454	0.0284889	0.120728
CNN2.18877.15	CNN2	Calponin-2	CNN2	1265	10.737	10.5351	0.869376	-0.201948	0.0285319	0.120728
BTG2.11325.8	BTG2	Protein BTG2	BTG2	7832	8.29242	8.13192	0.89471	-0.160508	0.0285431	0.120728
TAPBPL.6364.7	TPSNR	Tapasin-related protein	TAPBPL	55080	12.1791	11.4372	0.597931	-0.741949	0.0285021	0.120728
PGP.18235.16	PGP	Glycerol-3-phosphate phosphatase	PGP	283871	11.8406	11.5664	0.826913	-0.274193	0.0285706	0.120739
FAM163B.10880.38	F163B	Protein FAM163B	FAM163B	642968	11.7082	11.5151	0.874711	-0.193121	0.0286342	0.120903
THPO.8059.1	Tpo	Thrombopoietin	THPO	7066	9.82088	9.6627	0.896153	-0.158183	0.0287986	0.121491
ICAM5.5124.69	sICAM-5	Intercellular adhesion molecule 5	ICAM5	7087	12.0356	11.7233	0.805388	-0.312245	0.0288535	0.121617
FGFR3.13669.6	FGFR-3	Fibroblast growth factor receptor 3	FGFR3	2261	13.2109	12.8878	0.799381	-0.323044	0.0289734	0.121993
TPSB2.3403.1	TPSB2	Tryptase beta-2	TPSB2	64499	12.2714	11.8055	0.724001	-0.465937	0.0289932	0.121993
AIDA.17347.80	CA080	Axin interactor, dorsalization-associated protein	AIDA	64853	15.3347	15.0445	0.817801	-0.290178	0.0291469	0.122533
ADAMTS1.3174.2	ATS1	A disintegrin and metalloproteinase with thrombospondin motifs 1	ADAMTS1	9510	8.48816	8.68435	1.14567	0.196188	0.0292073	0.122664
CD99L2.10539.30	C99L2	CD99 antigen-like protein 2	CD99L2	83692	8.75444	8.81429	1.04235	0.0598409	0.0292285	0.122664
NCF1.17766.5	NCF-1	Neutrophil cytosol factor 1	NCF1	653361	10.125	9.37971	0.596544	-0.745299	0.0292668	0.122718
BMP8B.15668.19	BMP-8	Bone morphogenetic protein 8B	BMP8B	656	10.926	10.7591	0.890745	-0.166915	0.0293371	0.122859
CD248.15491.20	CD248	Endosialin	CD248	57124	13.0444	12.8155	0.853266	-0.228932	0.0293511	0.122859
PLXNA1.9005.16	PLXA1	Plexin-A1	PLXNA1	5361	12.4698	12.1693	0.811993	-0.300462	0.0294094	0.122996
POMC.9204.33	Corticotropin-lipotropin	Pro-opiomelanocortin	POMC	5443	8.70444	8.52841	0.885135	-0.176031	0.0295028	0.123281
HS3ST3B1.6986.17	HS3SB	Heparan sulfate glucosamine 3-O-sulfotransferase 3B1	HS3ST3B1	9953	9.47495	9.38234	0.937826	-0.0926072	0.029579	0.123493
DAPP1.11615.16	DAPP1	Dual adapter for phosphotyrosine and 3-phosphotyrosine and 3-phosphoinositide	DAPP1	27071	14.3461	13.9718	0.771466	-0.374325	0.0297553	0.124121
SEPT10.12690.33	2020-09-10	Septin-10	2020-09-10		11.5284	11.3672	0.894293	-0.161181	0.0298539	0.124425
ADAM22.7933.75	ADA22	Disintegrin and metalloproteinase domain-containing protein 22	ADAM22	53616	11.5143	11.2605	0.838701	-0.253771	0.0299623	0.124663
SULT4A1.8357.43	ST4A1	Sulfotransferase 4A1	SULT4A1	25830	9.7989	10.1044	1.23588	0.305538	0.0299493	0.124663
STOM.8261.51	STOM	Erythrocyte band 7 integral membrane protein	STOM	2040	9.92951	10.0118	1.05872	0.0823277	0.0301329	0.125265
CXCL16.2436.49	CXCL16, soluble	C-X-C motif chemokine 16	CXCL16	58191	12.9354	12.7296	0.867051	-0.205811	0.0302599	0.12536
COPS2.14029.42	CSN2	COP9 signalosome complex subunit 2	COPS2	9318	11.3101	11.5319	1.1662	0.221821	0.0302291	0.12536
HSPA1A.6563.78	HSP 70	Heat shock 70 kDa protein 1A	HSPA1A	3303	11.3691	11.6827	1.24278	0.313569	0.0302853	0.12536
PTP4A2.11699.16	TP4A2	Protein tyrosine phosphatase type IVA 2	PTP4A2	8073	10.3623	10.0827	0.823831	-0.279579	0.0302222	0.12536
STAR.10085.25	STAR	Steroidogenic acute regulatory protein, mitochondrial	STAR	6770	10.6887	10.5109	0.884087	-0.17774	0.0302607	0.12536
BTK.19202.10	BTK	Tyrosine-protein kinase BTK	BTK	695	15.342	14.9661	0.770636	-0.375878	0.0303657	0.125586
IGFL3.6961.14	IGFL3	Insulin growth factor-like family member 3	IGFL3	388555	11.4583	11.2604	0.87185	-0.197849	0.0304941	0.125902
F3.4931.59	TF	Tissue Factor	F3	2152	10.3716	10.153	0.859387	-0.21862	0.0304843	0.125902
PRDX4.7789.182	PRDX4	Peroxiredoxin-4	PRDX4	10549	10.0426	10.2633	1.16534	0.220752	0.0305675	0.126097
TYRO3.2611.72	Dtk	Tyrosine-protein kinase receptor TYRO3	TYRO3	7301	9.67357	9.46834	0.867402	-0.205227	0.0306425	0.126299
EPHB4.15530.33	EphB4	Ephrin type-B receptor 4	EPHB4	2050	12.7684	12.4749	0.815926	-0.29349	0.0307245	0.12653
CALB2.16803.4	CALB2	Calretinin	CALB2	794	9.36707	9.03104	0.792219	-0.336029	0.03083	0.126856
CD79A.7796.10	CD79A	B-cell antigen receptor complex-associated protein alpha chain	CD79A	973	10.5311	10.4181	0.924677	-0.112978	0.0309299	0.127159
FCRL4.8973.23	FCRL4	Fc receptor-like protein 4	FCRL4	83417	9.64887	9.32736	0.800235	-0.321504	0.0310392	0.1275
IL15RA.3445.53	IL-15 Ra	Interleukin-15 receptor subunit alpha	IL15RA	3601	9.6558	9.84699	1.14171	0.191192	0.0311605	0.127729
RMI1.13926.1	RMI1	RecQ-mediated genome instability protein 1	RMI1		10.5805	10.6909	1.07955	0.110425	0.0311741	0.127729
CTCF.14624.51	CTCF	Transcriptional repressor CTCF	CTCF	10664	8.82974	8.92969	1.07174	0.09995	0.031141	0.127729
BST2.8832.55	BST-2	Bone marrow stromal antigen 2	BST2	684	8.49312	8.40586	0.941308	-0.0872619	0.0313376	0.128074
FSTL3.3438.10	FSTL3	Follistatin-related protein 3	FSTL3	10272	12.3947	12.1741	0.858187	-0.220636	0.0313334	0.128074
GKN1.15374.15	CA11 protein	Gastrokine-1	GKN1	56287	10.4796	10.3722	0.928266	-0.10739	0.031294	0.128074
PRND.18231.147	PRND	Prion-like protein doppel	PRND	23627	11.3365	11.0978	0.847547	-0.238635	0.0313709	0.128102
MGAT4B.7141.21	MGT4B	Alpha-1,3-mannosyl-glycoprotein 4-beta-N-acetylglucosaminyltransferase B	MGAT4B	11282	11.4768	11.1545	0.799746	-0.322386	0.0314061	0.128138
SENP7.12626.6	SENP7	Sentrin-specific protease 7	SENP7		7.60656	7.51959	0.941499	-0.0869687	0.0316953	0.129209
CDKN2D.12376.85	p19-INK4d	Cyclin-dependent kinase 4 inhibitor D	CDKN2D	1032	11.3604	10.9962	0.7769	-0.3642	0.0318075	0.129551
VAV1.5275.28	VAV	Proto-oncogene vav	VAV1	7409	12.7074	12.3246	0.76691	-0.382871	0.0318328	0.129551
CHST4.18876.77	CHST4	Carbohydrate sulfotransferase 4	CHST4	10164	8.36191	8.50005	1.10048	0.138135	0.0319008	0.12961
MMP1.4924.32	MMP-1	Interstitial collagenase	MMP1	4312	13.5267	13.1292	0.75917	-0.397506	0.031888	0.12961
FLRT3.13123.3	FLRT3	Leucine-rich repeat transmembrane protein FLRT3	FLRT3	23767	11.5596	11.2557	0.810056	-0.303906	0.0319838	0.129775
PLA1A.9518.95	PLA1A	Phospholipase A1 member A	PLA1A	51365	8.6899	8.81828	1.09306	0.128379	0.0320217	0.129775
PUF60.10575.31	PUF60	Poly(U)-binding-splicing factor PUF60	PUF60	22827	12.6869	12.9857	1.23015	0.298837	0.0320156	0.129775
DSC3.4981.6	DSC3	Desmocollin-3	DSC3	1825	8.19827	8.12006	0.947237	-0.0782031	0.0321193	0.130062
YBX2.6372.7	YBOX2	Y-box-binding protein 2	YBX2	51087	14.5406	14.2314	0.807058	-0.309256	0.0321939	0.130255
ZNF843.8321.27	ZN843	Zinc finger protein 843	ZNF843	283933	8.54811	8.65896	1.07986	0.11085	0.0323859	0.130922
HSPA1A.10749.18	HSP 70	Heat shock 70 kDa protein 1A	HSPA1A	3303	11.6846	12.0145	1.25691	0.329879	0.0324448	0.131006
PAXIP1.12894.3	PAXI1	PAX-interacting protein 1	PAXIP1		10.7375	10.5933	0.904868	-0.144221	0.0324607	0.131006
HLA.G.19636.23	HLA-G	HLA class I histocompatibility antigen, alpha chain G	HLA-G	3135	13.6494	13.82	1.12553	0.170608	0.0325724	0.131347
IFI16.13940.19	IP16	Gamma-interferon-inducible protein 16	IFI16	3428	11.6737	12.062	1.30887	0.388319	0.0326893	0.131709
SF3B4.13449.25	SF3B4	Splicing factor 3B subunit 4	SF3B4		8.18403	8.09967	0.943206	-0.0843548	0.0327272	0.131752
ZNF75D.11596.47	ZN75D	Zinc finger protein 75D	ZNF75D		8.57509	8.6681	1.0666	0.0930155	0.0327844	0.131873
SUN5.11260.47	SPA4L	SUN domain-containing protein 5	SUN5	140732	8.3607	8.24465	0.92271	-0.11605	0.032826	0.131931
ANXA1.4960.72	annexin I	Annexin A1	ANXA1	301	13.3891	12.9262	0.725509	-0.462936	0.0330199	0.1326
PDE1A.5253.1	PDE1A	Calcium/calmodulin-dependent 3',5'-cyclic nucleotide phosphodiesterase 1A	PDE1A	5136	9.95264	10.1732	1.16522	0.220606	0.0330951	0.13269
S100A9.5339.49	calgranulin B	Protein S100-A9	S100A9	6280	12.9607	12.4455	0.699696	-0.515199	0.033152	0.13269
RSPO1.6240.70	RSPO1	R-spondin-1	RSPO1	284654	8.83069	8.93201	1.07276	0.101325	0.0331059	0.13269
RCN3.16858.384	RCN3	Reticulocalbin-3	RCN3		9.2167	9.11145	0.929647	-0.105245	0.0331459	0.13269
EHBP1.12813.18	EHBP1	EH domain-binding protein 1	EHBP1	23301	9.75015	9.61413	0.910026	-0.13602	0.0332104	0.132814
GSTM4.18895.54	GSTM4	Glutathione S-transferase Mu 4	GSTM4	2948	9.20138	8.71204	0.712354	-0.489334	0.033248	0.132855
DPYSL3.12707.26	DPYL3	Dihydropyrimidinase-related protein 3	DPYSL3	1809	9.77682	9.55423	0.857024	-0.222593	0.0333904	0.133288
SUGT1.17818.22	SUGT1	Protein SGT1 homolog	SUGT1	10910	15.217	14.9548	0.833796	-0.262233	0.0334115	0.133288
CHIT1.3600.2	Chitotriosidase-1	Chitotriosidase-1	CHIT1	1118	9.01864	8.64895	0.773952	-0.369683	0.0335052	0.133311
CDCP1.8589.13	CDCP1	CUB domain-containing protein 1	CDCP1	64866	11.0583	10.8918	0.891018	-0.166474	0.0335147	0.133311
SEPT11.12620.3	Septin-11	Septin-11	2020-09-11	55752	11.4292	11.2507	0.883597	-0.178539	0.0335119	0.133311
SEPT6.17693.2	Septin-6	Septin-6	2020-09-06	23157	9.96639	9.86423	0.93164	-0.102155	0.0335549	0.133311
MMP10.8479.4	MMP-10	Stromelysin-2	MMP10	4319	10.3946	10.0904	0.809911	-0.304164	0.0335283	0.133311
AES.18396.10	AES	Amino-terminal enhancer of split	AES	166	9.4603	9.58005	1.08655	0.119751	0.0337619	0.133886
CPN2.6415.90	CPN2	Carboxypeptidase N subunit 2	CPN2	1585	14.2614	14.4114	1.10957	0.149998	0.0337826	0.133886
CTNNB1.9842.2	b-Catenin	Catenin beta-1	CTNNB1	1499	9.77284	9.50755	0.832031	-0.265291	0.033762	0.133886
ZNF275.9609.25	ZN275	Zinc finger protein 275	ZNF275	10838	10.7971	10.9024	1.07572	0.105307	0.0338446	0.134022
CASP3.3593.72	Caspase-3	Caspase-3	CASP3	836	13.1215	12.6938	0.743434	-0.427724	0.0339277	0.134164
EPHA2.4834.61	Epithelial cell kinase	Ephrin type-A receptor 2	EPHA2	1969	10.5198	10.2301	0.818028	-0.289778	0.0339636	0.134164
OIT3.6296.36	OIT3	Oncoprotein-induced transcript 3 protein	OIT3	170392	9.31665	9.66006	1.26875	0.343408	0.0339441	0.134164
ITLN1.18830.1	Omentin	Intelectin-1	ITLN1	55600	12.4702	12.153	0.802647	-0.317162	0.0339971	0.134187
IL20RA.5085.18	IL-20 Ra	Interleukin-20 receptor subunit alpha	IL20RA	53832	8.05437	7.98233	0.95129	-0.0720429	0.0340817	0.134412
ANXA10.13605.16	ANX10	Annexin A10	ANXA10	11199	11.4144	11.2275	0.878517	-0.186857	0.0342067	0.134613
PRKACA.3466.8	PRKACA	cAMP-dependent protein kinase catalytic subunit alpha	PRKACA	5566	12.8226	12.3854	0.738552	-0.437228	0.0341817	0.134613
C2.3186.2	C2	Complement C2	C2	717	12.4707	12.6661	1.14507	0.19544	0.0342532	0.134613
LCTL.10890.135	LCTL	Lactase-like protein	LCTL	197021	9.62187	9.69767	1.05394	0.0757983	0.0342716	0.134613
PLG.4150.75	Plasmin	Plasmin	PLG	5340	10.3248	10.4677	1.10415	0.142935	0.0342305	0.134613
LGALS9.9197.4	LEG9	Galectin-9	LGALS9	3965	10.6162	10.8272	1.15749	0.211005	0.0343141	0.13467
DGCR14.11356.19	DGC14	Protein DGCR14	DGCR14		8.02393	8.14865	1.0903	0.124724	0.0343568	0.134729
ARHGAP25.11333.82	RHG25	Rho GTPase-activating protein 25	ARHGAP25	9938	14.0955	13.708	0.764442	-0.387521	0.0345243	0.135274
VASP.9762.14	VASP	Vasodilator-stimulated phosphoprotein	VASP	7408	15.3462	15.0681	0.824639	-0.278165	0.0345516	0.135274
CLPP.17196.5	ClpP endopeptidase	ATP-dependent Clp protease proteolytic subunit, mitochondrial	CLPP	8192	9.79663	9.94693	1.1098	0.150304	0.0346055	0.135276
SUMO3.14623.26	SUMO3	Small ubiquitin-related modifier 3	SUMO3	6613	14.0822	13.8124	0.829443	-0.269785	0.034608	0.135276
LRRC52.10785.8	LRC52	Leucine-rich repeat-containing protein 52	LRRC52	440699	8.81562	9.10187	1.21947	0.286252	0.0347321	0.135573
PSMA1.3859.50	PSA1	Proteasome subunit alpha type-1	PSMA1	5682	9.38467	9.52632	1.10316	0.141643	0.0347402	0.135573
NTF4.4146.58	Neurotrophin-5	Neurotrophin-4	NTF4	4909	8.27759	8.42943	1.11099	0.151841	0.0347854	0.135641
CD209.3029.52	DC-SIGN	CD209 antigen	CD209	30835	10.3451	10.1365	0.865358	-0.208631	0.034934	0.135892
DGKB.12895.28	DGKB	Diacylglycerol kinase beta	DGKB		10.7178	10.5727	0.904335	-0.14507	0.0349202	0.135892
SIRPA.5430.66	SHPS1	Tyrosine-protein phosphatase non-receptor type substrate 1	SIRPA	140885	12.2566	11.7761	0.716748	-0.480462	0.034928	0.135892
BCL2L2.13097.11	Apoptosis regulator Bcl-W	Bcl-2-like protein 2	BCL2L2	599	9.19105	9.04997	0.906843	-0.141075	0.0351562	0.136646
DDX19A.18813.15	DD19A	ATP-dependent RNA helicase DDX19A	DDX19A	55308	8.96426	8.66086	0.810338	-0.303405	0.035367	0.137065
EFNA4.2614.28	Ephrin-A4	Ephrin-A4	EFNA4	1945	10.2424	10.0834	0.895687	-0.158933	0.0354024	0.137065
EIF5A2.11355.10	IF5A2	Eukaryotic translation initiation factor 5A-2	EIF5A2	56648	11.1878	10.8326	0.781728	-0.355261	0.0353832	0.137065
CD96.9735.44	TACT	T-cell surface protein tactile	CD96	10225	11.2202	11.0965	0.917814	-0.123726	0.0354054	0.137065
RAD23B.12522.6	RD23B	UV excision repair protein RAD23 homolog B	RAD23B	5887	13.072	12.841	0.851997	-0.231079	0.0353037	0.137065
C1QTNF5.7810.20	C1QTNF5	Complement C1q tumor necrosis factor-related protein 5	C1QTNF5	114902	10.6189	10.404	0.861575	-0.214952	0.0354475	0.137118
CLEC2B.7786.83	CLC2B	C-type lectin domain family 2 member B	CLEC2B	9976	9.4068	9.45815	1.03623	0.0513496	0.0355068	0.137139
DHFR.9823.2	DYR	Dihydrofolate reductase	DHFR	1719	10.6444	10.8307	1.13786	0.186321	0.0355096	0.137139
TNR.11302.237	TENR	Tenascin-R	TNR	7143	10.625	10.4854	0.90778	-0.139585	0.0355972	0.137368
CDK5.CDK5R1.3358.51	CDK5/p35	Cyclin-dependent kinase 5:Cyclin-dependent kinase 5 activator 1 complex	CDK5 CDK5R1	1020 8851	11.2981	11.043	0.837931	-0.255097	0.0356397	0.137423
SPINK6.5731.1	ISK6	Serine protease inhibitor Kazal-type 6	SPINK6	404203	8.89109	8.6802	0.864006	-0.210887	0.0357001	0.137546
NTRK1.3477.63	TrkA	High affinity nerve growth factor receptor	NTRK1	4914	10.9711	11.1325	1.11837	0.161394	0.0358306	0.137927
BACH2.12756.3	BACH2	Transcription regulator protein BACH2	BACH2		10.7434	10.6241	0.920626	-0.119313	0.0358844	0.137927
VSIG1.8367.142	VSIG1	V-set and immunoglobulin domain-containing protein 1	VSIG1	340547	7.74118	7.65197	0.940041	-0.0892051	0.0358756	0.137927
CLU.4542.24	Clusterin	Clusterin	CLU	1191	14.1798	14.3095	1.09407	0.129699	0.0359274	0.137983
DPT.4979.34	DERM	Dermatopontin	DPT	1805	10.6377	10.4109	0.854522	-0.226811	0.0360278	0.138259
ARHGEF2.12848.9	ARHG2	Rho guanine nucleotide exchange factor 2	ARHGEF2	9181	9.5206	9.60774	1.06226	0.0871357	0.0360846	0.138276
TSN.12477.42	TSN	Translin	TSN		10.665	10.3756	0.818232	-0.289419	0.0360894	0.138276
TXNDC12.19334.62	TXD12	Thioredoxin domain-containing protein 12	TXNDC12	51060	12.6337	12.318	0.803454	-0.315713	0.0362445	0.13876
ST13.18387.7	suppression of tumorigenicity 13	Hsc70-interacting protein	ST13	6767	14.963	14.7233	0.846945	-0.23966	0.0363392	0.139013
NAP1L1.13636.20	NP1L1	Nucleosome assembly protein 1-like 1	NAP1L1	4673	15.0117	14.691	0.800655	-0.320748	0.0363991	0.139133
AASDHPPT.17320.19	ADPPT	L-aminoadipate-semialdehyde dehydrogenase-phosphopantetheinyl transferase	AASDHPPT	60496	14.1564	13.8818	0.826685	-0.274591	0.0364851	0.139351
PSMB9.18942.11	PSB9	Proteasome subunit beta type-9	PSMB9	5698	9.90841	9.76777	0.907119	-0.140637	0.0365814	0.139609
LRP11.6713.4	LRP11	Low-density lipoprotein receptor-related protein 11	LRP11	84918	12.3791	12.1243	0.838083	-0.254835	0.0366719	0.139844
NLGN3.8941.4	NLGN3	Neuroligin-3	NLGN3	54413	7.9556	8.06945	1.08211	0.113851	0.036733	0.139967
MMP19.6425.87	MMP19	Matrix metalloproteinase-19	MMP19	4327	13.0412	12.7049	0.792061	-0.336316	0.0368164	0.140175
PUS1.11201.19	TRUA	tRNA pseudouridine synthase A, mitochondrial	PUS1		7.80414	7.67994	0.917515	-0.124196	0.0368917	0.14024
WFIKKN2.3235.50	WFKN2	WAP, Kazal, immunoglobulin, Kunitz and NTR domain-containing protein 2	WFIKKN2	124857	11.1617	10.9265	0.849569	-0.235196	0.0368866	0.14024
INS.4883.56	Insulin	Insulin	INS	3630	7.46255	7.7863	1.25158	0.323754	0.0369219	0.140245
ADH5.11369.23	ADHX	Alcohol dehydrogenase class-3	ADH5	128	13.4525	13.1691	0.821649	-0.283405	0.0369882	0.140279
ENPP6.15579.26	ENPP6	Ectonucleotide pyrophosphatase/phosphodiesterase family member 6	ENPP6	133121	9.50594	9.41892	0.941462	-0.0870254	0.0369888	0.140279
DBI.16919.1	ACBP	Acyl-CoA-binding protein	DBI	1622	12.4902	12.2438	0.842998	-0.246399	0.0370976	0.140472
KCNA10.13042.7	KCA10	Potassium voltage-gated channel subfamily A member 10	KCNA10		11.7777	11.6479	0.913988	-0.129752	0.0370702	0.140472
DTD1.19194.9	Histidyl-tRNA synthetase-related	D-tyrosyl-tRNA(Tyr) deacylase 1	DTD1	92675	14.0261	13.6782	0.785738	-0.347879	0.0371406	0.140484
VPS4A.11476.43	VPS4A	Vacuolar protein sorting-associated protein 4A	VPS4A	27183	11.8265	11.5083	0.802111	-0.318126	0.0371588	0.140484
PHEX.18921.30	PHEX	Phosphate-regulating neutral endopeptidase	PHEX	5251	8.03488	7.87185	0.893147	-0.16303	0.0372023	0.140539
PRKCA.2644.11	PKC-A	Protein kinase C alpha type	PRKCA	5578	13.9499	13.561	0.763717	-0.388891	0.0372865	0.140747
HEBP1.18225.13	HEBP1	Heme-binding protein 1	HEBP1	50865	15.4782	15.1852	0.816219	-0.292972	0.0373973	0.14098
NPLOC4.12993.21	NPL4	Nuclear protein localization protein 4 homolog	NPLOC4	55666	12.3913	12.0279	0.777347	-0.363369	0.0374064	0.14098
S100A11.14011.17	S100A11	Protein S100-A11	S100A11	6282	11.9011	11.5643	0.79178	-0.336828	0.0374991	0.141219
ADGRF5.6409.57	GP116	Adhesion G protein-coupled receptor F5	ADGRF5	221395	9.87379	10.1648	1.22348	0.290993	0.0375746	0.141394
SH3GLB1.16859.100	SHLB1	Endophilin-B1	SH3GLB1	51100	10.2649	10.1273	0.909033	-0.137595	0.0376108	0.14142
CDKN2C.12521.3	CDN2C	Cyclin-dependent kinase 4 inhibitor C	CDKN2C	1031	9.22143	9.07288	0.902153	-0.148556	0.0376651	0.141455
PMEPA1.6936.7	PMEPA	Protein TMEPAI	PMEPA1	56937	9.5183	9.60402	1.06122	0.0857258	0.0376785	0.141455
ITPKA.13473.55	IP3KA	Inositol-trisphosphate 3-kinase A	ITPKA		9.35945	9.44589	1.06175	0.0864378	0.037816	0.141861
HNRNPK.19333.4	hnRNP K	Heterogeneous nuclear ribonucleoprotein K	HNRNPK	3190	13.5529	13.2475	0.809204	-0.305425	0.0379213	0.142146
PSMD9.13931.22	PSMD9	26S proteasome non-ATPase regulatory subunit 9	PSMD9	5715	13.14	12.752	0.764212	-0.387956	0.0382334	0.143205
PLA2G1B.4910.21	GIB	Phospholipase A2	PLA2G1B	5319	9.08889	8.84882	0.846707	-0.240066	0.0384006	0.14372
ZPLD1.5590.11	ZPLD1	Zona pellucida-like domain-containing protein 1	ZPLD1	131368	9.42884	9.51927	1.06469	0.0904313	0.038437	0.143746
RIC3.11228.37	RIC3	Protein RIC-3	RIC3	79608	10.4279	10.5118	1.0599	0.0839271	0.0385128	0.14388
TNFRSF13B.2704.74	TACI	Tumor necrosis factor receptor superfamily member 13B	TNFRSF13B	23495	10.2668	10.4226	1.11402	0.155776	0.0385325	0.14388
ASIP.5676.54	ASIP	Agouti-signaling protein	ASIP	434	8.34752	8.23087	0.922322	-0.116657	0.0385665	0.143896
LTA.4703.87	TNF-b	Lymphotoxin-alpha	LTA	4049	9.75207	9.87658	1.09014	0.124512	0.0385998	0.14391
VPS28.17155.1	VPS28 protein homolog	Vacuolar protein sorting-associated protein 28 homolog	VPS28	51160	12.5253	12.2503	0.826431	-0.275035	0.0386668	0.144049
IGHD.IGK.IGL.4916.2	IgD	Immunoglobulin D	IGHD IGK@ IGL@	3495 50802 3535	10.5799	11.5223	1.92168	0.942371	0.038775	0.144249
TMEM230.11542.11	TM230	Transmembrane protein 230	TMEM230		11.3131	11.197	0.922659	-0.11613	0.03878	0.144249
MYBPC1.7648.9	MYPC1	Myosin-binding protein C, slow-type	MYBPC1	4604	10.3429	10.0291	0.804475	-0.313881	0.0388513	0.144403
CFHR1.15468.14	FHR1	Complement factor H-related protein 1	CFHR1	100293069	15.5274	15.2871	0.846602	-0.240244	0.0390478	0.144929
FCER2.3291.30	CD23	Low affinity immunoglobulin epsilon Fc receptor	FCER2	2208	11.668	11.265	0.756254	-0.403056	0.0390527	0.144929
ANGPT4.2500.2	Angiopoietin-4	Angiopoietin-4	ANGPT4	51378	8.03	8.19124	1.11825	0.161239	0.0391342	0.14512
LGALS13.19147.6	PP13	Galactoside-binding soluble lectin 13	LGALS13	29124	9.72468	9.83926	1.08266	0.114585	0.0393207	0.1457
ANGPTL1.9092.33	ANGL1	Angiopoietin-related protein 1	ANGPTL1	9068	11.4832	11.598	1.08289	0.114882	0.0393615	0.145708
TSG101.13044.5	TS101	Tumor susceptibility gene 101 protein	TSG101	7251	12.5751	12.1896	0.76553	-0.38547	0.039383	0.145708
MOCS3.14229.5	MOCS3	Adenylyltransferase and sulfurtransferase MOCS3	MOCS3		11.3079	11.1289	0.883317	-0.178998	0.03946	0.145779
UBB.6651.74	PolyUbiquitin K48	PolyUbiquitin K48-linked	UBB	7314	15.5139	15.3261	0.877948	-0.187792	0.0394924	0.145779
TEX29.10557.6	TEX29	Testis-expressed sequence 29 protein	TEX29	121793	10.3677	10.196	0.887803	-0.171689	0.0394626	0.145779
SH2D1A.4567.82	SH21A	SH2 domain-containing protein 1A	SH2D1A	4068	11.6776	11.8603	1.13499	0.182682	0.0395968	0.146053
ASMTL.10089.7	ASML	N-acetylserotonin O-methyltransferase-like protein	ASMTL	8623	9.46981	9.18947	0.823402	-0.280332	0.0396876	0.146276
NAE1.18177.49	ULA1	NEDD8-activating enzyme E1 regulatory subunit	NAE1	8883	9.95015	9.83382	0.922534	-0.116327	0.0397552	0.146414
IGFBP3.2571.12	IGFBP-3	Insulin-like growth factor-binding protein 3	IGFBP3	3486	14.302	13.9924	0.806843	-0.30964	0.0399065	0.14686
CCL13.4144.13	MCP-4	C-C motif chemokine 13	CCL13	6357	8.01196	8.16491	1.11184	0.152947	0.0401316	0.147576
RAB5B.19222.124	RAB5B	Ras-related protein Rab-5B	RAB5B	5869	14.7102	14.4158	0.815397	-0.294426	0.0401673	0.147595
ITPA.18916.25	Inosine triphosphatase	Inosine triphosphate pyrophosphatase	ITPA	3704	13.1412	12.8417	0.812526	-0.299515	0.0402166	0.147664
RGS10.11634.32	RGS10	Regulator of G-protein signaling 10	RGS10	6001	15.1758	14.8442	0.794702	-0.331515	0.0403612	0.148083
FKBP6.12529.32	FKBP6	Inactive peptidyl-prolyl cis-trans isomerase FKBP6	FKBP6		11.5405	11.6952	1.11316	0.154657	0.0404964	0.148466
XCL1.4143.74	Lymphotactin	Lymphotactin	XCL1	6375	8.96835	9.10107	1.09635	0.132715	0.0406725	0.148999
NR1D2.12885.42	NR1D2	Nuclear receptor subfamily 1 group D member 2	NR1D2	9975	8.24183	8.19122	0.965523	-0.0506175	0.0407432	0.149145
IGFBP1.2771.35	IGFBP-1	Insulin-like growth factor-binding protein 1	IGFBP1	3484	13.5835	12.9127	0.628163	-0.67079	0.0408711	0.149501
B4GALT5.10425.3	B4GT5	Beta-1,4-galactosyltransferase 5	B4GALT5	9334	9.19142	9.25543	1.04537	0.0640117	0.0409655	0.149711
DCTPP1.4314.12	XTP3A	dCTP pyrophosphatase 1	DCTPP1	79077	12.862	13.1993	1.26338	0.337294	0.0409903	0.149711
APRT.10088.37	APT	Adenine phosphoribosyltransferase	APRT	353	12.0208	11.5696	0.731446	-0.451177	0.0410777	0.149754
FGF22.9513.9	FGF22	Fibroblast growth factor 22	FGF22	27006	8.13343	8.29428	1.11795	0.160859	0.0410949	0.149754
NELL1.6544.33	NELL1	Protein kinase C-binding protein NELL1	NELL1	4745	11.8277	12.1817	1.27815	0.354052	0.0410346	0.149754
FUT5.4549.78	FUT5	Alpha-(1,3)-fucosyltransferase 5	FUT5	2527	12.2653	11.8598	0.754967	-0.405515	0.0412091	0.149944
BRAF.15669.7	BRAF1	Serine/threonine-protein kinase B-raf	BRAF	673	10.8747	10.6696	0.867502	-0.205061	0.0411931	0.149944
MAPK3.2855.49	ERK-1	Mitogen-activated protein kinase 3	MAPK3	5595	13.6537	13.3512	0.810817	-0.302552	0.041256	0.150002
IBSP.3415.61	BSP	Bone sialoprotein 2	IBSP	3381	11.717	12.1392	1.34001	0.42224	0.0412881	0.150006
ADGRF1.11243.90	GPR110	Adhesion G-protein coupled receptor F1	ADGRF1		11.6213	11.7651	1.10485	0.143849	0.0414195	0.150371
CKB.3800.71	CK-BB	Creatine kinase B-type	CKB	1152	9.01794	9.21714	1.14806	0.199202	0.0415344	0.150675
LSM4.16854.17	LSM4	U6 snRNA-associated Sm-like protein LSm4	LSM4	25804	11.0444	10.8987	0.903921	-0.145732	0.0415775	0.150718
CARS.14098.28	SYCC	Cysteine--tRNA ligase, cytoplasmic	CARS		12.5555	12.2822	0.827448	-0.27326	0.0417523	0.150921
LYSMD4.9106.87	LYSM4	LysM and putative peptidoglycan-binding domain-containing protein 4	LYSMD4	145748	8.12773	8.20079	1.05195	0.0730682	0.0417891	0.150921
NAGPA.11208.15	NAGPA	N-acetylglucosamine-1-phosphodiester alpha-N-acetylglucosaminidase	NAGPA		13.0795	12.7938	0.82035	-0.285689	0.0417314	0.150921
PSG11.7846.44	PSG11	Pregnancy-specific beta-1-glycoprotein 11	PSG11	5680	9.58234	9.43934	0.905633	-0.143002	0.0416923	0.150921
HRC.6584.1	SRCH	Sarcoplasmic reticulum histidine-rich calcium-binding protein	HRC	3270	7.7018	7.55981	0.906267	-0.141993	0.0417859	0.150921
RNF8.14663.44	RNF8	E3 ubiquitin-protein ligase RNF8	RNF8		10.8552	11.033	1.13119	0.177837	0.0418636	0.150996
GABARAPL2.12494.99	GBRL2	Gamma-aminobutyric acid receptor-associated protein-like 2	GABARAPL2		12.0182	11.6708	0.785971	-0.347453	0.0418722	0.150996
SNCA.8458.111	a-Synuclein	Alpha-synuclein	SNCA	6622	11.6711	11.3717	0.812569	-0.299438	0.0419227	0.151065
RUFY1.11425.31	RUFY1	RUN and FYVE domain-containing protein 1	RUFY1		11.025	11.1268	1.07318	0.101893	0.0419974	0.151222
A2M.3708.62	a2-Macroglobulin	Alpha-2-macroglobulin	A2M	2	13.4992	13.2657	0.85062	-0.233414	0.0424446	0.152605
OGN.17224.12	MIME	Mimecan	OGN	4969	11.6206	11.3799	0.846309	-0.240743	0.0424183	0.152605
NRP1.5542.22	NRP1	Neuropilin-1	NRP1	8829	10.8202	10.6332	0.878432	-0.186998	0.0426026	0.15306
LMOD1.12504.26	LMOD1	Leiomodin-1	LMOD1	25802	10.5797	10.7091	1.09382	0.129373	0.0427376	0.153431
S100A10.15318.75	Calpactin I light chain	Protein S100-A10	S100A10	6281	10.9294	10.7194	0.86454	-0.209995	0.042824	0.153627
NMES1.6406.3	NMES1	Normal mucosa of esophagus-specific gene 1 protein	NMES1	84419	11.9307	11.6944	0.848924	-0.236292	0.0428601	0.153643
PPY.4588.1	PH	Pancreatic hormone	PPY	5539	9.9369	9.73114	0.867085	-0.205755	0.0428986	0.153667
CA5B.17673.34	Carbonic Anhydrase VB	Carbonic anhydrase 5B, mitochondrial	CA5B	11238	9.12175	9.00259	0.920723	-0.11916	0.0430907	0.154127
RSPO2.4566.24	RSPO2	R-spondin-2	RSPO2	340419	8.15185	8.32805	1.12991	0.176202	0.0430755	0.154127
ADK.19207.119	ADK	Adenosine kinase	ADK	132	10.692	10.3655	0.797474	-0.326491	0.0431895	0.154367
C4BPA.9449.150	C4b-binding protein alpha chain	C4b-binding protein alpha chain	C4BPA	722	12.984	13.1659	1.13437	0.181895	0.0434363	0.154923
CASP2.4904.7	Caspase-2	Caspase-2	CASP2	835	8.72637	8.83918	1.08134	0.112814	0.0434247	0.154923
PTP4A1.17812.2	TP4A1	Protein tyrosine phosphatase type IVA 1	PTP4A1	7803	10.6847	10.4613	0.856585	-0.223331	0.043441	0.154923
CCNA2.15574.37	Cyclin A	Cyclin-A2	CCNA2	890	9.44347	9.59133	1.10792	0.147859	0.0436034	0.155258
EIF4A1.18829.4	IF4A1	Eukaryotic initiation factor 4A-I	EIF4A1	1973	13.7638	13.4376	0.797655	-0.326164	0.0436311	0.155258
SRC.5488.74	SRCN1	Proto-oncogene tyrosine-protein kinase Src isoform 2	SRC	6714	14.5435	14.2294	0.804395	-0.314024	0.0436313	0.155258
ISL1.11549.6	ISL1	Insulin gene enhancer protein ISL-1	ISL1	3670	10.4664	10.36	0.928956	-0.106318	0.04387	0.155993
MYOM3.13966.30	MYOM3	Myomesin-3	MYOM3	127294	10.6426	10.4953	0.902928	-0.147317	0.043948	0.156156
MAPK8.3825.18	MK08	Mitogen-activated protein kinase 8	MAPK8	5599	9.76823	9.534	0.850139	-0.234229	0.0440119	0.156268
RAB5C.14287.6	RAB5C	Ras-related protein Rab-5C	RAB5C	5878	14.7538	14.4938	0.835058	-0.260052	0.0441855	0.15677
CERS5.13494.6	CERS5	Ceramide synthase 5	CERS5		8.47497	8.58176	1.07683	0.106789	0.0442921	0.156789
C1QL4.7132.55	C1QL4	Complement C1q-like protein 4	C1QL4	338761	8.82842	8.90856	1.05711	0.0801315	0.0443038	0.156789
FBXO3.14628.72	FBX3	F-box only protein 3	FBXO3	26273	8.92655	9.07158	1.10576	0.145036	0.0443205	0.156789
SERPINA11.9002.36	SPA11	Serpin A11	SERPINA11	256394	14.22	14.0173	0.868961	-0.202636	0.0442938	0.156789
IRF6.9999.1	IRF6	Interferon regulatory factor 6	IRF6	3664	11.0193	10.7538	0.831945	-0.26544	0.0445607	0.157466
MASP1.3605.77	MASP3	Mannan-binding lectin serine protease 1	MASP1	5648	9.05779	8.9098	0.902505	-0.147993	0.0446093	0.157466
PKD2.13745.10	PKD2	Polycystin-2	PKD2		8.12093	8.04512	0.948809	-0.0758109	0.0445853	0.157466
BDNF.2421.7	BDNF	Brain-derived neurotrophic factor	BDNF	627	9.9263	10.217	1.22322	0.290689	0.0446824	0.157609
WNK3.5493.17	WNK3	Serine/threonine-protein kinase WNK3	WNK3	65267	14.4253	14.1164	0.807291	-0.308839	0.0447217	0.157632
STX8.10903.50	STX8	Syntaxin-8	STX8	9482	11.7993	11.4809	0.80196	-0.318398	0.0450476	0.158666
SERPINA3.4153.11	alpha-1-antichymotrypsin complex	Alpha-1-antichymotrypsin complex	SERPINA3	12	13.2189	13.5477	1.25598	0.328815	0.0451063	0.158757
PIP4K2B.18232.42	PI42B	Phosphatidylinositol 5-phosphate 4-kinase type-2 beta	PIP4K2B	8396	14.0709	13.7379	0.79386	-0.333044	0.0452232	0.159053
PCSK2.15440.57	NEC2	Neuroendocrine convertase 2	PCSK2	5126	9.53057	9.46089	0.952846	-0.0696854	0.0453956	0.159441
PRSS8.15513.108	Prostasin	Prostasin	PRSS8	5652	10.8393	10.6795	0.895147	-0.159804	0.0453993	0.159441
FGF4.4123.60	FGF-4	Fibroblast growth factor 4	FGF4	2249	7.83089	7.98317	1.11133	0.152287	0.0454959	0.159664
DTD2.18280.29	DTD2	Putative D-tyrosyl-tRNA(Tyr) deacylase 2	DTD2	112487	11.6211	11.352	0.829818	-0.269134	0.0455517	0.159744
PPP2R5A.13622.16	2A5A	Serine/threonine-protein phosphatase 2A 56 kDa regulatory subunit alpha isoform	PPP2R5A	5525	14.4677	14.1889	0.824245	-0.278855	0.0458019	0.160506
PRDX1.3855.56	Peroxiredoxin-1	Peroxiredoxin-1	PRDX1	5052	15.1007	14.8191	0.822647	-0.281655	0.0458847	0.160679
DEFB118.9306.7	DB118	Beta-defensin 118	DEFB118	117285	8.91007	9.00809	1.0703	0.0980206	0.046014	0.160899
CSRP3.9171.11	CSRP3	Cysteine and glycine-rich protein 3	CSRP3	8048	9.47762	9.24314	0.849994	-0.234476	0.0460101	0.160899
RGS4.17855.28	RGS4	Regulator of G-protein signaling 4	RGS4	5999	9.01986	8.92365	0.935482	-0.0962184	0.0460828	0.161024
ANP32B.4194.26	AN32B	Acidic leucine-rich nuclear phosphoprotein 32 family member B	ANP32B	10541	9.13185	8.99275	0.908087	-0.139097	0.0462133	0.161363
TREM2.16300.4	TREM2	Triggering receptor expressed on myeloid cells 2	TREM2	54209	13.635	13.2364	0.758597	-0.398594	0.0463091	0.161581
SUMF2.6069.71	SUMF2	Sulfatase-modifying factor 2	SUMF2	25870	12.0882	12.2877	1.14836	0.199575	0.0464035	0.161794
EGFL6.17454.15	EGFL6	Epidermal growth factor-like protein 6	EGFL6	25975	9.51855	9.90581	1.30791	0.387262	0.0465372	0.162032
HEPHL1.6354.13	HPHL1	Hephaestin-like protein 1	HEPHL1	341208	9.16631	9.07076	0.935916	-0.0955493	0.0465554	0.162032
FAP.5029.3	SEPR	Prolyl endopeptidase FAP	FAP	2191	9.33909	9.09905	0.846722	-0.240039	0.0465721	0.162032
RPN1.6458.6	RPN1	Dolichyl-diphosphooligosaccharide--protein glycosyltransferase subunit 1	RPN1	6184	10.1865	10.4718	1.21863	0.285261	0.0466295	0.16209
C14orf93.6439.59	CN093	Uncharacterized protein C14orf93	C14orf93	60686	11.5218	11.7078	1.13762	0.186022	0.0466556	0.16209
PMM2.17794.6	Phosphomannomutase 2	Phosphomannomutase 2	PMM2	5373	13.0659	12.6756	0.762968	-0.390305	0.0467387	0.162154
GALE.11457.53	GALE	UDP-glucose 4-epimerase	GALE	2582	9.31551	9.48367	1.12362	0.168157	0.046741	0.162154
PRSS22.4534.10	BSSP4	Brain-specific serine protease 4	PRSS22	64063	10.1164	9.94219	0.886252	-0.174211	0.0468371	0.162318
CFHR4.6471.53	FHR4	Complement factor H-related protein 4	CFHR4	10877	14.0868	13.4972	0.664538	-0.589577	0.0468555	0.162318
DNASE1L2.6324.11	DNSL2	Deoxyribonuclease-1-like 2	DNASE1L2	1775	11.4863	11.811	1.25236	0.324647	0.0469083	0.162385
AMIGO2.14134.49	AMGO2	Amphoterin-induced protein 2	AMIGO2	347902	10.3861	10.1667	0.858929	-0.219389	0.0470393	0.162722
BMX.3414.40	BMX	Cytoplasmic tyrosine-protein kinase BMX	BMX	660	8.79891	8.91886	1.0867	0.119948	0.0472171	0.163104
PSD2.9118.7	PSD2	PH and SEC7 domain-containing protein 2	PSD2	84249	10.9787	10.6549	0.798919	-0.323878	0.047195	0.163104
MICA.2730.58	MICA	MHC class I polypeptide-related sequence A	MICA	4276	7.93824	7.55872	0.768695	-0.379516	0.0472632	0.163147
GMFB.17784.23	GMFB	Glia maturation factor beta	GMFB	2764	12.0639	11.7535	0.806461	-0.310323	0.0474502	0.163676
IGF2R.16057.6	IGF-II receptor	Cation-independent mannose-6-phosphate receptor	IGF2R	3482	12.7438	12.613	0.913368	-0.130731	0.0475312	0.163839
ASGR1.5452.71	ASGR1	Asialoglycoprotein receptor 1	ASGR1	432	11.6757	11.3147	0.778626	-0.360997	0.0478149	0.164527
DLL4.3305.6	DLL4	Delta-like protein 4	DLL4	54567	9.48965	9.34524	0.904755	-0.144402	0.0477775	0.164527
GMFG.13062.4	GMFG	Glia maturation factor gamma	GMFG	9535	11.8455	11.4723	0.77207	-0.373197	0.0478328	0.164527
OLFM2.19377.14	NOE2	Noelin-2	OLFM2	93145	13.6923	13.3282	0.776982	-0.364047	0.0479144	0.164574
SGTA.3868.8	SGTA	Small glutamine-rich tetratricopeptide repeat-containing protein alpha	SGTA	6449	12.6029	12.2071	0.76009	-0.395758	0.0478953	0.164574
CSF2RB.11137.43	IL3RB	Cytokine receptor common subunit beta	CSF2RB	1439	8.86381	8.77804	0.94228	-0.0857726	0.0479952	0.164735
ASPH.6998.106	HAAH	Aspartyl/asparaginyl beta-hydroxylase	ASPH	444	11.0454	10.9267	0.921017	-0.1187	0.0480807	0.164798
GPNMB.8606.39	GPNMB	Transmembrane glycoprotein NMB	GPNMB	10457	9.0275	8.82172	0.867068	-0.205783	0.0480817	0.164798
LCN10.13007.66	LCN10	Epididymal-specific lipocalin-10	LCN10	414332	10.1324	9.86602	0.831381	-0.266419	0.0481237	0.164825
ICAM5.8245.27	sICAM-5	Intercellular adhesion molecule 5	ICAM5	7087	10.873	10.6598	0.862628	-0.21319	0.0482178	0.165031
KNG1.7784.1	Kininogen, HMW	Kininogen-1	KNG1	3827	12.6165	12.4763	0.907395	-0.140198	0.0482966	0.165172
MYL7.19296.51	MLRA	Myosin regulatory light chain 2, atrial isoform	MYL7	58498	12.1248	11.9485	0.88496	-0.176317	0.0483272	0.165172
CBLN1.9313.27	CBLN1	Cerebellin-1	CBLN1	869	10.5608	10.2367	0.798816	-0.324065	0.0483907	0.165272
RNGTT.12847.27	MCE1	mRNA-capping enzyme	RNGTT		9.61942	9.74955	1.09439	0.130124	0.0484416	0.16533
PSME2.17694.32	PSME2	Proteasome activator complex subunit 2	PSME2	5721	11.375	11.7016	1.25413	0.326685	0.0484859	0.165364
MRAS.18297.8	RASM	Ras-related protein M-Ras	MRAS	22808	9.72882	9.85335	1.09015	0.124531	0.0485477	0.165458
TARDBP.12046.51	TADBP	TAR DNA-binding protein 43	TARDBP	23435	9.14601	9.05739	0.940423	-0.0886187	0.04864	0.165657
PRKCB.5475.10	PKC-B-II	Protein kinase C beta type (splice variant beta-II)	PRKCB	5579	15.6065	15.3239	0.822114	-0.282589	0.0486788	0.165672
GCA.12594.5	GRAN	Grancalcin	GCA		8.84514	8.40523	0.73718	-0.439912	0.0488892	0.166271
TMEM52.11186.12	TMM52	Transmembrane protein 52	TMEM52		8.35882	8.51228	1.11223	0.153455	0.04893	0.166293
CBX1.18817.50	CBX1	Chromobox protein homolog 1	CBX1	10951	9.42147	9.22158	0.870618	-0.199888	0.0490041	0.166312
HARS.17450.51	Histidyl-tRNA synthetase	Histidine--tRNA ligase, cytoplasmic	HARS	3035	15.1375	14.8661	0.828487	-0.271449	0.0489727	0.166312
TPT1.3872.2	TCTP	Translationally-controlled tumor protein	TPT1	7178	12.9173	12.5474	0.773872	-0.369833	0.049068	0.166412
KLRC1.5629.58	NKG2A	NKG2-A/NKG2-B type II integral membrane protein	KLRC1	3821	8.99693	9.06621	1.04919	0.0692745	0.0493924	0.167278
PRPF6.9012.1	PRP6	Pre-mRNA-processing factor 6	PRPF6	24148	8.08601	7.9781	0.92793	-0.107912	0.0493777	0.167278
CRIP2.9053.16	CRIP2	Cysteine-rich protein 2	CRIP2	1397	10.4773	10.3316	0.903958	-0.145673	0.0495997	0.167863
TGFBI.3283.21	BGH3	Transforming growth factor-beta-induced protein ig-h3	TGFBI	7045	14.6874	14.5022	0.879506	-0.185235	0.0497488	0.16825
FER.4220.39	FER	Tyrosine-protein kinase Fer	FER	2241	9.51196	9.09689	0.749986	-0.415065	0.0498037	0.168318
HNRNPM.12783.29	HNRPM	Heterogeneous nuclear ribonucleoprotein M	HNRNPM	4670	11.4863	11.2364	0.840939	-0.249927	0.0499091	0.168556
COCH.7227.75	COCH	Cochlin	COCH	1690	13.0092	12.7307	0.824482	-0.278441	0.0499464	0.168565
ST8SIA6.6930.95	SIA8F	Alpha-2,8-sialyltransferase 8F	ST8SIA6	338596	9.21413	9.31122	1.06961	0.0970849	0.0500421	0.168587
STUB1.11350.30	CHIP	E3 ubiquitin-protein ligase CHIP	STUB1	10273	9.76075	9.57873	0.88147	-0.182016	0.050023	0.168587
DPY30.13943.38	DPY30	Protein dpy-30 homolog	DPY30		12.5931	12.9185	1.25306	0.325456	0.0500924	0.168587
STX7.8274.64	Syntaxin-7	Syntaxin-7	STX7	8417	13.4775	13.1702	0.808148	-0.307309	0.0500884	0.168587
STK24.12617.2	STK24	Serine/threonine-protein kinase 24	STK24	8428	14.8814	14.597	0.821094	-0.284381	0.0501589	0.168694
AKR7A2.4188.1	Aflatoxin B1 aldehyde reductase	Aflatoxin B1 aldehyde reductase member 2	AKR7A2	8574	13.7725	13.4156	0.780838	-0.356906	0.0503414	0.168989
RNASE10.5602.62	RNS10	Inactive ribonuclease-like protein 10	RNASE10	338879	9.74994	9.86749	1.08489	0.117553	0.0503514	0.168989
NACA.3854.24	NACA	Nascent polypeptide-associated complex subunit alpha	NACA	4666	12.9204	12.5506	0.773907	-0.369768	0.0502821	0.168989
LRRC37A2.8897.3	L37A2	Leucine-rich repeat-containing protein 37A2	LRRC37A2	474170	9.44003	9.50162	1.04362	0.0615912	0.0504932	0.169231
DNAJC19.4545.53	DnaJ homolog	Mitochondrial import inner membrane translocase subunit TIM14	DNAJC19	131118	9.05541	9.22025	1.12104	0.164838	0.0504863	0.169231
GLP1R.13085.18	GLP1R	Glucagon-like peptide 1 receptor	GLP1R	2740	9.12421	9.21204	1.06278	0.0878365	0.0506604	0.169557
MNX1.9576.58	MNX1	Motor neuron and pancreas homeobox protein 1	MNX1	3110	8.98157	9.0624	1.05763	0.0808361	0.0506581	0.169557
CD5L.3293.2	CD5L	CD5 antigen-like	CD5L	922	12.7968	12.5067	0.817892	-0.290017	0.0507204	0.16964
ACAD8.11406.82	ACAD8	Isobutyryl-CoA dehydrogenase, mitochondrial	ACAD8	27034	9.78314	9.85708	1.05259	0.0739451	0.050855	0.169856
SOCS7.11657.86	SOCS7	Suppressor of cytokine signaling 7	SOCS7	30837	8.41141	8.48374	1.05141	0.0723289	0.0508385	0.169856
TLR5.18935.14	TLR5	Toll-like receptor 5	TLR5	7100	11.6913	11.958	1.20304	0.266682	0.0509073	0.169913
COLGALT2.7234.12	GT252	Procollagen galactosyltransferase 2	COLGALT2	23127	8.95283	9.05971	1.0769	0.106884	0.0509772	0.170029
BCCIP.18304.19	BCCIP	BRCA2 and CDKN1A-interacting protein	BCCIP	56647	10.1979	10.2967	1.07085	0.0987587	0.0514731	0.171329
IRF4.19564.61	IRF4	Interferon regulatory factor 4	IRF4	3662	9.6081	9.77819	1.12513	0.170089	0.0514211	0.171329
GHRH.16293.1	Growth hormone-releasing factor	Somatoliberin	GHRH	2691	9.83143	9.68112	0.901059	-0.150306	0.0514601	0.171329
PCSK9.5231.79	PCSK9	Proprotein convertase subtilisin/kexin type 9	PCSK9	255738	15.4155	15.5738	1.11597	0.158297	0.0515652	0.1714
TBCB.17686.27	TBCB	Tubulin-folding cofactor B	TBCB	1155	15.4086	15.1501	0.83596	-0.258495	0.0515459	0.1714
WDR5.17760.128	WDR5	WD repeat-containing protein 5	WDR5	11091	10.8433	11.0539	1.15719	0.210625	0.051716	0.171784
RPS6KB1.15608.5	KS6B1	Ribosomal protein S6 kinase beta-1	RPS6KB1	6198	10.6763	10.3921	0.821206	-0.284184	0.0518212	0.172015
APOL3.16823.75	APOL3	Apolipoprotein L3	APOL3	80833	10.5711	10.8865	1.2443	0.315336	0.0521734	0.173066
COPE.19310.81	COPE	Coatomer subunit epsilon	COPE	11316	9.86074	9.63908	0.857578	-0.221661	0.0522451	0.173185
KIR3DL3.8045.3	KI3L3	Killer cell immunoglobulin-like receptor 3DL3	KIR3DL3	115653	8.02842	7.91412	0.923827	-0.114306	0.0524577	0.173727
VAMP3.7903.18	VAMP3	Vesicle-associated membrane protein 3	VAMP3	9341	8.86729	8.94273	1.05369	0.0754478	0.0524804	0.173727
SLTM.8320.5	SLTM	SAFB-like transcription modulator	SLTM	79811	8.48504	8.58315	1.07037	0.0981048	0.0525796	0.173936
KIAA1324.10637.50	K1324	UPF0577 protein KIAA1324	KIAA1324	57535	7.52902	7.33407	0.873602	-0.194952	0.05271	0.174249
AKT3.3392.68	PKB gamma	Protein kinase B gamma	AKT3	10000	15.105	14.84	0.83221	-0.264981	0.0529086	0.174786
CLPSL2.7767.1	CF126	Colipase-like protein 2	CLPSL2	389383	9.99528	10.1003	1.07547	0.104969	0.0531525	0.174895
GDF10.16749.79	BMP-3b	Growth/differentiation factor 10	GDF10	2662	10.213	10.3058	1.06648	0.0928591	0.0530097	0.174895
GDF15.4374.45	MIC-1	Growth/differentiation factor 15	GDF15	9518	14.5412	14.1408	0.757641	-0.400413	0.0532666	0.174895
PPCS.17843.30	PPCS	Phosphopantothenate--cysteine ligase	PPCS	79717	13.441	13.1209	0.801018	-0.320094	0.0532502	0.174895
PSME3.5204.13	PSME3	Proteasome activator complex subunit 3	PSME3	10197	8.10924	8.19773	1.06326	0.0884946	0.0532143	0.174895
PSMA7.12460.18	PSA7	Proteasome subunit alpha type-7	PSMA7	5688	14.3018	13.953	0.785276	-0.348729	0.0531886	0.174895
PTK6.3832.51	PTK6	Protein-tyrosine kinase 6	PTK6	5753	7.81891	7.89424	1.0536	0.0753291	0.0531247	0.174895
RFXAP.12726.3	RFXAP	Regulatory factor X-associated protein	RFXAP		9.35573	9.45833	1.07371	0.102602	0.0530987	0.174895
UROS.11248.43	HEM4	Uroporphyrinogen-III synthase	UROS		11.0558	10.7394	0.803116	-0.31632	0.05311	0.174895
SYT11.7089.42	SYT11	Synaptotagmin-11	SYT11	23208	8.62657	8.82085	1.14415	0.194282	0.0533426	0.175026
PNKP.13657.2	PNKP	Bifunctional polynucleotide phosphatase/kinase	PNKP	11284	10.3336	9.99582	0.791242	-0.337808	0.0534019	0.175045
RLN3.6027.31	REL3	Relaxin-3	RLN3	117579	9.26767	9.35706	1.06392	0.0893933	0.0534206	0.175045
SNTA1.19274.80	Alpha-1-syntrophin	Alpha-1-syntrophin	SNTA1	6640	12.5047	12.1536	0.784015	-0.351048	0.0535261	0.175114
MUTED.19116.1	MUTED	Biogenesis of lysosome-related organelles complex 1 subunit 5	MUTED	63915	9.40483	9.4972	1.06612	0.0923741	0.0535503	0.175114
HIST1H3A.14146.92	H31	Histone H3.1	HIST1H3A	8350	9.9137	10.2722	1.28212	0.358535	0.0534784	0.175114
MPST.12686.15	THTM	3-mercaptopyruvate sulfurtransferase	MPST	4357	9.72346	9.62205	0.932126	-0.101403	0.0537287	0.175579
IFNA7.14129.1	IFNA7	Interferon alpha-7	IFNA7		8.25466	8.57361	1.24743	0.318959	0.053866	0.175684
JAG1.7754.11	JAG1	Protein jagged-1	JAG1	182	8.6145	8.77869	1.12054	0.164191	0.0538351	0.175684
PCDHGA2.7175.4	PCDG2	Protocadherin gamma-A2	PCDHGA2	56113	8.7732	8.94386	1.12558	0.170664	0.0538697	0.175684
LRP1.8601.167	sLRP1	Low-density lipoprotein receptor-related protein 1, soluble	LRP1	4035	8.58734	8.50681	0.945705	-0.0805379	0.0540277	0.176081
TBK1.3400.49	TBK1	Serine/threonine-protein kinase TBK1	TBK1	29110	8.25261	8.40811	1.11381	0.155503	0.054077	0.176123
NUDT2.16583.8	AP4A	Bis(5'-nucleosyl)-tetraphosphatase [asymmetrical]	NUDT2	318	13.0371	12.6713	0.776053	-0.365772	0.0545358	0.17733
FCRL6.6617.12	FCRL6	Fc receptor-like protein 6	FCRL6	343413	10.0007	10.0889	1.0631	0.0882807	0.0545185	0.17733
KPNB1.3887.90	IMB1	Importin subunit beta-1	KPNB1	3837	13.9261	13.5626	0.777275	-0.363503	0.0545575	0.17733
ACVR2B.9412.52	Activin RIIB	Activin receptor type-2B	ACVR2B	93	8.6513	8.72103	1.04952	0.0697334	0.0546587	0.177421
ARL6IP5.13503.19	PRAF3	PRA1 family protein 3	ARL6IP5	10550	12.6736	12.2335	0.737067	-0.440133	0.0546417	0.177421
EEF1D.17826.341	EF1D	Elongation factor 1-delta	EEF1D	1936	15.5291	15.2519	0.825191	-0.2772	0.0548337	0.17787
LDLRAP1.18183.3	ARH	Low density lipoprotein receptor adapter protein 1	LDLRAP1	26119	14.5316	14.1866	0.787304	-0.345007	0.0549992	0.178194
TGM4.18933.4	TGM4	Protein-glutamine gamma-glutamyltransferase 4	TGM4	7047	8.50048	8.38413	0.92252	-0.116348	0.0550072	0.178194
EIF3J.13497.34	EIF3J	Eukaryotic translation initiation factor 3 subunit J	EIF3J		12.2198	11.904	0.803424	-0.315766	0.0553838	0.179294
AMBP.15453.3	a1-Microglobulin	Alpha-1-microglobulin	AMBP	259	16.3931	16.2757	0.921882	-0.117345	0.0555578	0.179522
C6orf89.10885.36	CF089	Bombesin receptor-activated protein C6orf89	C6orf89	221477	10.2291	10.1434	0.942344	-0.0856735	0.0555122	0.179522
CSNK2A2.13681.173	CSK22	Casein kinase II subunit alpha'	CSNK2A2	1459	9.24296	9.32684	1.05986	0.083879	0.0555656	0.179522
LANCL1.13986.6	LANC1	LanC-like protein 1	LANCL1	10314	11.61	11.2744	0.792444	-0.335619	0.0556596	0.179587
PPIF.5248.68	Cyclophilin F	Peptidyl-prolyl cis-trans isomerase F, mitochondrial	PPIF	10105	14.1963	13.7849	0.751879	-0.411427	0.0556477	0.179587
EFNB2.8772.5	EFNB2	Ephrin-B2	EFNB2	1948	8.16916	8.21532	1.03251	0.046152	0.0559222	0.180083
FGF19.13724.27	FGF-19	Fibroblast growth factor 19	FGF19	9965	12.1391	11.7649	0.771524	-0.374218	0.0559002	0.180083
HDAC2.18897.31	HDAC2	Histone deacetylase 2	HDAC2	3066	11.4624	11.1465	0.80336	-0.315882	0.055925	0.180083
PLCG2.10070.22	PLCG2	1-phosphatidylinositol 4,5-bisphosphate phosphodiesterase gamma-2	PLCG2	5336	10.0079	9.77326	0.8499	-0.234635	0.0561165	0.180579
TPM2.4472.5	Tropomyosin 2	Tropomyosin beta chain	TPM2	7169	12.182	11.8317	0.78445	-0.350247	0.0563426	0.181187
CPXM1.6255.74	CPXM1	Probable carboxypeptidase X1	CPXM1	56265	11.996	11.6874	0.807417	-0.308615	0.0564635	0.181455
ICAM1.4342.10	sICAM-1	Intercellular adhesion molecule 1	ICAM1	3383	11.2695	10.9909	0.82438	-0.278619	0.0565015	0.181457
SMAP1.11649.3	SMAP1	Stromal membrane-associated protein 1	SMAP1		12.3944	12.082	0.8053	-0.312402	0.0568421	0.18243
USP21.12681.63	UBP21	Ubiquitin carboxyl-terminal hydrolase 21	USP21		11.6972	11.5194	0.884076	-0.177758	0.0569641	0.1827
PHPT1.16882.27	PHP14	14 kDa phosphohistidine phosphatase	PHPT1	29085	13.5593	13.2862	0.827558	-0.273067	0.057036	0.18281
PPP2R1A.12621.55	PP2AAA	Serine/threonine-protein phosphatase 2A 65 kDa regulatory subunit A alpha isoform	PPP2R1A	5518	11.9765	11.685	0.817046	-0.291511	0.0571127	0.182934
EIF4H.5885.55	eIF-4H	Eukaryotic translation initiation factor 4H	EIF4H	7458	12.5744	12.1163	0.727958	-0.458072	0.0574154	0.183661
MAPK9.15604.18	JNK2	Mitogen-activated protein kinase 9	MAPK9	5601	13.0933	12.8748	0.859483	-0.218459	0.0573943	0.183661
EDDM3A.9536.16	EP3A	Epididymal secretory protein E3-alpha	EDDM3A	10876	11.4578	11.2893	0.889812	-0.168428	0.0575872	0.183869
LEP.8484.24	Leptin	Leptin	LEP	3952	14.8372	15.317	1.39455	0.479802	0.057646	0.183869
MACROD1.13653.335	MACD1	O-acetyl-ADP-ribose deacetylase MACROD1	MACROD1		10.269	10.1373	0.912755	-0.131701	0.0576446	0.183869
LCAT.15413.3	LCAT	Phosphatidylcholine-sterol acyltransferase	LCAT	3931	8.95849	9.12652	1.12353	0.168032	0.0576703	0.183869
TTC17.8800.14	TTC17	Tetratricopeptide repeat protein 17	TTC17	55761	7.62508	7.57486	0.965789	-0.0502204	0.0575918	0.183869
AKR1C4.18397.5	AK1C4	Aldo-keto reductase family 1 member C4	AKR1C4	1109	11.815	11.2784	0.689428	-0.536528	0.0577675	0.183937
GALP.9398.30	GALP	Galanin-like peptide	GALP	85569	8.7429	8.82067	1.05539	0.077772	0.057763	0.183937
NFKBIA.19209.6	IKB-alpha	NF-kappa-B inhibitor alpha	NFKBIA	4792	8.44444	8.27313	0.888041	-0.171302	0.0580736	0.18479
BLNK.19225.11	BLNK	B-cell linker protein	BLNK	29760	8.57679	8.67575	1.071	0.0989574	0.0583534	0.185444
IL18R1.14079.14	IL-18 Ra	Interleukin-18 receptor 1	IL18R1	8809	13.3685	13.6056	1.17863	0.237107	0.0583557	0.185444
FBP1.7206.20	F16P1	Fructose-1,6-bisphosphatase 1	FBP1	2203	12.7666	13.2867	1.43408	0.520123	0.0585117	0.185696
IL11.4493.92	IL-11	Interleukin-11	IL11	3589	8.30316	8.47292	1.12488	0.169766	0.0584782	0.185696
GRB2.5464.52	GRB2 adapter protein	Growth factor receptor-bound protein 2	GRB2	2885	14.5616	14.2453	0.803094	-0.316359	0.0587092	0.186201
FARS2.13941.82	SYFM	Phenylalanine--tRNA ligase, mitochondrial	FARS2		10.5666	10.4644	0.931632	-0.102168	0.0588862	0.18664
LRFN1.7910.41	LRFN1	Leucine-rich repeat and fibronectin type III domain-containing protein 1	LRFN1	57622	10.8378	10.7344	0.930851	-0.103378	0.0592271	0.187598
C3.2683.1	iC3b	Complement C3b, inactivated	C3	718	11.7347	11.9643	1.17248	0.229559	0.0593717	0.18781
PDXK.11098.1	PDXK	Pyridoxal kinase	PDXK	8566	9.77974	9.45231	0.796955	-0.32743	0.0593611	0.18781
IL1RL2.2994.71	IL-1Rrp2	Interleukin-1 receptor-like 2	IL1RL2	8808	9.47437	9.38208	0.938033	-0.0922901	0.0594804	0.188031
SERPINA1.3580.25	a1-Antitrypsin	Alpha-1-antitrypsin	SERPINA1	5265	15.3088	15.482	1.12759	0.173244	0.0598493	0.188582
HSPH1.17704.74	HS105	Heat shock protein 105 kDa	HSPH1	10808	9.79703	10.0595	1.19951	0.262441	0.0598271	0.188582
IST1.12434.25	K0174	IST1 homolog	IST1	9798	12.3171	12.0482	0.829946	-0.268911	0.0597312	0.188582
LTBP4.13133.73	LTBP4	Latent-transforming growth factor beta-binding protein 4	LTBP4	8425	13.7154	13.4591	0.837249	-0.256272	0.0598302	0.188582
MAP1LC3A.17781.191	MLP3A	Microtubule-associated proteins 1A/1B light chain 3A	MAP1LC3A	84557	14.2316	14.0222	0.864906	-0.209385	0.0597505	0.188582
COX7A2L.9590.10	COX7R	Cytochrome c oxidase subunit 7A-related protein, mitochondrial	COX7A2L	9167	11.4338	11.8401	1.32525	0.406265	0.0599024	0.188626
IMPAD1.9231.23	IMPA3	Inositol monophosphatase 3	IMPAD1	54928	10.5581	10.3169	0.846047	-0.241191	0.0600754	0.189048
CTNNA2.9872.23	CTNA2	Catenin alpha-2	CTNNA2	1496	9.34491	9.42692	1.05849	0.0820112	0.0601401	0.189129
FGF8.17166.4	FGF-8F	Fibroblast growth factor 8 isoform F	FGF8	2253	8.53671	8.62465	1.06285	0.0879373	0.060572	0.190224
NFATC4.11560.76	NFAC4	Nuclear factor of activated T-cells, cytoplasmic 4	NFATC4	4776	8.71701	8.77885	1.04379	0.0618374	0.0605282	0.190224
ZWILCH.18302.204	ZWILC	Protein zwilch homolog	ZWILCH	55055	11.8894	11.7202	0.889369	-0.169146	0.0606062	0.190224
NPPB.3723.1	BNP-32	Brain natriuretic peptide 32	NPPB	4879	8.54093	8.62708	1.06153	0.0861455	0.0607545	0.190566
RAB1A.19223.6	RAB1A	Ras-related protein Rab-1A	RAB1A	5861	12.4588	12.2577	0.869916	-0.201052	0.0607954	0.190571
EFCAB14.10830.5	K0494	EF-hand calcium-binding domain-containing protein 14	EFCAB14	9813	8.4044	8.51881	1.08253	0.114407	0.0610532	0.191173
MPZL2.9372.157	MPZL2	Myelin protein zero-like protein 2	MPZL2	10205	9.88119	9.7096	0.887861	-0.171594	0.0610663	0.191173
SERPINB1.10737.96	Serpin B1	Leukocyte elastase inhibitor	SERPINB1	1992	12.8735	12.5982	0.826294	-0.275273	0.0611578	0.191335
CTSE.15376.134	CATE	Cathepsin E	CTSE	1510	9.53071	9.39308	0.909008	-0.137635	0.0615653	0.192486
THBS2.14111.15	TSP2	Thrombospondin-2	THBS2	7058	9.05856	8.94323	0.923171	-0.11533	0.0616556	0.192644
CREB3L2.17336.54	CR3L2	Cyclic AMP-responsive element-binding protein 3-like protein 2	CREB3L2		7.80849	7.9111	1.07372	0.102613	0.0617609	0.192848
ISCU.7201.5	ISCU	Iron-sulfur cluster assembly enzyme ISCU, mitochondrial	ISCU	23479	8.5224	8.69567	1.12761	0.173273	0.0618049	0.192861
SGTB.18837.9	SGTB	Small glutamine-rich tetratricopeptide repeat-containing protein beta	SGTB	54557	8.83996	8.74379	0.935516	-0.0961665	0.0618903	0.193004
DUSP13.6525.17	DUSP13	Dual specificity protein phosphatase 13 isoform A	DUSP13	51207	11.3822	11.2394	0.905748	-0.142818	0.0619471	0.193056
SNX5.18327.6	SNX5	Sorting nexin-5	SNX5	27131	11.0834	10.8273	0.837373	-0.256058	0.0620039	0.193109
GLRX.18386.36	GLRX1	Glutaredoxin-1	GLRX	2745	10.4249	10.3079	0.922057	-0.117072	0.0621154	0.193276
ZNF41.10003.15	ZNF41	Zinc finger protein 41	ZNF41	7592	7.03012	6.89779	0.912362	-0.132322	0.0621372	0.193276
OSMR.10892.8	OSMR	Oncostatin-M-specific receptor subunit beta	OSMR	9180	10.6443	10.5483	0.935618	-0.0960085	0.0621976	0.193339
TNFSF4.2839.2	OX40 Ligand	Tumor necrosis factor ligand superfamily member 4	TNFSF4	7292	7.88019	7.98212	1.07321	0.101929	0.0622391	0.193345
ANAPC7.11690.47	APC7	Anaphase-promoting complex subunit 7	ANAPC7	51434	9.1375	9.23894	1.07285	0.101447	0.0623231	0.193481
PCDHB2.10748.216	PCDB2	Protocadherin beta-2	PCDHB2	56133	9.06832	8.95637	0.925334	-0.111954	0.0626796	0.194215
PON1.4261.55	paraoxonase 1	Serum paraoxonase/arylesterase 1	PON1	5444	8.3999	8.52024	1.08699	0.120334	0.0626351	0.194215
NGFR.8374.5	NGF R	Tumor necrosis factor receptor superfamily member 16	NGFR	4804	11.2532	10.9389	0.804199	-0.314376	0.0626485	0.194215
ADH7.11377.19	ADH7	Alcohol dehydrogenase class 4 mu/sigma chain	ADH7	131	11.279	11.01	0.829892	-0.269004	0.0627481	0.194303
CYP3A4.7879.12	Cytochrome P450 3A4	Cytochrome P450 3A4	CYP3A4	1576	9.32025	9.24242	0.94748	-0.077833	0.0628229	0.19441
C4orf32.9490.3	CD032	Uncharacterized protein C4orf32	C4orf32	132720	10.7814	10.6188	0.893425	-0.162581	0.0628938	0.194505
ROS1.9032.30	ROS1	Proto-oncogene tyrosine-protein kinase ROS	ROS1	6098	9.40549	9.29175	0.924186	-0.113744	0.0630236	0.194782
AP2A2.13621.31	AP2A2	AP-2 complex subunit alpha-2	AP2A2	161	14.8874	14.6622	0.855473	-0.225205	0.0630955	0.19488
AMPD2.18403.25	AMPD2	AMP deaminase 2	AMPD2	271	10.4947	10.1168	0.769559	-0.377896	0.0632336	0.19506
GPC1.8697.38	Glypican 1	Glypican-1	GPC1	2817	11.1129	11.0051	0.928029	-0.107758	0.0632343	0.19506
PYGL.11441.11	PYGL	Glycogen phosphorylase, liver form	PYGL	5836	13.1266	13.5019	1.2971	0.375289	0.0634686	0.195161
KLK6.3450.4	Kallikrein 6	Kallikrein-6	KLK6	5653	11.792	11.5441	0.84217	-0.247816	0.0634635	0.195161
JARID2.12623.84	JARD2	Protein Jumonji	JARID2		8.64032	8.51204	0.914922	-0.128279	0.0633965	0.195161
TOR1AIP1.9039.47	TOIP1	Torsin-1A-interacting protein 1	TOR1AIP1	26092	13.1102	13.2748	1.12089	0.164644	0.0633366	0.195161
C17orf78.6571.75	CQ078	Uncharacterized protein C17orf78	C17orf78	284099	9.14926	9.27321	1.08971	0.123946	0.0634364	0.195161
MVK.11391.69	MVK	Mevalonate kinase	MVK	4598	11.4112	11.5691	1.11562	0.157846	0.0635777	0.195219
CD3G.7924.7	CD3G	T-cell surface glycoprotein CD3 gamma chain	CD3G	917	9.38574	9.45499	1.04918	0.069257	0.0635787	0.195219
JAK2.11816.84	JAK2	Tyrosine-protein kinase JAK2	JAK2	3717	12.6424	12.3639	0.824444	-0.278506	0.0636085	0.195219
GLCE.7808.5	GLCE	D-glucuronyl C5-epimerase	GLCE	26035	10.6358	10.4574	0.883647	-0.178457	0.0637369	0.195489
CECR1.6077.63	CECR1	Adenosine deaminase CECR1	CECR1	51816	13.8393	14.1219	1.21634	0.282548	0.0639153	0.195838
SLAMF7.5487.7	SLAF7	SLAM family member 7	SLAMF7	57823	10.1637	10.4945	1.25766	0.330742	0.0639315	0.195838
GNLY.3195.50	Granulysin	Granulysin	GNLY	10578	10.3461	10.6241	1.21258	0.278079	0.064047	0.196068
CST5.3803.10	CYTD	Cystatin-D	CST5	1473	10.8823	10.5144	0.774929	-0.367864	0.0641394	0.196227
EIF2S1.19259.176	IF2A	Eukaryotic translation initiation factor 2 subunit 1	EIF2S1	1965	14.3867	14.1412	0.843556	-0.245445	0.0642449	0.196426
LAMP1.16902.17	LAMP1	Lysosome-associated membrane glycoprotein 1	LAMP1	3916	10.2235	10.037	0.878758	-0.186461	0.0643514	0.196503
SIGIRR.8326.63	SIGIRR	Single Ig IL-1-related receptor	SIGIRR	59307	9.74699	9.64336	0.930689	-0.103628	0.0643247	0.196503
RNF146.11401.181	RN146	E3 ubiquitin-protein ligase RNF146	RNF146		10.4152	10.329	0.942	-0.0862004	0.0646237	0.197089
RAB22A.12408.333	RB22A	Ras-related protein Rab-22A	RAB22A	57403	10.1827	9.92723	0.837725	-0.255451	0.0646246	0.197089
PIP4K2A.12697.30	PI42A	Phosphatidylinositol 5-phosphate 4-kinase type-2 alpha	PIP4K2A	5305	12.8762	12.5364	0.790107	-0.339881	0.0648798	0.197385
PPM1D.11315.148	PPM1D	Protein phosphatase 1D	PPM1D	8493	9.34805	9.41149	1.04495	0.063438	0.0648849	0.197385
RGS8.11666.72	RGS8	Regulator of G-protein signaling 8	RGS8		11.8304	11.6784	0.899968	-0.152054	0.0648778	0.197385
PROC.2961.1	Protein C	Vitamin K-dependent protein C	PROC	5624	16.1446	15.9903	0.898602	-0.154245	0.0647795	0.197385
PRPSAP2.19150.20	KPRB	Phosphoribosyl pyrophosphate synthase-associated protein 2	PRPSAP2	5636	15.1118	14.8527	0.83559	-0.259133	0.0649886	0.197577
SEC13.14689.3	SEC13	Protein SEC13 homolog	SEC13	6396	11.0135	11.1421	1.09325	0.128626	0.0650581	0.197664
CSDE1.12735.39	CSDE1	Cold shock domain-containing protein E1	CSDE1	7812	8.9153	9.00244	1.06227	0.0871465	0.065194	0.197953
KLK5.14039.33	kallikrein 5	Kallikrein-5	KLK5	25818	8.65445	8.72331	1.04888	0.0688561	0.065259	0.198026
ANXA11.17513.11	ANX11	Annexin A11	ANXA11	311	14.8627	14.5624	0.812106	-0.30026	0.0658005	0.199544
PTEN.3831.21	pTEN	Phosphatidylinositol 3,4,5-trisphosphate 3-phosphatase and dual-specificity protein phosphatase PTEN	PTEN	5728	9.31213	9.11435	0.871892	-0.197778	0.0658787	0.199656
PMVK.12450.42	PMVK	Phosphomevalonate kinase	PMVK	10654	10.9241	10.6643	0.835193	-0.259819	0.0660916	0.200176
COA3.7888.58	CCD56	Cytochrome c oxidase assembly factor 3 homolog, mitochondrial	COA3	28958	10.965	11.0615	1.06914	0.0964533	0.0662334	0.200241
DLG3.7897.75	DLG3	Disks large homolog 3	DLG3	1741	8.64712	8.76336	1.08391	0.116238	0.0664492	0.200241
POLR1C.12939.1	RPAC1	DNA-directed RNA polymerases I and III subunit RPAC1	POLR1C		9.90114	9.68441	0.860511	-0.216735	0.0664523	0.200241
DNAJC17.14655.1	DJC17	DnaJ homolog subfamily C member 17	DNAJC17		9.95573	9.70321	0.839428	-0.252522	0.0664852	0.200241
ITPRIPL1.9221.6	IPIL1	Inositol 1,4,5-trisphosphate receptor-interacting protein-like 1	ITPRIPL1	150771	11.9897	11.6853	0.809784	-0.304392	0.0664584	0.200241
SYF2.19438.68	SYF2	Pre-mRNA-splicing factor SYF2	SYF2	25949	11.1709	10.9713	0.870815	-0.199562	0.066285	0.200241
SEMA3E.5363.51	Semaphorin 3E	Semaphorin-3E	SEMA3E	9723	10.117	9.96847	0.90219	-0.148497	0.0663716	0.200241
CDC42BPB.3629.60	MRCKB	Serine/threonine-protein kinase MRCK beta	CDC42BPB	9578	11.1934	11.3996	1.15361	0.206154	0.0664654	0.200241
TCN2.15560.52	Apo-TC II	Transcobalamin-2	TCN2	6948	14.1088	12.766	0.394266	-1.34276	0.0664431	0.200241
CBL.12016.60	CBL	E3 ubiquitin-protein ligase CBL	CBL	867	13.8195	13.5408	0.824344	-0.278682	0.066694	0.200497
PDZK1.16852.10	NHRF3	Na(+)/H(+) exchange regulatory cofactor NHE-RF3	PDZK1		10.5495	10.6287	1.05647	0.079247	0.0666945	0.200497
NME2.4249.64	NDP kinase B	Nucleoside diphosphate kinase B	NME2	4831	14.237	13.94	0.813923	-0.297036	0.066663	0.200497
ANGPTL4.3796.79	ANGL4	Angiopoietin-related protein 4	ANGPTL4	51129	11.7008	11.8765	1.12952	0.175716	0.0670423	0.201418
CTF1.2889.37	Cardiotrophin-1	Cardiotrophin-1	CTF1	1489	8.94022	8.83532	0.929873	-0.104895	0.0671297	0.201431
SAYSD1.6594.64	SMDC1	SAYSvFN domain-containing protein 1	SAYSD1	55776	8.85083	8.91751	1.0473	0.0666796	0.0671204	0.201431
NDNF.6604.59	CD031	Protein NDNF	NDNF	79625	10.1369	10.229	1.06598	0.092176	0.0673372	0.201928
LCN8.5643.2	LCN8	Epididymal-specific lipocalin-8	LCN8	138307	8.64507	8.51679	0.914917	-0.128287	0.0678039	0.20308
INHBA.13738.8	Inhibin bA chain	Inhibin beta A chain	INHBA	3624	10.4048	10.1342	0.828959	-0.270627	0.0678331	0.20308
GAP43.15325.14	NEUM	Neuromodulin	GAP43	2596	12.755	12.3148	0.737044	-0.440177	0.0678472	0.20308
EIF5A.5888.29	eIF-5A-1	Eukaryotic translation initiation factor 5A-1	EIF5A	1984	14.0047	13.747	0.836401	-0.257733	0.0679862	0.203371
ZBTB33.12785.49	KAISO	Transcriptional regulator Kaiso	ZBTB33	10009	7.18771	7.28221	1.0677	0.0945033	0.0681494	0.203733
HMOX2.2622.18	HO-2	Heme oxygenase 2	HMOX2	3163	8.60362	8.79883	1.14489	0.195209	0.0682071	0.20378
THTPA.13595.20	THTPA	Thiamine-triphosphatase	THTPA		10.5727	10.3264	0.843007	-0.246383	0.0683141	0.203848
TRAPPC5.8671.378	TPPC5	Trafficking protein particle complex subunit 5	TRAPPC5	126003	9.42106	9.48815	1.0476	0.0670851	0.0682748	0.203848
RAB5A.17205.21	RAB5A	Ras-related protein Rab-5A	RAB5A	5868	13.3978	13.1089	0.818525	-0.288902	0.068559	0.204453
KRT5.11177.16	K2C5	Keratin, type II cytoskeletal 5	KRT5	3852	11.8052	11.5446	0.834766	-0.260556	0.0686251	0.204524
BMP3.16748.1	BMP-3	Bone morphogenetic protein 3	BMP3	651	10.9934	10.9026	0.939021	-0.0907709	0.0687776	0.204704
MAZ.13436.54	MAZ	Myc-associated zinc finger protein	MAZ		9.16579	9.04847	0.921894	-0.117327	0.0688123	0.204704
PPIL1.9884.8	PPIL1	Peptidyl-prolyl cis-trans isomerase-like 1	PPIL1	51645	7.29915	7.06313	0.849081	-0.236025	0.0687899	0.204704
PIN1.15474.7	PIN1	Peptidyl-prolyl cis-trans isomerase NIMA-interacting 1	PIN1	5300	12.758	12.4696	0.81881	-0.2884	0.0688621	0.204726
GAPDHS.8004.15	G3PT	Glyceraldehyde-3-phosphate dehydrogenase, testis-specific	GAPDHS	26330	8.25614	8.11629	0.907616	-0.139845	0.0690522	0.20504
SFTA2.10580.14	SFTA2	Surfactant-associated protein 2	SFTA2	389376	8.10804	7.99849	0.926878	-0.109548	0.0690202	0.20504
CBFB.10048.7	PEBB	Core-binding factor subunit beta	CBFB	865	10.5076	10.4288	0.946827	-0.0788273	0.0691621	0.205161
PES1.4267.81	PESC	Pescadillo homolog	PES1	23481	8.27501	8.44029	1.12138	0.16528	0.0691872	0.205161
RAB11A.17744.31	RB11A	Ras-related protein Rab-11A	RAB11A	8766	13.983	13.7095	0.827311	-0.273499	0.0692203	0.205161
RTN4IP1.18180.58	RT4I1	Reticulon-4-interacting protein 1, mitochondrial	RTN4IP1	84816	9.78723	9.56988	0.860147	-0.217344	0.0693683	0.205475
KLF4.17850.42	KLF4	Krueppel-like factor 4	KLF4	9314	8.47611	8.57755	1.07285	0.101444	0.0694793	0.205677
GNAI1.19271.64	GNAI1	Guanine nucleotide-binding protein G(i) subunit alpha-1	GNAI1	2770	9.62304	9.45981	0.893025	-0.163228	0.0695374	0.205724
CD226.5062.60	CD226	CD226 antigen	CD226	10666	10.3745	10.5198	1.10601	0.145358	0.0699333	0.2064
EIF1AX.9850.38	IF1AX	Eukaryotic translation initiation factor 1A, X-chromosomal	EIF1AX	1964	9.18393	9.2659	1.05846	0.081971	0.0699663	0.2064
KPNA4.12698.72	IMA4	Importin subunit alpha-3	KPNA4	3840	9.80209	9.91439	1.08095	0.112305	0.0699793	0.2064
SMAD2.10364.6	SMAD2	Mothers against decapentaplegic homolog 2	SMAD2	4087	12.4108	12.1015	0.807006	-0.309348	0.0699109	0.2064
TAX1BP3.12498.12	TX1B3	Tax1-binding protein 3	TAX1BP3		12.7905	12.6205	0.88884	-0.170004	0.0699533	0.2064
ANG.4874.3	Angiogenin	Angiogenin	ANG	283	12.0158	11.8634	0.899701	-0.152483	0.0700958	0.206618
ATAD1.6625.31	ATAD1	ATPase family AAA domain-containing protein 1	ATAD1	84896	8.62279	8.83781	1.16072	0.215016	0.070219	0.206856
ARL8B.8569.147	ARL8B	ADP-ribosylation factor-like protein 8B	ARL8B	55207	9.26418	9.3459	1.05828	0.0817204	0.0704097	0.207263
AIF1L.18871.24	AIF1L	Allograft inflammatory factor 1-like	AIF1L	83543	10.804	10.6771	0.915762	-0.126955	0.0704858	0.207263
PTPN11.3397.7	SHP-2	Tyrosine-protein phosphatase non-receptor type 11	PTPN11	5781	12.3429	12.1322	0.864113	-0.210709	0.070463	0.207263
CLSTN3.6291.55	Alcadein-beta	Calsyntenin-3	CLSTN3	9746	11.2154	11.5564	1.26661	0.340973	0.0705763	0.207404
APBB1.14206.28	APBB1	Amyloid beta A4 precursor protein-binding family B member 1	APBB1	322	7.39919	7.32651	0.950871	-0.0726779	0.0707978	0.207676
PCNP.17769.28	PCNP	PEST proteolytic signal-containing nuclear protein	PCNP	57092	12.4255	12.1457	0.823708	-0.279795	0.0707698	0.207676
CLEC3B.5701.81	Tetranectin	Tetranectin	CLEC3B	7123	11.8754	11.7003	0.885735	-0.175053	0.0707634	0.207676
LGALS2.3033.57	Galectin-2	Galectin-2	LGALS2	3957	8.90953	9.07021	1.11781	0.16068	0.0709073	0.207872
ADRBK1.3347.9	BARK1	beta-adrenergic receptor kinase 1	ADRBK1	156	13.9791	13.6801	0.812802	-0.299024	0.0712581	0.20846
CXCL13.3487.32	BLC	C-X-C motif chemokine 13	CXCL13	10563	9.80395	10.0575	1.19211	0.253512	0.0711968	0.20846
EGLN1.9901.28	EGLN1	Egl nine homolog 1	EGLN1	54583	11.013	10.683	0.795487	-0.330089	0.0712137	0.20846
PAX4.12398.15	PAX4	Paired box protein Pax-4	PAX4		8.67758	8.83634	1.11633	0.158766	0.07128	0.20846
TNS2.11667.29	TENC1	Tensin-2	TNS2		8.19334	8.2849	1.06552	0.0915514	0.071368	0.208591
TREML2.5736.1	TRML2	Trem-like transcript 2 protein	TREML2	79865	11.9907	11.7882	0.869075	-0.202448	0.0714505	0.208706
MAPT.5854.60	tau	Microtubule-associated protein tau	MAPT	4137	7.46512	7.56882	1.07452	0.103699	0.0716126	0.208928
PPIE.5238.26	PPIE	Peptidyl-prolyl cis-trans isomerase E	PPIE	10450	10.3492	10.1018	0.842435	-0.247363	0.0715992	0.208928
SNX4.3903.49	Sorting nexin 4	Sorting nexin-4	SNX4	8723	12.4242	12.12	0.809907	-0.304172	0.0716656	0.208956
PDE5A.16805.5	PDE5A	cGMP-specific 3',5'-cyclic phosphodiesterase	PDE5A	8654	15.2469	14.9665	0.823362	-0.280402	0.0717347	0.209032
METAP1.3210.1	METAP1	Methionine aminopeptidase 1	METAP1	23173	11.3384	10.9816	0.780865	-0.356856	0.0718847	0.209343
AS3MT.18417.3	AS3MT	Arsenite methyltransferase	AS3MT	57412	7.86751	7.76069	0.928629	-0.106825	0.0719289	0.209346
ADAM29.13549.15	ADA29	Disintegrin and metalloproteinase domain-containing protein 29	ADAM29	11086	9.53856	9.62699	1.06322	0.088438	0.0720807	0.20955
RAP1GAP.13735.1	RPGP1	Rap1 GTPase-activating protein 1	RAP1GAP		9.12816	9.02586	0.931547	-0.102299	0.0720854	0.20955
GSK3A.3441.64	GSK-3 alpha	Glycogen synthase kinase-3 alpha	GSK3A	2931	13.5773	13.302	0.82628	-0.275298	0.0722321	0.20985
AK2.11368.32	KAD2	Adenylate kinase 2, mitochondrial	AK2	204	15.3453	15.1217	0.856411	-0.223625	0.0724727	0.209865
CARTPT.5743.82	CART	Cocaine- and amphetamine-regulated transcript protein	CARTPT	9607	8.19014	8.26563	1.05372	0.0754898	0.0724971	0.209865
LYZL2.6377.54	LYZL2	Lysozyme-like protein 2	LYZL2	119180	9.94267	9.76045	0.881344	-0.182224	0.0724213	0.209865
PFDN1.19242.21	PFD1	Prefoldin subunit 1	PFDN1	5201	9.79808	9.89337	1.06828	0.095285	0.0724582	0.209865
RAB6B.14271.23	RAB6B	Ras-related protein Rab-6B	RAB6B	51560	12.7268	12.334	0.761649	-0.392802	0.0722887	0.209865
PTPRS.6049.64	PTPRS	Receptor-type tyrosine-protein phosphatase S	PTPRS	5802	15.1615	15.0388	0.918431	-0.122757	0.0723291	0.209865
RNASET2.16913.8	RNT2	Ribonuclease T2	RNASET2	8635	10.4747	10.6779	1.15125	0.203198	0.0726026	0.210045
YWHAG.8901.40	14-3-3 protein gamma	14-3-3 protein gamma	YWHAG	7532	14.3429	14.1277	0.861372	-0.215291	0.0726609	0.210088
FGF8.2443.10	FGF-8B	Fibroblast growth factor 8 isoform B	FGF8	2253	10.8545	11.0089	1.11297	0.154413	0.0727676	0.210271
IL34.4556.10	IL-34	Interleukin-34	IL34	146433	11.4457	11.198	0.842283	-0.247622	0.0729195	0.210491
NUTF2.19219.71	NTF-2	Nuclear transport factor 2	NUTF2	10204	11.401	11.1639	0.84845	-0.237099	0.0729515	0.210491
UBD.17772.7	UBD	Ubiquitin D	UBD	10537	10.9784	11.0467	1.04851	0.0683412	0.0729742	0.210491
BMP15.11129.66	BMP15	Bone morphogenetic protein 15	BMP15	9210	9.84197	9.92176	1.05686	0.0797858	0.0731182	0.210781
UQCRB.12957.62	UCR6	Cytochrome b-c1 complex subunit 7	UQCRB	7381	8.09071	8.0043	0.941861	-0.0864138	0.0733616	0.211356
PRC1.11591.43	PRC1	Protein regulator of cytokinesis 1	PRC1	9055	7.85665	7.91238	1.03938	0.0557291	0.0735048	0.211643
PGD.4187.49	6-Phosphogluconate dehydrogenase	6-phosphogluconate dehydrogenase, decarboxylating	PGD	5226	14.0275	13.6374	0.763096	-0.390064	0.0737286	0.212092
NANP.16863.47	NANP	N-acylneuraminate-9-phosphatase	NANP	140838	9.75962	9.90236	1.104	0.142739	0.0737483	0.212092
HEPACAM2.9116.28	HECA2	HEPACAM family member 2	HEPACAM2	253012	9.30057	9.25848	0.971247	-0.04209	0.0741683	0.213047
PPFIA1.13975.56	LIPA1	Liprin-alpha-1	PPFIA1		10.7296	10.3874	0.788859	-0.342161	0.0741256	0.213047
MEOX2.18259.15	MEOX2	Homeobox protein MOX-2	MEOX2	4223	10.3566	10.2232	0.911627	-0.133484	0.074324	0.213368
BGN.3284.75	BGN	Biglycan	BGN	633	12.5884	12.2556	0.793976	-0.332833	0.0743701	0.213373
KRT17.12923.51	Keratin 17	Keratin, type I cytoskeletal 17	KRT17	3872	10.2849	10.1774	0.9282	-0.107492	0.0744708	0.213409
NSDHL.8038.41	NSDHL	Sterol-4-alpha-carboxylate 3-dehydrogenase, decarboxylating	NSDHL	50814	10.7429	10.5665	0.884905	-0.176405	0.0744678	0.213409
TICAM2.17696.1	TIRP	TIR domain-containing adapter molecule 2	TICAM2	100302736	9.0621	8.9895	0.950917	-0.0726088	0.0745352	0.213468
SMURF2.13985.12	SMUF2	E3 ubiquitin-protein ligase SMURF2	SMURF2	64750	8.69099	8.62818	0.957399	-0.0628079	0.0746391	0.213639
ATOX1.19233.75	ATOX1	Copper transport protein ATOX1	ATOX1	475	10.2363	10.0261	0.864422	-0.210192	0.0749236	0.2142
RNF34.13386.248	RNF34	E3 ubiquitin-protein ligase RNF34	RNF34		9.5013	9.57452	1.05206	0.0732232	0.0749089	0.2142
SPON1.4297.62	Spondin-1	Spondin-1	SPON1	10418	10.5543	10.3342	0.858477	-0.220149	0.0750605	0.214465
TRAT1.7224.11	TRAT1	T-cell receptor-associated transmembrane adapter 1	TRAT1	50852	8.5185	8.64665	1.09289	0.128148	0.0752151	0.21478
HGS.13644.30	HGS	Hepatocyte growth factor-regulated tyrosine kinase substrate	HGS	9146	11.5285	11.172	0.781053	-0.356507	0.0752608	0.214784
IL6ST.2620.4	gp130, soluble	Interleukin-6 receptor subunit beta	IL6ST	3572	12.6918	12.5463	0.904057	-0.145514	0.0753904	0.214988
LRIT3.11534.6	LRIT3	Leucine-rich repeat, immunoglobulin-like domain and transmembrane domain-containing protein 3	LRIT3		8.45422	8.39024	0.956621	-0.0639801	0.0754619	0.214988
GNRH2.10708.3	GON2	Progonadoliberin-2	GNRH2	2797	7.59075	7.77148	1.13345	0.180726	0.0754655	0.214988
PTGR1.19617.5	LTB4DH	Prostaglandin reductase 1	PTGR1	22949	14.4608	14.2187	0.845502	-0.24212	0.0755798	0.21506
UCMA.10977.55	UCMA	Unique cartilage matrix-associated protein	UCMA	221044	10.1788	10.0184	0.894811	-0.160345	0.0755556	0.21506
DCI.19367.34	D3D2	Enoyl-CoA delta isomerase 1, mitochondrial	DCI	1632	11.7396	11.99	1.18957	0.250444	0.0758397	0.215547
SEMA3A.3222.11	Semaphorin 3A	Semaphorin-3A	SEMA3A	10371	9.71632	9.8288	1.08108	0.112474	0.075831	0.215547
MARK3.9747.48	MARK3	MAP/microtubule affinity-regulating kinase 3	MARK3	4140	10.2027	9.98772	0.861573	-0.214955	0.0759996	0.215807
ORC6L.12389.4	ORC6	Origin recognition complex subunit 6	ORC6L	23594	10.2217	10.3021	1.0573	0.0803837	0.0760205	0.215807
CDH3.2643.57	P-Cadherin	Cadherin-3	CDH3	1001	13.9172	13.7225	0.873752	-0.194705	0.0761336	0.216002
PDIA5.5593.11	PDIA5	Protein disulfide-isomerase A5	PDIA5	10954	13.472	13.0651	0.754277	-0.406833	0.0762575	0.216227
RLN2.6621.10	REL2	Prorelaxin H2	RLN2	6019	10.8369	10.704	0.912032	-0.132844	0.0763719	0.216424
PELO.12431.13	PELO	Protein pelota homolog	PELO		10.9249	10.7924	0.9123	-0.132419	0.0764258	0.216451
FHIT.9826.135	Fragile histidine triad protein	Bis(5'-adenosyl)-triphosphatase	FHIT	2272	10.4445	10.1769	0.830717	-0.26757	0.0765099	0.216455
HSP90B1.6393.63	Endoplasmin	Endoplasmin	HSP90B1	7184	11.4327	11.6414	1.1557	0.208761	0.0765616	0.216455
FAM19A3.7839.99	F19A3	Protein FAM19A3	FAM19A3	284467	9.80415	9.64253	0.894024	-0.161614	0.0765203	0.216455
MRAP2.10889.2	MRAP2	Melanocortin-2 receptor accessory protein 2	MRAP2	112609	10.0429	9.85185	0.875983	-0.191025	0.0767635	0.216899
DOCK9.14002.18	DOCK9	Dedicator of cytokinesis protein 9	DOCK9		8.81419	8.8766	1.04421	0.0624107	0.0768872	0.217122
IFNA5.6210.100	IFNA5	Interferon alpha-5	IFNA5	3442	9.23001	9.14039	0.939773	-0.0896163	0.0770906	0.21757
DCLK3.7826.1	DCLK3	Serine/threonine-protein kinase DCLK3	DCLK3	85443	8.47144	8.39733	0.94993	-0.0741067	0.0772283	0.217832
ARAF.12583.77	ARAF	Serine/threonine-protein kinase A-Raf	ARAF	369	9.90825	9.71715	0.875941	-0.191094	0.0773815	0.218137
ENOX1.12933.17	ENOX1	Ecto-NOX disulfide-thiol exchanger 1	ENOX1		8.20962	7.98657	0.856751	-0.223051	0.0778032	0.21869
GAL.15390.3	Galanin	Galanin	GAL	51083	9.97363	10.0534	1.05688	0.0798162	0.0778486	0.21869
IGBP1.12358.6	IGBP1	Immunoglobulin-binding protein 1	IGBP1	3476	12.8523	12.5815	0.828885	-0.270755	0.0778449	0.21869
PLA2G2A.2692.74	NPS-PLA2	Phospholipase A2, membrane associated	PLA2G2A	5320	11.7223	12.305	1.49766	0.582706	0.0776966	0.21869
HTRA1.15594.47	HTRA1	Serine protease HTRA1	HTRA1	5654	14.1494	14.3492	1.14851	0.19976	0.0777164	0.21869
RAD23A.10058.1	RD23A	UV excision repair protein RAD23 homolog A	RAD23A	5886	14.2636	14.0563	0.866174	-0.207271	0.0776757	0.21869
ALDH3B1.12940.35	AL3B1	Aldehyde dehydrogenase family 3 member B1	ALDH3B1	221	9.03788	8.9099	0.915111	-0.127982	0.0780357	0.219088
NAPB.12655.30	SNAB	Beta-soluble NSF attachment protein	NAPB	63908	10.5904	10.5205	0.952721	-0.0698745	0.0781845	0.219323
PIM1.5359.65	PIM1	Serine/threonine-protein kinase pim-1	PIM1	5292	10.0563	10.1389	1.05888	0.0825451	0.07821	0.219323
NoneX.2891.1	Deprecated				10.4254	10.566	1.10234	0.140566	0.0783623	0.219623
CSMD2.9971.5	CSMD2	CUB and sushi domain-containing protein 2	CSMD2	114784	13.0666	12.9352	0.912907	-0.13146	0.0784682	0.219666
HybControlElution.2305.52	HCE003300	HCE003300	HCE003300	HCE003300	11.1602	11.1695	1.00651	0.00935511	0.0784587	0.219666
LTBR.2636.10	Lymphotoxin b R	Tumor necrosis factor receptor superfamily member 3	LTBR	4055	13.5289	13.2588	0.82925	-0.27012	0.078559	0.219793
JUP.16768.3	PLAK	Junction plakoglobin	JUP	3728	9.38311	9.21075	0.887393	-0.172354	0.0788326	0.220431
CD8B.9310.2	CD8B	T-cell surface glycoprotein CD8 beta chain	CD8B	926	10.4381	10.2785	0.895314	-0.159534	0.0788825	0.220443
CEBPG.19572.10	CEBPG	CCAAT/enhancer-binding protein gamma	CEBPG	1054	8.24575	8.334	1.06308	0.0882471	0.079022	0.220624
CGREF1.6257.56	CGRE1	Cell growth regulator with EF hand domain protein 1	CGREF1	10669	12.4301	12.6514	1.16577	0.221283	0.0790384	0.220624
FKBP7.9288.7	FKBP7	Peptidyl-prolyl cis-trans isomerase FKBP7	FKBP7	51661	9.98243	9.8024	0.882681	-0.180036	0.079115	0.220711
MAPKAPK3.3822.54	MAPKAPK3	MAP kinase-activated protein kinase 3	MAPKAPK3	7867	13.5853	13.3117	0.827235	-0.273631	0.0793461	0.221228
RBFOX2.11462.8	RBM9	RNA binding protein fox-1 homolog 2	RBFOX2	23543	8.61023	8.79006	1.13275	0.179828	0.0794774	0.221389
TNFRSF1A.2654.19	TNF sR-I	Tumor necrosis factor receptor superfamily member 1A	TNFRSF1A	7132	14.1531	13.8979	0.837841	-0.255251	0.0794953	0.221389
RS1.6497.10	XLRS1	Retinoschisin	RS1	6247	9.62671	9.67146	1.0315	0.0447449	0.0795747	0.221483
PCDHGA10.6321.65	PCDGA	Protocadherin gamma-A10	PCDHGA10	56106	10.0244	9.81048	0.86218	-0.213939	0.0796651	0.221607
FAIM3.6574.11	FAIM3	Fas apoptotic inhibitory molecule 3	FAIM3	9214	12.3323	12.0491	0.821765	-0.283202	0.0798383	0.221962
ACVR2A.19208.8	Activin RIIA	Activin receptor type-2A	ACVR2A	92	9.95	9.8822	0.954092	-0.0678	0.0799263	0.222079
NTN1.6649.51	NET1	Netrin-1	NTN1	9423	9.59898	9.08906	0.702262	-0.509918	0.0799813	0.222104
CXCL17.9495.10	VCC1	C-X-C motif chemokine 17	CXCL17	284340	9.09504	8.99102	0.93044	-0.104016	0.0805093	0.22306
CALCB.17170.15	CALCB	Calcitonin gene-related peptide 2	CALCB	797	8.13122	7.91136	0.858647	-0.219863	0.0804354	0.22306
PRR16.10621.26	PRR16	Protein Largen	PRR16	51334	8.80069	8.63808	0.893407	-0.162611	0.080397	0.22306
TPM4.9863.1	Tropomyosin 4	Tropomyosin alpha-4 chain	TPM4	7171	9.07338	8.8195	0.83864	-0.253877	0.0805096	0.22306
CDC25A.11548.84	MPIP1	M-phase inducer phosphatase 1	CDC25A	993	7.74514	7.88807	1.10414	0.142924	0.0805943	0.223166
NT5C3L.19135.5	Cytosolic 5'-nucleotidase III-like protein	7-methylguanosine phosphate-specific 5'-nucleotidase	NT5C3L	115024	10.4569	10.2966	0.894842	-0.160294	0.0807561	0.223487
P4HA2.11348.132	P4HA2	Prolyl 4-hydroxylase subunit alpha-2	P4HA2	8974	10.0763	9.98743	0.940252	-0.0888808	0.0809888	0.224003
CTRL.9229.9	CTRL	Chymotrypsin-like protease CTRL-1	CTRL	1506	10.8411	10.6729	0.88997	-0.168172	0.0811776	0.224397
MYCBP.19250.50	MYCBP	C-Myc-binding protein	MYCBP	26292	13.8393	13.559	0.823404	-0.280328	0.0812374	0.224434
INHBB.13676.46	Inhibin bB chain	Inhibin beta B chain	INHBB	3625	13.5539	13.2552	0.81299	-0.298691	0.0817743	0.225489
MAPK13.5006.71	MK13	Mitogen-activated protein kinase 13	MAPK13	5603	8.61826	8.38814	0.852564	-0.23012	0.0817595	0.225489
FAM210A.14593.152	F210A	Protein FAM210A	FAM210A		11.4605	11.6921	1.17417	0.231636	0.0818056	0.225489
SIGLEC7.2742.68	Siglec-7	Sialic acid-binding Ig-like lectin 7	SIGLEC7	27036	10.1988	10.3103	1.08038	0.111541	0.0817298	0.225489
LGR4.16304.6	LGR4	Leucine-rich repeat-containing G-protein coupled receptor 4	LGR4		10.0735	9.9247	0.902013	-0.14878	0.0818835	0.225576
PURB.18300.39	PURB	Transcriptional activator protein Pur-beta	PURB	5814	13.571	13.2889	0.82242	-0.282052	0.0820087	0.225792
FANCF.11336.9	FANCF	Fanconi anemia group F protein	FANCF		8.64328	8.70962	1.04706	0.0663426	0.0822619	0.226232
NQO1.9837.60	NAD(P)H dehydrogenase	NAD(P)H dehydrogenase [quinone] 1	NQO1	1728	10.1929	9.95372	0.847226	-0.239181	0.0822453	0.226232
STAMBPL1.12401.3	STALP	AMSH-like protease	STAMBPL1		10.3252	10.2253	0.933099	-0.0998985	0.0823416	0.226266
FABP12.18888.37	FBP12	Fatty acid-binding protein 12	FABP12	646486	9.81908	9.73002	0.940135	-0.0890597	0.0823676	0.226266
ZNRF3.10390.21	ZNRF3	E3 ubiquitin-protein ligase ZNRF3	ZNRF3	84133	9.23327	9.051	0.881312	-0.182275	0.0824144	0.226266
LGI3.8003.57	LGI3	Leucine-rich repeat LGI family member 3	LGI3	203190	8.47759	8.41695	0.958834	-0.060647	0.0825223	0.226434
XCL2.15617.8	lymphotactin beta	Cytokine SCM-1 beta	XCL2	6846	11.0287	10.9092	0.920504	-0.119504	0.0826519	0.226661
YEATS4.17474.106	YETS4	YEATS domain-containing protein 4	YEATS4		8.7422	8.84043	1.07046	0.0982301	0.0827165	0.22671
KCNG4.13525.17	KCNG4	Potassium voltage-gated channel subfamily G member 4	KCNG4		11.0907	10.9833	0.928226	-0.107453	0.0829432	0.227202
APLP1.7210.25	Amyloid-like protein 1	Amyloid-like protein 1	APLP1	333	11.0239	10.7323	0.816981	-0.291626	0.0832945	0.22765
IRF3.17151.84	IRF-3	Interferon regulatory factor 3	IRF3	3661	13.3883	13.1314	0.836882	-0.256903	0.0832584	0.22765
KISS1.6606.61	KISS1	Metastasis-suppressor KiSS-1	KISS1	3814	11.6935	11.569	0.917321	-0.124501	0.0832574	0.22765
SULT1B1.12671.35	ST1B1	Sulfotransferase family cytosolic 1B member 1	SULT1B1		10.0388	9.73633	0.810868	-0.302461	0.0832546	0.22765
CAPN2.14684.17	CAN2	Calpain-2 catalytic subunit	CAPN2	824	11.6186	11.8522	1.17574	0.233575	0.0834985	0.228078
CCL20.2468.62	MIP-3a	C-C motif chemokine 20	CCL20	6364	6.99262	7.09738	1.07531	0.104758	0.0835985	0.228094
PSIP1.17176.13	PSIP1	PC4 and SFRS1-interacting protein	PSIP1	11168	14.655	14.4707	0.880109	-0.184247	0.0835929	0.228094
CBR3.14091.42	Carbonyl reductase 3	Carbonyl reductase [NADPH] 3	CBR3	874	11.1969	10.976	0.858009	-0.220936	0.0837835	0.22827
CRYGD.12366.16	CRGD	Gamma-crystallin D	CRYGD	1421	8.10963	8.06	0.966188	-0.0496246	0.083793	0.22827
IL3RA.13744.37	IL-3 Ra	Interleukin-3 receptor subunit alpha	IL3RA	3563	12.455	12.2579	0.872295	-0.197112	0.0838043	0.22827
PLEK.7875.86	PLEK	Pleckstrin	PLEK	5341	15.4412	15.1683	0.827654	-0.272901	0.0840026	0.228672
VCAM1.2967.8	VCAM-1	Vascular cell adhesion protein 1	VCAM1	7412	13.2467	13.0445	0.869196	-0.202246	0.0840796	0.228672
ZNF526.14619.8	ZN526	Zinc finger protein 526	ZNF526		8.13401	8.02634	0.928088	-0.107666	0.0840937	0.228672
CCL1.2770.51	I-309	C-C motif chemokine 1	CCL1	6346	12.1356	11.888	0.84232	-0.24756	0.084607	0.229894
AGO1.15312.14	AGO1	Protein argonaute-1	AGO1	26523	11.1719	10.884	0.819082	-0.287921	0.0846378	0.229894
CLTC.13711.10	CLH1	Clathrin heavy chain 1	CLTC	1213	9.50683	9.57618	1.04924	0.0693489	0.0847399	0.230042
PSMD11.13572.43	PSD11	26S proteasome non-ATPase regulatory subunit 11	PSMD11	5717	12.3466	12.059	0.819237	-0.287648	0.0848522	0.230218
COLEC10.6558.5	COL10	Collectin-10	COLEC10	10584	10.0673	10.0036	0.956827	-0.0636698	0.0850338	0.230582
CREG1.9357.4	CREG1	Protein CREG1	CREG1	8804	11.1418	11.3138	1.12661	0.171991	0.0853015	0.231178
PLXNA4.19560.23	PLXA4	Plexin-A4	PLXNA4	91584	10.3495	10.1893	0.89494	-0.160136	0.0855884	0.231826
FDCSP.17346.61	FDSCP	Follicular dendritic cell secreted peptide	FDCSP	260436	9.13043	9.24858	1.08534	0.118151	0.0857137	0.232036
INPP5E.11370.20	INP5E	72 kDa inositol polyphosphate 5-phosphatase	INPP5E		8.68375	8.83556	1.11097	0.151816	0.0858401	0.232248
PLTP.15475.4	PLTP	Phospholipid transfer protein	PLTP	5360	13.6552	13.4293	0.85501	-0.225987	0.0860931	0.232802
RAB3C.19586.89	RAB3C	Ras-related protein Rab-3C	RAB3C	115827	14.3671	14.0381	0.796108	-0.328965	0.0861481	0.232821
CCL23.3028.36	Ck-b-8-1	Ck-beta-8-1	CCL23	6368	15.3229	15.074	0.841501	-0.248963	0.0864403	0.23335
RERG.17822.57	RERG	Ras-related and estrogen-regulated growth inhibitor	RERG	85004	10.0043	10.0748	1.05012	0.0705603	0.0864114	0.23335
PDCD1LG2.3004.67	PD-L2	Programmed cell death 1 ligand 2	PDCD1LG2	80380	11.6005	11.4587	0.906427	-0.141737	0.0867212	0.233978
IL21R.9366.54	IL-21 sR	Interleukin-21 receptor	IL21R	50615	10.5548	10.7573	1.15066	0.202467	0.0868707	0.234141
TAGLN2.9201.13	Transgelin-2	Transgelin-2	TAGLN2	8407	11.0578	10.8874	0.88862	-0.170362	0.0868781	0.234141
CRAT.12637.7	CACP	Carnitine O-acetyltransferase	CRAT		9.93404	9.59959	0.793089	-0.334445	0.08698	0.234155
LRFN2.7200.4	LRFN2	Leucine-rich repeat and fibronectin type-III domain-containing protein 2	LRFN2	57497	8.51597	8.36037	0.897759	-0.155599	0.0869703	0.234155
MED4.14021.81	MED4	Mediator of RNA polymerase II transcription subunit 4	MED4		9.94948	9.83827	0.925814	-0.111206	0.0871219	0.234406
KLRC3.11571.75	NKG2E	NKG2-E type II integral membrane protein	KLRC3	3823	11.028	10.8854	0.905895	-0.142584	0.0872935	0.234738
ASF1A.18172.71	ASF1A	Histone chaperone ASF1A	ASF1A	25842	9.92277	10.055	1.09601	0.132265	0.0873827	0.234847
DEFB125.9486.13	DB125	Beta-defensin 125	DEFB125	245938	9.33193	9.44723	1.0832	0.115296	0.087494	0.235016
ETV5.13403.5	ETV5	ETS translocation variant 5	ETV5	2119	7.59274	7.6834	1.06486	0.090658	0.0877546	0.235508
HIF1AN.17199.43	HIF1N	Hypoxia-inducible factor 1-alpha inhibitor	HIF1AN	55662	9.41355	9.47571	1.04403	0.0621645	0.0877745	0.235508
CDC2.CCNB1.3422.4	CDK1/cyclin B	Cyclin-dependent kinase 1:G2/mitotic-specific cyclin-B1 complex	CDC2 CCNB1	983 891	8.89898	9.00309	1.07483	0.10411	0.0879225	0.235775
INHBC.15686.49	INHBC	Inhibin beta C chain	INHBC	3626	10.4145	9.95232	0.72587	-0.462216	0.0880961	0.235848
RXFP1.14135.3	RXFP1	Relaxin receptor 1	RXFP1		8.78676	8.84423	1.04064	0.0574749	0.0880666	0.235848
STOML1.17344.23	STML1	Stomatin-like protein 1	STOML1		10.6957	10.583	0.924856	-0.1127	0.0880409	0.235848
AMY1A.7918.114	Amylase, alpha 1A	Alpha-amylase 1	AMY1A	276	10.1564	9.82025	0.792154	-0.336148	0.0881521	0.235868
STK16.3471.49	STK16	Serine/threonine-protein kinase 16	STK16	8576	11.3251	11.3986	1.05222	0.073438	0.0882225	0.235926
SCO1.7853.19	SCO1	Protein SCO1 homolog, mitochondrial	SCO1	6341	9.34262	9.23821	0.930186	-0.104409	0.0884549	0.236417
UBE2G1.17158.17	UB2G1	Ubiquitin-conjugating enzyme E2 G1	UBE2G1		12.4958	12.1651	0.795155	-0.330692	0.0885092	0.236431
SLC25A18.5280.68	GHC2	Mitochondrial glutamate carrier 2	SLC25A18	83733	8.33321	8.4477	1.0826	0.114496	0.0885824	0.236497
CD48.3292.75	CD48	CD48 antigen	CD48	962	12.7112	12.9467	1.17732	0.235507	0.0887885	0.236916
DEFB1.6629.3	HBD-1	Beta-defensin 1	DEFB1	1672	12.5765	12.7471	1.12551	0.170583	0.0891056	0.236979
CLIC1.5013.2	NCC27	Chloride intracellular channel protein 1	CLIC1	1192	14.1701	13.9439	0.854884	-0.226199	0.0890043	0.236979
ALAD.15523.9	HEM2	Delta-aminolevulinic acid dehydratase	ALAD	210	14.3546	13.9895	0.776399	-0.36513	0.0890735	0.236979
IGFBPL1.7815.49	IBPL1	Insulin-like growth factor-binding protein-like 1	IGFBPL1	347252	9.15659	9.21705	1.0428	0.0604595	0.0889011	0.236979
IL6.4673.13	IL-6	Interleukin-6	IL6	3569	8.47842	8.75975	1.21531	0.281327	0.0890788	0.236979
STARD5.17383.4	STAR5	StAR-related lipid transfer protein 5	STARD5		11.1723	10.9882	0.880204	-0.18409	0.0890122	0.236979
SPTLC1.7886.26	SPTC1	Serine palmitoyltransferase 1	SPTLC1	10558	11.2252	11.4158	1.1412	0.190549	0.0893261	0.237435
ARSK.8269.327	ARSK	Arylsulfatase K	ARSK	153642	11.5678	11.6709	1.07403	0.103034	0.0893861	0.237464
EIF1B.12701.1	EIF1B	Eukaryotic translation initiation factor 1b	EIF1B		13.6732	13.3664	0.808397	-0.306865	0.0894643	0.237541
SERAC1.8985.13	SRAC1	Protein SERAC1	SERAC1	84947	10.1783	10.2523	1.0526	0.0739638	0.0896788	0.237981
NCR3.3003.29	NKp30	Natural cytotoxicity triggering receptor 3	NCR3	259197	8.69104	8.59123	0.933156	-0.0998095	0.0898997	0.238424
SLC6A9.11653.69	SC6A9	Sodium- and chloride-dependent glycine transporter 1	SLC6A9		6.62893	6.53246	0.935319	-0.0964697	0.0899444	0.238424
DEFB132.9022.49	DB132	Beta-defensin 132	DEFB132	400830	10.5706	10.3188	0.839871	-0.251761	0.0900936	0.23867
GRID2.12758.47	GRID2	Glutamate receptor ionotropic, delta-2	GRID2		10.6271	10.421	0.866912	-0.206043	0.0901357	0.23867
CPM.9416.77	CBPM	Carboxypeptidase M	CPM	1368	13.4452	13.1844	0.834652	-0.260754	0.0902233	0.238771
HSP90AA1.2625.53	HSP 90a	Hsp90alpha	HSP90AA1	3320	12.366	12.7306	1.28755	0.364628	0.0903604	0.238799
P2RX6.7233.73	P2RX6	P2X purinoceptor 6	P2RX6	9127	9.97526	10.0556	1.05727	0.0803436	0.0903006	0.238799
SERPINB8.19130.81	SPB8	Serpin B8	SERPINB8	5271	10.5148	10.2487	0.831556	-0.266114	0.0903816	0.238799
S100A2.11969.5	S100A2	Protein S100-A2	S100A2	6273	8.70816	8.63501	0.950563	-0.0731461	0.090647	0.239369
ARTN.2939.10	Artemin	Artemin	ARTN	9048	9.54292	9.61621	1.05211	0.0732907	0.0907118	0.23941
IFNB1.14127.240	IFN-b	Interferon beta	IFNB1	3456	9.02271	8.9115	0.925815	-0.111204	0.0908213	0.239453
VLDLR.18938.3	VLDLR	Very low-density lipoprotein receptor	VLDLR	7436	10.2689	10.1386	0.913624	-0.130328	0.090827	0.239453
EID3.8079.39	EID3	EP300-interacting inhibitor of differentiation 3	EID3	493861	7.93386	7.83777	0.935564	-0.0960921	0.0911426	0.239893
HSD17B8.19491.11	DHB8	Estradiol 17-beta-dehydrogenase 8	HSD17B8	7923	10.5299	10.7594	1.17245	0.229529	0.091122	0.239893
HS6ST1.5465.32	H6ST1	Heparan-sulfate 6-O-sulfotransferase 1	HS6ST1	9394	10.4079	10.5247	1.08433	0.116797	0.0910644	0.239893
CCL26.9168.31	Eotaxin-3	C-C motif chemokine 26	CCL26	10344	9.47686	9.56966	1.06644	0.0928026	0.0912173	0.239899
UBE2A.17743.14	UBE2A	Ubiquitin-conjugating enzyme E2 A	UBE2A	7319	8.88181	8.9431	1.0434	0.0612931	0.0912439	0.239899
DOK2.19578.19	DOK2	Docking protein 2	DOK2	9046	14.8837	14.6228	0.83456	-0.260913	0.0914305	0.240062
IDI1.17712.7	IDI1	Isopentenyl-diphosphate Delta-isomerase 1	IDI1	3422	12.495	12.2731	0.857432	-0.221906	0.0914545	0.240062
LCN2.2836.68	Lipocalin 2	Neutrophil gelatinase-associated lipocalin	LCN2	3934	9.93592	9.65993	0.825886	-0.275986	0.09144	0.240062
CASP8.18158.45	Caspase-8	Caspase-8	CASP8	841	9.42253	9.28867	0.911391	-0.133858	0.091694	0.24056
NNMT.19376.74	NNMT	Nicotinamide N-methyltransferase	NNMT	4837	10.4278	10.8315	1.32292	0.40373	0.0917788	0.240652
COL20A1.8804.39	COKA1	Collagen alpha-1(XX) chain	COL20A1	57642	5.95298	5.86497	0.940825	-0.0880014	0.0919337	0.240798
DGCR6.9444.70	DGCR6	Protein DGCR6	DGCR6	8214	9.10998	9.03501	0.949359	-0.0749739	0.0919308	0.240798
SPEF1.12876.39	SPEF1	Sperm flagellar protein 1	SPEF1	25876	7.09805	7.03281	0.955787	-0.0652392	0.0919872	0.240808
ADAMTS5.3168.8	ADAMTS-5	A disintegrin and metalloproteinase with thrombospondin motifs 5	ADAMTS5	11096	8.25753	8.34075	1.05938	0.0832208	0.0920948	0.240959
CNRIP1.18218.48	CB032	CB1 cannabinoid receptor-interacting protein 1	CNRIP1	25927	14.4389	14.1017	0.791573	-0.337206	0.0922133	0.241139
SPINK13.10624.45	ISK13	Serine protease inhibitor Kazal-type 13	SPINK13	153218	8.01975	8.08566	1.04674	0.0659031	0.092308	0.241256
C11orf94.8383.20	CK094	Uncharacterized protein C11orf94	C11orf94	143678	9.29657	9.22553	0.951952	-0.0710397	0.0925241	0.241691
APOA1.2750.3	Apo A-I	Apolipoprotein A-I	APOA1	335	13.1988	12.9977	0.869898	-0.201081	0.0927761	0.241714
ETS2.12350.86	ETS2	Protein C-ets-2	ETS2		10.4305	10.5203	1.06423	0.0898165	0.092773	0.241714
FAM3B.5618.50	FAM3B	Protein FAM3B	FAM3B	54097	10.6676	10.5086	0.895643	-0.159004	0.0925919	0.241714
ROCK2.13654.1	ROCK2	Rho-associated protein kinase 2	ROCK2	9475	10.1184	9.83394	0.821071	-0.284421	0.0927828	0.241714
TBXAS1.8098.37	THAS	Thromboxane-A synthase	TBXAS1	6916	10.198	10.0407	0.896712	-0.157283	0.0927687	0.241714
ST8SIA4.7038.45	SIA8D	CMP-N-acetylneuraminate-poly-alpha-2,8-sialyltransferase	ST8SIA4	7903	10.1107	9.7599	0.784124	-0.350846	0.0928735	0.241821
FGF8.4394.71	FGF-8A	Fibroblast growth factor 8 isoform A	FGF8	2253	9.37343	9.51887	1.10607	0.145444	0.0930787	0.242225
ADAMTS3.8845.2	ATS3	A disintegrin and metalloproteinase with thrombospondin motifs 3	ADAMTS3	9508	9.33695	9.40853	1.05087	0.0715776	0.0931856	0.242242
RBL2.13565.2	p130	Retinoblastoma-like protein 2	RBL2	5934	10.7591	11.0302	1.20673	0.2711	0.0931483	0.242242
FAM20A.6433.57	FA20A	Pseudokinase FAM20A	FAM20A	54757	10.8582	11.0229	1.12091	0.164673	0.093261	0.242309
GDF10.6517.14	BMP-3b	Growth/differentiation factor 10	GDF10	2662	9.86148	9.92063	1.04185	0.0591504	0.0934517	0.242612
OPTC.15430.165	OPT	Opticin	OPTC	26254	11.6417	11.7243	1.05891	0.0825787	0.093578	0.242612
ARHGDIB.9846.32	Rho-GDI beta	Rho GDP-dissociation inhibitor 2	ARHGDIB	397	14.7986	14.5593	0.847166	-0.239283	0.0934988	0.242612
TNFSF12.5939.42	TWEAK	Tumor necrosis factor ligand superfamily member 12	TNFSF12	8742	9.43841	9.28086	0.896547	-0.157549	0.0935761	0.242612
PDPK1.4460.8	PDPK1	3-phosphoinositide-dependent protein kinase 1	PDPK1	5170	9.37826	9.09785	0.823358	-0.280409	0.0937337	0.242755
SNX17.12845.18	SNX17	Sorting nexin-17	SNX17	9784	12.2158	12.0767	0.908098	-0.139081	0.0936924	0.242755
DOK1.16831.7	DOK1	Docking protein 1	DOK1		11.1967	11.0049	0.875525	-0.19178	0.0937931	0.242779
DCTD.17756.69	DCTD	Deoxycytidylate deaminase	DCTD	1635	10.2763	10.0053	0.82874	-0.271008	0.0939469	0.243047
HEXIM2.14205.6	HEXI2	Protein HEXIM2	HEXIM2		9.05204	8.90993	0.906192	-0.142111	0.0942351	0.243663
DKKL1.16309.30	Soggy-1	Dickkopf-like protein 1	DKKL1	27120	10.0613	9.86566	0.873159	-0.195684	0.0943356	0.243793
ADSSL1.13998.26	PURA1	Adenylosuccinate synthetase isozyme 1	ADSSL1		9.95999	10.3049	1.27004	0.344876	0.094573	0.244276
IL17F.14026.24	IL-17F	Interleukin-17F	IL17F	112744	9.64977	9.74091	1.06521	0.0911374	0.0949965	0.245239
CHRDL1.3362.61	CRDL1	Chordin-like protein 1	CHRDL1	91851	10.0848	9.96566	0.920746	-0.119125	0.0951577	0.245458
UBLCP1.19124.9	UBCP1	Ubiquitin-like domain-containing CTD phosphatase 1	UBLCP1	134510	12.4003	12.0847	0.803514	-0.315605	0.0951828	0.245458
ERVV1.12531.5	ERVV1	Endogenous retrovirus group V member 1 Env polyprotein	ERVV-1		9.79978	9.68694	0.92477	-0.112833	0.0952958	0.245488
SEL1L2.9082.25	SE1L2	Protein sel-1 homolog 2	SEL1L2	80343	10.9187	10.8007	0.92146	-0.118007	0.0952749	0.245488
MBD4.3891.56	MBD4	Methyl-CpG-binding domain protein 4	MBD4	8930	8.6772	8.83623	1.11654	0.159034	0.0954109	0.245523
ARHGDIA.6454.38	Rho-GDIa	Rho GDP-dissociation inhibitor 1	ARHGDIA	396	9.75818	9.90146	1.10441	0.143275	0.0954037	0.245523
GLIPR2.15522.2	GAPR1	Golgi-associated plant pathogenesis-related protein 1	GLIPR2	152007	14.2221	14.3596	1.10001	0.137514	0.0956571	0.245971
SAA1.15515.2	SAA	Serum amyloid A-1 protein	SAA1	6288	15.1333	15.8735	1.6704	0.740195	0.0956864	0.245971
BPIFA1.6473.55	PLUNC	BPI fold-containing family A member 1	BPIFA1	51297	9.49558	9.56391	1.0485	0.0683251	0.09581	0.246158
NSFL1C.4250.23	NSF1C	NSFL1 cofactor p47	NSFL1C	55968	10.4254	10.1215	0.810047	-0.303923	0.0958702	0.246182
TF.4162.54	Transferrin	Serotransferrin	TF	7018	17.5683	17.492	0.948513	-0.0762606	0.0960538	0.246523
CD69.16618.7	CD69	Early activation antigen CD69	CD69	969	7.28493	7.54405	1.19675	0.259122	0.096168	0.246685
RPSA.19623.26	40S ribosomal protein SA	40S ribosomal protein SA	RPSA	3921	10.0209	9.90621	0.92359	-0.114676	0.0964848	0.247261
DCTN2.5879.51	Dynactin subunit 2	Dynactin subunit 2	DCTN2	10540	10.4102	10.3353	0.949427	-0.0748704	0.0966989	0.247261
IL24.3321.2	IL24	Interleukin-24	IL24	11009	8.34829	8.48481	1.09925	0.136519	0.096563	0.247261
PECR.17776.15	PECR	Peroxisomal trans-2-enoyl-CoA reductase	PECR	55825	9.68162	9.77253	1.06504	0.0909048	0.0966312	0.247261
SCUBE1.8989.40	SCUB1	Signal peptide, CUB and EGF-like domain-containing protein 1	SCUBE1	80274	10.8633	10.5277	0.792457	-0.335596	0.0966564	0.247261
SULT1A3.13944.3	SULT 1A3	Sulfotransferase 1A3	SULT1A3	445329	11.4845	11.1224	0.778026	-0.36211	0.096604	0.247261
TST.12663.1	THTR	Thiosulfate sulfurtransferase	TST	7263	10.2041	9.97668	0.854165	-0.227414	0.0967558	0.247276
BRAT1.10876.300	BRAT1	BRCA1-associated ATM activator 1	BRAT1	221927	9.36113	9.30604	0.962535	-0.0550897	0.0968172	0.247303
C19orf80.7183.102	TD26	Angiopoietin-like protein 8	C19orf80	55908	9.23821	9.28643	1.03399	0.0482247	0.0970768	0.247835
SMR3A.7838.27	SMR3A	Submaxillary gland androgen-regulated protein 3A	SMR3A	26952	9.6765	9.73791	1.04349	0.0614121	0.0972624	0.248178
PDGFRA.10366.11	PDGFRA	Platelet-derived growth factor receptor alpha	PDGFRA	5156	10.2608	10.1133	0.902767	-0.147574	0.0975962	0.248899
PEA15.18833.76	PEA15	Astrocytic phosphoprotein PEA-15	PEA15	8682	8.86439	8.72658	0.908898	-0.13781	0.0976642	0.248916
SKIL.14670.1	SKIL	Ski-like protein	SKIL		11.2966	11.1129	0.880445	-0.183695	0.0977058	0.248916
RAB21.17514.48	RAB21	Ras-related protein Rab-21	RAB21	23011	14.8837	14.6542	0.852967	-0.229438	0.0978776	0.249223
MRPL2.19132.1	RM02	39S ribosomal protein L2, mitochondrial	MRPL2	51069	9.43816	9.52649	1.06314	0.0883291	0.0980091	0.24934
PDE5A.5256.86	PDE5A	cGMP-specific 3',5'-cyclic phosphodiesterase	PDE5A	8654	13.5053	13.2071	0.813303	-0.298136	0.0980266	0.24934
IGSF8.6984.6	IGSF8	Immunoglobulin superfamily member 8	IGSF8	93185	11.0017	10.8758	0.916459	-0.125858	0.0983501	0.249939
TIMP3.2480.58	TIMP-3	Metalloproteinase inhibitor 3	TIMP3	7078	13.7455	14.0843	1.26472	0.338824	0.0984172	0.249939
TACSTD2.14034.22	GA733-1 protein	Tumor-associated calcium signal transducer 2	TACSTD2	4070	8.87217	8.91915	1.0331	0.0469817	0.0983791	0.249939
PTK2.4986.59	FAK1	Focal adhesion kinase 1	PTK2	5747	7.30025	7.21914	0.945328	-0.0811139	0.0986881	0.250478
MAGEA3.12576.21	MAGE-3	Melanoma-associated antigen 3	MAGEA3	4102	8.35105	8.26952	0.945055	-0.0815302	0.0987327	0.250478
ADH6.18206.18	ADH6	Alcohol dehydrogenase 6	ADH6	130	12.2733	12.0009	0.827928	-0.272423	0.0988305	0.250595
MYRF.8843.34	MRF	Myelin regulatory factor	MYRF	745	10.1606	10.2342	1.0523	0.0735404	0.0989811	0.250773
SPINK9.8042.88	ISK9	Serine protease inhibitor Kazal-type 9	SPINK9	643394	8.83565	8.68124	0.898501	-0.154408	0.0990044	0.250773
LY6G6C.6256.9	LY66C	Lymphocyte antigen 6 complex locus protein G6c	LY6G6C	80740	13.3294	13.1231	0.866773	-0.206273	0.0994635	0.25178
POMK.10582.36	SG196	Protein O-mannose kinase	POMK	84197	8.32111	8.12113	0.870563	-0.19998	0.0995058	0.25178
ADAM10.8405.108	ADAM 10	Disintegrin and metalloproteinase domain-containing protein 10	ADAM10	102	10.8257	10.6711	0.898415	-0.154546	0.0996773	0.252082
CPD.7917.17	CBPD	Carboxypeptidase D	CPD	1362	10.8758	10.96	1.06008	0.0841789	0.0997859	0.252225
HSPA1A.7219.152	HSP 70	Heat shock 70 kDa protein 1A	HSPA1A	3303	9.1809	9.4152	1.17634	0.234303	0.100033	0.252717
RSPO1.16614.27	RSPO1	R-spondin-1	RSPO1	284654	10.82	10.5684	0.83993	-0.251659	0.100126	0.252821
EIF4EBP2.4184.43	4EBP2	Eukaryotic translation initiation factor 4E-binding protein 2	EIF4EBP2	1979	7.73027	7.86364	1.09685	0.133372	0.100274	0.253063
SLPI.4413.3	SLPI	Antileukoproteinase	SLPI	6590	11.1407	11.0351	0.929405	-0.10562	0.100329	0.253069
DSCAML1.18886.28	DSCL1	Down syndrome cell adhesion molecule-like protein 1	DSCAML1	57453	7.62555	7.55021	0.949115	-0.0753457	0.100388	0.253087
RABEPK.13599.15	RABEK	Rab9 effector protein with kelch motifs	RABEPK		9.94334	9.85634	0.941479	-0.0869988	0.100578	0.253433
NR5A2.12444.39	NR5A2	Nuclear receptor subfamily 5 group A member 2	NR5A2	2494	8.7869	8.85997	1.05195	0.0730721	0.100756	0.253751
SLC22A16.9969.8	S22AG	Solute carrier family 22 member 16	SLC22A16	85413	12.7509	12.9047	1.11248	0.153774	0.100824	0.253789
ANKRD27.12445.50	ANR27	Ankyrin repeat domain-containing protein 27	ANKRD27	84079	9.79188	9.68906	0.931214	-0.102816	0.101016	0.254126
VAPA.7167.102	VAPA	Vesicle-associated membrane protein-associated protein A	VAPA	9218	14.8978	14.6407	0.836814	-0.257022	0.101063	0.254126
FABP6.6450.8	FABP6	Gastrotropin	FABP6	2172	8.03503	8.1581	1.08905	0.12307	0.101143	0.254196
ARF4.18408.26	ARF4	ADP-ribosylation factor 4	ARF4	378	11.9471	11.7181	0.853179	-0.229079	0.101268	0.254379
BOLA1.15370.5	BOLA1	BolA-like protein 1	BOLA1	51027	10.3139	10.1167	0.872219	-0.197237	0.101376	0.254517
HMHA1.13544.9	HMHA1	Rho GTPase-activating protein 45	HMHA1	23526	14.5802	14.3143	0.83165	-0.265951	0.101612	0.254978
CNTNAP5.9044.1	CNTP5	Contactin-associated protein-like 5	CNTNAP5	129684	10.543	10.4372	0.929292	-0.105797	0.101715	0.255094
PPIB.4718.5	PPIB	Peptidyl-prolyl cis-trans isomerase B	PPIB	5479	10.8909	10.9967	1.07605	0.105748	0.101816	0.255094
STX4.10668.5	STX4	Syntaxin-4	STX4	6810	10.5862	10.3374	0.841636	-0.248731	0.101816	0.255094
ACYP2.12812.25	ACYP2	Acylphosphatase-2	ACYP2	98	13.0449	12.8652	0.882875	-0.179718	0.101902	0.255177
THSD7A.11174.8	THS7A	Thrombospondin type-1 domain-containing protein 7A	THSD7A	221981	10.6362	10.8069	1.12562	0.170715	0.101958	0.255185
INSIG1.10663.42	INSI1	Insulin-induced gene 1 protein	INSIG1	3638	8.17168	8.24893	1.055	0.0772453	0.102015	0.255195
MAGEA8.18326.50	MAGA8	Melanoma-associated antigen 8	MAGEA8	4107	9.36005	9.42338	1.04488	0.0633319	0.102325	0.255838
ORAOV1.18195.3	ORAV1	Oral cancer-overexpressed protein 1	ORAOV1	220064	12.1709	11.8313	0.790254	-0.339612	0.102504	0.256027
SVEP1.11178.21	SVEP1	Sushi, von Willebrand factor type A, EGF and pentraxin domain-containing protein 1	SVEP1	79987	11.0866	10.8477	0.847395	-0.238893	0.102506	0.256027
UBE2E1.14326.4	UB2E1	Ubiquitin-conjugating enzyme E2 E1	UBE2E1	7324	13.2243	13.0457	0.883583	-0.178562	0.102736	0.25647
PBK.17475.18	TOPK	Lymphokine-activated killer T-cell-originated protein kinase	PBK	55872	9.4964	9.41833	0.947325	-0.0780685	0.103006	0.25701
OLFM3.10643.16	NOE3	Noelin-3	OLFM3	118427	10.45	10.5538	1.07461	0.103812	0.103395	0.257847
EFS.12572.236	EFS	Embryonal Fyn-associated substrate	EFS		10.1945	10.0811	0.924434	-0.113358	0.103494	0.257921
RACGAP1.13587.10	RGAP1	Rac GTPase-activating protein 1	RACGAP1	29127	10.4523	10.1665	0.820248	-0.285868	0.10353	0.257921
S100A7.7916.10	S100A7	Protein S100-A7	S100A7	6278	7.30353	7.40839	1.07539	0.104862	0.10372	0.258128
TMEM52B.9778.45	TM52B	Transmembrane protein 52B	TMEM52B	120939	10.5416	10.4294	0.925188	-0.112181	0.103704	0.258128
NPFF.5617.41	NPFF	Pro-FMRFamide-related neuropeptide FF	NPFF	8620	9.89807	10.0385	1.1022	0.140392	0.103921	0.258494
NLGN3.17427.26	NLGN3	Neuroligin-3	NLGN3	54413	7.01286	6.92961	0.943927	-0.0832521	0.104399	0.259551
AARS.12340.17	SYAC	Alanine--tRNA ligase, cytoplasmic	AARS	16	12.3736	12.1156	0.836252	-0.257991	0.10462	0.259847
APLN.6622.90	APEL	Apelin	APLN	8862	8.93371	9.01466	1.05772	0.0809575	0.104626	0.259847
ACP1.3858.5	PPAC	Low molecular weight phosphotyrosine protein phosphatase	ACP1	52	11.9884	11.6149	0.771922	-0.373474	0.104691	0.259876
MAP2K3.6151.18	MP2K3	Dual specificity mitogen-activated protein kinase kinase 3	MAP2K3	5606	10.4468	10.2932	0.89906	-0.15351	0.105121	0.260811
PGF.3078.1	PlGF	Placenta growth factor	PGF	5228	8.80163	8.88047	1.05617	0.078838	0.105447	0.261485
ASL.11241.8	ARLY	Argininosuccinate lyase	ASL	435	13.7258	14.0944	1.29112	0.368629	0.105982	0.262563
CNTN5.3299.29	Contactin-5	Contactin-5	CNTN5	53942	9.47128	9.40143	0.952736	-0.0698509	0.106082	0.262563
SEPW1.18310.26	SELW	Selenoprotein W	SEPW1	6415	11.348	11.1019	0.843172	-0.246102	0.10601	0.262563
ZP4.7766.25	ZP4	Zona pellucida sperm-binding protein 4	ZP4	57829	10.6409	10.5508	0.939434	-0.0901358	0.106099	0.262563
STMN3.8019.73	STMN3	Stathmin-3	STMN3	50861	9.51583	9.30728	0.865403	-0.208555	0.106228	0.262749
C5orf46.9100.32	CE046	Uncharacterized protein C5orf46	C5orf46	389336	11.364	11.1571	0.866387	-0.206916	0.106518	0.26332
SLC30A3.9081.39	ZNT3	Zinc transporter 3	SLC30A3	7781	10.1647	9.99908	0.891533	-0.16564	0.106568	0.26332
RAD51.2871.73	RAD51	DNA repair protein RAD51 homolog 1	RAD51	5888	12.172	11.8907	0.82282	-0.28135	0.106727	0.263579
GNG11.18282.1	GBG11	Guanine nucleotide-binding protein G(I)/G(S)/G(O) subunit gamma-11	GNG11	2791	10.445	10.3699	0.949263	-0.0751195	0.107045	0.263827
MLEC.6285.71	K0152	Malectin	MLEC	9761	13.2971	13.0476	0.841158	-0.249551	0.107001	0.263827
GNAS.5757.45	GNAS3	Neuroendocrine secretory protein 55	GNAS	2778	9.11396	9.19441	1.05734	0.0804421	0.106964	0.263827
FAM69C.14341.8	FA69C	Protein FAM69C	FAM69C		10.6618	10.757	1.06818	0.0951597	0.107045	0.263827
ASRGL1.18313.4	Asparaginase-like protein 1	Isoaspartyl peptidase/L-asparaginase	ASRGL1	80150	9.28734	9.43139	1.10501	0.144056	0.107219	0.264121
CRCP.17771.35	RPC9	DNA-directed RNA polymerase III subunit RPC9	CRCP	27297	10.3237	10.243	0.945584	-0.0807226	0.107379	0.26438
PAEP.8867.18	Glycodelin	Glycodelin	PAEP	5047	9.58799	9.68542	1.06987	0.0974307	0.107514	0.264443
HIF1A.13089.6	HIF-1a	Hypoxia-inducible factor 1-alpha	HIF1A	3091	7.89119	7.98558	1.06762	0.0943932	0.107469	0.264443
GALNT11.8700.325	GLT11	Polypeptide N-acetylgalactosaminyltransferase 11	GALNT11	63917	10.3895	10.4667	1.05497	0.0772001	0.107589	0.264494
ANP32A.13073.14	AN32A	Acidic leucine-rich nuclear phosphoprotein 32 family member A	ANP32A	8125	10.7107	10.5882	0.91859	-0.122508	0.107903	0.264964
MSN.5009.11	Moesin	Moesin	MSN	4478	10.4147	10.1695	0.8437	-0.245199	0.107944	0.264964
PLEKHA1.12459.13	PKHA1	Pleckstrin homology domain-containing family A member 1	PLEKHA1	59338	8.4053	8.32072	0.943063	-0.0845747	0.107895	0.264964
HAT1.19327.31	Hat1	Histone acetyltransferase type B catalytic subunit	HAT1	8520	11.6833	11.4809	0.86908	-0.202439	0.108001	0.264968
CHIA.16591.71	CHIA	Acidic mammalian chitinase	CHIA	27159	9.75493	9.69808	0.961364	-0.0568446	0.108232	0.265266
DEFB115.8391.12	DB115	Beta-defensin 115	DEFB115	245929	8.20284	8.27586	1.05191	0.0730168	0.108225	0.265266
ARF3.12578.13	ARF3	ADP-ribosylation factor 3	ARF3	377	10.4444	10.3139	0.913472	-0.130567	0.108573	0.265834
KLK12.3199.54	kallikrein 12	Kallikrein-12	KLK12	43849	13.4763	13.181	0.814872	-0.295354	0.108573	0.265834
PDE9A.5201.50	PDE9A	High affinity cGMP-specific 3',5'-cyclic phosphodiesterase 9A	PDE9A	5152	7.91836	7.79235	0.916365	-0.126006	0.108703	0.266018
EDA.2826.53	EDA	Ectodysplasin-A, secreted form	EDA	1896	10.4992	10.3526	0.90336	-0.146627	0.10906	0.266623
RAB31.13597.20	RAB31	Ras-related protein Rab-31	RAB31	11031	10.5366	10.2509	0.820369	-0.285656	0.109044	0.266623
TPO.3873.51	TMA	Thyroid peroxidase	TPO	7173	11.1671	11.3063	1.10128	0.139183	0.109128	0.266652
CHST5.7020.13	CHST5	Carbohydrate sulfotransferase 5	CHST5	23563	7.96499	8.09848	1.09694	0.13349	0.109341	0.26704
ENGASE.16781.2	ENASE	Cytosolic endo-beta-N-acetylglucosaminidase	ENGASE	64772	9.39401	9.62649	1.17486	0.232484	0.109565	0.267452
TARS.18186.15	SYTC	Threonine--tRNA ligase, cytoplasmic	TARS	6897	13.6452	13.4127	0.851156	-0.232504	0.1097	0.267645
PPIG.18449.33	PPIG	Peptidyl-prolyl cis-trans isomerase G	PPIG	9360	10.3971	10.1388	0.836094	-0.258264	0.110135	0.268205
PLIN3.14687.6	M6PBP	Perilipin-3	PLIN3	10226	7.88229	7.77127	0.925933	-0.111021	0.11015	0.268205
NUDT12.13947.371	NUD12	Peroxisomal NADH pyrophosphatase NUDT12	NUDT12		10.435	10.3367	0.934156	-0.098265	0.11008	0.268205
TFRC.6895.1	TR	Transferrin receptor protein 1	TFRC	7037	11.1181	10.8203	0.813507	-0.297774	0.110093	0.268205
TLR4.LY96.3647.49	TLR4:MD-2 complex	Toll-like receptor 4:Lymphocyte antigen 96 complex	TLR4 LY96	7099 23643	11.3126	11.1578	0.898282	-0.15476	0.110217	0.268232
MAPKAPK5.8382.47	MAPK5	MAP kinase-activated protein kinase 5	MAPKAPK5	8550	12.3109	12.5507	1.18081	0.239773	0.110312	0.268328
DEFB106A.5664.57	D106A	Beta-defensin 106	DEFB106A	245909	8.56857	8.47812	0.93923	-0.0904503	0.110721	0.268845
C8G.14708.59	CO8G	Complement component C8 gamma chain	C8G	733	16.1387	16.0344	0.930268	-0.104282	0.110655	0.268845
NCR1.8360.169	NKp46	Natural cytotoxicity triggering receptor 1	NCR1	9437	10.1254	9.96786	0.896541	-0.157558	0.110746	0.268845
PCDH10.8780.2	PCD10	Protocadherin-10	PCDH10	57575	10.3612	10.0481	0.804917	-0.313088	0.110598	0.268845
BHMT2.14226.120	BHMT2	S-methylmethionine--homocysteine S-methyltransferase BHMT2	BHMT2	23743	10.436	10.3691	0.954672	-0.0669231	0.111402	0.270164
SHH.2743.5	Sonic Hedgehog	Sonic hedgehog protein	SHH	6469	8.19546	7.947	0.841795	-0.24846	0.111364	0.270164
EIF4E2.9745.20	IF4E2	Eukaryotic translation initiation factor 4E type 2	EIF4E2	9470	9.89083	9.73209	0.895808	-0.158739	0.111469	0.270192
PTN.3045.72	PTN	Pleiotrophin	PTN	5764	14.1007	14.5486	1.36405	0.447897	0.111555	0.270265
CRH.19637.9	CRH	Corticoliberin	CRH	1392	9.59479	9.85244	1.19553	0.257651	0.11172	0.27053
DDC.3538.26	dopa decarboxylase	Aromatic-L-amino-acid decarboxylase	DDC	1644	8.05925	7.9689	0.939295	-0.0903501	0.112541	0.272111
LILRB2.5091.28	ILT-4	Leukocyte immunoglobulin-like receptor subfamily B member 2	LILRB2	10288	12.8919	13.0477	1.11407	0.155843	0.112475	0.272111
NCF2.10047.12	NCF-2	Neutrophil cytosol factor 2	NCF2	4688	8.97363	8.78541	0.877688	-0.18822	0.112535	0.272111
IL13.3072.4	IL-13	Interleukin-13	IL13	3596	9.75059	9.81891	1.04849	0.0683142	0.112681	0.272176
FEV.12740.55	FEV	Protein FEV	FEV		10.8955	10.6032	0.816602	-0.292294	0.112641	0.272176
NEK7.12703.6	NEK7	Serine/threonine-protein kinase Nek7	NEK7		14.2899	14.0233	0.831237	-0.266669	0.112747	0.2722
MENT.5744.12	CA056	Protein MENT	MENT	54964	11.4521	11.2355	0.860603	-0.21658	0.112989	0.272649
KPNA1.19587.12	IMA5	Importin subunit alpha-5	KPNA1	3836	12.7555	12.5715	0.880209	-0.184081	0.113297	0.273256
THRA.12527.50	THA	Thyroid hormone receptor alpha	THRA	7067	10.1314	10.2333	1.0732	0.101922	0.113404	0.273377
RELB.11464.9	RELB	Transcription factor RelB	RELB	5971	9.68132	9.58057	0.93255	-0.100747	0.113512	0.273502
UNC45A.13082.9	UN45A	Protein unc-45 homolog A	UNC45A	55898	11.8942	11.5963	0.813395	-0.297971	0.113645	0.273686
RMDN1.7096.30	RMD1	Regulator of microtubule dynamics protein 1	RMDN1	51115	10.7373	10.5339	0.868487	-0.203424	0.113732	0.273759
HNRNPA1.12466.7	ROA1	Heterogeneous nuclear ribonucleoprotein A1	HNRNPA1	3178	13.4307	13.1229	0.807864	-0.307816	0.11385	0.273862
MPO.2580.83	Myeloperoxidase	Myeloperoxidase	MPO	4353	14.0565	14.3397	1.21691	0.283225	0.113888	0.273862
GFAP.3034.1	GFAP	Glial fibrillary acidic protein	GFAP	2670	9.07844	9.15361	1.05348	0.0751666	0.114008	0.274016
ADM.7922.5	Adrenomedullin	Adrenomedullin	ADM	133	9.40527	9.27888	0.916125	-0.126384	0.114183	0.274299
AKT2.5360.9	PKB beta	RAC-beta serine/threonine-protein kinase	AKT2	208	12.6265	12.3897	0.848648	-0.236762	0.114249	0.274322
MMEL1.3627.71	MMEL2	Membrane metallo-endopeptidase-like 1	MMEL1	79258	9.69513	9.79163	1.06918	0.0964991	0.114398	0.274545
ST6GALNAC2.7823.22	SIA7B	Alpha-N-acetylgalactosaminide alpha-2,6-sialyltransferase 2	ST6GALNAC2	10610	11.6691	11.4867	0.881269	-0.182345	0.114675	0.274937
LANCL2.12628.31	LANC2	LanC-like protein 2	LANCL2		14.0826	13.8157	0.83107	-0.266959	0.114646	0.274937
TNF.5936.53	TNF-a	Tumor necrosis factor	TNF	7124	8.84316	8.88638	1.03041	0.0432201	0.114737	0.274948
GADD45GIP1.9302.90	G45IP	Growth arrest and DNA damage-inducible proteins-interacting protein 1	GADD45GIP1	90480	8.32331	8.28833	0.976046	-0.0349787	0.114925	0.275262
ANKRD46.7851.30	ANR46	Ankyrin repeat domain-containing protein 46	ANKRD46	157567	9.86026	9.95572	1.06841	0.0954671	0.115084	0.275487
AGAP2.14291.53	AGAP2	Arf-GAP with GTPase, ANK repeat and PH domain-containing protein 2	AGAP2	116986	9.68184	9.40105	0.82314	-0.280791	0.115234	0.275487
FGFRL1.6237.11	FGRL1	Fibroblast growth factor receptor-like 1	FGFRL1	53834	8.32148	8.5586	1.17864	0.237117	0.115165	0.275487
NCAM2.6507.16	NCAM2	Neural cell adhesion molecule 2	NCAM2	4685	10.5167	10.2968	0.858622	-0.219906	0.115246	0.275487
CKAP4.7221.56	CKAP4	Cytoskeleton-associated protein 4	CKAP4	10970	8.87404	8.91918	1.03178	0.0451419	0.115409	0.275698
DDOST.17161.1	OST48	Dolichyl-diphosphooligosaccharide--protein glycosyltransferase 48 kDa subunit	DDOST	1650	10.2287	10.0363	0.875113	-0.192459	0.115448	0.275698
CDSN.7085.81	CDSN	Corneodesmosin	CDSN	1041	11.4605	11.2761	0.879984	-0.184451	0.115854	0.276264
OSM.2693.20	OSM	Oncostatin-M	OSM	5008	11.7705	11.5527	0.859879	-0.217795	0.115856	0.276264
ODC1.13689.2	Ornithine decarboxylase	Ornithine decarboxylase	ODC1	4953	10.4703	10.3477	0.918542	-0.122582	0.115841	0.276264
TRAPPC3.14337.1	TPPC3	Trafficking protein particle complex subunit 3	TRAPPC3		11.1703	10.9394	0.852053	-0.230985	0.116158	0.276848
CHST9.11646.4	Carbohydrate sulfotransferase 9	Carbohydrate sulfotransferase 9	CHST9	83539	9.3183	9.13717	0.882015	-0.181126	0.116323	0.27693
ACADL.17857.6	ACADL	Long-chain specific acyl-CoA dehydrogenase, mitochondrial	ACADL	33	8.44558	8.37715	0.953678	-0.0684264	0.11641	0.27693
FKBP1B.11568.2	FKB1B	Peptidyl-prolyl cis-trans isomerase FKBP1B	FKBP1B	2281	9.01059	8.87138	0.908013	-0.139216	0.11639	0.27693
UBE2T.12400.25	UBE2T	Ubiquitin-conjugating enzyme E2 T	UBE2T	29089	9.0972	9.17184	1.0531	0.0746368	0.116421	0.27693
CSNK2A2.CSNK2B.5226.36	CK2-A2:B	Casein kinase II 2-alpha':2-beta heterotetramer	CSNK2A2 CSNK2B	1459 1460	9.31765	9.0723	0.843608	-0.245356	0.116574	0.277156
RCL.17785.11	RCL	2'-deoxynucleoside 5'-phosphate N-hydrolase 1	RCL	10591	10.7854	10.8975	1.08074	0.112026	0.117403	0.277974
ACE.10714.7	ACE	Angiotensin-converting enzyme	ACE	1636	9.27703	9.08183	0.873454	-0.195197	0.117493	0.277974
EDDM3B.7782.34	EP3B	Epididymal secretory protein E3-beta	EDDM3B	64184	8.6188	8.69808	1.0565	0.0792879	0.117607	0.277974
FRS2.13025.4	FRS2	Fibroblast growth factor receptor substrate 2	FRS2		8.85399	8.89955	1.03208	0.0455613	0.117036	0.277974
CGA.14056.4	Glycoprotein hormones a-chain	Glycoprotein hormones alpha chain	CGA	1081	9.85365	9.92975	1.05416	0.0761003	0.117502	0.277974
PDLIM4.12387.7	PDLI4	PDZ and LIM domain protein 4	PDLIM4	8572	8.60037	8.67978	1.05659	0.0794174	0.117301	0.277974
PIR.13634.209	PIR	Pirin	PIR	8544	10.5108	10.3652	0.904008	-0.145592	0.117565	0.277974
DDX6.12869.68	DDX6	Probable ATP-dependent RNA helicase DDX6	DDX6		14.8281	14.5851	0.844987	-0.242999	0.117464	0.277974
SYTL1.12892.10	SYTL1	Synaptotagmin-like protein 1	SYTL1		8.94472	8.98981	1.03175	0.0450889	0.117171	0.277974
LYN.3381.24	LYNB	Tyrosine-protein kinase Lyn, isoform B	LYN	4067	14.6088	14.3347	0.826978	-0.274079	0.117496	0.277974
C2orf66.5677.15	CB066	Uncharacterized protein C2orf66	C2orf66	401027	8.00932	8.06113	1.03657	0.051812	0.117509	0.277974
VPS29.14318.1	VPS29	Vacuolar protein sorting-associated protein 29	VPS29	51699	12.3237	12.5049	1.13385	0.181231	0.117356	0.277974
CARHSP1.12808.103	CHSP1	Calcium-regulated heat-stable protein 1	CARHSP1	23589	10.4119	10.2597	0.899869	-0.152213	0.117753	0.278122
LGALS3.3066.12	Galectin-3	Galectin-3	LGALS3	3958	12.9652	12.822	0.905507	-0.143202	0.117873	0.278122
PSMB1.12612.37	PSB1	Proteasome subunit beta type-1	PSMB1	5689	11.2041	11.0524	0.900237	-0.151623	0.117798	0.278122
BPHL.17813.21	BPHL	Valacyclovir hydrolase	BPHL	670	9.35147	9.25509	0.935379	-0.0963769	0.117899	0.278122
KLC1.12656.1	KLC1	Kinesin light chain 1	KLC1		11.2326	10.9176	0.803892	-0.314926	0.118125	0.278498
KIF16B.11672.17	KI16B	Kinesin-like protein KIF16B	KIF16B		11.8765	11.9834	1.07689	0.106865	0.118173	0.278498
SEMA4D.5737.61	SEM4D	Semaphorin-4D	SEMA4D	10507	10.3151	10.4945	1.13241	0.179394	0.118282	0.278619
MEMO1.19110.6	MEMO1	Protein MEMO1	MEMO1	51072	9.78226	9.60124	0.882077	-0.181023	0.118436	0.278845
NEURL1.13604.27	NEUL1	E3 ubiquitin-protein ligase NEURL1	NEURL1		10.3119	10.2422	0.952843	-0.0696899	0.119098	0.280132
RPIA.12333.87	RPIA	Ribose-5-phosphate isomerase	RPIA	22934	10.4749	10.6982	1.16737	0.223268	0.119049	0.280132
TXNDC11.9573.108	TXD11	Thioredoxin domain-containing protein 11	TXNDC11	51061	6.62937	6.54293	0.941844	-0.0864395	0.119167	0.280158
CCL23.2913.1	MPIF-1	C-C motif chemokine 23	CCL23	6368	10.9209	10.7379	0.880811	-0.183095	0.119392	0.280363
PAICS.9841.197	Multifunctional protein ADE2	Multifunctional protein ADE2	PAICS	10606	10.1676	9.96668	0.869988	-0.200932	0.119439	0.280363
PGM2.18330.7	PGM2	Phosphoglucomutase-2	PGM2	55276	10.3492	10.2311	0.921433	-0.118049	0.119368	0.280363
ZDHHC14.11677.17	ZDH14	Probable palmitoyltransferase ZDHHC14	ZDHHC14		7.24706	7.16188	0.942669	-0.0851767	0.119486	0.280363
MCTS1.12488.9	MCTS1	Malignant T-cell-amplified sequence 1	MCTS1	28985	9.02846	8.79775	0.852213	-0.230714	0.119716	0.280398
KLRC4.10552.88	NKG2F	NKG2-F type II integral membrane protein	KLRC4	8302	9.10566	8.99194	0.924204	-0.113717	0.119642	0.280398
PSG3.6444.15	PSG3	Pregnancy-specific beta-1-glycoprotein 3	PSG3	5671	9.65217	9.51323	0.908184	-0.138944	0.119732	0.280398
SHC1.5272.55	SHC1	SHC-transforming protein 1	SHC1	6464	12.4455	12.2394	0.866882	-0.206093	0.119588	0.280398
OTUB2.12493.42	OTUB2	Ubiquitin thioesterase OTUB2	OTUB2		9.07104	9.19186	1.08735	0.120819	0.120009	0.280911
BTNL3.10848.137	BTNL3	Butyrophilin-like protein 3	BTNL3	10917	8.45238	8.51401	1.04364	0.0616307	0.12014	0.281081
BAD.5870.23	BAD	Bcl2-associated agonist of cell death	BAD	572	12.321	12.0809	0.846683	-0.240106	0.120304	0.281328
NAA10.17854.33	NAA10	N-alpha-acetyltransferase 10	NAA10	8260	11.6126	11.4225	0.876505	-0.190166	0.120797	0.282345
GDA.12667.2	GUAD	Guanine deaminase	GDA	9615	11.2371	11.3611	1.08975	0.123994	0.121018	0.282453
CD7.12008.3	CD7	T-cell antigen CD7	CD7	924	9.18738	8.9225	0.832264	-0.264887	0.120966	0.282453
VTI1B.8963.8	Vti1-rp1	Vesicle transport through interaction with t-SNAREs homolog 1B	VTI1B	10490	11.0467	10.7839	0.833442	-0.262847	0.120951	0.282453
EFNA3.14153.8	Ephrin-A3	Ephrin-A3	EFNA3	1944	9.80332	9.70567	0.93455	-0.097657	0.121372	0.282871
SPG21.11122.97	SPG21	Maspardin	SPG21		10.1261	9.88777	0.847742	-0.238303	0.121328	0.282871
IER3.9786.310	IEX1	Radiation-inducible immediate-early gene IEX-1	IER3	8870	9.88608	9.96833	1.05867	0.0822495	0.121312	0.282871
UBE2D1.19247.1	UB2D1	Ubiquitin-conjugating enzyme E2 D1	UBE2D1	7321	8.69692	8.59368	0.930942	-0.103237	0.121649	0.283379
GPR68.12503.5	SPR1	Ovarian cancer G-protein coupled receptor 1	GPR68	8111	9.52515	9.65147	1.0915	0.126314	0.121795	0.283584
IL32.9051.13	IL32	Interleukin-32	IL32	9235	8.13111	8.20374	1.05163	0.0726282	0.121881	0.283646
CACNA2D3.8885.6	CA2D3	Voltage-dependent calcium channel subunit alpha-2/delta-3	CACNA2D3	55799	10.5904	10.431	0.89544	-0.159331	0.122003	0.283795
ADAM30.8520.8	ADA30	Disintegrin and metalloproteinase domain-containing protein 30	ADAM30	11085	7.98938	8.05598	1.04724	0.0665916	0.122439	0.284673
KDSR.19483.16	KDSR	3-ketodihydrosphingosine reductase	KDSR	2531	10.6691	10.5478	0.919329	-0.121347	0.123184	0.286267
STMN1.17367.5	Stathmin	Stathmin	STMN1	3925	11.7153	11.5424	0.887086	-0.172855	0.123259	0.286304
ROBO1.5740.17	ROBO1	Roundabout homolog 1	ROBO1	6091	12.7506	12.5138	0.84865	-0.236759	0.123339	0.286353
LRP1.10699.52	LRP1	Prolow-density lipoprotein receptor-related protein 1	LRP1	4035	8.14575	8.05903	0.94166	-0.086722	0.123676	0.286996
IGLL1.6485.59	IGLL1	Immunoglobulin lambda-like polypeptide 1	IGLL1	3543	10.8834	10.5132	0.77368	-0.370191	0.123777	0.287095
TSSK1B.11179.7	TSSK1	Testis-specific serine/threonine-protein kinase 1	TSSK1B	83942	9.40338	9.51228	1.07841	0.108903	0.12396	0.28738
DDIT3.19119.10	DDIT3	DNA damage-inducible transcript 3 protein	DDIT3	1649	7.87196	7.81139	0.958885	-0.060571	0.124058	0.28747
TMEM9.9249.17	TMEM9	Transmembrane protein 9	TMEM9	252839	7.76487	7.62863	0.909886	-0.136243	0.124474	0.288296
CD70.5807.77	CD70	CD70 antigen	CD70	970	8.70841	8.66284	0.968906	-0.045571	0.124592	0.288298
SYTL4.9090.9	SYTL4	Synaptotagmin-like protein 4	SYTL4	94121	15.5118	15.222	0.81806	-0.289721	0.124598	0.288298
NoneX.6036.78	Deprecated				10.9687	11.2543	1.21888	0.285553	0.124654	0.288298
RAN.4282.3	RAN	GTP-binding nuclear protein Ran	RAN	5901	13.0378	12.7411	0.814074	-0.296769	0.125047	0.289048
CXCL8.3447.64	IL-8	Interleukin-8	CXCL8	3576	10.0285	10.1847	1.11434	0.156189	0.125097	0.289048
CLPSL1.9526.3	COLL1	Colipase-like protein 1	CLPSL1	340204	9.25023	9.52623	1.21083	0.276001	0.125267	0.289304
AP4M1.10076.1	AP4M1	AP-4 complex subunit mu-1	AP4M1	9179	10.404	10.2641	0.907612	-0.139852	0.125404	0.289334
CYTIP.13612.7	CYTIP	Cytohesin-interacting protein	CYTIP		7.44306	7.35219	0.938957	-0.0908696	0.125356	0.289334
SMAD3.10363.13	SMAD3	Mothers against decapentaplegic homolog 3	SMAD3	4088	12.5777	12.372	0.867081	-0.205761	0.12546	0.289334
RRAS.17742.2	RRAS	Ras-related protein R-Ras	RRAS	6237	9.77596	9.65522	0.919715	-0.120741	0.125544	0.289337
RAB14.14283.12	RAB14	Ras-related protein Rab-14	RAB14	51552	11.303	11.1469	0.897492	-0.156029	0.125581	0.289337
PDLIM1.11428.31	PDLI1	PDZ and LIM domain protein 1	PDLIM1	9124	10.3591	10.0956	0.833066	-0.263497	0.125748	0.289584
GGA1.13594.158	GGA1	ADP-ribosylation factor-binding protein GGA1	GGA1		14.207	14.0077	0.870969	-0.199306	0.125889	0.289772
GULP1.19180.38	GULP1	PTB domain-containing engulfment adapter protein 1	GULP1	51454	11.2305	11.0858	0.904511	-0.14479	0.126197	0.290344
ENTPD2.18887.7	ENTP2	Ectonucleoside triphosphate diphosphohydrolase 2	ENTPD2	954	9.40172	9.52148	1.08656	0.119766	0.126584	0.290989
RNASE13.6424.2	RNS13	Probable inactive ribonuclease-like protein 13	RNASE13	440163	10.4945	10.3946	0.93312	-0.0998658	0.126598	0.290989
NME1.5909.51	Nucleoside diphosphate kinase A	Nucleoside diphosphate kinase A	NME1	4830	10.9326	10.7761	0.897196	-0.156505	0.127016	0.291811
VSIG10.10825.12	VSI10	V-set and immunoglobulin domain-containing protein 10	VSIG10	54621	9.29966	9.19456	0.929743	-0.105096	0.127117	0.291905
LGALS8.4909.68	Galectin-8	Galectin-8	LGALS8	3964	7.46302	7.4011	0.957983	-0.0619277	0.12767	0.293035
KRTAP24.14615.46	KRA24	Keratin-associated protein 2-4	KRTAP2-4		9.96968	9.77487	0.87369	-0.194807	0.12777	0.293127
POLI.13536.56	POLI	DNA polymerase iota	POLI		8.29242	8.22288	0.952943	-0.0695379	0.127897	0.293278
IL2RG.2634.2	IL-2 sRg	Cytokine receptor common subunit gamma	IL2RG	3561	12.114	11.8971	0.860441	-0.216852	0.127961	0.293287
CSF3R.2719.3	G-CSF-R	Granulocyte colony-stimulating factor receptor	CSF3R	1441	9.4386	9.50038	1.04376	0.0617885	0.128429	0.293569
LIFR.5837.49	LIF sR	Leukemia inhibitory factor receptor	LIFR	3977	11.2363	11.0315	0.867648	-0.204818	0.128398	0.293569
PNMT.17204.17	PNMT	Phenylethanolamine N-methyltransferase	PNMT	5409	10.7442	10.6759	0.953759	-0.0683037	0.128391	0.293569
EVA1C.8877.22	F176C	Protein eva-1 homolog C	EVA1C	59271	9.67239	9.73413	1.04372	0.0617364	0.128303	0.293569
RB1.5024.67	Rb	Retinoblastoma-associated protein	RB1	5925	10.6367	10.6976	1.04311	0.0608899	0.12844	0.293569
LCK.3452.17	LCK	Tyrosine-protein kinase Lck	LCK	3932	8.41315	8.51634	1.07415	0.103192	0.128448	0.293569
SERF1A.7842.52	SERF1	Small EDRK-rich factor 1	SERF1A	728492	10.0284	10.101	1.05163	0.0726279	0.128534	0.293628
KIRREL3.4557.61	KIRR3	Kin of IRRE-like protein 3	KIRREL3	84623	8.62368	8.57172	0.964625	-0.0519597	0.12865	0.293753
PVRL2.6245.4	Nectin-2	Nectin-2	PVRL2	5819	9.19984	9.10243	0.934709	-0.0974104	0.128924	0.294242
TBCE.11211.7	TBCE	Tubulin-specific chaperone E	TBCE		12.9098	12.6311	0.824327	-0.278712	0.129059	0.294411
SYK.11378.37	KSYK	Tyrosine-protein kinase SYK	SYK	6850	9.59566	9.33026	0.831965	-0.265406	0.129244	0.294694
PTPRJ.8250.2	PTPRJ	Receptor-type tyrosine-protein phosphatase eta	PTPRJ	5795	9.98784	9.85758	0.913662	-0.130268	0.129408	0.294929
EDA2R.3083.71	XEDAR	Tumor necrosis factor receptor superfamily member 27	EDA2R	60401	9.39929	9.54703	1.10783	0.147739	0.129605	0.295238
FGL1.5581.28	FGL1	Fibrinogen-like protein 1	FGL1	2267	15.6798	15.9581	1.21281	0.278355	0.129782	0.295502
IFNA16.6421.52	IFN16	Interferon alpha-16	IFNA16	3449	8.92377	8.98948	1.04661	0.0657177	0.129994	0.295847
JPH3.9089.77	JPH3	Junctophilin-3	JPH3	57338	7.91191	7.96235	1.03558	0.0504421	0.130267	0.296327
TXNL4B.15316.262	TXN4B	Thioredoxin-like protein 4B	TXNL4B		11.6898	11.3791	0.806251	-0.310699	0.130642	0.297041
CD74.6974.6	HG2A	HLA class II histocompatibility antigen gamma chain	CD74	972	8.23179	8.1594	0.951064	-0.0723854	0.130727	0.297096
BET1L.10959.125	BET1L	BET1-like protein	BET1L	51272	8.24096	8.33142	1.06471	0.0904547	0.13095	0.297337
LPO.4801.13	PERL	Lactoperoxidase	LPO	4025	9.76852	9.96019	1.14208	0.191667	0.130956	0.297337
PSMD4.13568.30	PSMD4	26S proteasome non-ATPase regulatory subunit 4	PSMD4	5710	10.1035	9.94285	0.894598	-0.160689	0.131104	0.297531
CSGALNACT2.10772.21	CGAT2	Chondroitin sulfate N-acetylgalactosaminyltransferase 2	CSGALNACT2	55454	8.23764	8.11179	0.916463	-0.125851	0.131301	0.297531
COL1A1.13484.69	CO1A1	Collagen alpha-1(I) chain	COL1A1	1277	7.55734	7.60369	1.03265	0.0463503	0.131349	0.297531
SPN.12873.11	LEUK	Leukosialin	SPN	6693	9.19135	9.08898	0.9315	-0.102373	0.131349	0.297531
ABHD14A.5715.4	ABHEA	Protein ABHD14A	ABHD14A	25864	13.125	12.9356	0.876963	-0.189412	0.131307	0.297531
ASGR2.9474.22	ASGR2	Asialoglycoprotein receptor 2	ASGR2	433	7.89223	7.80416	0.940785	-0.0880633	0.131716	0.297649
CSNK2B.11330.15	CSK2B	Casein kinase II subunit beta	CSNK2B	1460	10.1817	10.2692	1.06255	0.08753	0.131769	0.297649
NXT2.19255.124	NXT2	NTF2-related export protein 2	NXT2	55916	8.29598	8.2311	0.956023	-0.0648833	0.131734	0.297649
RPS6KA1.12329.21	KS6A1	Ribosomal protein S6 kinase alpha-1	RPS6KA1	6195	8.0483	7.8925	0.897631	-0.155806	0.131523	0.297649
TGFB3.3520.58	TGF-b3	Transforming growth factor beta-3	TGFB3	7043	7.97506	8.08067	1.07595	0.105605	0.131737	0.297649
WFDC2.11388.75	HE4	WAP four-disulfide core domain protein 2	WFDC2	10406	11.9889	11.7874	0.869635	-0.201518	0.13158	0.297649
NPPB.16751.15	BNP	Natriuretic peptides B	NPPB	4879	8.27333	8.12676	0.903396	-0.146569	0.132314	0.298739
SCG5.15358.28	7B2	Neuroendocrine protein 7B2	SCG5	6447	13.1709	12.9227	0.841955	-0.248184	0.132484	0.298985
TPRKB.12417.46	TPRKB	EKC/KEOPS complex subunit TPRKB	TPRKB		9.92693	9.84689	0.946034	-0.0800367	0.132727	0.299393
RAB35.13514.121	Rab-1C	Ras-related protein Rab-35	RAB35	11021	9.94157	9.84627	0.93608	-0.0952959	0.133875	0.301843
STAMBP.19187.21	STABP	STAM-binding protein	STAMBP	10617	11.0782	10.9225	0.897716	-0.155669	0.134345	0.30262
TMCC3.8922.4	TMCC3	Transmembrane and coiled-coil domains protein 3	TMCC3	57458	11.3013	11.4667	1.12148	0.165405	0.134344	0.30262
SPINT3.7926.13	SPIT3	Kunitz-type protease inhibitor 3	SPINT3	10816	9.1873	9.08475	0.931386	-0.102549	0.134417	0.302641
NDUFB4.10677.9	NDUB4	NADH dehydrogenase [ubiquinone] 1 beta subcomplex subunit 4	NDUFB4	4710	11.2586	10.9836	0.826496	-0.27492	0.13457	0.302845
PIK3CA.PIK3R1.3390.72	PIK3CA/PIK3R1	PIK3CA/PIK3R1	PIK3CA PIK3R1	5290 5295	9.70912	9.5265	0.881106	-0.182612	0.134885	0.303414
ST6GALNAC5.7927.16	SIA7E	Alpha-N-acetylgalactosaminide alpha-2,6-sialyltransferase 5	ST6GALNAC5	81849	8.7331	8.60443	0.914676	-0.128668	0.135091	0.303736
GAL3ST1.8696.15	G3ST1	Galactosylceramide sulfotransferase	GAL3ST1	9514	13.2849	13.0937	0.8759	-0.191162	0.135291	0.304043
ARF1.19239.5	ARF1	ADP-ribosylation factor 1	ARF1	375	9.54654	9.39268	0.898842	-0.153861	0.135446	0.304048
KCTD5.12473.48	KCTD5	BTB/POZ domain-containing protein KCTD5	KCTD5	54442	9.35103	9.39957	1.03422	0.0485474	0.135416	0.304048
CD5.14065.11	CD5	T-cell surface glycoprotein CD5	CD5	921	7.90205	7.81249	0.939806	-0.0895651	0.135481	0.304048
CCL28.2890.59	CCL28	C-C motif chemokine 28	CCL28	56477	12.2303	11.981	0.841352	-0.249218	0.13574	0.304469
TFPI2.9233.71	TFPI -2	Tissue factor pathway inhibitor 2	TFPI2	7980	9.39408	9.1936	0.870263	-0.200476	0.135795	0.304469
DEFB119.8315.5	DB119	Beta-defensin 119	DEFB119	245932	9.03095	9.08342	1.03704	0.0524651	0.13591	0.304587
MDH2.15534.26	Malate dehydrogenase 2	Malate dehydrogenase, mitochondrial	MDH2	4191	15.9525	15.743	0.864806	-0.209551	0.136102	0.304877
TIMM8A.19148.58	TIM8A	Mitochondrial import inner membrane translocase subunit Tim8 A	TIMM8A	1678	8.25385	8.10988	0.905024	-0.143973	0.13624	0.304903
UMOD.9451.20	Uromodulin	Uromodulin	UMOD	7369	13.1754	13.3357	1.11752	0.160295	0.136221	0.304903
AGER.4125.52	sRAGE	Advanced glycosylation end product-specific receptor, soluble	AGER	177	12.3489	12.6231	1.20936	0.274238	0.136463	0.305102
CHST1.7803.4	CHST1	Carbohydrate sulfotransferase 1	CHST1	8534	9.78052	9.81467	1.02395	0.034143	0.136483	0.305102
KLK9.5758.49	kallikrein 9	Kallikrein-9	KLK9	284366	9.46385	9.50924	1.03196	0.0453939	0.136581	0.305102
ARHGEF1.13976.9	ARHG1	Rho guanine nucleotide exchange factor 1	ARHGEF1	9138	9.87893	9.69234	0.878681	-0.186589	0.136545	0.305102
FGFR2.3808.76	FGFR-2	Fibroblast growth factor receptor 2	FGFR2	2263	8.4548	8.50182	1.03313	0.0470156	0.136701	0.30523
CAPN3.12385.4	CAN3	Calpain-3	CAPN3	825	11.2813	11.1529	0.914827	-0.128429	0.137091	0.30596
FCN2.3313.21	FCN2	Ficolin-2	FCN2	2220	16.4123	16.1848	0.854063	-0.227585	0.137169	0.305991
C2orf40.6362.6	AUGN	Augurin	C2orf40	84417	10.543	10.4345	0.927551	-0.108502	0.137253	0.306039
STMN2.10900.272	STMN2	Stathmin-2	STMN2	11075	11.4266	11.1605	0.831536	-0.266149	0.137337	0.306084
HMG20A.12712.9	HM20A	High mobility group protein 20A	HMG20A		8.82736	8.89527	1.04819	0.067904	0.137515	0.306202
UCN3.10756.34	UCN3	Urocortin-3	UCN3	114131	9.88904	9.74761	0.906621	-0.141428	0.137516	0.306202
PDXP.3897.61	PLPP	Pyridoxal phosphate phosphatase	PDXP	57026	12.2743	12.0384	0.849176	-0.235865	0.137607	0.306264
AHCYL1.12652.37	SAHH2	Adenosylhomocysteinase 2	AHCYL1		11.0116	10.7521	0.835343	-0.259559	0.137905	0.306787
CHMP2A.17728.61	CHM2A	Charged multivesicular body protein 2a	CHMP2A	27243	11.7784	11.4843	0.815559	-0.294138	0.138097	0.306932
GALNT10.7003.4	GLT10	Polypeptide N-acetylgalactosaminyltransferase 10	GALNT10	55568	8.88622	8.93566	1.03486	0.0494407	0.138076	0.306932
EMC4.13516.46	TMM85	ER membrane protein complex subunit 4	EMC4	51234	9.09149	9.18218	1.06488	0.0906866	0.138403	0.307123
GSTA1.17138.8	GST A1-1	Glutathione S-transferase A1	GSTA1	2938	10.4664	10.7068	1.18132	0.240395	0.1385	0.307123
MAP4K1.8954.30	M4K1	Mitogen-activated protein kinase kinase kinase kinase 1	MAP4K1	11184	10.6108	10.3358	0.82646	-0.274982	0.13845	0.307123
PDCD5.12517.52	TFAR19	Programmed cell death protein 5	PDCD5	9141	14.4168	14.2469	0.888926	-0.169865	0.138402	0.307123
RBBP9.10064.12	RBBP9	Putative hydrolase RBBP9	RBBP9	10741	10.4313	10.3436	0.940979	-0.0877654	0.13839	0.307123
ACTN2.9844.138	ACTN2	Alpha-actinin-2	ACTN2	88	8.64663	8.31921	0.796965	-0.327411	0.1393	0.30721
DEFB128.6360.7	DB128	Beta-defensin 128	DEFB128	245939	9.34954	9.40253	1.03742	0.0529968	0.13887	0.30721
MAP2K6.17175.5	MP2K6	Dual specificity mitogen-activated protein kinase kinase 6	MAP2K6	5608	9.35421	9.26379	0.939252	-0.0904164	0.138928	0.30721
HS3ST3A1.8268.98	HS3SA	Heparan sulfate glucosamine 3-O-sulfotransferase 3A1	HS3ST3A1	9955	11.0028	10.8171	0.879206	-0.185727	0.139355	0.30721
IARS.12815.9	SYIC	Isoleucine--tRNA ligase, cytoplasmic	IARS	3376	8.22337	8.15874	0.956192	-0.064628	0.139307	0.30721
JPH1.6940.18	JPH1	Junctophilin-1	JPH1	56704	10.0399	10.1025	1.04437	0.0626393	0.139364	0.30721
LILRA4.8299.66	LIRA4	Leukocyte immunoglobulin-like receptor subfamily A member 4	LILRA4	23547	11.0637	10.8828	0.882158	-0.180891	0.139015	0.30721
PARK7.19545.145	Oxidized PARK7	Oxidized Protein deglycase DJ-1	PARK7		10.6455	10.5056	0.907573	-0.139914	0.138784	0.30721
PCK1.18182.24	PCKGC	Phosphoenolpyruvate carboxykinase, cytosolic [GTP]	PCK1	5105	11.0082	10.8717	0.909699	-0.136539	0.139058	0.30721
PTGR2.18943.4	PTGR2	Prostaglandin reductase 2	PTGR2		11.4998	11.3754	0.917376	-0.124414	0.139082	0.30721
SPACA5.6494.60	sperm acrosome associated 5	Sperm acrosome-associated protein 5	SPACA5	389852	8.6559	8.71757	1.04367	0.0616679	0.138939	0.30721
SNRPA.12678.66	SNRPA	U1 small nuclear ribonucleoprotein A	SNRPA	6626	10.4031	10.14	0.833277	-0.263131	0.139111	0.30721
WISP3.5927.4	WISP-3	WNT1-inducible-signaling pathway protein 3	WISP3	8838	9.63011	9.57272	0.961003	-0.057387	0.138807	0.30721
MPP6.13490.1	MPP6	MAGUK p55 subfamily member 6	MPP6		10.0711	10.1777	1.07669	0.106608	0.139764	0.307758
FAM174A.6597.24	TM157	Membrane protein FAM174A	FAM174A	345757	10.2673	10.2022	0.95585	-0.0651435	0.139803	0.307758
OMG.16908.5	OMGP	Oligodendrocyte-myelin glycoprotein	OMG	4974	11.0294	10.7951	0.850047	-0.234386	0.139725	0.307758
HNF4A.10041.3	HNF4A	Hepatocyte nuclear factor 4-alpha	HNF4A	3172	14.9507	14.7334	0.860201	-0.217255	0.139897	0.307824
CXADR.11204.80	CXAR	Coxsackievirus and adenovirus receptor	CXADR	1525	11.4566	11.2963	0.894808	-0.160349	0.140262	0.308346
WFDC11.7969.163	WFD11	Protein WFDC11	WFDC11	259239	9.0597	8.86316	0.87264	-0.196541	0.140198	0.308346
ENPP5.6556.5	ENPP5	Ectonucleotide pyrophosphatase/phosphodiesterase family member 5	ENPP5	59084	9.87098	9.69137	0.882937	-0.179618	0.140616	0.308986
BCAM.2816.50	BCAM	Basal Cell Adhesion Molecule	BCAM	4059	9.76231	9.65076	0.925596	-0.111546	0.140882	0.309415
TNNI2.5440.26	Troponin I, skeletal, fast twitch	Troponin I, fast skeletal muscle	TNNI2	7136	11.4703	11.2159	0.8383	-0.254462	0.140939	0.309415
SLC5A5.12826.5	SC5A5	Sodium/iodide cotransporter	SLC5A5		11.1919	10.7822	0.752762	-0.409735	0.141084	0.309591
SNUPN.17765.3	SPN1	Snurportin-1	SNUPN	10073	10.6999	10.4607	0.847201	-0.239225	0.141319	0.309967
MEPE.3209.69	MEPE	Matrix extracellular phosphoglycoprotein	MEPE	56955	7.75384	7.84005	1.06158	0.0862083	0.141594	0.310431
TMCO5A.6907.17	TMC5A	Transmembrane and coiled-coil domain-containing protein 5A	TMCO5A	145942	8.57003	8.65041	1.0573	0.0803828	0.141842	0.310832
SYNGR3.13375.48	SNG3	Synaptogyrin-3	SYNGR3		8.17803	8.22359	1.03209	0.0455659	0.142051	0.31115
CDCP1.16818.200	CDCP1	CUB domain-containing protein 1	CDCP1	64866	11.2334	11.4903	1.19499	0.256994	0.142225	0.311392
PAK4.13719.19	PAK4	Serine/threonine-protein kinase PAK 4	PAK4		11.7641	11.5501	0.862138	-0.214009	0.142362	0.311549
NIP7.12564.9	NIP7	60S ribosome subunit biogenesis protein NIP7 homolog	NIP7		10.9188	10.7022	0.860565	-0.216643	0.142478	0.311649
ELAVL1.11592.1	ELAV1	ELAV-like protein 1	ELAVL1	1994	9.93211	9.81363	0.921161	-0.118475	0.142565	0.311649
SEMG1.7115.5	Semenogelin	Semenogelin-1	SEMG1	6406	11.877	11.7393	0.908994	-0.137658	0.1426	0.311649
GTF2I.13609.11	GTF2I	General transcription factor II-I	GTF2I	2969	8.10472	8.17444	1.04952	0.069726	0.142809	0.311684
CTSA.3179.51	Cathepsin A	Lysosomal protective protein	CTSA	5476	13.2831	13.5247	1.18227	0.241561	0.142752	0.311684
SFRP1.3221.54	SARP-2	Secreted frizzled-related protein 1	SFRP1	6422	12.0253	12.5643	1.45301	0.539048	0.142782	0.311684
DIABLO.3122.6	SMAC	Diablo homolog, mitochondrial	DIABLO	56616	11.8553	11.7155	0.907604	-0.139865	0.143043	0.312053
FAF2.9738.7	FAF2	FAS-associated factor 2	FAF2	23197	12.3988	12.0998	0.812803	-0.299022	0.143599	0.312832
STX3.7186.111	STX3	Syntaxin-3	STX3	6809	9.04092	8.91699	0.917682	-0.123934	0.143541	0.312832
USP8.13450.49	UBP8	Ubiquitin carboxyl-terminal hydrolase 8	USP8		11.7932	11.5359	0.836648	-0.257308	0.143496	0.312832
C22orf15.7073.69	CV015	Uncharacterized protein C22orf15	C22orf15	150248	7.85961	7.90455	1.03164	0.0449412	0.143659	0.312832
CDKN3.14178.18	CDKN3	Cyclin-dependent kinase inhibitor 3	CDKN3	1033	9.69242	9.5966	0.935741	-0.0958193	0.144084	0.31346
DCUN1D2.19511.8	DCNL2	DCN1-like protein 2	DCUN1D2	55208	7.72327	7.6665	0.961415	-0.0567688	0.144145	0.31346
GPC2.3315.15	GPC2	Glypican-2	GPC2	221914	6.95812	7.03148	1.05217	0.0733614	0.144119	0.31346
MYOM2.13534.20	MYOM2	Myomesin-2	MYOM2	9172	9.75047	9.47627	0.826907	-0.274203	0.144206	0.31346
DIXDC1.13441.30	DIXC1	Dixin	DIXDC1		7.32821	7.24176	0.941836	-0.0864522	0.14456	0.314089
CD83.5065.8	CD83	CD83 antigen	CD83	9308	7.69128	7.59244	0.933781	-0.0988435	0.144737	0.314332
TMOD2.12853.112	TMOD2	Tropomodulin-2	TMOD2		8.83381	8.56334	0.829049	-0.27047	0.144903	0.314552
VARS.13083.18	SYVC	Valine--tRNA ligase	VARS	7407	11.0034	10.818	0.879372	-0.185455	0.145027	0.31468
LRP4.19558.10	LRP4	Low-density lipoprotein receptor-related protein 4	LRP4	4038	11.7768	11.5944	0.881218	-0.182428	0.145223	0.314827
TNFRSF9.14025.18	4-1BB	Tumor necrosis factor receptor superfamily member 9	TNFRSF9	3604	8.49831	8.46003	0.973818	-0.0382763	0.145225	0.314827
FABP2.15385.116	FABP2	Fatty acid-binding protein, intestinal	FABP2	2169	10.2836	10.0586	0.855595	-0.225	0.145401	0.315003
TSSK2.7873.32	TSSK2	Testis-specific serine/threonine-protein kinase 2	TSSK2	23617	8.82193	8.78519	0.974856	-0.0367397	0.145436	0.315003
SSB.13526.5	LA	Lupus La protein	SSB	6741	8.84289	8.92524	1.05874	0.0823519	0.145568	0.315148
CST7.3302.58	CYTF	Cystatin-F	CST7	8530	10.1072	10.5006	1.31342	0.393327	0.146299	0.316449
GH2.10978.39	SOM2	Growth hormone variant	GH2	2689	9.82683	9.49447	0.794237	-0.332359	0.146282	0.316449
BLMH.14250.115	BLMH	Bleomycin hydrolase	BLMH	642	7.98703	8.0829	1.06871	0.0958668	0.146368	0.316454
OSM.14063.17	OSM	Oncostatin-M	OSM	5008	9.30713	9.21641	0.939053	-0.0907219	0.146443	0.316477
COX5B.7887.57	COX5B	Cytochrome c oxidase subunit 5B, mitochondrial	COX5B	1329	8.26849	8.1982	0.952443	-0.0702954	0.146511	0.316483
NETO1.15298.199	NETO1	Neuropilin and tolloid-like protein 1	NETO1	81832	8.08648	8.00671	0.94621	-0.0797677	0.146646	0.316631
CD300LF.5623.11	CLM1	CMRF35-like molecule 1	CD300LF	146722	8.85888	8.89454	1.02502	0.0356589	0.147044	0.317065
CRIPT.19294.26	CRIPT	Cysteine-rich PDZ-binding protein	CRIPT	9419	11.5455	11.3824	0.893113	-0.163086	0.147174	0.317065
USH1C.17725.37	USH1C	Harmonin	USH1C	10083	8.3647	8.31463	0.965887	-0.050073	0.147093	0.317065
SIRT3.17495.141	SIR3	NAD-dependent protein deacetylase sirtuin-3, mitochondrial	SIRT3		9.76519	9.60743	0.896418	-0.157757	0.147139	0.317065
HEXIM1.15596.7	HEXI1	Protein HEXIM1	HEXIM1		11.9814	11.747	0.850053	-0.234375	0.147064	0.317065
GP6.3194.36	GPVI	Platelet glycoprotein VI	GP6	51206	12.6682	12.4435	0.855776	-0.224695	0.147283	0.31716
ENPP7.4435.66	ENPP7	Ectonucleotide pyrophosphatase/phosphodiesterase family member 7	ENPP7	339221	13.3321	12.8318	0.70696	-0.500299	0.147465	0.31736
FASN.8403.18	Fatty acid synthase	Fatty acid synthase	FASN	2194	11.634	11.3718	0.833827	-0.262181	0.147757	0.31736
SYNE2.9789.52	Nesprin-2	Nesprin-2	SYNE2	23224	11.5138	11.3242	0.876859	-0.189584	0.147535	0.31736
SCO2.16851.50	SCO2	Protein SCO2 homolog, mitochondrial	SCO2		8.81672	8.63011	0.878668	-0.186611	0.147756	0.31736
SMC3.14324.52	CSPG6	Structural maintenance of chromosomes protein 3	SMC3	9126	13.6873	13.4409	0.842972	-0.246443	0.147769	0.31736
ZG16.8219.14	ZG16	Zymogen granule membrane protein 16	ZG16	653808	8.52542	8.4527	0.95084	-0.0727251	0.147583	0.31736
CTSC.3178.5	CATC	Dipeptidyl peptidase 1	CTSC	1075	9.32428	9.27541	0.966693	-0.0488707	0.147938	0.317581
PSME1.5918.5	PSME1	Proteasome activator complex subunit 1	PSME1	5720	9.796	10.0115	1.16108	0.215469	0.148296	0.318208
HMGB1.2524.56	HMG-1	High mobility group protein B1	HMGB1	3146	13.2826	13.1514	0.913061	-0.131216	0.148668	0.318866
ADM.14115.34	Adrenomedullin	Adrenomedullin	ADM	133	11.1306	11.0602	0.95235	-0.0704358	0.148937	0.31902
BIRC5.3472.40	Survivin	Baculoviral IAP repeat-containing protein 5	BIRC5	332	9.67801	9.74027	1.04409	0.0622523	0.148906	0.31902
PVRL4.5734.13	nectin-4	Nectin-4	PVRL4	81607	8.29741	8.2092	0.940687	-0.0882137	0.148917	0.31902
CD8A.15462.28	CD8A	T-cell surface glycoprotein CD8 alpha chain	CD8A	925	14.4655	14.2078	0.836422	-0.257697	0.149081	0.319186
RPS5.19195.85	RS5	40S ribosomal protein S5	RPS5	6193	12.4349	12.1823	0.839411	-0.25255	0.149746	0.320327
ASIC4.6951.26	ASIC4	Acid-sensing ion channel 4	ASIC4	55515	9.75034	9.82873	1.05584	0.0783934	0.149725	0.320327
TOM1L2.19356.20	TM1L2	TOM1-like protein 2	TOM1L2		10.6767	10.5095	0.890535	-0.167256	0.149831	0.320368
CHST14.7262.191	CHSTE	Carbohydrate sulfotransferase 14	CHST14	113189	8.59874	8.64609	1.03336	0.0473447	0.150125	0.320854
HNRNPD.18348.89	HNRPD	Heterogeneous nuclear ribonucleoprotein D0	HNRNPD	3184	12.7636	12.5201	0.844695	-0.243497	0.150232	0.320941
DRG1.17849.6	DRG1	Developmentally-regulated GTP-binding protein 1	DRG1	4733	9.42482	9.17841	0.84299	-0.246413	0.150681	0.321758
PRPF6.9581.4	PRP6	Pre-mRNA-processing factor 6	PRPF6	24148	9.741	9.62832	0.924872	-0.112674	0.150842	0.32196
NCL.13655.34	Nucleolin	Nucleolin	NCL	4691	9.05829	9.18906	1.09487	0.130764	0.150917	0.321979
LCN1.11708.2	LCN1	Lipocalin-1	LCN1	3933	9.56745	9.4679	0.933322	-0.0995535	0.151005	0.322024
SEPHS1.14083.25	SPS1	Selenide, water dikinase 1	SEPHS1		14.3747	14.5538	1.13218	0.179098	0.151221	0.322343
FGF9.19584.33	FGF9	Fibroblast growth factor 9	FGF9	2254	8.17944	8.08274	0.935172	-0.0966967	0.151552	0.322906
AFAP1L1.9889.42	AF1L1	Actin filament-associated protein 1-like 1	AFAP1L1	134265	7.57739	7.50533	0.951284	-0.0720521	0.151713	0.323084
CCBL1.17365.7	KAT1	Kynurenine--oxoglutarate transaminase 1	CCBL1	883	10.5474	10.4542	0.937427	-0.0932219	0.151889	0.323084
TRABD2A.9401.57	CB089	Metalloprotease TIKI1	TRABD2A	129293	12.9695	12.8175	0.900012	-0.151985	0.151887	0.323084
C18orf32.8236.8	CR032	UPF0729 protein C18orf32	C18orf32	497661	8.76505	8.82152	1.03992	0.0564671	0.151902	0.323084
SH3BGRL2.19113.66	SH3L2	SH3 domain-binding glutamic acid-rich-like protein 2	SH3BGRL2	83699	12.8068	12.516	0.817436	-0.290822	0.152167	0.323504
SNX3.19503.2	SNX3	Sorting nexin-3	SNX3	8724	10.8851	10.6695	0.861204	-0.215573	0.15238	0.323816
ANGPTL7.6371.50	ANGL7	Angiopoietin-related protein 7	ANGPTL7	10218	9.339	9.26456	0.949707	-0.0744451	0.152793	0.324551
STAU1.12471.47	STAU1	Double-stranded RNA-binding protein Staufen homolog 1	STAU1	6780	11.2306	11.0958	0.910799	-0.134796	0.152916	0.324669
RARRES2.3079.62	TIG2	Retinoic acid receptor responder protein 2	RARRES2	5919	12.5714	12.4155	0.897531	-0.155966	0.153169	0.325064
TBX5.11202.70	TBX5	T-box transcription factor TBX5	TBX5		9.08133	9.14955	1.04842	0.0682221	0.153451	0.32552
STX6.10945.11	Syntaxin-6	Syntaxin-6	STX6	10228	11.4543	11.3538	0.932659	-0.100579	0.154055	0.32666
GPX1.15591.28	Glutathione peroxidase	Glutathione peroxidase 1	GPX1	2876	12.419	12.1659	0.839095	-0.253094	0.15428	0.326993
CPQ.9394.19	Aminopeptidase	Carboxypeptidase Q	CPQ	10404	14.6984	14.455	0.844737	-0.243426	0.154703	0.327445
ALDH6A1.19136.22	MMSA	Methylmalonate-semialdehyde dehydrogenase [acylating], mitochondrial	ALDH6A1	4329	12.1308	11.8741	0.837047	-0.256619	0.154653	0.327445
MFAP3L.8837.8	MFA3L	Microfibrillar-associated protein 3-like	MFAP3L	9848	8.8973	8.80134	0.935651	-0.0959574	0.154764	0.327445
PCDHGC5.7983.1	PCDGM	Protocadherin gamma-C5	PCDHGC5	56097	7.81038	7.77126	0.973248	-0.0391202	0.154673	0.327445
GIP.5755.29	GIP	Gastric inhibitory polypeptide	GIP	2695	8.85708	8.80085	0.961778	-0.056224	0.155131	0.327985
JAM3.2998.53	JAM-C	Junctional adhesion molecule C	JAM3	83700	11.728	11.5685	0.89539	-0.159413	0.155155	0.327985
CSNK2A1.CSNK2B.5225.50	CK2-A1:B	Casein kinase II 2-alpha:2-beta heterotetramer	CSNK2A1 CSNK2B	1457 1460	13.6639	13.3859	0.824723	-0.278018	0.155463	0.328493
GFER.15398.2	HERV1	FAD-linked sulfhydryl oxidase ALR	GFER	2671	9.89581	10.1059	1.15674	0.210066	0.155544	0.328521
PDGFRB.3459.49	PDGF Rb	Platelet-derived growth factor receptor beta	PDGFRB	5159	11.836	11.6165	0.858842	-0.219535	0.155691	0.328545
LCK.4560.34	LCK	Tyrosine-protein kinase Lck	LCK	3932	9.32474	9.1714	0.899171	-0.153332	0.155639	0.328545
ITPKC.12507.16	IP3KC	Inositol-trisphosphate 3-kinase C	ITPKC		9.10965	9.1414	1.02225	0.0317525	0.155813	0.32866
HAPLN4.6455.52	HPLN4	Hyaluronan and proteoglycan link protein 4	HAPLN4	404037	7.95885	8.0192	1.04272	0.0603542	0.155987	0.328882
DEFB107A.6399.52	D107A	Beta-defensin 107	DEFB107A	245910	7.53532	7.57396	1.02715	0.0386441	0.1561	0.328911
PIAS4.10342.55	PIAS4	E3 SUMO-protein ligase PIAS4	PIAS4	51588	8.59838	8.69539	1.06955	0.0970073	0.156136	0.328911
CASP14.16617.14	Caspase-14	Caspase-14	CASP14	23581	9.60956	9.51709	0.937918	-0.0924669	0.156326	0.329169
CARD18.18190.15	ICBR	Caspase recruitment domain-containing protein 18	CARD18	59082	10.1875	10.043	0.904684	-0.144514	0.156466	0.329321
NLGN2.9772.153	NLGN2	Neuroligin-2	NLGN2	57555	8.49126	8.3207	0.888492	-0.170569	0.156664	0.32945
ZWINT.18286.3	ZWINT	ZW10 interactor	ZWINT	11130	10.528	10.4295	0.934015	-0.0984828	0.156603	0.32945
CRYBB2.10000.28	CRBB2	Beta-crystallin B2	CRYBB2	1415	9.26888	9.37337	1.07512	0.104496	0.156943	0.329894
IL5RA.13686.2	IL-5 Ra	Interleukin-5 receptor subunit alpha	IL5RA	3568	9.75113	9.56149	0.876827	-0.189636	0.15753	0.330984
MESDC2.15299.102	MESD2	LDLR chaperone MESD	MESDC2	23184	12.8754	12.6651	0.86438	-0.210263	0.157714	0.331227
SMARCC1.11180.17	SMRC1	SWI/SNF complex subunit SMARCC1	SMARCC1		10.1611	10.2479	1.06199	0.0867742	0.157837	0.331342
IGHG4.13231.90	IgG4, Kappa	Ig gamma-4, Kappa	IGHG4		9.6915	9.53485	0.897109	-0.156644	0.157999	0.331538
SMURF1.11557.3	SMUF1	E3 ubiquitin-protein ligase SMURF1	SMURF1	57154	9.49608	9.59881	1.0738	0.102728	0.158158	0.331727
PRKCG.5476.66	PKC-G	Protein kinase C gamma type	PRKCG	5582	7.97156	7.87209	0.933378	-0.0994672	0.158292	0.331866
FGF8.19570.12	FGF-8	Fibroblast growth factor 8	FGF8	2253	7.31787	7.3733	1.03916	0.0554241	0.158375	0.331895
TRAF4.13041.47	TRAF4	TNF receptor-associated factor 4	TRAF4	9618	8.6003	8.64194	1.02928	0.0416425	0.158552	0.331979
FGR.3810.50	FGR	Tyrosine-protein kinase Fgr	FGR	2268	9.31832	9.02914	0.818367	-0.289179	0.158507	0.331979
CDY1.7097.8	CDY1	Testis-specific chromodomain protein Y 1	CDY1	9085	8.30082	8.3575	1.04007	0.0566791	0.158686	0.332116
PGLS.17799.9	6PGL	6-phosphogluconolactonase	PGLS	25796	11.8273	11.6201	0.866233	-0.207172	0.159177	0.332793
IL15.19568.17	IL-15	Interleukin-15	IL15	3600	10.4785	10.358	0.91989	-0.120467	0.159086	0.332793
WWP1.11307.33	WWP1	NEDD4-like E3 ubiquitin-protein ligase WWP1	WWP1	11059	12.4268	12.2131	0.862325	-0.213697	0.159216	0.332793
JPH4.9111.40	JPH4	Junctophilin-4	JPH4	84502	9.75593	9.69997	0.961954	-0.0559608	0.159441	0.332832
RAB17.11118.107	RAB17	Ras-related protein Rab-17	RAB17		12.5883	12.4442	0.904924	-0.144132	0.159401	0.332832
ZAP70.4476.22	ZAP70	Tyrosine-protein kinase ZAP-70	ZAP70	7535	14.337	14.0991	0.847966	-0.237923	0.159313	0.332832
NISCH.12738.43	NISCH	Nischarin	NISCH		11.3917	11.4466	1.03876	0.0548689	0.159511	0.332836
HPD.17509.6	HPPD	4-hydroxyphenylpyruvate dioxygenase	HPD	3242	9.76749	9.87458	1.07705	0.107087	0.159629	0.332938
MRPL14.8021.59	RM14	39S ribosomal protein L14, mitochondrial	MRPL14	64928	9.72098	9.93615	1.16084	0.215166	0.160483	0.333934
IGFLR1.7244.16	TM149	IGF-like family receptor 1	IGFLR1	79713	11.3141	11.0113	0.81067	-0.302813	0.160432	0.333934
LIPK.6413.79	LIPK	Lipase member K	LIPK	643414	8.39522	8.45019	1.03884	0.0549682	0.160439	0.333934
SSB.13625.19	LA	Lupus La protein	SSB	6741	8.86334	8.79884	0.956275	-0.064502	0.160286	0.333934
PARP1.10534.40	PARP	Poly [ADP-ribose] polymerase 1	PARP1	142	8.07441	7.97752	0.935049	-0.096886	0.160309	0.333934
TINF2.10638.1	TINF2	TERF1-interacting nuclear factor 2	TINF2	26277	6.98295	7.07559	1.06632	0.09264	0.16052	0.333934
TNFRSF18.11837.7	GITR	Tumor necrosis factor receptor superfamily member 18	TNFRSF18	8784	7.43852	7.34037	0.934233	-0.0981461	0.1606	0.333957
AFP.5792.8	AFP	alpha-Fetoprotein	AFP	174	8.35278	8.2766	0.94856	-0.0761895	0.160887	0.333981
CMA1.3423.59	Chymase	Chymase	CMA1	1215	10.1643	10.2867	1.08849	0.122323	0.160856	0.333981
HSPA1A.10721.76	HSP 70	Heat shock 70 kDa protein 1A	HSPA1A	3303	12.6981	12.9306	1.17489	0.232532	0.160763	0.333981
SLC6A14.13053.6	S6A14	Sodium- and chloride-dependent neutral and basic amino acid transporter B(0+)	SLC6A14	11254	10.7884	10.8588	1.04996	0.0703402	0.160784	0.333981
HS6ST3.18896.23	H6ST3	Heparan-sulfate 6-O-sulfotransferase 3	HS6ST3	266722	10.2901	10.1789	0.925827	-0.111186	0.161123	0.334184
ZHX1.12751.26	ZHX1	Zinc fingers and homeoboxes protein 1	ZHX1	11244	8.32149	8.37081	1.03478	0.0493247	0.161103	0.334184
SIGLEC8.7864.3	SIGL8	Sialic acid-binding Ig-like lectin 8	SIGLEC8	27181	9.98458	10.0389	1.03835	0.0542943	0.161367	0.334546
MMP8.9172.69	MMP-8	Neutrophil collagenase	MMP8	4317	11.0888	10.8583	0.85237	-0.230448	0.161677	0.334884
RGS19.12713.365	RGS19	Regulator of G-protein signaling 19	RGS19	10287	11.2647	11.1799	0.942923	-0.0847876	0.161722	0.334884
BACH1.12451.62	BACH1	Transcription regulator protein BACH1	BACH1		10.712	10.6246	0.941167	-0.0874779	0.161737	0.334884
FIBP.19169.88	FIBP	Acidic fibroblast growth factor intracellular-binding protein	FIBP	9158	9.60963	9.38617	0.856513	-0.223454	0.161863	0.335002
KIR2DL5A.8000.17	KI2LA	Killer cell immunoglobulin-like receptor 2DL5A	KIR2DL5A	57292	8.75834	9.05505	1.22833	0.296701	0.162059	0.335264
ICT1.6380.23	ICT1	Peptidyl-tRNA hydrolase ICT1, mitochondrial	ICT1	3396	15.5543	15.4539	0.932781	-0.10039	0.162173	0.335355
FUT3.4548.4	Fucosyltransferase 3	Galactoside 3(4)-L-fucosyltransferase	FUT3	2525	9.08749	9.19809	1.07968	0.110608	0.162361	0.335451
CHL1.8958.51	CHL1	Neural cell adhesion molecule L1-like protein	CHL1	10752	10.0255	9.89273	0.912089	-0.132754	0.162427	0.335451
ULBP1.3081.70	ULBP-1	NKG2D ligand 1	ULBP1	80329	9.07393	9.24007	1.12205	0.16614	0.16242	0.335451
C21orf33.5981.6	ES1	ES1 protein homolog, mitochondrial	C21orf33	8209	8.02549	7.94214	0.943866	-0.0833454	0.162846	0.335947
FGF7.4487.1	FGF7	Fibroblast growth factor 7	FGF7	2252	10.6111	10.4805	0.913431	-0.130633	0.162859	0.335947
MGP.6520.87	MGP	Matrix Gla protein	MGP	4256	11.2709	11.165	0.929189	-0.105957	0.162875	0.335947
ERCC1.12585.39	ERCC1	DNA excision repair protein ERCC-1	ERCC1	2067	8.45909	8.5159	1.04017	0.0568149	0.163274	0.336055
IL12A.IL12B.10367.62	IL-12	Interleukin-12	IL12A IL12B	3592 3593	7.5306	7.58565	1.0389	0.0550508	0.163262	0.336055
SNX1.6955.68	SNX1	Sorting nexin-1	SNX1	6642	10.4328	10.3415	0.938689	-0.0912806	0.163234	0.336055
TNFSF8.3421.54	CD30 Ligand	Tumor necrosis factor ligand superfamily member 8	TNFSF8	944	11.5212	11.597	1.05393	0.0757751	0.16307	0.336055
C11orf68.8307.47	CK068	UPF0696 protein C11orf68	C11orf68	83638	12.4923	12.274	0.859579	-0.218298	0.163242	0.336055
GXYLT1.8229.1	GXLT1	Glucoside xylosyltransferase 1	GXYLT1	283464	10.9254	10.7717	0.898938	-0.153707	0.163468	0.336312
ISOC1.9816.37	ISOC1	Isochorismatase domain-containing protein 1	ISOC1	51015	14.051	13.8884	0.893426	-0.16258	0.163745	0.336595
HCN1.12774.12	HCN1	Potassium/sodium hyperpolarization-activated cyclic nucleotide-gated channel 1	HCN1		8.38346	8.26264	0.919666	-0.120818	0.163684	0.336595
NR1H4.8946.38	NR1H4	Bile acid receptor	NR1H4	9971	9.70489	9.75332	1.03414	0.0484362	0.164145	0.336846
KAT2B.12368.18	PCAF	Histone acetyltransferase KAT2B	KAT2B	8850	8.54921	8.65149	1.07346	0.102273	0.163991	0.336846
SNAP25.13105.7	SNP25	Synaptosomal-associated protein 25	SNAP25	6616	9.94606	9.8402	0.929251	-0.10586	0.164124	0.336846
TIRAP.9839.148	Tirap	Toll/interleukin-1 receptor domain-containing adapter protein	TIRAP	114609	10.0291	9.84745	0.881723	-0.181602	0.164141	0.336846
ICAM3.2649.77	sICAM-3	Intercellular adhesion molecule 3	ICAM3	3385	10.3261	10.4753	1.10893	0.149167	0.164269	0.336863
VTA1.4209.60	DRG-1	Vacuolar protein sorting-associated protein VTA1 homolog	VTA1	51534	14.4912	14.2614	0.852761	-0.229787	0.164293	0.336863
BAGE2.6294.11	BAGE2	B melanoma antigen 2	BAGE2	85319	11.1748	11.0016	0.886895	-0.173165	0.164484	0.336951
NPM1.8870.38	NPM1	Nucleophosmin	NPM1	4869	9.91311	9.95317	1.02816	0.0400618	0.164544	0.336951
C10orf35.8220.15	CJ035	Uncharacterized protein C10orf35	C10orf35	219738	12.592	12.7334	1.10296	0.141381	0.164443	0.336951
KLK3.8468.19	PSA	Prostate-specific antigen	KLK3	354	9.01944	8.93593	0.943756	-0.0835148	0.164852	0.337439
HS6ST2.13524.25	H6ST2	Heparan-sulfate 6-O-sulfotransferase 2	HS6ST2		9.24296	9.0039	0.847298	-0.239058	0.165016	0.33763
NPPB.7655.11	N-terminal pro-BNP	N-terminal pro-BNP	NPPB	4879	11.6904	11.2535	0.738764	-0.436815	0.165226	0.337917
ENSA.17734.13	a-endosulfine	Alpha-endosulfine	ENSA	2029	11.284	11.0671	0.860369	-0.216972	0.165524	0.338099
PLXNC1.4564.2	PLXC1	Plexin-C1	PLXNC1	10154	13.445	13.2266	0.859544	-0.218357	0.165435	0.338099
RDH16.12881.17	RDH16	Retinol dehydrogenase 16	RDH16		11.51	11.4133	0.935168	-0.0967031	0.16547	0.338099
RAP1GDS1.14106.46	GDP/GTP exchange protein	Rap1 GTPase-GDP dissociation stimulator 1	RAP1GDS1	5910	9.49821	9.36303	0.910556	-0.13518	0.16577	0.33846
PRKAA2.PRKAB2.PRKAG1.5245.40	AMPK a2b2g1	AMP Kinase (alpha2beta2gamma1)	PRKAA2 PRKAB2 PRKAG1	5563 5565 5571	11.7289	11.4869	0.845558	-0.242025	0.166047	0.338815
NMT2.17821.20	NMT2	Glycylpeptide N-tetradecanoyltransferase 2	NMT2	9397	10.5386	10.299	0.847018	-0.239535	0.166103	0.338815
HSCB.19316.2	HSC20	Iron-sulfur cluster co-chaperone protein HscB, mitochondrial	HSCB		11.3037	11.191	0.924837	-0.112729	0.166154	0.338815
TCEA1.18204.1	TCEA1	Transcription elongation factor A protein 1	TCEA1	6917	13.2407	12.9607	0.823629	-0.279934	0.166268	0.338904
KRTDAP.5739.75	KTDAP	Keratinocyte differentiation-associated protein	KRTDAP	388533	9.91684	9.98887	1.05119	0.0720263	0.166482	0.339198
CAMK1.3592.4	CAMK1	Calcium/calmodulin-dependent protein kinase type 1	CAMK1	8536	11.8926	11.7877	0.929869	-0.1049	0.167068	0.339548
CRNN.17738.7	CRNN	Cornulin	CRNN	49860	10.1725	10.0171	0.897848	-0.155457	0.166939	0.339548
HDHD2.13472.35	HDHD2	Haloacid dehalogenase-like hydrolase domain-containing protein 2	HDHD2	84064	11.8746	11.6388	0.849215	-0.235798	0.167172	0.339548
NMNAT1.18932.84	NMNA1	Nicotinamide/nicotinic acid mononucleotide adenylyltransferase 1	NMNAT1		9.51496	9.61522	1.07196	0.100255	0.167105	0.339548
MDM1.7898.29	MDM1	Nuclear protein MDM1	MDM1	56890	9.8122	9.70724	0.929828	-0.104965	0.167285	0.339548
PRL.2585.2	PRL	Prolactin	PRL	5617	14.5021	14.1695	0.794098	-0.332611	0.166826	0.339548
PSMA5.18925.24	Proteasome subunit alpha type 5	Proteasome subunit alpha type-5	PSMA5	5686	12.5084	12.3518	0.8971	-0.15666	0.16677	0.339548
SHC1.16043.30	SHC1	SHC-transforming protein 1	SHC1	6464	12.9368	12.7465	0.876405	-0.19033	0.167282	0.339548
TNRC6B.9808.41	TNR6B	Trinucleotide repeat-containing gene 6B protein	TNRC6B	23112	9.44992	9.31976	0.913728	-0.130164	0.167134	0.339548
CPE.5343.74	CBPE	Carboxypeptidase E	CPE	1363	10.0913	10.0479	0.970314	-0.0434765	0.167371	0.339581
C1QL2.15670.15	C1QL2	Complement C1q-like protein 2	C1QL2	165257	9.42753	9.30025	0.915554	-0.127283	0.167611	0.339925
CST3.2609.59	Cystatin C	Cystatin-C	CST3	1471	10.9779	10.8484	0.914138	-0.129516	0.168746	0.342084
FAM49B.19176.27	FA49B	Protein FAM49B	FAM49B	51571	11.4166	11.2043	0.86315	-0.212317	0.168817	0.342084
TP53.6168.11	p53 R175H	Cellular tumor antigen p53 R175H mutant	TP53	7157	11.9194	11.7603	0.895594	-0.159083	0.169062	0.342438
LECT1.9928.125	LECT1	Leukocyte cell-derived chemotaxin 1	LECT1	11061	11.4477	11.3421	0.929406	-0.10562	0.169134	0.34244
CD300LB.10713.151	CLM7	CMRF35-like molecule 7	CD300LB	124599	6.84413	6.75988	0.943275	-0.0842504	0.169584	0.343119
IGF1.2952.75	IGF-I	Insulin-like growth factor I	IGF1	3479	13.8045	13.5395	0.832208	-0.264984	0.169611	0.343119
LY86.3623.84	LY86	Lymphocyte antigen 86	LY86	9450	11.9423	11.8805	0.958109	-0.0617376	0.169879	0.343375
PSG2.6405.74	PSG2	Pregnancy-specific beta-1-glycoprotein 2	PSG2	5670	10.3226	10.1916	0.913165	-0.131052	0.16982	0.343375
APOL1.9506.10	Apo L1	Apolipoprotein L1	APOL1	8542	11.45	11.3441	0.929219	-0.10591	0.170146	0.343627
PVRIG.6464.40	PVRIG	Transmembrane protein PVRIG	PVRIG	79037	10.6585	10.7431	1.06041	0.0846163	0.17012	0.343627
ARL9.18416.3	ARL9	ADP-ribosylation factor-like protein 9	ARL9	132946	8.72941	8.86144	1.09583	0.132027	0.170354	0.343786
MLL2.13623.4	MLL2	Histone-lysine N-methyltransferase 2D	MLL2	8085	10.1032	10.1642	1.04318	0.0609822	0.170383	0.343786
KCNE5.8756.41	KCE1L	Potassium voltage-gated channel subfamily E regulatory beta subunit 5	KCNE5	23630	8.12088	8.1718	1.03592	0.0509144	0.170438	0.343786
AMH.4923.79	MIS	Muellerian-inhibiting factor	AMH	268	12.0249	11.9247	0.932904	-0.100199	0.170521	0.343812
RNF43.14120.2	RNF43	E3 ubiquitin-protein ligase RNF43	RNF43	54894	10.4567	10.3864	0.95241	-0.0703454	0.170631	0.343889
STX12.10418.36	STX12	Syntaxin-12	STX12	23673	11.5532	11.3998	0.899133	-0.153393	0.170751	0.343987
APEX1.9849.13	APEX1	DNA-(apurinic or apyrimidinic site) lyase	APEX1	328	14.5621	14.3677	0.873921	-0.194425	0.171	0.344062
SDSL.17777.31	SDSL	Serine dehydratase-like	SDSL	113675	10.108	10.0102	0.934468	-0.0977832	0.171059	0.344062
TTN.11352.42	TITIN	Titin	TTN	7273	8.48504	8.38489	0.932932	-0.100156	0.170944	0.344062
TMED10.6506.54	TMEDA	Transmembrane emp24 domain-containing protein 10	TMED10	10972	9.65446	9.56191	0.937858	-0.0925591	0.171072	0.344062
NAPG.17773.26	SNAG	Gamma-soluble NSF attachment protein	NAPG	8774	11.6304	11.4237	0.866534	-0.206672	0.171215	0.344207
NEFL.10082.251	NFL	Neurofilament light polypeptide	NEFL	4747	9.8	10.003	1.1511	0.203015	0.171671	0.34498
CHST3.7189.55	CHST3	Carbohydrate sulfotransferase 3	CHST3	9469	8.72231	8.77145	1.03465	0.0491464	0.17186	0.345016
FBXL4.9951.36	FBXL4	F-box/LRR-repeat protein 4	FBXL4	26235	9.88041	9.79123	0.940052	-0.0891876	0.171902	0.345016
KIAA1324.9097.5	K1324	UPF0577 protein KIAA1324	KIAA1324	57535	8.50025	8.56265	1.0442	0.0624	0.171771	0.345016
PVR.8064.125	Poliovirus receptor	Poliovirus receptor	PVR	5817	9.59971	9.5099	0.939649	-0.0898068	0.172197	0.345464
IGFALS.6605.17	IGFALS	Insulin-like growth factor-binding protein complex acid labile subunit	IGFALS	3483	14.7699	14.5162	0.838727	-0.253726	0.172337	0.345602
MILR1.11173.29	MILR1	Allergin-1	MILR1		8.99432	8.95257	0.97148	-0.0417433	0.172691	0.346168
MECP2.19108.50	MECP2	Methyl-CpG-binding protein 2	MECP2	4204	8.22217	8.17499	0.967823	-0.047185	0.172896	0.346436
LRTM1.9368.64	LRTM1	Leucine-rich repeat and transmembrane domain-containing protein 1	LRTM1	57408	8.85783	8.80967	0.96717	-0.0481579	0.172971	0.346443
RAMP1.15436.40	RAMP1	Receptor activity-modifying protein 1	RAMP1	10267	8.97493	8.91706	0.96068	-0.0578724	0.173192	0.346743
DNAJB2.11438.6	DNJB2	DnaJ homolog subfamily B member 2	DNAJB2		13.0701	12.9188	0.90045	-0.151282	0.173347	0.346766
P4HB.4278.14	Protein disulfide-isomerase	Protein disulfide-isomerase	P4HB	5034	7.38926	7.32355	0.955475	-0.0657103	0.173334	0.346766
EDN1.6495.14	Endothelin 1	Endothelin-1	EDN1	1906	9.12819	9.18856	1.04273	0.060371	0.173889	0.347705
ENTPD1.3182.38	CD39	Ectonucleoside triphosphate diphosphohydrolase 1	ENTPD1	953	11.2916	11.2284	0.95714	-0.0631987	0.174049	0.347757
GMDS.18337.4	GMDS	GDP-mannose 4,6 dehydratase	GMDS	2762	10.188	10.4051	1.16239	0.217091	0.17413	0.347757
EGFLAM.12338.27	EGFLA	Pikachurin	EGFLAM		12.6385	12.4578	0.882274	-0.180702	0.174064	0.347757
CENPW.8864.59	CENPW	Centromere protein W	CENPW	387103	9.22326	9.27791	1.0386	0.0546457	0.174956	0.348776
HHIP.10833.64	HHIP	Hedgehog-interacting protein	HHIP	64399	9.18598	9.06123	0.917165	-0.124746	0.174997	0.348776
IL10RA.8104.21	IL-10 Ra	Interleukin-10 receptor subunit alpha	IL10RA	3587	8.72427	8.6708	0.963616	-0.0534703	0.175	0.348776
IL13RA1.2633.52	IL-13 Ra1	Interleukin-13 receptor subunit alpha-1	IL13RA1	3597	10.4216	10.2701	0.900329	-0.151476	0.174897	0.348776
ZNF566.12795.2	ZN566	Zinc finger protein 566	ZNF566		9.41625	9.46307	1.03298	0.0468168	0.174879	0.348776
C1QA.C1QB.C1QC.2753.2	C1q	Complement C1q subcomponent	C1QA C1QB C1QC	712 713 714	14.6751	14.7737	1.07075	0.098621	0.175222	0.349074
LYG1.9243.10	LYG1	Lysozyme g-like protein 1	LYG1	129530	11.2702	11.0731	0.872317	-0.197075	0.175494	0.349403
TBX3.13978.122	Tbx3	T-box transcription factor TBX3	TBX3	6926	7.70455	7.76991	1.04635	0.0653688	0.175531	0.349403
EPB41L1.13993.20	E41L1	Band 4.1-like protein 1	EPB41L1		13.8577	13.5706	0.819563	-0.287074	0.176014	0.349414
KCNIP3.10513.13	CSEN	Calsenilin	KCNIP3	30818	9.19502	9.31478	1.08656	0.119763	0.17578	0.349414
DKK4.3365.7	Dkk-4	Dickkopf-related protein 4	DKK4	27121	12.4492	12.7105	1.19858	0.26132	0.175991	0.349414
GPD1L.12420.10	GPD1L	Glycerol-3-phosphate dehydrogenase 1-like protein	GPD1L		12.8774	12.6618	0.861164	-0.215639	0.175808	0.349414
LRP12.15506.34	LRP12	Low-density lipoprotein receptor-related protein 12	LRP12	29967	9.27771	9.18696	0.939033	-0.0907516	0.176016	0.349414
PCBD1.11313.100	PHS	Pterin-4-alpha-carbinolamine dehydratase	PCBD1	5092	11.5704	11.8188	1.18788	0.24839	0.176114	0.349414
RAC2.18950.13	RAC2	Ras-related C3 botulinum toxin substrate 2	RAC2	5880	13.8139	13.6009	0.862759	-0.212971	0.176069	0.349414
PRSS2.5034.79	Trypsin 2	Trypsin-2	PRSS2	5645	10.9972	10.7029	0.815436	-0.294357	0.175964	0.349414
ARFIP1.13488.3	ARFP1	Arfaptin-1	ARFIP1	27236	11.8588	11.6426	0.86088	-0.216117	0.176543	0.350122
APOF.12370.30	Apo F	Apolipoprotein F	APOF	319	12.9085	12.7055	0.868744	-0.202998	0.177414	0.351307
B4GALT7.7806.33	B4GT7	Beta-1,4-galactosyltransferase 7	B4GALT7	11285	11.3342	11.1777	0.897232	-0.156447	0.177431	0.351307
OPHN1.12591.27	Oligophrenin-1	Oligophrenin-1	OPHN1	4983	10.6695	10.4113	0.836122	-0.258215	0.177254	0.351307
DDX39B.9742.59	BAT1	Spliceosome RNA helicase DDX39B	DDX39B	7919	12.8912	12.6422	0.841443	-0.249063	0.17738	0.351307
ACY1.3343.1	Aminoacylase-1	Aminoacylase-1	ACY1	95	12.3317	12.6574	1.25327	0.3257	0.177661	0.351619
SEC61B.7878.2	SC61B	Protein transport protein Sec61 subunit beta	SEC61B	10952	9.2009	9.2667	1.04666	0.0657982	0.177794	0.351738
FLT1.16315.105	VEGF sR1	Vascular endothelial growth factor receptor 1	FLT1	2321	8.7799	8.86923	1.06388	0.089332	0.178007	0.352016
APAF1.13583.19	Apaf-1	Apoptotic protease-activating factor 1	APAF1	317	11.1007	10.9923	0.927637	-0.108368	0.178322	0.352495
CLEC4C.9094.5	CLC4C	C-type lectin domain family 4 member C	CLEC4C	170482	10.8609	10.569	0.816805	-0.291936	0.178882	0.3532
C9orf89.7778.104	BINCA	Caspase recruitment domain-containing protein 19	C9orf89	84270	9.32958	9.41424	1.06044	0.0846648	0.178925	0.3532
HMGB3.12775.6	HMGB3	High mobility group protein B3	HMGB3	3149	11.2871	11.1239	0.893052	-0.163184	0.178896	0.3532
CD33.3166.92	Siglec-3	Myeloid cell surface antigen CD33	CD33	945	11.0707	10.8147	0.837363	-0.256075	0.17897	0.3532
ACRV1.15301.24	sperm protein 10	Acrosomal protein SP-10	ACRV1	56	8.00943	8.06835	1.04168	0.0589116	0.179122	0.353275
LETMD1.5751.14	HCCR-1	LETM1 domain-containing protein 1	LETMD1	25875	7.56988	7.50802	0.958028	-0.0618603	0.179154	0.353275
ADH1B.9834.62	ADH1B	Alcohol dehydrogenase 1B	ADH1B	125	8.87469	8.78714	0.941117	-0.0875544	0.179517	0.353678
ITGB2.12750.9	LFA-1 beta-2	Integrin beta-2	ITGB2	3689	10.0546	10.103	1.03406	0.0483256	0.179458	0.353678
NXT1.9942.2	NXT1	NTF2-related export protein 1	NXT1	29107	10.6515	10.8086	1.11498	0.157019	0.179578	0.353678
LEFTY2.15503.20	Lefty-A	Left-right determination factor 2	LEFTY2	7044	9.5538	9.34016	0.862354	-0.213649	0.179739	0.353783
GP5.7185.29	GPV	Platelet glycoprotein V	GP5	2814	14.6567	14.4872	0.889163	-0.169481	0.179777	0.353783
C20orf173.7046.6	CT173	Uncharacterized protein C20orf173	C20orf173	140873	9.76518	9.68298	0.944613	-0.082204	0.180006	0.35409
OSBPL9.16899.59	OSBL9	Oxysterol-binding protein-related protein 9	OSBPL9		10.6119	10.5344	0.947663	-0.0775535	0.180144	0.354217
TMEM8B.12742.160	TMM8B	Transmembrane protein 8B	TMEM8B		10.766	10.898	1.09583	0.132023	0.180584	0.354938
CS.18309.18	CISY	Citrate synthase, mitochondrial	CS	1431	15.313	15.0694	0.844612	-0.24364	0.181062	0.355733
SHMT1.12334.25	cSHMT	Serine hydroxymethyltransferase, cytosolic	SHMT1	6470	10.7826	10.5201	0.833632	-0.262517	0.181849	0.357134
PAFAH1B2.2642.4	PAFAH beta subunit	Platelet-activating factor acetylhydrolase IB subunit beta	PAFAH1B2	5049	11.0647	10.9257	0.908138	-0.139017	0.182034	0.357353
CD27.5412.53	CD27	CD27 antigen	CD27	939	10.5159	10.4019	0.924052	-0.113955	0.182652	0.358314
LIN7B.15612.5	LIN7B	Protein lin-7 homolog B	LIN7B	64130	9.82518	9.69493	0.913674	-0.130248	0.182671	0.358314
FLII.12677.164	FLII	Protein flightless-1 homolog	FLII	2314	11.0505	10.8594	0.875974	-0.19104	0.18288	0.358579
ETFA.17435.43	ETFA	Electron transfer flavoprotein subunit alpha, mitochondrial	ETFA	2108	11.2954	11.1983	0.934938	-0.0970567	0.183027	0.358722
MRPL32.7982.10	RM32	39S ribosomal protein L32, mitochondrial	MRPL32	64928	8.42057	8.48971	1.04909	0.0691375	0.183162	0.35884
KERA.10758.2	KERA	Keratocan	KERA	11081	11.2946	11.1534	0.906791	-0.141158	0.183327	0.359019
SHANK1.13240.170	SHAN1	SH3 and multiple ankyrin repeat domains protein 1	SHANK1		6.78136	6.69203	0.939965	-0.0893218	0.183554	0.359318
CGA.TSHB.3521.16	TSH	Thyroid Stimulating Hormone	CGA TSHB	1081 12372	9.34582	9.07978	0.831602	-0.266035	0.18397	0.359987
NCK2.13615.60	NCK2	Cytoplasmic protein NCK2	NCK2	8440	13.6932	13.4784	0.861665	-0.214801	0.184484	0.360701
FAM209B.7066.199	F209B	Protein FAM209B	FAM209B	388799	7.74043	7.67498	0.955648	-0.0654494	0.184472	0.360701
NEURL4.13468.5	NEUL4	Neuralized-like protein 4	NEURL4		10.2658	10.3134	1.03357	0.0476328	0.184683	0.360944
ARRB1.12643.4	ARRB1	Beta-arrestin-1	ARRB1	408	13.3739	13.1243	0.841118	-0.24962	0.18485	0.361126
SCARF2.9925.56	SREC-II	Scavenger receptor class F member 2	SCARF2	91179	8.72951	8.86188	1.09609	0.132368	0.185074	0.361417
BAI3.15365.41	BAI3	Adhesion G protein-coupled receptor B3	BAI3	577	8.94247	8.99696	1.03849	0.0544911	0.185358	0.361825
AREG.2970.60	AREG	Amphiregulin	AREG	374	11.4251	11.2362	0.877241	-0.188954	0.185794	0.362426
SORBS3.12976.49	Vinexin b	Vinexin b	SORBS3	10174	7.75483	7.81843	1.04507	0.0635964	0.185815	0.362426
TRAF1.17747.45	TRAF1	TNF receptor-associated factor 1	TRAF1	7185	11.1623	11.0338	0.914803	-0.128467	0.186001	0.362516
ZNF329.12803.9	ZN329	Zinc finger protein 329	ZNF329		8.54895	8.67305	1.08983	0.124102	0.186011	0.362516
PSG9.9335.28	PSG9	Pregnancy-specific beta-1-glycoprotein 9	PSG9	5678	8.93319	8.80513	0.915056	-0.128068	0.186634	0.363584
B3GALTL.5727.35	B3GLT	Beta-1,3-glucosyltransferase	B3GALTL	145173	8.98146	8.88012	0.932164	-0.101345	0.186764	0.36369
HPX.15347.12	Hemopexin	Hemopexin	HPX	3263	17.4505	17.4014	0.966508	-0.0491466	0.187021	0.363898
UBE3A.11226.16	UBE3A	Ubiquitin-protein ligase E3A	UBE3A		12.2751	12.0993	0.88531	-0.175746	0.186962	0.363898
CEACAM20.10453.7	CEA20	Carcinoembryonic antigen-related cell adhesion molecule 20	CEACAM20	125931	6.71428	6.80043	1.06154	0.0861544	0.187168	0.364037
NCOA2.14045.12	NCOA2	Nuclear receptor coactivator 2	NCOA2		9.68114	9.60405	0.947963	-0.0770973	0.187866	0.365249
NEDD9.12862.14	CASL	Enhancer of filamentation 1	NEDD9	4739	9.18524	9.24891	1.04512	0.0636729	0.18858	0.366344
MYDGF.9248.36	CS010	Myeloid-derived growth factor	MYDGF	56005	8.13919	8.07729	0.958005	-0.0618942	0.188531	0.366344
C7.2888.49	C7	Complement component C7	C7	730	16.4986	16.418	0.945686	-0.0805674	0.18874	0.366359
SIAE.9263.57	SIAE	Sialate O-acetylesterase	SIAE	54414	9.0239	9.22098	1.14637	0.197078	0.188686	0.366359
RAB2B.19253.82	RAB2B	Ras-related protein Rab-2B	RAB2B	84932	9.58291	9.67546	1.06625	0.0925476	0.188833	0.366393
IL10RB.2631.50	IL-10 Rb	Interleukin-10 receptor subunit beta	IL10RB	3588	10.5635	10.5198	0.970206	-0.0436374	0.189019	0.366607
S100A14.17828.3	S100A14	Protein S100-A14	S100A14	57402	8.88397	8.95867	1.05314	0.0747017	0.189111	0.366639
SEMA5A.13132.14	SEM5A	Semaphorin-5A	SEMA5A	9037	12.3856	12.2035	0.881423	-0.182094	0.189302	0.366862
DDT.19237.17	D-dopachrome decarboxylase	D-dopachrome decarboxylase	DDT	1652	9.90033	9.83338	0.954657	-0.066946	0.189712	0.367363
LRRK2.10990.21	LRRK2	Leucine-rich repeat serine/threonine-protein kinase 2	LRRK2		11.1831	11.2459	1.04452	0.0628456	0.189664	0.367363
CCNB2.18208.3	CCNB2	G2/mitotic-specific cyclin-B2	CCNB2	9133	11.1186	11.0321	0.941806	-0.0864981	0.190097	0.367961
FCN1.15582.25	FCN1	Ficolin-1	FCN1	2219	11.8481	11.7165	0.912849	-0.131552	0.190552	0.368037
LILRB5.7015.8	LIRB5	Leukocyte immunoglobulin-like receptor subfamily B member 5	LILRB5	10990	13.7006	13.4903	0.864365	-0.210288	0.190527	0.368037
UNC5A.7975.97	UNC5A	Netrin receptor UNC5A	UNC5A	90249	7.91639	7.8407	0.948891	-0.0756853	0.190592	0.368037
TRIAP1.18277.28	TRIA1	TP53-regulated inhibitor of apoptosis 1	TRIAP1	51499	10.9551	10.9016	0.963596	-0.0534994	0.19049	0.368037
TANK.14013.11	TANK	TRAF family member-associated NF-kappa-B activator	TANK	10010	10.6832	10.4228	0.834856	-0.260401	0.19046	0.368037
ATG3.18156.7	ATG3	Ubiquitin-like-conjugating enzyme ATG3	ATG3	64422	9.00224	8.94152	0.958785	-0.0607204	0.190514	0.368037
CTSH.8465.52	Cathepsin H	Cathepsin H	CTSH	1512	9.96536	10.1675	1.1504	0.202137	0.190695	0.36809
DIRAS1.17793.4	DIRA1	GTP-binding protein Di-Ras1	DIRAS1	148252	8.39114	8.46227	1.05054	0.071125	0.191422	0.368793
MB.3042.7	Myoglobin	Myoglobin	MB	4151	10.0857	9.9449	0.906987	-0.140846	0.19136	0.368793
SYT9.8066.38	SYT9	Synaptotagmin-9	SYT9	143425	8.50754	8.45249	0.962561	-0.0550499	0.191194	0.368793
TMUB2.9226.6	TMUB2	Transmembrane and ubiquitin-like domain-containing protein 2	TMUB2	79089	8.34735	8.39005	1.03004	0.042703	0.191267	0.368793
TPSG1.3404.51	TPSG1	Tryptase gamma	TPSG1	25823	8.13273	8.18723	1.0385	0.0545003	0.19144	0.368793
TRIM3.12573.80	TRIM3	Tripartite motif-containing protein 3	TRIM3		9.52541	9.36035	0.891894	-0.165055	0.191568	0.368892
OCIAD1.16802.31	OCAD1	OCIA domain-containing protein 1	OCIAD1	54940	10.6181	10.5149	0.93096	-0.103208	0.191822	0.369234
KMT2C.11402.17	KMT2C	Histone-lysine N-methyltransferase 2C	KMT2C		7.67212	7.61547	0.96149	-0.0566566	0.191954	0.369342
PSAP.6207.10	prosaposin	Prosaposin	PSAP	5660	11.0646	10.9097	0.898217	-0.154863	0.192056	0.369391
CD44.9283.8	CD44	CD44 antigen	CD44	960	7.89165	7.95164	1.04246	0.0599954	0.192303	0.369573
THSD1.5621.64	THSD1	Thrombospondin type-1 domain-containing protein 1	THSD1	55901	9.86524	9.76352	0.931921	-0.10172	0.192301	0.369573
C5.2851.63	C5a	C5a anaphylatoxin	C5	727	13.4742	13.6108	1.09931	0.136602	0.192458	0.369725
MUC16.15565.102	CA125	Mucin-16	MUC16	94025	6.73578	6.56181	0.886399	-0.173972	0.192801	0.370235
PRSS37.5653.23	PRS37	Probable inactive serine protease 37	PRSS37	136242	7.36205	7.41457	1.03707	0.0525198	0.19312	0.370702
RNASE3.15576.158	ECP	Eosinophil cationic protein	RNASE3	6037	14.099	13.9196	0.883073	-0.179395	0.193253	0.370714
CD5.5596.75	CD5	T-cell surface glycoprotein CD5	CD5	921	13.5368	13.6872	1.10992	0.150449	0.193356	0.370714
TK1.4301.58	Thymidine kinase	Thymidine kinase, cytosolic	TK1	7083	9.67525	9.77578	1.07217	0.100534	0.19334	0.370714
AGT.3484.60	Angiotensinogen	Angiotensinogen	AGT	183	13.4578	13.5555	1.07005	0.0976806	0.193584	0.371004
KPNA6.13969.24	IMA7	Importin subunit alpha-7	KPNA6		12.5104	12.2794	0.852037	-0.231011	0.193966	0.37143
IL18.5661.15	IL-18	Interleukin-18	IL18	3606	10.4973	10.7522	1.19331	0.25497	0.194036	0.37143
IVD.17737.7	IVD	Isovaleryl-CoA dehydrogenase, mitochondrial	IVD	3712	12.4761	12.2296	0.842945	-0.246489	0.194013	0.37143
EPHA7.15580.2	EPHA7	Ephrin type-A receptor 7	EPHA7	2045	9.48088	9.4316	0.966421	-0.0492765	0.194193	0.371437
PPARA.12954.71	PPARa	Peroxisome proliferator-activated receptor alpha	PPARA	5465	10.0422	10.1645	1.08847	0.122308	0.194142	0.371437
PSMA4.14099.20	PSA4	Proteasome subunit alpha type-4	PSMA4	5685	8.98259	8.91257	0.952625	-0.0700199	0.194358	0.371459
TP53I11.13022.20	P5I11	Tumor protein p53-inducible protein 11	TP53I11		12.8541	13.1019	1.18741	0.247821	0.194345	0.371459
ST6GALNAC1.7867.154	SIA7A	Alpha-N-acetylgalactosaminide alpha-2,6-sialyltransferase 1	ST6GALNAC1	55808	9.23711	9.31856	1.05808	0.0814459	0.194642	0.371708
HERPUD2.9779.63	HERP2	Homocysteine-responsive endoplasmic reticulum-resident ubiquitin-like domain member 2 protein	HERPUD2	64224	8.16247	8.25042	1.06286	0.0879477	0.194589	0.371708
SPACA3.8076.4	SACA3	Sperm acrosome membrane-associated protein 3	SPACA3	124912	11.3089	11.4797	1.1257	0.170823	0.19557	0.373333
DCK.9836.20	DCK	Deoxycytidine kinase	DCK	1633	11.7135	11.6428	0.952208	-0.0706511	0.196038	0.373551
LINGO3.10827.67	LIGO3	Leucine-rich repeat and immunoglobulin-like domain-containing nogo receptor-interacting protein 3	LINGO3	645191	7.44889	7.38791	0.958613	-0.0609802	0.196056	0.373551
NAB2.13680.3	NAB2	NGFI-A-binding protein 2	NAB2		8.42759	8.51769	1.06444	0.0900988	0.19607	0.373551
LMAN1.15688.30	Mannose-binding lectin	Protein ERGIC-53	LMAN1	3998	8.74003	8.66326	0.94818	-0.0767676	0.195913	0.373551
SNRPG.19276.124	RUXG	Small nuclear ribonucleoprotein G	SNRPG	6637	11.0867	10.9362	0.900901	-0.150559	0.195892	0.373551
NRG2.8060.7	NRG2	Pro-neuregulin-2, membrane-bound isoform	NRG2	9542	7.42914	7.36613	0.957266	-0.0630083	0.19624	0.373582
STXBP6.18308.30	STXB6	Syntaxin-binding protein 6	STXBP6	29091	12.0115	11.8951	0.922511	-0.116363	0.196212	0.373582
PDCD6IP.18174.79	PDC6I	Programmed cell death 6-interacting protein	PDCD6IP	10015	11.6703	11.4465	0.856297	-0.223817	0.196342	0.373629
DLX4.11910.27	DLX4	Homeobox protein DLX-4	DLX4		9.5276	9.30553	0.857331	-0.222076	0.196622	0.373868
SPP1.13113.7	Osteopontin	Osteopontin	SPP1	6696	9.96309	9.77302	0.87656	-0.190075	0.196572	0.373868
TENM2.11164.7	TEN2	Teneurin-2	TENM2		11.4158	11.3486	0.954442	-0.0672713	0.197303	0.375015
GRAP2.5265.12	GRB2-related adapter protein 2	GRB2-related adapter protein 2	GRAP2	9402	7.81234	7.87296	1.04291	0.0606203	0.197431	0.375111
CRYZ.13983.27	QOR	Quinone oxidoreductase	CRYZ	1429	12.0362	12.3382	1.23285	0.301998	0.197531	0.375154
MAPK1.3115.64	MK01	Mitogen-activated protein kinase 1	MAPK1	5594	11.0782	10.9029	0.885566	-0.175328	0.197696	0.37532
GCSH.10956.82	GCSH	Glycine cleavage system H protein, mitochondrial	GCSH	2653	10.4394	10.3292	0.926452	-0.110213	0.198104	0.375946
TNNI3.5441.67	Troponin I	Troponin I, cardiac muscle	TNNI3	7137	8.38788	8.2791	0.927375	-0.108775	0.198455	0.376466
APBB2.12761.12	APBB2	Amyloid beta A4 precursor protein-binding family B member 2	APBB2	323	10.1165	10.0402	0.948502	-0.0762769	0.198605	0.376547
KCNE3.8067.21	KCNE3	Potassium voltage-gated channel subfamily E member 3	KCNE3	10008	8.03515	7.91747	0.921666	-0.117684	0.198653	0.376547
ST3GAL1.5657.28	SIA4A	CMP-N-acetylneuraminate-beta-galactosamide-alpha-2,3-sialyltransferase 1	ST3GAL1	6482	10.3635	10.2423	0.919431	-0.121187	0.198879	0.376827
PPIA.3844.2	Cyclophilin A	Peptidyl-prolyl cis-trans isomerase A	PPIA	5478	16.2225	16.0762	0.903578	-0.146278	0.199127	0.376949
PCDHB10.9963.19	PCDBA	Protocadherin beta-10	PCDHB10	56126	10.3993	10.3141	0.942682	-0.0851569	0.199175	0.376949
SRI.12356.65	Sorcin	Sorcin	SRI	6717	11.5278	11.3296	0.871653	-0.198174	0.199177	0.376949
GOLGA7.19174.141	GOGA7	Golgin subfamily A member 7	GOLGA7	51125	8.4246	8.499	1.05293	0.0744046	0.199537	0.377484
WFIKKN1.3191.50	WFKN1	WAP, kazal, immunoglobulin, kunitz and NTR domain-containing protein 1	WFIKKN1	117166	8.4796	8.5685	1.06356	0.0889023	0.199652	0.377553
POGLUT1.6467.65	KTEL1	Protein O-glucosyltransferase 1	POGLUT1	56983	11.8178	11.587	0.852185	-0.230761	0.200305	0.37864
MFAP5.6440.31	MFAP5	Microfibrillar-associated protein 5	MFAP5	8076	11.3928	11.5254	1.0963	0.132641	0.200529	0.37882
PILRA.10816.150	PILRA isoform FDF03-M14	Paired immunoglobulin-like type 2 receptor alpha isoform FDF03-M14	PILRA		11.0645	11.6258	1.47569	0.561389	0.200556	0.37882
STOML2.6555.58	Stomatin-like protein 2	Stomatin-like protein 2, mitochondrial	STOML2	30968	9.85436	9.74425	0.926514	-0.110115	0.20081	0.379152
CD1D.8749.194	CD1D	Antigen-presenting glycoprotein CD1d	CD1D	912	9.07176	9.15331	1.05815	0.0815485	0.200924	0.379219
GGH.9370.69	GGH	Gamma-glutamyl hydrolase	GGH	8836	11.8561	11.9637	1.07746	0.107639	0.201142	0.379334
TLN2.14082.56	TLN2	Talin-2	TLN2	83660	10.9751	10.8364	0.908341	-0.138694	0.201115	0.379334
CEACAM3.8999.19	CEAM3	Carcinoembryonic antigen-related cell adhesion molecule 3	CEACAM3	1084	9.92745	9.96827	1.02869	0.0408128	0.201331	0.379515
CHI3L1.11104.13	YKL-40	Chitinase-3-like protein 1	CHI3L1	1116	13.0007	12.6704	0.795347	-0.330343	0.201395	0.379515
APBB3.12784.10	APBB3	Amyloid beta A4 precursor protein-binding family B member 3	APBB3	10307	10.0619	10.125	1.04472	0.0631122	0.201665	0.379668
BRD2.10074.128	BRD2	Bromodomain-containing protein 2	BRD2	6046	9.46379	9.52485	1.04324	0.061066	0.201711	0.379668
CDKN1B.3719.2	p27Kip1	Cyclin-dependent kinase inhibitor 1B	CDKN1B	1027	10.317	10.1532	0.89265	-0.163833	0.201575	0.379668
LIMA1.11543.84	LIMA1	LIM domain and actin-binding protein 1	LIMA1	51474	9.7163	9.63796	0.947143	-0.0783464	0.201863	0.379806
HLA.DQA2.7757.5	DQA2	HLA class II histocompatibility antigen, DQ alpha 2 chain	HLA-DQA2	3118	10.1036	10.0391	0.956271	-0.064508	0.202111	0.379956
SBDS.3866.7	SBDS	Ribosome maturation protein SBDS	SBDS	51119	12.2145	12.0457	0.88958	-0.168803	0.202063	0.379956
CDC34.12532.28	UB2R1	Ubiquitin-conjugating enzyme E2 R1	CDC34	997	10.0916	9.98271	0.927277	-0.108927	0.202178	0.379956
PELI2.12702.13	PELI2	E3 ubiquitin-protein ligase pellino homolog 2	PELI2		9.85075	9.77107	0.946267	-0.0796811	0.20239	0.380208
MTX2.8839.4	Metaxin-2	Metaxin-2	MTX2	10651	8.8536	8.89121	1.02641	0.0376035	0.203316	0.381798
PRKAA1.PRKAB1.PRKAG1.5183.53	AMPK a1b1g1	AMP Kinase (alpha1beta1gamma1)	PRKAA1 PRKAB1 PRKAG1	5562 5564 5571	8.53205	8.57744	1.03197	0.0453943	0.203805	0.382569
HTN3.10603.1	HIS3	Histatin-3	HTN3	3347	10.2056	10.0018	0.86824	-0.203834	0.203962	0.382714
NDUFA5.19200.16	NDUA5	NADH dehydrogenase [ubiquinone] 1 alpha subcomplex subunit 5	NDUFA5	4698	9.27731	9.3329	1.03928	0.0555817	0.204172	0.382961
KRT16.18905.5	Keratin-16	Keratin, type I cytoskeletal 16	KRT16	3868	9.02591	8.92841	0.934651	-0.0975006	0.204663	0.383584
KRT72.11566.48	Keratin 72	Keratin, type II cytoskeletal 72	KRT72	140807	7.85099	7.79147	0.959578	-0.0595282	0.204655	0.383584
DUSP16.14631.22	DUS16	Dual specificity protein phosphatase 16	DUSP16		9.10693	9.02918	0.947531	-0.0777551	0.204762	0.383622
ZG16B.8310.6	U773	Zymogen granule protein 16 homolog B	ZG16B	124220	10.6465	10.5824	0.956579	-0.0640444	0.205249	0.384385
CHST12.6626.81	CHSTC	Carbohydrate sulfotransferase 12	CHST12	55501	10.7911	10.9273	1.09901	0.1362	0.205409	0.384537
HMGCS1.13496.19	HMCS1	Hydroxymethylglutaryl-CoA synthase, cytoplasmic	HMGCS1		14.5185	14.771	1.1913	0.252531	0.20552	0.384596
MYO6.9894.13	MYO6	Unconventional myosin-VI	MYO6	4646	10.4792	10.2947	0.879955	-0.184498	0.205852	0.385068
CSAG1.5716.49	CSAG1	Putative chondrosarcoma-associated gene 1 protein	CSAG1	158511	7.31444	7.25276	0.958148	-0.0616803	0.205994	0.385185
ZNF134.12787.47	ZN134	Zinc finger protein 134	ZNF134	7693	8.19238	8.13441	0.960619	-0.0579631	0.206253	0.385521
CTSD.5508.62	Cathepsin D	Cathepsin D	CTSD	1509	11.4269	11.5567	1.09413	0.129789	0.206561	0.38565
HSP90AB1.5467.15	HSP 90b	Heat shock protein HSP 90-beta	HSP90AB1	3326	15.1564	15.3398	1.13562	0.183483	0.206494	0.38565
SST.5957.30	Somatostatin-28	Somatostatin-28	SST	6750	9.09542	9.03139	0.956585	-0.0640352	0.206415	0.38565
TTC9B.9386.42	TTC9B	Tetratricopeptide repeat protein 9B	TTC9B	148014	8.6636	8.61039	0.963786	-0.0532152	0.206658	0.385682
HDGF.16758.96	HDGF	Hepatoma-derived growth factor	HDGF	3068	12.5851	12.4158	0.889233	-0.169367	0.206741	0.385689
FGF1.3486.58	b-ECGF	Fibroblast growth factor 1	FGF1	2246	7.10249	7.04152	0.958618	-0.0609725	0.206981	0.385838
IL17D.4136.40	IL-17D	Interleukin-17D	IL17D	53342	8.92472	9.03981	1.08305	0.115096	0.20697	0.385838
HDGF.8953.47	HDGF	Hepatoma-derived growth factor	HDGF	3068	10.6639	10.4996	0.892371	-0.164285	0.207931	0.387264
SCGN.15305.7	Secretagogin	Secretagogin	SCGN	10590	9.54519	9.37643	0.889608	-0.168759	0.207896	0.387264
SPAG11A.5726.49	SG11A	Sperm-associated antigen 11A	SPAG11A	10407	8.91553	8.85258	0.9573	-0.0629573	0.207986	0.387264
ADSL.5023.23	PUR8	Adenylosuccinate lyase	ADSL	158	12.5152	12.2018	0.804749	-0.31339	0.208193	0.387501
MGAT4A.9392.43	MGT4A	Alpha-1,3-mannosyl-glycoprotein 4-beta-N-acetylglucosaminyltransferase A	MGAT4A	11320	11.2643	11.1634	0.932435	-0.100925	0.208309	0.387568
NUP98.12772.8	NUP98	Nuclear pore complex protein Nup98-Nup96	NUP98		8.48254	8.56115	1.056	0.0786082	0.208553	0.387873
ACP6.5742.14	PPA6	Lysophosphatidic acid phosphatase type 6	ACP6	51205	12.1259	11.9674	0.895948	-0.158514	0.20899	0.388441
NMU.8754.5	NMU	Neuromedin-U	NMU	10874	9.01905	9.09448	1.05368	0.0754326	0.209097	0.388441
LYN.3453.87	LYN	Tyrosine-protein kinase Lyn	LYN	4067	12.541	12.3018	0.847202	-0.239222	0.209099	0.388441
RBM24.11380.84	RBM24	RNA-binding protein 24	RBM24		9.7556	9.69283	0.957426	-0.0627677	0.209341	0.388741
CD163.5028.59	sCD163	Scavenger receptor cysteine-rich type 1 protein M130	CD163	9332	11.5979	11.7527	1.11325	0.154778	0.209813	0.389469
MGAT1.10571.14	MGAT1	Alpha-1,3-mannosyl-glycoprotein 2-beta-N-acetylglucosaminyltransferase	MGAT1	4245	8.624	8.79563	1.12633	0.171629	0.209902	0.389485
IL1RAP.14048.7	IL-1 R AcP	Interleukin-1 Receptor accessory protein	IL1RAP	3556	10.6607	10.5138	0.903222	-0.146848	0.210019	0.389553
PCDHA4.7157.22	PCDA4	Protocadherin alpha-4	PCDHA4	56144	11.1485	10.997	0.900308	-0.15151	0.210414	0.390136
NFASC.7179.69	NFASC	Neurofascin	NFASC	23114	9.72723	9.6606	0.954865	-0.066632	0.210689	0.390497
PCDHGA12.6938.21	PCDGC	Protocadherin gamma-A12	PCDHGA12	26025	9.69124	9.60724	0.943439	-0.0839996	0.211154	0.391059
TNFSF14.5355.69	LIGHT	Tumor necrosis factor ligand superfamily member 14	TNFSF14	8740	9.03042	9.19371	1.11984	0.163291	0.211124	0.391059
UTS2.6020.52	Urotensin-II	Urotensin-2	UTS2	10911	12.4221	12.2941	0.915133	-0.127947	0.211327	0.391229
C17orf89.9030.56	CQ089	Uncharacterized protein C17orf89	C17orf89	284184	9.03416	9.08216	1.03383	0.0479938	0.213427	0.394966
FIG4.6948.82	FIG4	Polyphosphoinositide phosphatase	FIG4	9896	9.49044	9.37308	0.921873	-0.117361	0.213622	0.395176
LRRC74A.8389.8	CN16B	Leucine-rich repeat-containing protein 74A	LRRC74A	145497	11.5465	11.6205	1.05264	0.0740085	0.214126	0.395957
PDE7A.5178.5	PDE7A	High affinity cAMP-specific 3',5'-cyclic phosphodiesterase 7A	PDE7A	5150	8.40684	8.47142	1.04578	0.0645849	0.215388	0.398138
GPX5.9475.22	GPX5	Epididymal secretory glutathione peroxidase	GPX5	2880	7.73538	7.6107	0.917208	-0.12468	0.215514	0.39822
YWHAZ.5858.6	14-3-3 protein zeta/delta	14-3-3 protein zeta/delta	YWHAZ	7534	16.0961	15.9504	0.903929	-0.145718	0.215836	0.398662
GHR.2948.58	Growth hormone receptor	Growth hormone receptor	GHR	2690	10.5727	10.3325	0.846613	-0.240225	0.21603	0.398869
IL26.16760.2	IL-26	Interleukin-26	IL26	55801	12.7304	12.8659	1.09846	0.135479	0.216194	0.399019
AK4.17432.25	KAD4	Adenylate kinase 4, mitochondrial	AK4	205	10.7841	10.6986	0.942457	-0.0855012	0.216484	0.399251
LRP1.9182.3	sLRP1	Low-density lipoprotein receptor-related protein 1, soluble	LRP1	4035	10.1438	10.0797	0.956582	-0.0640397	0.216446	0.399251
CD109.3290.50	CD109	CD109 antigen	CD109	135228	9.63714	9.50634	0.913327	-0.130797	0.217091	0.400218
CCNB1.5347.59	Cyclin B1	G2/mitotic-specific cyclin-B1	CCNB1	891	8.766	8.80086	1.02446	0.0348567	0.2174	0.400635
CBR1.12381.26	CBR1	Carbonyl reductase [NADPH] 1	CBR1	873	11.3579	11.2234	0.911026	-0.134436	0.218218	0.401989
TKT.4306.4	Transketolase	Transketolase	TKT	7086	15.1983	15.0409	0.896609	-0.157449	0.218357	0.402093
NMS.9503.1	NMS	Neuromedin-S	NMS	129521	6.03285	5.98628	0.968232	-0.0465759	0.218495	0.402193
GCK.12960.9	HXK4	Glucokinase	GCK	2645	11.5115	11.6095	1.07034	0.0980738	0.21901	0.40284
TIMM50.7743.5	TIM50	Mitochondrial import inner membrane translocase subunit TIM50	TIMM50	92609	8.07235	7.97822	0.936839	-0.0941277	0.219013	0.40284
IL37.2723.9	IL-1F7	Interleukin-37	IL37	27178	12.0978	11.9686	0.914364	-0.129159	0.219264	0.40315
GRP.8400.74	Gastrin-releasing peptide	Gastrin-releasing peptide	GRP	2922	9.51144	9.5474	1.02524	0.0359617	0.219425	0.403157
ARHGAP5.14748.31	RHG05	Rho GTPase-activating protein 5	ARHGAP5		10.2728	10.084	0.877369	-0.188745	0.219434	0.403157
CLK2.11327.56	CLK2	Dual specificity protein kinase CLK2	CLK2		10.5337	10.3792	0.898433	-0.154517	0.219669	0.403434
IL10RA.10344.334	IL-10 Ra	Interleukin-10 receptor subunit alpha	IL10RA	3587	11.6548	11.5598	0.936323	-0.0949223	0.220498	0.404803
DENR.19287.59	DENR	Density-regulated protein	DENR	8562	10.3419	10.2032	0.908314	-0.138737	0.220606	0.404848
BCAP29.11570.94	BAP29	B-cell receptor-associated protein 29	BCAP29		9.12108	9.06219	0.960006	-0.0588842	0.221038	0.405487
RPL30.12478.15	RL30	60S ribosomal protein L30	RPL30	6156	13.8081	13.6117	0.872728	-0.196395	0.22144	0.406071
UBE2B.9865.40	UBE2B	Ubiquitin-conjugating enzyme E2 B	UBE2B	7320	7.57973	7.49568	0.943404	-0.0840524	0.221576	0.406167
AXIN2.12925.105	AXIN2	Axin-2	AXIN2	8313	7.81369	7.6844	0.91428	-0.129293	0.222609	0.407598
SH3GL2.12499.108	SH3G2	Endophilin-A1	SH3GL2	6456	14.1618	13.9663	0.873277	-0.195489	0.222592	0.407598
NPNT.6342.10	Nephronectin	Nephronectin	NPNT	255743	8.28851	8.16097	0.915394	-0.127536	0.222558	0.407598
UFD1L.17411.55	UFD1	Ubiquitin recognition factor in ER-associated degradation protein 1	UFD1L	7353	11.9355	11.7398	0.873135	-0.195723	0.222813	0.407816
GMNN.17703.40	GEMI	Geminin	GMNN	51053	8.49519	8.52488	1.02079	0.0296912	0.223221	0.408061
IRAK4.18162.167	IRAK4	Interleukin-1 receptor-associated kinase 4	IRAK4	51135	9.03099	8.8878	0.905516	-0.143188	0.223284	0.408061
NLGN4X.5357.60	NLGNX	Neuroligin-4, X-linked	NLGN4X	57502	8.57907	8.64963	1.05013	0.0705656	0.223038	0.408061
TIAL1.19131.184	TIAR	Nucleolysin TIAR	TIAL1	7073	10.4833	10.3461	0.909283	-0.137198	0.223258	0.408061
LRFN5.6587.6	LRFN5	Leucine-rich repeat and fibronectin type-III domain-containing protein 5	LRFN5	145581	10.3317	10.2217	0.926596	-0.109987	0.223977	0.409174
SLC3A2.10430.31	4F2	4F2 cell-surface antigen heavy chain	SLC3A2	6520	7.21311	7.11389	0.933538	-0.0992188	0.224474	0.409674
HTR6.13561.5	5HT6R	5-hydroxytryptamine receptor 6	HTR6	3362	10.5089	10.5661	1.04039	0.0571214	0.224393	0.409674
GMEB2.12804.5	GMEB2	Glucocorticoid modulatory element-binding protein 2	GMEB2		8.39968	8.50153	1.07315	0.101849	0.224504	0.409674
ACHE.15553.22	ACES	Acetylcholinesterase	ACHE	43	9.24121	9.1997	0.971636	-0.0415116	0.224591	0.409677
PAK3.3387.1	PAK3	Serine/threonine-protein kinase PAK 3	PAK3	5063	9.98613	9.88704	0.933625	-0.0990843	0.224978	0.41023
CRELD1.7628.40	CREL1	Cysteine-rich with EGF-like domain protein 1	CRELD1	78987	11.028	11.1759	1.10796	0.147906	0.225137	0.410364
TRDMT1.12635.9	TRDMT	tRNA (cytosine(38)-C(5))-methyltransferase	TRDMT1		8.56726	8.48291	0.943212	-0.084346	0.225442	0.410765
NXPH2.9511.61	NXPH2	Neurexophilin-2	NXPH2	11249	10.5745	10.2883	0.82009	-0.286145	0.225705	0.41109
ITIH5.8233.2	ITIH5	Inter-alpha-trypsin inhibitor heavy chain H5	ITIH5	80760	11.1376	11.0034	0.911196	-0.134167	0.225849	0.411199
UBE2M.19111.10	UBC12	NEDD8-conjugating enzyme Ubc12	UBE2M	9040	10.5571	10.4751	0.944771	-0.0819637	0.226148	0.411588
CCL3L1.2783.18	LD78-beta	C-C motif chemokine 3-like 1	CCL3L1	414062	11.2074	11.1019	0.929456	-0.105542	0.22626	0.411637
LBP.3074.6	LBP	Lipopolysaccharide-binding protein	LBP	3929	16.0945	16.203	1.07812	0.108515	0.226637	0.412065
MPZL1.16845.15	MPZL1	Myelin protein zero-like protein 1	MPZL1		9.10555	9.16254	1.04029	0.0569916	0.226751	0.412065
UBE2D3.19280.29	UB2D3	Ubiquitin-conjugating enzyme E2 D3	UBE2D3	7323	10.4687	10.5521	1.05952	0.0834132	0.226673	0.412065
BRDT.12748.6	BRDT	Bromodomain testis-specific protein	BRDT		9.32934	9.38059	1.03616	0.0512429	0.227196	0.412695
MLN.5631.83	MOTI	Promotilin	MLN	4295	10.6747	10.5623	0.925076	-0.112356	0.227268	0.412695
PRSS35.9983.97	PRS35	Inactive serine protease 35	PRSS35	167681	8.76555	8.68768	0.947456	-0.0778691	0.227428	0.412752
RSPO3.8427.118	RSPO3	R-spondin-3	RSPO3	84870	9.23426	9.13413	0.932953	-0.100124	0.22747	0.412752
SMYD2.12636.113	SMYD2	N-lysine methyltransferase SMYD2	SMYD2		7.68432	7.64242	0.97137	-0.041907	0.227654	0.412777
RUNX3.11138.16	RUNX3	Runt-related transcription factor 3	RUNX3	864	9.45208	9.53542	1.05947	0.0833424	0.22758	0.412777
POLE2.11562.9	DPOE2	DNA polymerase epsilon subunit 2	POLE2	5427	8.43919	8.39739	0.971445	-0.0417965	0.228724	0.414562
NGRN.7153.66	NGRN	Neugrin	NGRN	51335	7.8358	7.78893	0.96803	-0.046876	0.229803	0.416362
GRAP2.16074.12	GRB2-related adapter protein 2	GRB2-related adapter protein 2	GRAP2	9402	10.7374	10.6164	0.919551	-0.120998	0.230196	0.416524
MAPK12.5005.4	MK12	Mitogen-activated protein kinase 12	MAPK12	6300	9.02446	9.10687	1.05879	0.0824116	0.230103	0.416524
YBX1.9751.72	NSEP1	Nuclease-sensitive element-binding protein 1	YBX1	4904	11.7338	11.5335	0.870377	-0.200288	0.230179	0.416524
KIAA0040.14603.51	KIAA0040	Uncharacterized protein KIAA0040	KIAA0040		11.6283	11.5414	0.941528	-0.0869241	0.230236	0.416524
ARL2.12587.65	ARL2	ADP-ribosylation factor-like protein 2	ARL2	402	9.39446	9.27224	0.918776	-0.122215	0.230793	0.416597
BAGE3.6442.6	BAGE3	B melanoma antigen 3	BAGE3	85318	11.7014	11.5869	0.923702	-0.1145	0.23067	0.416597
EFHA1.6226.69	EFHA1	Calcium uptake protein 2, mitochondrial	EFHA1	221154	10.9943	10.7746	0.858792	-0.21962	0.230589	0.416597
KLHL13.12463.7	KLH13	Kelch-like protein 13	KLHL13		10.9434	10.8754	0.954007	-0.0679278	0.23075	0.416597
ABHD14B.19325.21	ABHEB	Protein ABHD14B	ABHD14B	84836	8.41945	8.50047	1.05776	0.0810108	0.230552	0.416597
ABL1.3341.33	ABL1	Tyrosine-protein kinase ABL1	ABL1	25	7.98187	8.07844	1.06923	0.0965744	0.230478	0.416597
LILRB1.5090.49	ILT-2	Leukocyte immunoglobulin-like receptor subfamily B member 1	LILRB1	10859	11.0291	10.8608	0.889877	-0.168322	0.230956	0.416736
PRR27.9607.39	CD040	Proline-rich protein 27	PRR27	401137	9.99366	9.91996	0.950198	-0.0737001	0.231178	0.416981
LRRTM2.6904.14	LRRT2	Leucine-rich repeat transmembrane neuronal protein 2	LRRTM2	26045	9.72887	9.54065	0.877692	-0.188214	0.231398	0.417223
CDKN2B.9874.28	p15-INK4b	Cyclin-dependent kinase 4 inhibitor B	CDKN2B	1030	9.69551	9.62697	0.953601	-0.0685417	0.232063	0.418111
PAFAH1B3.12374.8	PA1B3	Platelet-activating factor acetylhydrolase IB subunit gamma	PAFAH1B3		13.8541	13.5667	0.819344	-0.287459	0.231978	0.418111
PARVA.13434.172	PARVA	Alpha-parvin	PARVA	55742	10.6918	10.5715	0.919982	-0.120323	0.232587	0.418744
CFHR3.16836.1	FHR3	Complement factor H-related protein 3	CFHR3	10878	8.44002	8.48822	1.03397	0.0481987	0.232544	0.418744
LRRC3.6917.49	LRRC3	Leucine-rich repeat-containing protein 3	LRRC3	81543	8.53087	8.45843	0.95103	-0.0724375	0.23294	0.419067
ZPBP2.10710.23	ZPBP2	Zona pellucida-binding protein 2	ZPBP2	124626	5.9667	6.01275	1.03243	0.0460433	0.232914	0.419067
FN1.3434.34	FN1.3	Fibronectin Fragment 3	FN1	2335	10.2772	10.2075	0.952798	-0.069757	0.233104	0.419207
PROC.3758.68	Activated Protein C	Activated Protein C	PROC	5624	9.0673	9.15011	1.05908	0.0828094	0.233344	0.419482
VWA1.6385.63	VWA1	von Willebrand factor A domain-containing protein 1	VWA1	64856	9.26945	9.41079	1.10293	0.141335	0.233431	0.419484
ERH.11614.29	ERH	Enhancer of rudimentary homolog	ERH	2079	12.604	12.4497	0.898527	-0.154365	0.234334	0.420675
NOV.2737.22	NovH	Protein NOV homolog	NOV	4856	10.3232	10.2723	0.965336	-0.0508975	0.234355	0.420675
S100A4.14116.129	S100A4	Protein S100-A4	S100A4	6275	10.3957	10.5679	1.12673	0.172139	0.234208	0.420675
CAT.3488.64	Catalase	Catalase	CAT	847	15.1147	15.3711	1.1945	0.25641	0.234464	0.420715
CCL19.4922.13	MIP-3b	C-C motif chemokine 19	CCL19	6363	8.8372	8.69759	0.907763	-0.139613	0.234768	0.420862
FOXJ2.14204.55	FOXJ2	Forkhead box protein J2	FOXJ2		8.41381	8.25715	0.897096	-0.156666	0.234807	0.420862
MAP3K3.12990.39	MAP3K3	Mitogen-activated protein kinase kinase kinase 3	MAP3K3	4215	8.93342	8.65842	0.826453	-0.274996	0.234681	0.420862
MRE11A.11319.106	MRE11	Double-strand break repair protein MRE11	MRE11A	4361	10.1659	10.0518	0.923961	-0.114096	0.235067	0.421059
RAF1.10001.7	c-Raf	RAF proto-oncogene serine/threonine-protein kinase	RAF1	5894	8.34713	8.23765	0.926921	-0.109482	0.235091	0.421059
DES.12030.82	Desmin	Desmin	DES	1674	10.4437	10.3328	0.925976	-0.110954	0.235655	0.421914
SCGB1D2.6508.68	SG1D2	Secretoglobin family 1D member 2	SCGB1D2	10647	10.2723	10.1705	0.931855	-0.101822	0.236116	0.422582
CHST2.18863.176	CHST2	Carbohydrate sulfotransferase 2	CHST2	9435	8.43022	8.46516	1.02452	0.0349413	0.236203	0.422583
EIF2B1.10080.9	EI2BA	Translation initiation factor eIF-2B subunit alpha	EIF2B1	1967	10.0515	9.87776	0.886515	-0.173784	0.236486	0.422933
ALPP.7813.6	Alkaline phosphatase, placental	Alkaline phosphatase, placental type	ALPP	250	7.67461	7.61631	0.960393	-0.0583033	0.236818	0.42337
MBTPS1.7240.2	MBTP1	Membrane-bound transcription factor site-1 protease	MBTPS1	8720	8.394	8.43938	1.03195	0.0453774	0.236918	0.423393
LSM1.17795.176	LSM1	U6 snRNA-associated Sm-like protein LSm1	LSM1	27257	10.0439	10.1941	1.10973	0.150213	0.23713	0.423615
ATG5.12597.68	Autophagy protein 5	Autophagy protein 5	ATG5	9474	9.94703	9.77933	0.890259	-0.167703	0.237221	0.423621
CLC.11094.104	LPPL	Galectin-10	CLC	1178	9.60205	9.64783	1.03224	0.0457769	0.237382	0.423753
MAGI2.14066.49	MAGI2	Membrane-associated guanylate kinase, WW and PDZ domain-containing protein 2	MAGI2		8.38327	8.29971	0.943727	-0.0835586	0.23758	0.42395
CTRB1.5671.1	Chymotrypsin	Chymotrypsinogen B	CTRB1	1504	8.314	8.57792	1.20073	0.263915	0.237821	0.424224
PPP3CA.PPP3R1.4903.72	Calcineurin	Calcineurin	PPP3CA PPP3R1	5530 5534	14.227	14.05	0.884507	-0.177054	0.238587	0.424897
TRIP10.17676.13	CIP4	Cdc42-interacting protein 4	TRIP10	9322	13.5493	13.3413	0.865753	-0.207973	0.238725	0.424897
DNAJB14.8053.16	DJB14	DnaJ homolog subfamily B member 14	DNAJB14	79982	8.89405	8.97936	1.06092	0.0853158	0.238649	0.424897
CYR61.6264.9	CYR61	Protein CYR61	CYR61	3491	7.92017	8.06823	1.10808	0.148059	0.238535	0.424897
TNFSF13B.3059.50	BAFF	Tumor necrosis factor ligand superfamily member 13B	TNFSF13B	10673	10.6732	10.7659	1.06636	0.0926978	0.238445	0.424897
UBXN2B.18435.40	UBX2B	UBX domain-containing protein 2B	UBXN2B	137886	8.70505	8.52325	0.881599	-0.181805	0.238629	0.424897
CSTL1.6368.9	CST1L	Cystatin-like 1	CSTL1	128817	12.2112	12.0359	0.885582	-0.175301	0.238854	0.424971
CYTH2.12533.135	CYH2	Cytohesin-2	CYTH2		9.17921	9.21912	1.02806	0.0399176	0.239122	0.42522
UBE2D2.18842.24	UB2D2	Ubiquitin-conjugating enzyme E2 D2	UBE2D2	7322	9.36565	9.45415	1.06326	0.0884952	0.23917	0.42522
CUTC.15315.64	CUTC	Copper homeostasis protein cutC homolog	CUTC		10.2092	10.0973	0.925379	-0.111884	0.239433	0.425356
PLA2G2E.2447.7	GIIE	Group IIE secretory phospholipase A2	PLA2G2E	30814	7.85944	7.91191	1.03703	0.0524635	0.23936	0.425356
TMEM70.8074.32	TMM70	Transmembrane protein 70, mitochondrial	TMEM70	54968	8.02767	7.82504	0.868967	-0.202626	0.23951	0.425356
ADAM10.8654.13	ADAM 10	Disintegrin and metalloproteinase domain-containing protein 10	ADAM10	102	9.44768	9.47906	1.02199	0.0313836	0.239689	0.425363
TDP1.10073.22	TYDP1	Tyrosyl-DNA phosphodiesterase 1	TDP1	55775	9.37149	9.3032	0.953769	-0.0682886	0.23967	0.425363
PPP1R1A.17706.4	PPR1A	Protein phosphatase 1 regulatory subunit 1A	PPP1R1A	5502	10.2497	10.1254	0.917475	-0.12426	0.24045	0.426557
IL31.10455.196	IL-31	Interleukin-31	IL31	386653	8.49152	8.54947	1.04098	0.0579478	0.240584	0.426638
TNFRSF10B.8529.1	TRAIL R2	Tumor necrosis factor receptor superfamily member 10B	TNFRSF10B	8795	8.43001	8.31611	0.924087	-0.1139	0.240697	0.426682
BAG1.17195.43	BAG-1	BAG family molecular chaperone regulator 1	BAG1	573	10.2667	10.0895	0.884412	-0.17721	0.240791	0.426693
HybControlElution.2273.34	HCE004359	HCE004359	HCE004359	HCE004359	10.279	10.273	0.995859	-0.00598626	0.241209	0.427277
PMS2.11312.40	PMS2	Mismatch repair endonuclease PMS2	PMS2		8.97856	9.03607	1.04067	0.0575085	0.241911	0.428364
APBB2.12753.6	APBB2	Amyloid beta A4 precursor protein-binding family B member 2	APBB2	323	9.32527	9.40877	1.05959	0.0835018	0.242329	0.428795
CAV3.8690.25	CAV3	Caveolin-3	CAV3	859	8.62294	8.58324	0.972857	-0.0397001	0.242597	0.428795
LRMP.10704.91	LRMP	Lymphoid-restricted membrane protein	LRMP	4033	7.1273	7.24743	1.08683	0.120126	0.242435	0.428795
KCNF1.12834.3	KCNF1	Potassium voltage-gated channel subfamily F member 1	KCNF1		10.1637	10.2209	1.0404	0.0571369	0.24251	0.428795
RAB3B.16847.39	RAB3B	Ras-related protein Rab-3B	RAB3B	5865	9.04457	8.9646	0.946071	-0.0799789	0.242498	0.428795
KEAP1.8485.7	KEAP1	Kelch-like ECH-associated protein 1	KEAP1	9817	8.75153	8.66906	0.944441	-0.0824673	0.242742	0.428894
KIR2DL1.17200.50	KI2L1	Killer cell immunoglobulin-like receptor 2DL1	KIR2DL1	3802	10.733	10.6766	0.96162	-0.0564616	0.243082	0.429338
CRISPLD2.5691.2	CRLD2	Cysteine-rich secretory protein LCCL domain-containing 2	CRISPLD2	83716	10.0253	9.773	0.839537	-0.252334	0.243276	0.429525
SCIMP.10510.62	SCIMP	SLP adapter and CSK-interacting membrane protein	SCIMP	388325	7.27275	7.18823	0.943099	-0.0845187	0.243376	0.429544
ALK.8249.124	ALK	ALK tyrosine kinase receptor	ALK	238	10.1883	10.2507	1.04415	0.062328	0.243593	0.429676
MTHFSD.19129.15	MTHFSD	Methenyltetrahydrofolate synthase domain-containing protein	MTHFSD	64779	11.3966	11.2733	0.918044	-0.123365	0.243628	0.429676
TMEM185A.14633.26	T185A	Transmembrane protein 185A	TMEM185A		10.6895	10.6092	0.945838	-0.0803354	0.243858	0.429925
CCL4L1.2781.63	LAG-1	C-C motif chemokine 4-like	CCL4L1	388372	8.13546	8.20652	1.05049	0.0710561	0.244294	0.430536
AGRP.2813.11	ART	Agouti-related protein	AGRP	181	10.0029	9.87004	0.912011	-0.132877	0.244606	0.430618
GSTA4.14645.253	GSTA4	Glutathione S-transferase A4	GSTA4		9.94908	9.85735	0.9384	-0.0917248	0.244507	0.430618
G3BP1.19266.35	G3BP1	Ras GTPase-activating protein-binding protein 1	G3BP1	10146	14.7308	14.5978	0.911898	-0.133056	0.244588	0.430618
ARL15.18411.83	ARL15	ADP-ribosylation factor-like protein 15	ARL15	54622	9.96099	10.1011	1.10197	0.14009	0.244812	0.430823
RPL12.19183.164	RL12	60S ribosomal protein L12	RPL12	6136	14.4182	14.2762	0.906266	-0.141994	0.24568	0.432051
MAPKAPK2.3820.68	MAPK2	MAP kinase-activated protein kinase 2	MAPKAPK2	9261	11.8681	11.6856	0.881193	-0.18247	0.245688	0.432051
SYT7.7121.2	SYT7	Synaptotagmin-7	SYT7	9066	8.1914	8.21716	1.01801	0.025756	0.246215	0.432821
SDF2.15333.11	SDF2	Stromal cell-derived factor 2	SDF2	6388	8.81551	8.72172	0.93706	-0.0937862	0.246491	0.433147
FSTL1.13112.179	FSTL1	Follistatin-related protein 1	FSTL1	11167	14.1693	14.1092	0.959184	-0.0601204	0.247284	0.434384
VPS26A.19293.6	VP26A	Vacuolar protein sorting-associated protein 26A	VPS26A	9559	14.3977	14.2747	0.918286	-0.122984	0.247415	0.434457
ARFGAP1.11556.19	ARFG1	ADP-ribosylation factor GTPase-activating protein 1	ARFGAP1	55738	10.4224	10.5124	1.06432	0.0899357	0.247945	0.435093
TMEM167B.13421.17	KISHB	Protein kish-B	TMEM167B		8.34942	8.32264	0.98161	-0.0267781	0.247957	0.435093
ARFGAP2.11664.32	ARFG2	ADP-ribosylation factor GTPase-activating protein 2	ARFGAP2	84364	12.5225	12.3389	0.880541	-0.183539	0.248263	0.435315
ALCAM.5451.1	ALCAM	CD166 antigen	ALCAM	214	13.2675	13.1422	0.916834	-0.125267	0.248258	0.435315
CT55.9363.11	CX048	Cancer/testis antigen 55	CT55	54967	9.29814	9.34316	1.03169	0.0450121	0.248584	0.43572
CNDP1.5456.59	CNDP1	Beta-Ala-His dipeptidase	CNDP1	84735	12.1169	12.3248	1.15501	0.207904	0.249299	0.436814
NFU1.7770.25	NFU1	NFU1 iron-sulfur cluster scaffold homolog, mitochondrial	NFU1	27247	9.16618	9.29514	1.0935	0.128956	0.249452	0.436826
LEPRE1.6273.58	P3H1	Prolyl 3-hydroxylase 1	LEPRE1	64175	10.4514	10.5103	1.04167	0.0588941	0.249486	0.436826
PACSIN1.12676.1	PACN1	Protein kinase C and casein kinase substrate in neurons protein 1	PACSIN1		11.3385	11.1799	0.895884	-0.158617	0.249788	0.437197
TMPO.8265.225	LAP2B	Lamina-associated polypeptide 2, isoforms beta/gamma	TMPO	7112	11.9874	12.2094	1.16633	0.221978	0.249945	0.437313
ROBO2.5116.62	ROBO2	Roundabout homolog 2	ROBO2	6092	10.7199	10.594	0.916427	-0.125908	0.250449	0.438037
ELF5.13457.33	ELF5	ETS-related transcription factor Elf-5	ELF5		7.50703	7.46108	0.96865	-0.0459525	0.250759	0.438422
FGF23.3807.1	FGF23	Fibroblast growth factor 23	FGF23	8074	9.26335	9.166	0.934751	-0.0973466	0.251227	0.438764
OSBPL11.12878.60	OSB11	Oxysterol-binding protein-related protein 11	OSBPL11		10.6548	10.5288	0.916358	-0.126016	0.251074	0.438764
MAGOHB.16875.13	MGN2	Protein mago nashi homolog 2	MAGOHB		9.96517	9.851	0.923916	-0.114166	0.2512	0.438764
UXS1.8258.22	UXS1	UDP-glucuronic acid decarboxylase 1	UXS1	80146	11.4485	11.3599	0.940413	-0.0886333	0.251338	0.438799
APOC2.6350.43	Apo C-II	Apolipoprotein C-II	APOC2	344	9.09082	9.1692	1.05583	0.0783722	0.252337	0.440126
DLL3.9974.8	DLL3	Delta-like protein 3	DLL3	10683	10.1062	9.99246	0.924178	-0.113758	0.252371	0.440126
SRP14.17510.7	SRP14	Signal recognition particle 14 kDa protein	SRP14	6727	10.0138	9.91491	0.933771	-0.0988599	0.252311	0.440126
AMICA1.5094.62	JAML1	Junctional adhesion molecule-like	AMICA1	120425	8.47585	8.4516	0.983332	-0.0242496	0.252577	0.440329
CCL24.4128.27	Eotaxin-2	C-C motif chemokine 24	CCL24	6369	9.03659	9.08996	1.03768	0.053366	0.25315	0.440878
FLNA.11171.25	filamin A	Filamin-A	FLNA	2316	9.84559	9.70931	0.909859	-0.136285	0.253128	0.440878
IGHM.IGJ.IGK.IGL.3069.52	IgM	Immunoglobulin M	IGHM IGJ IGK@ IGL@	3507 3512 50802 3535	12.0152	11.8454	0.888953	-0.16982	0.253166	0.440878
WBP1L.9532.5	WBP1L	WW domain binding protein 1-like	WBP1L	54838	9.4187	9.35425	0.95631	-0.0644502	0.253381	0.440936
ZNF410.12843.6	ZN410	Zinc finger protein 410	ZNF410		8.11749	8.15702	1.02778	0.0395282	0.253362	0.440936
RNF41.13411.21	RNF41	E3 ubiquitin-protein ligase NRDP1	RNF41		9.6351	9.7145	1.05658	0.0793968	0.253643	0.441233
CHP1.12458.79	CHP1	Calcineurin B homologous protein 1	CHP1		11.7484	11.6469	0.932066	-0.101496	0.253758	0.441275
PRIM1.13591.31	PRI1	DNA primase small subunit	PRIM1		8.18897	8.14011	0.966703	-0.0488551	0.254231	0.44178
TAC4.6468.37	TKN4	Tachykinin-4	TAC4	255061	9.63826	9.5962	0.971268	-0.042058	0.254167	0.44178
ATP5J2.11539.4	ATPK	ATP synthase subunit f, mitochondrial	ATP5J2	9551	10.8694	10.9315	1.04396	0.0620632	0.254547	0.44217
IFIT2.9853.3	IFIT2	Interferon-induced protein with tetratricopeptide repeats 2	IFIT2	3433	10.6577	10.7323	1.05304	0.0745613	0.25482	0.442486
KIAA1467.7892.132	K1467	Protein FAM234B	KIAA1467	57613	9.66425	9.70763	1.03053	0.0433827	0.25516	0.442917
ST3GAL5.10588.39	SIAT9	Lactosylceramide alpha-2,3-sialyltransferase	ST3GAL5	8869	7.93569	7.9783	1.02998	0.0426152	0.256204	0.44457
CEACAM19.7048.4	CEA19	Carcinoembryonic antigen-related cell adhesion molecule 19	CEACAM19	56971	9.15055	9.09138	0.959815	-0.0591716	0.257309	0.446016
GHDC.9730.22	GHDC	GH3 domain-containing protein	GHDC	84514	9.02454	8.88147	0.905591	-0.143069	0.257314	0.446016
PARK7.19523.215	PARK7	Protein DJ-1	PARK7	11315	14.5017	14.3503	0.900377	-0.151399	0.257146	0.446016
PPP1CC.19295.32	PP1G	Serine/threonine-protein phosphatase PP1-gamma catalytic subunit	PPP1CC	5501	14.5035	14.3175	0.879023	-0.186026	0.257475	0.446137
PTPRH.11988.24	PTPRH	Receptor-type tyrosine-protein phosphatase H	PTPRH	5794	9.8537	9.79346	0.959102	-0.0602437	0.257811	0.446559
SEMA6C.7202.107	SEMA6C	Semaphorin-6C	SEMA6C	10500	8.57292	8.64688	1.0526	0.0739585	0.258147	0.446981
CHI3L2.9383.24	CH3L2	Chitinase-3-like protein 2	CHI3L2	1117	9.5794	9.50843	0.951996	-0.070973	0.258392	0.447245
MRVI1.8255.34	MRVI1	Protein MRVI1	MRVI1	10335	12.0236	11.8032	0.8583	-0.220446	0.258515	0.447298
NUDT1.19206.20	8ODP	7,8-dihydro-8-oxoguanine triphosphatase	NUDT1	4521	9.33289	9.28684	0.968584	-0.0460515	0.258962	0.447669
PIAS3.13513.174	PIAS3	E3 SUMO-protein ligase PIAS3	PIAS3		8.50558	8.55326	1.0336	0.0476829	0.258976	0.447669
STIM1.8916.32	STIM1	Stromal interaction molecule 1	STIM1	6786	13.1398	12.9643	0.885477	-0.175474	0.259007	0.447669
ROBO4.16297.14	ROBO4	Roundabout homolog 4	ROBO4	54538	8.1962	8.06156	0.910899	-0.134637	0.259315	0.448043
TCEA2.13481.24	TCEA2	Transcription elongation factor A protein 2	TCEA2		10.0878	10.1554	1.04794	0.0675621	0.259903	0.448898
ST6GAL1.6035.2	SIAT1	Beta-galactoside alpha-2,6-sialyltransferase 1	ST6GAL1	6480	9.23474	9.30877	1.05266	0.0740329	0.260358	0.449363
ENPP2.16892.23	ENPP2	Ectonucleotide pyrophosphatase/phosphodiesterase family member 2	ENPP2	5168	10.7259	10.4728	0.839085	-0.253111	0.260351	0.449363
CMPK1.18243.9	Cytidylate kinase	UMP-CMP kinase	CMPK1	51727	10.4987	10.3837	0.923378	-0.115006	0.260618	0.449652
CHRD.13438.115	CHRD	Chordin	CHRD	8646	11.2958	11.1336	0.893687	-0.162159	0.260952	0.449748
DNAJA2.11582.63	DNJA2	DnaJ homolog subfamily A member 2	DNAJA2	10294	9.59414	9.48868	0.929509	-0.10546	0.260911	0.449748
TPI1.4309.59	Triosephosphate isomerase	Triosephosphate isomerase	TPI1	7167	13.8794	13.7122	0.890569	-0.1672	0.260933	0.449748
ALDH3A1.11480.1	Aldehyde dehydrogenase, class 3	Aldehyde dehydrogenase, dimeric NADP-preferring	ALDH3A1	218	7.76485	7.71998	0.969375	-0.0448737	0.261247	0.449776
SULT1E1.16932.5	SULT 1E	Estrogen sulfotransferase	SULT1E1	6783	9.71848	9.76978	1.0362	0.0513054	0.261197	0.449776
EVA1B.8062.15	F176B	Protein eva-1 homolog B	EVA1B	55194	8.63853	8.57806	0.95895	-0.060472	0.261162	0.449776
GP1BA.4990.87	GP1BA	Platelet glycoprotein Ib alpha chain	GP1BA	2811	10.3636	10.2795	0.943407	-0.0840483	0.261654	0.450157
PDCD6.19488.1	PDCD6	Programmed cell death protein 6	PDCD6	10016	11.0627	10.9749	0.940971	-0.0877785	0.261576	0.450157
AKT1.15627.83	PKB	RAC-alpha serine/threonine-protein kinase	AKT1	207	13.0141	12.8557	0.895988	-0.158449	0.261756	0.450172
MTPAP.9028.5	PAPD1	Poly(A) RNA polymerase, mitochondrial	MTPAP	55149	10.9422	10.8868	0.962323	-0.0554065	0.261989	0.450413
AIFM1.9522.3	AIF	Apoptosis-inducing factor 1, mitochondrial	AIFM1	9131	11.3167	11.1995	0.921988	-0.11718	0.262347	0.450867
PLOD2.6923.1	PLOD2	Procollagen-lysine,2-oxoglutarate 5-dioxygenase 2	PLOD2	5352	11.0721	10.8768	0.873382	-0.195315	0.262508	0.450985
AMY2B.15556.49	Alpha-amylase 2B	Alpha-amylase 2B	AMY2B	280	9.8227	9.69384	0.914555	-0.128858	0.262664	0.451093
PCSK2.6117.4	NEC2	Neuroendocrine convertase 2	PCSK2	5126	11.6928	11.8207	1.09264	0.127819	0.263173	0.451806
ACADM.17333.20	ACADM	Medium-chain specific acyl-CoA dehydrogenase, mitochondrial	ACADM	34	8.67497	8.45748	0.860061	-0.21749	0.263767	0.452667
FAM171A1.5610.32	CJ038	Protein FAM171A1	FAM171A1	221061	7.61966	7.5223	0.934739	-0.0973644	0.2642	0.453133
RAB3D.19379.154	RAB3D	Ras-related protein Rab-3D	RAB3D	9545	10.5978	10.4033	0.873863	-0.194521	0.264226	0.453133
TMED2.10761.5	TMED2	Transmembrane emp24 domain-containing protein 2	TMED2	10959	9.25345	9.21884	0.976295	-0.0346111	0.264359	0.4532
IGSF11.10700.10	IGS11	Immunoglobulin superfamily member 11	IGSF11	152404	9.17426	9.45024	1.21081	0.275976	0.26456	0.453384
HADH.17739.1	HCDH	Hydroxyacyl-coenzyme A dehydrogenase, mitochondrial	HADH	3033	13.0708	12.8525	0.859583	-0.218292	0.264931	0.453859
RPRD1B.19126.4	C20orf77	Regulation of nuclear pre-mRNA domain-containing protein 1B	RPRD1B	58490	11.1067	11.177	1.04996	0.0703384	0.265242	0.454232
CCDC134.15300.66	CC134	Coiled-coil domain-containing protein 134	CCDC134	79879	11.2838	11.1615	0.918738	-0.122274	0.265481	0.454481
CRYZL1.9207.60	QORL1	Quinone oxidoreductase-like protein 1	CRYZL1	9946	10.8321	10.9713	1.10131	0.139223	0.265957	0.455134
RHOA.9855.10	Rho A	Transforming protein RhoA	RHOA	387	13.7688	13.608	0.894585	-0.16071	0.266407	0.455742
IL1A.4851.25	IL-1a	Interleukin-1 alpha	IL1A	3552	9.31188	9.24069	0.951858	-0.0711817	0.267105	0.456374
MMP16.9719.145	MMP-16	Matrix metalloproteinase-16	MMP16	4325	10.0864	10.0568	0.979662	-0.0296435	0.266968	0.456374
C1orf198.8035.6	CA198	Uncharacterized protein C1orf198	C1orf198	84886	9.32998	9.23191	0.934286	-0.0980634	0.267153	0.456374
VWC2L.7995.16	VWC2L	von Willebrand factor C domain-containing protein 2-like	VWC2L	402117	8.75717	8.79395	1.02582	0.0367807	0.266973	0.456374
EIF4G2.4230.1	IF4G2	Eukaryotic translation initiation factor 4 gamma 2	EIF4G2	1982	12.7319	12.5314	0.870201	-0.200579	0.26735	0.456551
TMEM38B.9509.4	TM38B	Trimeric intracellular cation channel type B	TMEM38B	55151	9.5243	9.38379	0.907197	-0.140512	0.267453	0.456564
FETUB.3367.8	FETUB	Fetuin-B	FETUB	26998	13.5575	13.4108	0.903306	-0.146714	0.267885	0.457041
NAT14.11120.49	NAT14	N-acetyltransferase 14	NAT14		10.6662	10.5991	0.954549	-0.0671088	0.267991	0.457041
RBM39.4284.18	RBM39	RNA-binding protein 39	RBM39	9584	8.97462	9.11966	1.10576	0.145033	0.268015	0.457041
SSU72.13566.2	SSU72	RNA polymerase II subunit A C-terminal domain phosphatase SSU72	SSU72		8.77507	8.64811	0.915756	-0.126965	0.268541	0.457777
LTB4R.13477.65	LT4R1	Leukotriene B4 receptor 1	LTB4R	1241	10.4772	10.2355	0.845748	-0.241699	0.268647	0.457797
RPS19.19166.15	RS19	40S ribosomal protein S19	RPS19	6223	13.9192	13.7327	0.878691	-0.186573	0.268943	0.457979
MFAP2.10569.28	MFAP2	Microfibrillar-associated protein 2	MFAP2	4237	9.73117	9.65118	0.946067	-0.0799864	0.268852	0.457979
BTN2A1.8869.5	BT2A1	Butyrophilin subfamily 2 member A1	BTN2A1	11120	9.26582	9.31161	1.03224	0.0457838	0.269218	0.458286
HNRNPA2B1.5351.52	hnRNP A2/B1	Heterogeneous nuclear ribonucleoproteins A2/B1	HNRNPA2B1	3181	11.9865	11.7469	0.84701	-0.23955	0.269534	0.458662
RLBP1.12936.38	RLBP1	Retinaldehyde-binding protein 1	RLBP1		9.61456	9.56192	0.964174	-0.0526347	0.269836	0.459015
UGDH.17755.5	UGDH	UDP-glucose 6-dehydrogenase	UGDH	7358	13.123	12.9164	0.866583	-0.20659	0.270336	0.459704
FN1.3435.53	FN1.4	Fibronectin Fragment 4	FN1	2335	10.6357	10.5922	0.970288	-0.0435158	0.271041	0.460742
MEGF10.11168.3	MEG10	Multiple epidermal growth factor-like domains protein 10	MEGF10		9.18477	9.11785	0.954675	-0.0669181	0.271364	0.461128
STK17B.8399.6	DRAK2	Serine/threonine-protein kinase 17B	STK17B	9262	7.71007	7.61124	0.933788	-0.0988336	0.27158	0.461334
CD14.16914.104	sCD14	Monocyte differentiation antigen CD14, soluble	CD14	929	14.6693	14.5818	0.941164	-0.0874823	0.272209	0.462239
F8.13499.30	Coagulation Factor VIII	Coagulation Factor VIII	F8	2157	13.4522	13.6026	1.10983	0.150344	0.272536	0.462633
ANXA2.4961.17	annexin II	Annexin A2	ANXA2	302	9.82839	9.7089	0.920514	-0.119488	0.273008	0.463109
MDGA1.16900.29	MDGA1	MAM domain-containing glycosylphosphatidylinositol anchor protein 1	MDGA1	266727	9.40822	9.23157	0.884753	-0.176654	0.272984	0.463109
TNC.5675.6	Tenascin	Tenascin	TNC	3371	11.8835	12.0438	1.11747	0.160234	0.273751	0.464207
FOLH1.5478.50	PSMA	Glutamate carboxypeptidase 2	FOLH1	2346	7.72998	7.83785	1.07763	0.107868	0.27411	0.464328
NPTXR.15511.37	NPTXR	Neuronal pentraxin receptor	NPTXR	23467	10.7178	10.4875	0.852478	-0.230266	0.274106	0.464328
SNRPF.5494.52	RUXF	Small nuclear ribonucleoprotein F	SNRPF	6636	10.5854	10.5072	0.94723	-0.0782127	0.273921	0.464328
CRIM1.15492.1	CRIM1	Cysteine-rich motor neuron 1 protein	CRIM1	51232	7.88216	7.93155	1.03483	0.0493905	0.274631	0.465049
CCPG1.8889.5	CCPG1	Cell cycle progression protein 1	CCPG1	9236	10.2202	10.1509	0.953051	-0.0693754	0.274851	0.465181
FCRL5.6103.70	FCRL5	Fc receptor-like protein 5	FCRL5	83416	9.4524	9.38449	0.954025	-0.0679011	0.274921	0.465181
NAALADL1.17505.125	NALDL	N-acetylated-alpha-linked acidic dipeptidase-like protein	NAALADL1		10.4832	10.5612	1.05555	0.0779905	0.274998	0.465181
HIST1H1C.2987.37	Histone H1.2	Histone H1.2	HIST1H1C	3006	9.55007	9.7857	1.17742	0.235629	0.276195	0.46695
SUMO2.19555.1	SUMO2	Small ubiquitin-related modifier 2	SUMO2	6613	11.6379	11.5357	0.93164	-0.102155	0.276236	0.46695
MYC.10362.35	c-Myc	Myc proto-oncogene protein	MYC	4609	8.61971	8.69765	1.05551	0.0779407	0.276467	0.467178
KIAA1549L.11145.72	K154L	UPF0606 protein KIAA1549L	KIAA1549L		9.06658	9.10601	1.02771	0.0394335	0.276685	0.467383
PHGDH.15548.35	SERA	D-3-phosphoglycerate dehydrogenase	PHGDH	26227	10.0142	10.1522	1.10042	0.138048	0.276816	0.467421
HNRNPDL.10852.114	HNRDL	Heterogeneous nuclear ribonucleoprotein D-like	HNRNPDL	9987	13.577	13.4269	0.901185	-0.150105	0.276901	0.467421
DPP7.8346.9	DPP2	Dipeptidyl peptidase 2	DPP7	29952	9.59243	9.47284	0.92045	-0.119589	0.277386	0.4675
CX3CL1.2827.23	Fractalkine/CX3CL-1	Fractalkine	CX3CL1	6376	11.4262	11.3013	0.917068	-0.1249	0.277495	0.4675
HCAR2.13495.48	HCAR2	Hydroxycarboxylic acid receptor 2	HCAR2		11.1491	11.2317	1.05895	0.0826403	0.277532	0.4675
IFNG.15346.31	IFN-g	Interferon gamma	IFNG	3458	8.36009	8.40809	1.03383	0.0479938	0.277623	0.4675
LDHB.3890.8	LDH-H 1	L-lactate dehydrogenase B chain	LDHB	3945	11.5974	11.7737	1.13	0.176324	0.27726	0.4675
FRZB.13740.51	sFRP-3	Secreted frizzled-related protein 3	FRZB	2487	10.7109	10.9495	1.17982	0.238562	0.277477	0.4675
PURA.12537.88	PURA	Transcriptional activator protein Pur-alpha	PURA	5813	11.4382	11.3104	0.915198	-0.127844	0.277464	0.4675
ADAM15.15455.40	ADA15	Disintegrin and metalloproteinase domain-containing protein 15	ADAM15	8751	11.0103	10.9273	0.944057	-0.0830539	0.277862	0.467692
HAVCR1.9021.1	TIM-1	Hepatitis A virus cellular receptor 1	HAVCR1	26762	9.89825	9.66024	0.847914	-0.238011	0.277931	0.467692
AKR1D1.18398.1	AK1D1	3-oxo-5-beta-steroid 4-dehydrogenase	AKR1D1	6718	9.34293	9.19148	0.900345	-0.15145	0.278458	0.468417
SMIM24.7108.7	CS077	Small integral membrane protein 24	SMIM24	284422	8.05844	8.08931	1.02163	0.0308688	0.278633	0.468548
TMEM190.10442.1	TM190	Transmembrane protein 190	TMEM190	147744	7.4708	7.36777	0.93108	-0.103023	0.279303	0.469512
APPL1.12825.18	DP13A	DCC-interacting protein 13-alpha	APPL1		8.44676	8.37976	0.954623	-0.0669973	0.279825	0.470063
NLRP10.12821.6	NAL10	NACHT, LRR and PYD domains-containing protein 10	NLRP10		10.3145	10.2263	0.940685	-0.0882168	0.279802	0.470063
RBBP5.13631.1	RB binding protein 5	Retinoblastoma-binding protein 5	RBBP5	5929	10.2396	10.3097	1.04974	0.0700372	0.280085	0.470336
DLG2.19620.16	DLG2	Disks large homolog 2	DLG2	1740	11.7669	11.6245	0.906006	-0.142407	0.281125	0.47192
SWAP70.13552.7	SWP70	Switch-associated protein 70	SWAP70	23075	10.9352	10.8266	0.927524	-0.108543	0.281665	0.472663
ANGPT1.2811.27	Angiopoietin-1	Angiopoietin-1	ANGPT1	284	13.75	13.6255	0.917304	-0.124528	0.281787	0.472703
ALDOB.18185.118	ALDOB	Fructose-bisphosphate aldolase B	ALDOB	229	12.4191	12.6996	1.21461	0.280493	0.281977	0.472858
TTC1.9864.38	TTC1	Tetratricopeptide repeat protein 1	TTC1	7265	14.2159	14.0247	0.875885	-0.191187	0.282319	0.473268
F7.3184.25	Coagulation Factor VII	Coagulation factor VII	F7	2155	15.9373	15.8181	0.920682	-0.119225	0.283116	0.47444
DMBT1.19212.4	DMBT1	Deleted in malignant brain tumors 1 protein	DMBT1	1755	8.7173	8.79034	1.05193	0.0730347	0.283222	0.474453
ANAPC10.12345.4	APC10	Anaphase-promoting complex subunit 10	ANAPC10	10393	9.64922	9.72706	1.05543	0.0778351	0.283991	0.474657
CDH1.18429.10	Cadherin E	Cadherin-1	CDH1	999	9.95558	9.77895	0.884764	-0.176635	0.283984	0.474657
SLC4A8.12798.46	S4A8	Electroneutral sodium bicarbonate exchanger 1	SLC4A8		8.27891	8.31494	1.02528	0.036022	0.283824	0.474657
MARCO.9003.99	MARCO	Macrophage receptor MARCO	MARCO	8685	9.81658	9.85844	1.02945	0.0418689	0.283625	0.474657
MAPRE1.12469.19	MARE1	Microtubule-associated protein RP/EB family member 1	MAPRE1	22919	13.7377	13.5544	0.880664	-0.183336	0.284128	0.474657
FAM19A4.6511.17	F19A4	Protein FAM19A4	FAM19A4	151647	9.5914	9.62435	1.0231	0.0329526	0.283777	0.474657
ACADSB.17403.14	acyl-Coenzyme A dehydrogenase	Short/branched chain specific acyl-CoA dehydrogenase, mitochondrial	ACADSB	36	9.96757	9.83537	0.912438	-0.132201	0.284048	0.474657
VSIG2.8018.43	VSIG2	V-set and immunoglobulin domain-containing protein 2	VSIG2	23584	11.8379	11.6938	0.904942	-0.144102	0.283547	0.474657
EIF3G.11454.87	EIF3G	Eukaryotic translation initiation factor 3 subunit G	EIF3G	8666	14.1031	13.9733	0.913993	-0.129746	0.284301	0.474783
SFN.4829.43	STRATIFIN	14-3-3 protein sigma	SFN	2810	12.0305	11.9179	0.924925	-0.112591	0.284451	0.47487
NME4.16809.1	NDKM	Nucleoside diphosphate kinase, mitochondrial	NME4	4833	11.6452	11.4671	0.883868	-0.178097	0.284885	0.475267
PPID.5202.4	PPID	Peptidyl-prolyl cis-trans isomerase D	PPID	5481	11.5115	11.3217	0.87673	-0.189795	0.284797	0.475267
CHD7.14005.2	CHD7	Chromodomain-helicase-DNA-binding protein 7	CHD7	55636	8.13293	8.10721	0.982327	-0.025725	0.285459	0.475895
TMPRSS11A.7231.37	TM11A	Transmembrane protease serine 11A	TMPRSS11A	339967	8.94929	8.99464	1.03193	0.0453483	0.285371	0.475895
SH3GL3.18318.98	SH3G3	Endophilin-A3	SH3GL3	6457	13.7464	13.5719	0.886051	-0.174538	0.286093	0.47646
MMGT1.7225.51	MMGT1	Membrane magnesium transporter 1	MMGT1	93380	8.61794	8.57701	0.972032	-0.0409246	0.285909	0.47646
PACSIN3.14674.63	PACN3	Protein kinase C and casein kinase substrate in neurons protein 3	PACSIN3		7.66988	7.72398	1.03821	0.0540953	0.286052	0.47646
IL20RB.13435.31	IL-20 Rb	Interleukin-20 receptor subunit beta	IL20RB	53833	9.8687	10.1412	1.20788	0.272478	0.286311	0.476661
ITGA5.6932.42	ITA5	Integrin alpha-5	ITGA5	3678	10.9117	10.869	0.970845	-0.0426871	0.286822	0.477347
ADRM1.9057.19	ADRM1	Proteasomal ubiquitin receptor ADRM1	ADRM1	11047	8.9672	9.01218	1.03167	0.0449822	0.287033	0.477534
CDH15.5410.53	CAD15	Cadherin-15	CDH15	1013	9.14573	9.2378	1.0659	0.0920684	0.287243	0.477719
DHRS9.17467.1	DHRS9	Dehydrogenase/reductase SDR family member 9	DHRS9	10170	10.2801	10.1997	0.945797	-0.0803982	0.287581	0.478117
ENAH.9757.29	ENAH	Protein enabled homolog	ENAH	55740	13.7495	13.6011	0.902233	-0.148429	0.287716	0.478177
LYPD1.9327.3	LYPD1	Ly6/PLAUR domain-containing protein 1	LYPD1	116372	8.78218	8.75378	0.980503	-0.0284062	0.288218	0.478846
TMPRSS5.8002.27	Spinesin	Transmembrane protease serine 5	TMPRSS5	80975	8.80388	8.84311	1.02757	0.0392345	0.288537	0.479212
STIM1.9271.101	STIM1	Stromal interaction molecule 1	STIM1	6786	10.4448	10.3584	0.941888	-0.086373	0.289278	0.48028
CUL3.10045.47	CUL3	Cullin-3	CUL3	8452	10.2758	10.1012	0.886012	-0.174601	0.28979	0.480963
CILP.5717.2	CILP	Cartilage intermediate layer protein 1	CILP	8483	12.3203	12.4743	1.1126	0.15394	0.290016	0.481174
CAB39.17757.86	CAB39	Calcium-binding protein 39	CAB39	51719	11.3212	11.1438	0.884327	-0.177348	0.291079	0.482773
TXNDC5.11212.7	TXND5	Thioredoxin domain-containing protein 5	TXNDC5	81567	12.3209	12.2395	0.945155	-0.0813767	0.291585	0.483446
IGHG2.13230.174	IgG2, Kappa	Ig gamma-2, Kappa	IGHG2		7.23989	7.17136	0.953613	-0.0685242	0.292084	0.483776
LAT2.5613.75	NTAL	Linker for activation of T-cells family member 2	LAT2	7462	7.40567	7.37439	0.978553	-0.0312786	0.292018	0.483776
TNFRSF12A.5138.50	TWEAKR	Tumor necrosis factor receptor superfamily member 12A	TNFRSF12A	51330	8.57122	8.49312	0.947306	-0.078097	0.292044	0.483776
MED1.3892.21	MED-1	Mediator of RNA polymerase II transcription subunit 1	MED1	5469	9.67204	9.79291	1.08739	0.120868	0.292245	0.483877
ADCK4.9794.17	ADCK4	AarF domain-containing protein kinase 4	ADCK4	79934	7.29985	7.24317	0.961479	-0.056673	0.292442	0.484038
DYNLL2.11493.169	DYL2	Dynein light chain 2, cytoplasmic	DYNLL2		13.4296	13.2644	0.891826	-0.165166	0.292712	0.484154
KLRK1.14095.1	NKG2D	NKG2-D type II integral membrane protein	KLRK1	22914	7.98779	8.01199	1.01692	0.0242001	0.292652	0.484154
MPDZ.14036.116	MPDZ	Multiple PDZ domain protein	MPDZ		7.38822	7.34144	0.968098	-0.0467756	0.292895	0.484291
PRKAR1B.12479.50	KAP1	cAMP-dependent protein kinase type I-beta regulatory subunit	PRKAR1B	5575	11.0498	10.9375	0.925111	-0.112301	0.293089	0.484448
INA.11436.6	AINX	Alpha-internexin	INA	9118	9.22013	9.14677	0.950424	-0.0733575	0.293537	0.484691
POLR2J.19199.3	RPB11	DNA-directed RNA polymerase II subunit RPB11-a	POLR2J	5439	8.9208	8.87013	0.965487	-0.0506711	0.293504	0.484691
MUC1.9176.3	MUC1	Mucin-1	MUC1	4582	9.97328	9.91952	0.963423	-0.0537589	0.293463	0.484691
FAM175B.8945.7	F175B	BRISC complex subunit Abro1	FAM175B	23172	8.99235	8.92839	0.956635	-0.0639595	0.293813	0.484864
IFI16.12893.159	IP16	Gamma-interferon-inducible protein 16	IFI16	3428	11.9627	12.1412	1.13171	0.178506	0.293842	0.484864
DNAJC4.8016.19	DNJC4	DnaJ homolog subfamily C member 4	DNAJC4	3338	9.22059	9.15844	0.957832	-0.0621558	0.29421	0.484871
HGF.2681.23	HGF	Hepatocyte growth factor	HGF	3082	10.6823	10.9176	1.17716	0.235313	0.294031	0.484871
BIN1.9574.11	BIN1	Myc box-dependent-interacting protein 1	BIN1	274	9.73249	9.6397	0.937707	-0.0927902	0.294086	0.484871
CD244.5063.12	CD244	Natural killer cell receptor 2B4	CD244	51744	6.6945	6.66075	0.976879	-0.0337476	0.294246	0.484871
STATH.17172.19	STAT	Statherin	STATH	6779	11.6993	11.4393	0.835106	-0.259968	0.294436	0.485019
DEFB112.5689.1	DB112	Beta-defensin 112	DEFB112	245915	9.43794	9.75164	1.24289	0.313702	0.29482	0.485485
CLEC2A.10953.14	CLC2A	C-type lectin domain family 2 member A	CLEC2A	387836	9.61342	9.5272	0.941991	-0.0862151	0.295206	0.48579
MRC1.2637.77	Macrophage mannose receptor	Macrophage mannose receptor 1	MRC1	4360	12.5283	12.6465	1.08541	0.118235	0.295203	0.48579
ZYX.13632.10	Zyxin	Zyxin	ZYX	7791	12.4157	12.2796	0.90996	-0.136126	0.295502	0.486112
SERPINE1.2925.9	PAI-1	Plasminogen activator inhibitor 1	SERPINE1	5054	12.7359	12.9571	1.16569	0.22119	0.295667	0.486218
CAMK2D.3419.49	CAMK2D	Calcium/calmodulin-dependent protein kinase type II subunit delta	CAMK2D	817	12.5171	12.3657	0.900368	-0.151413	0.296193	0.486754
GRP.5897.58	Gastrin-releasing peptide	Gastrin-releasing peptide	GRP	2922	7.86384	7.81652	0.967733	-0.0473188	0.296112	0.486754
FAM171B.8061.102	F171B	Protein FAM171B	FAM171B	165215	7.53692	7.48271	0.963118	-0.0542153	0.296311	0.486782
ACBD6.10075.75	ACBD6	Acyl-CoA-binding domain-containing protein 6	ACBD6	84320	8.73626	8.54914	0.878358	-0.187119	0.297068	0.487695
NAGK.3894.15	NAGK	N-acetyl-D-glucosamine kinase	NAGK	55577	10.5166	10.6754	1.11638	0.158831	0.297066	0.487695
ARMC10.9107.59	ARM10	Armadillo repeat-containing protein 10	ARMC10	83787	8.1612	8.1921	1.02164	0.0308931	0.297438	0.488137
KAAG1.19492.5	KAAG1	Kidney-associated antigen 1	KAAG1	353219	12.2263	12.1125	0.924155	-0.113793	0.297777	0.488528
GZMM.5704.74	Granzyme M	Granzyme M	GZMM	3004	8.72916	8.78188	1.03722	0.0527197	0.298874	0.49002
TMED4.9319.59	TMED4	Transmembrane emp24 domain-containing protein 4	TMED4	222068	7.59273	7.63148	1.02722	0.0387502	0.298889	0.49002
ATP5B.4965.27	ATP synthase beta chain	ATP synthase subunit beta, mitochondrial	ATP5B	506	11.0883	10.975	0.924449	-0.113334	0.299263	0.490467
TXNIP.11682.7	TXNIP	Thioredoxin-interacting protein	TXNIP	10628	10.6183	10.5315	0.94161	-0.0867988	0.299547	0.490767
SERPINI2.7117.21	SPI2	Serpin I2	SERPINI2	5276	8.94731	8.9831	1.02512	0.0357866	0.300027	0.491387
TIAM1.14035.13	TIAM1	T-lymphoma invasion and metastasis-inducing protein 1	TIAM1	7074	7.84237	7.89497	1.03713	0.052602	0.300337	0.491728
SPAG11B.5762.35	Sperm-associated antigen 11	Sperm-associated antigen 11B	SPAG11B	10407	8.95949	8.89261	0.9547	-0.0668801	0.30071	0.492173
NRBP1.12616.45	NRBP	Nuclear receptor-binding protein	NRBP1		9.96201	9.85904	0.931108	-0.102979	0.300945	0.49239
SMNDC1.17805.35	SPF30	Survival of motor neuron-related-splicing factor 30	SMNDC1	10285	8.65252	8.41865	0.85035	-0.233871	0.301244	0.492714
FOXM1.10056.5	FOXM1	Forkhead box protein M1	FOXM1	2305	11.5269	11.3573	0.889067	-0.169636	0.301698	0.492928
CAPG.4968.50	CAPG	Macrophage-capping protein	CAPG	822	10.0465	9.93252	0.92403	-0.113988	0.301782	0.492928
MAP3K7.TAB1.5259.2	TAK1-TAB1	Mitogen-activated protein kinase kinase kinase 7:TGF-beta-activated kinase 1 and MAP3K7-binding protein 1 fusion	MAP3K7 TAB1	6885 10454	9.73488	9.81628	1.05804	0.0813927	0.301491	0.492928
UBE2C.12556.7	UBE2C	Ubiquitin-conjugating enzyme E2 C	UBE2C	11065	8.5597	8.63734	1.05529	0.0776398	0.301672	0.492928
LDHC.9828.86	LDHC	L-lactate dehydrogenase C chain	LDHC	3948	8.87072	8.93206	1.04343	0.0613398	0.30226	0.493541
COMMD9.17683.2	COMD9	COMM domain-containing protein 9	COMMD9		10.951	10.8043	0.9033	-0.146723	0.302563	0.49387
LCORL.4304.18	transcription factor MLR1, isoform CRA_b	Ligand-dependent nuclear receptor corepressor-like protein	LCORL	254251	7.74489	7.7847	1.02798	0.0398065	0.302751	0.49401
CXCL9.9188.119	MIG	C-X-C motif chemokine 9	CXCL9	4283	8.95744	9.11228	1.1133	0.15484	0.302957	0.494179
CLINT1.11659.31	EPN4	Clathrin interactor 1	CLINT1	9685	12.4906	12.3007	0.876653	-0.189923	0.303421	0.49477
OLFML3.8660.5	OLFL3	Olfactomedin-like protein 3	OLFML3	56944	13.7822	13.6704	0.925426	-0.111811	0.304284	0.496011
ABL2.3342.76	ABL2	Abelson tyrosine-protein kinase 2	ABL2	27	8.81837	8.90539	1.06217	0.0870189	0.304465	0.496139
ENTHD2.7947.19	AP4AT	AP-4 complex accessory subunit tepsin	ENTHD2	146705	8.715	8.74873	1.02366	0.0337371	0.304872	0.496634
BRF1.19596.18	BRF-1	Transcription factor IIIB 90 kDa subunit	BRF1	2972	9.31389	9.21693	0.935004	-0.0969554	0.305426	0.49737
CAMK2A.3350.53	CAMK2A	Calcium/calmodulin-dependent protein kinase type II subunit alpha	CAMK2A	815	9.79408	9.67831	0.92289	-0.11577	0.305835	0.49771
CACNB4.11130.158	CACB4	Voltage-dependent L-type calcium channel subunit beta-4	CACNB4		8.89622	8.80455	0.938436	-0.0916695	0.305841	0.49771
CEBPA.18874.66	CEBPA	CCAAT/enhancer-binding protein alpha	CEBPA	1050	8.08544	8.1615	1.05414	0.076066	0.306203	0.497965
TCTN2.11433.11	TECT2	Tectonic-2	TCTN2		9.58904	9.50627	0.944246	-0.0827652	0.306138	0.497965
VCL.8750.46	Vinculin	Vinculin	VCL	7414	9.00371	8.91965	0.943398	-0.0840617	0.306608	0.498457
RND1.13574.50	RND1	Rho-related GTP-binding protein Rho6	RND1		8.83185	8.87105	1.02754	0.0392008	0.307556	0.49983
ADPRHL2.17332.3	ARHL2	Poly(ADP-ribose) glycohydrolase ARH3	ADPRHL2	54936	13.9432	13.8138	0.914196	-0.129425	0.307799	0.500057
THOC1.9875.107	THOC1	THO complex subunit 1	THOC1	9984	9.90381	9.96344	1.04219	0.0596231	0.30799	0.500199
FOXO3.11540.37	FOXO3A	Forkhead box protein O3	FOXO3	2309	10.5788	10.4484	0.913573	-0.130409	0.308101	0.500212
AGO3.15323.112	AGO3	Protein argonaute-3	AGO3	192669	11.1722	11.0237	0.902176	-0.14852	0.308442	0.500598
CCL27.2192.63	CTACK	C-C motif chemokine 27	CCL27	10850	9.30189	9.39275	1.06501	0.090864	0.308743	0.500751
NAALAD2.7986.98	NALD2	N-acetylated-alpha-linked acidic dipeptidase 2	NAALAD2	10003	10.6114	10.4422	0.889344	-0.169186	0.308677	0.500751
ARSB.3172.28	ARSB	Arylsulfatase B	ARSB	411	10.5883	10.6789	1.06481	0.0905911	0.309337	0.501378
MPPED2.19153.53	MPPD2	Metallophosphoesterase MPPED2	MPPED2	744	9.6074	9.64468	1.02618	0.0372784	0.309306	0.501378
APOE.2418.55	Apo E	Apolipoprotein E	APOE	348	12.7597	12.8855	1.09106	0.125734	0.309672	0.501754
UTS2R.13530.5	UR2R	Urotensin-2 receptor	UTS2R		9.01373	9.05921	1.03203	0.0454803	0.309816	0.501819
PCNA.19364.163	PCNA	Proliferating cell nuclear antigen	PCNA	5111	9.70313	9.95079	1.18728	0.247662	0.310014	0.501972
COL10A1.15653.9	COAA1	Collagen alpha-1(X) chain	COL10A1	1300	9.48185	9.35689	0.917027	-0.124965	0.310303	0.502161
UBXN4.9997.12	UBXN4	UBX domain-containing protein 4	UBXN4	23190	13.692	13.522	0.88883	-0.170021	0.310338	0.502161
CSF1R.13682.47	M-CSF R	Macrophage colony-stimulating factor 1 receptor	CSF1R	1436	12.1446	12.0023	0.906032	-0.142366	0.310587	0.502396
APOE.2938.55	Apo E4	Apolipoprotein E (isoform E4)	APOE	348	15.6233	15.7154	1.06591	0.092091	0.311317	0.503402
SEC61G.8872.1	SC61G	Protein transport protein Sec61 subunit gamma	SEC61G	23480	8.19321	8.22885	1.02501	0.0356439	0.311521	0.503402
SERPINA7.2706.69	Thyroxine-Binding Globulin	Thyroxine-binding globulin	SERPINA7	6906	15.8734	15.9118	1.02698	0.038411	0.311479	0.503402
THSD7A.9600.55	THS7A	Thrombospondin type-1 domain-containing protein 7A	THSD7A	221981	8.53811	8.58777	1.03502	0.0496558	0.312036	0.504067
FUT2.9121.28	FUT2	Galactoside 2-alpha-L-fucosyltransferase 2	FUT2	2524	8.30582	8.2838	0.984853	-0.0220196	0.312267	0.504272
CA7.3356.50	Carbonic anhydrase VII	Carbonic anhydrase 7	CA7	766	7.55031	7.50475	0.968916	-0.0455572	0.312656	0.504731
ITGB5.7755.37	ITB5	Integrin beta-5	ITGB5	3693	9.52521	9.58325	1.04105	0.0580363	0.31318	0.505408
CA5A.8791.151	Carbonic Anhydrase VA	Carbonic anhydrase 5A, mitochondrial	CA5A	763	9.37164	9.41604	1.03125	0.0443974	0.313527	0.505799
HybControlElution.2229.54	HCE003183	HCE003183	HCE003183	HCE003183	12.1567	12.1513	0.996238	-0.00543758	0.313793	0.50606
FGFBP3.11219.95	FGFP3	Fibroblast growth factor-binding protein 3	FGFBP3	143282	10.2756	10.417	1.10291	0.141317	0.313986	0.506202
TMEM132A.7871.16	T132A	Transmembrane protein 132A	TMEM132A	54972	10.999	10.8878	0.925831	-0.11118	0.315389	0.508295
AIMP1.2714.78	EMAP-2	Endothelial monocyte-activating polypeptide 2	AIMP1	9255	11.7474	11.6539	0.937221	-0.0935387	0.316233	0.508931
GRAP.12820.1	GRAP	GRB2-related adapter protein	GRAP		10.7194	10.641	0.947139	-0.0783516	0.316308	0.508931
VAV3.9830.109	VAV3	Guanine nucleotide exchange factor VAV3	VAV3	10451	10.2358	10.1142	0.919123	-0.12167	0.315931	0.508931
LCMT1.4237.70	LCMT1	Leucine carboxyl methyltransferase 1	LCMT1	51451	11.5782	11.5313	0.967992	-0.0469333	0.316176	0.508931
TEAD4.12516.13	TEAD4	Transcriptional enhancer factor TEF-3	TEAD4		9.01766	8.98955	0.980702	-0.0281134	0.316117	0.508931
PNOC.15434.5	PNOC	Prepronociceptin	PNOC	5368	8.53053	8.48722	0.970429	-0.0433055	0.317123	0.510072
IDE.3197.70	IDE	Insulin-degrading enzyme	IDE	3416	10.9703	10.8993	0.951993	-0.0709776	0.317879	0.511119
NUDT3.12796.44	NUDT3	Diphosphoinositol polyphosphate phosphohydrolase 1	NUDT3		8.3327	8.23708	0.935869	-0.0956219	0.318358	0.511379
EIF4A2.18824.7	IF4A2	Eukaryotic initiation factor 4A-II	EIF4A2	1974	10.9025	10.7515	0.900622	-0.151007	0.318341	0.511379
IFNA14.7180.114	IFN14	Interferon alpha-14	IFNA14	3448	8.96748	8.94258	0.982886	-0.024904	0.318313	0.511379
RAP2A.9885.41	RAP2A	Ras-related protein Rap-2a	RAP2A	5911	9.73282	9.86314	1.09454	0.13032	0.318744	0.51183
APOA1BP.16621.77	AIBP	NAD(P)H-hydrate epimerase	APOA1BP	128240	12.477	12.3897	0.941337	-0.0872169	0.319196	0.512344
PSPN.2696.87	Persephin	Persephin	PSPN	5623	8.05254	8.02089	0.978303	-0.0316461	0.319557	0.512344
GPR142.12766.33	GP142	Probable G-protein coupled receptor 142	GPR142		7.53308	7.47562	0.960954	-0.0574603	0.319462	0.512344
PSTPIP1.19168.71	PPIP1	Proline-serine-threonine phosphatase-interacting protein 1	PSTPIP1	9051	9.68242	9.60806	0.949764	-0.0743589	0.319341	0.512344
FAM134B.8556.5	F134B	Protein FAM134B	FAM134B	54463	9.31251	9.21601	0.935301	-0.0964974	0.319594	0.512344
NRG1.15446.25	SMDF	Neuregulin-1, sensory and motor neuron-derived factor isoform	NRG1	3084	11.9793	12.0627	1.05957	0.0834762	0.320022	0.512692
ROBLD3.15329.167	MAPIP	Ragulator complex protein LAMTOR2	ROBLD3	28956	9.69286	9.61089	0.944768	-0.0819678	0.319928	0.512692
RAMP3.15437.11	RAMP3	Receptor activity-modifying protein 3	RAMP3	10268	10.1808	10.2195	1.0272	0.0387193	0.320755	0.513695
CBX7.13027.20	CBX7	Chromobox protein homolog 7	CBX7		9.05508	9.11248	1.04059	0.0573957	0.321019	0.513758
DNAJB1.3852.19	HSP 40	DnaJ homolog subfamily B member 1	DNAJB1	3337	11.0714	10.9093	0.893747	-0.162061	0.320954	0.513758
GGT2.6334.9	GGT2	Inactive gamma-glutamyltranspeptidase 2	GGT2	728441	10.3236	10.4481	1.09011	0.124471	0.321536	0.513758
LGR5.16296.43	LGR5	Leucine-rich repeat-containing G-protein coupled receptor 5	LGR5	8549	9.39383	9.31434	0.946392	-0.07949	0.321393	0.513758
SERPINA10.13119.26	protein Z inhibitor	Protein Z-dependent protease inhibitor	SERPINA10	51156	13.1927	13.3092	1.08407	0.116463	0.321179	0.513758
TMPRSS11B.10895.28	TM11B	Transmembrane protease serine 11B	TMPRSS11B	132724	9.66737	9.61607	0.965066	-0.0512998	0.321351	0.513758
C1orf185.10667.78	CA185	Uncharacterized protein C1orf185	C1orf185	284546	7.24474	7.27141	1.01866	0.0266663	0.321445	0.513758
CYGB.11546.7	CYGB	Cytoglobin	CYGB	114757	8.75143	8.70041	0.965257	-0.0510154	0.321792	0.513838
PIGR.3216.2	PIGR	Polymeric immunoglobulin receptor	PIGR	5284	12.7236	12.8524	1.09338	0.128791	0.321801	0.513838
SDCBP2.19261.12	SDCB2	Syntenin-2	SDCBP2	27111	9.06312	8.91498	0.902417	-0.148134	0.321905	0.513838
PROS1.2700.56	Protein S	Vitamin K-dependent protein S	PROS1	5627	11.2159	11.158	0.960618	-0.0579646	0.322025	0.513861
FGF16.4393.3	FGF-16	Fibroblast growth factor 16	FGF16	8823	11.6624	11.5267	0.910229	-0.135699	0.322251	0.514052
SERPINB4.15444.45	SCCA2	Serpin B4	SERPINB4	6318	9.99415	9.90216	0.93823	-0.0919872	0.322433	0.514173
TXLNA.15698.6	TXLNA	Alpha-taxilin	TXLNA	200081	8.6295	8.52476	0.929971	-0.104742	0.322553	0.514195
FDX1L.11231.12	ADXL	Adrenodoxin-like protein, mitochondrial	FDX1L	112812	7.34308	7.3966	1.03779	0.0535135	0.322775	0.51438
HK1.13131.5	HXK1	Hexokinase-1	HK1	3098	11.2914	11.2135	0.947429	-0.0779101	0.323652	0.515608
ACOT13.17675.17	ACO13	Acyl-coenzyme A thioesterase 13	ACOT13	55856	13.497	13.3004	0.872613	-0.196587	0.324393	0.516618
SLC26A11.13502.2	S2611	Sodium-independent sulfate anion transporter	SLC26A11		10.4179	10.3104	0.928209	-0.107479	0.324502	0.516622
RHOC.17764.108	RHOC	Rho-related GTP-binding protein RhoC	RHOC	389	12.5169	12.3645	0.899775	-0.152364	0.324865	0.51703
POU2F1.11715.1	PO2F1	POU domain, class 2, transcription factor 1	POU2F1		7.09747	7.04174	0.962107	-0.0557304	0.325291	0.517537
ARHGEF7.13932.45	COOL-1	Rho guanine nucleotide exchange factor 7	ARHGEF7	8874	10.8375	10.7675	0.952672	-0.0699492	0.325482	0.517672
APOB.2797.56	Apo B	Apolipoprotein B	APOB	338	10.3708	10.2748	0.935644	-0.0959677	0.325983	0.517787
FKBP2.9339.204	FKBP2	Peptidyl-prolyl cis-trans isomerase FKBP2	FKBP2	2286	10.2705	10.1513	0.920732	-0.119147	0.325969	0.517787
PLXND1.19561.216	PLXD1	Plexin-D1	PLXND1	23129	12.3865	12.2999	0.94174	-0.0865988	0.325792	0.517787
ZNF415.12811.55	ZN415	Zinc finger protein 415	ZNF415		8.89396	8.93996	1.0324	0.0460061	0.32586	0.517787
TNFAIP8.12563.2	TFIP8	Tumor necrosis factor alpha-induced protein 8	TNFAIP8		10.7786	10.6147	0.892602	-0.163911	0.326264	0.517894
SORCS2.4569.52	SORC2	VPS10 domain-containing receptor SorCS2	SORCS2	57537	9.40693	9.48141	1.05298	0.0744843	0.326244	0.517894
DCAF5.11283.13	DCAF5	DDB1- and CUL4-associated factor 5	DCAF5		9.17705	9.21035	1.02335	0.033303	0.326719	0.518448
GPCPD1.12786.61	GDE5	Glycerophosphocholine phosphodiesterase GPCPD1	GPCPD1	56261	9.23316	9.13678	0.935379	-0.0963768	0.3271	0.518882
ADCYAP1.8446.4	PACAP-27	Pituitary adenylate cyclase-activating polypeptide 27	ADCYAP1	116	7.62029	7.68314	1.04453	0.0628495	0.327323	0.518895
MTIF3.7852.9	IF3M	Translation initiation factor IF-3, mitochondrial	MTIF3	219402	10.6271	10.4154	0.863493	-0.211744	0.327228	0.518895
HNRNPC.11429.80	hnRNP C1/C2	Heterogeneous nuclear ribonucleoproteins C1/C2	HNRNPC	3183	10.3631	10.306	0.9612	-0.0570913	0.328413	0.520177
JUN.10356.21	c-Jun	Transcription factor AP-1	JUN	3725	10.4833	10.4223	0.958605	-0.060991	0.328369	0.520177
TIE1.2844.53	sTie-1	Tyrosine-protein kinase receptor Tie-1, soluble	TIE1	7075	12.786	12.674	0.925281	-0.112037	0.328454	0.520177
PLG.3710.49	Angiostatin	Angiostatin	PLG	5340	14.3727	14.4625	1.06416	0.089718	0.329153	0.521115
PFDN2.19243.2	PFD2	Prefoldin subunit 2	PFDN2	5202	10.4536	10.5708	1.0846	0.117167	0.329348	0.521253
ZFAND5.18317.111	ZFAN5	AN1-type zinc finger protein 5	ZFAND5	7763	8.8159	8.88306	1.04765	0.0671591	0.329873	0.521421
ARG2.17752.24	Arginase	Arginase-2, mitochondrial	ARG2	384	8.57451	8.63369	1.04187	0.0591771	0.329993	0.521421
CREB3L1.11198.37	CR3L1	Cyclic AMP-responsive element-binding protein 3-like protein 1	CREB3L1	90993	9.63394	9.66608	1.02253	0.0321378	0.329982	0.521421
GRPEL1.7113.1	GRPE1	GrpE protein homolog 1, mitochondrial	GRPEL1	80273	10.8263	11.0481	1.16618	0.221791	0.329673	0.521421
NFKB1.9869.28	NF-kappa-B p105	Nuclear factor NF-kappa-B p105 subunit	NFKB1	4790	12.4716	12.3416	0.913802	-0.130047	0.329658	0.521421
POLR3F.11444.49	RPC6	DNA-directed RNA polymerase III subunit RPC6	POLR3F		8.49668	8.55054	1.03804	0.0538587	0.330271	0.52152
FCRL4.8991.115	FCRL4	Fc receptor-like protein 4	FCRL4	83417	10.3459	10.2614	0.943143	-0.0844513	0.330257	0.52152
SLAMF8.8994.65	SLAMF8	SLAM family member 8	SLAMF8	56833	9.01044	8.93786	0.950933	-0.072585	0.33039	0.521538
NRK1.16853.5	NRK1	Nicotinamide riboside kinase 1	NRK1	54981	9.41277	9.33304	0.946238	-0.0797252	0.331422	0.522997
ZNF180.12771.19	ZN180	Zinc finger protein 180	ZNF180	7733	7.80735	7.83477	1.01918	0.0274148	0.331556	0.523038
APBB1.12822.34	APBB1	Amyloid beta A4 precursor protein-binding family B member 1	APBB1	322	10.4426	10.3827	0.959299	-0.059947	0.332556	0.524444
SUDS3.10703.203	SDS3	Sin3 histone deacetylase corepressor complex component SDS3	SUDS3	64426	9.1382	9.18538	1.03324	0.04718	0.332865	0.524761
PTX3.6447.73	PTX3	Pentraxin-related protein PTX3	PTX3	5806	9.24395	9.29086	1.03305	0.0469137	0.333007	0.524814
ACPL2.6079.59	ACPL2	2-phosphoxylose phosphatase 1	ACPL2	92370	11.1185	11.1489	1.02129	0.030399	0.333371	0.524888
MFAP1.5606.24	MFAP1	Microfibrillar-associated protein 1	MFAP1	4236	7.84732	7.89669	1.03481	0.0493706	0.33331	0.524888
WNT5A.13268.45	WNT5A	Protein Wnt-5a	WNT5A	7474	11.0369	10.8784	0.895988	-0.158449	0.333379	0.524888
CD38.11513.92	CD38	ADP-ribosyl cyclase/cyclic ADP-ribose hydrolase 1	CD38	952	8.83391	8.86584	1.02238	0.0319255	0.334296	0.525326
BDNF.14047.78	BDNF	Brain-derived neurotrophic factor	BDNF	627	11.1481	10.9649	0.880752	-0.183193	0.334323	0.525326
CDH6.16312.45	Cadherin-6	Cadherin-6	CDH6	1004	8.41251	8.48164	1.04908	0.0691292	0.334046	0.525326
GCLM.18214.2	GSH0	Glutamate--cysteine ligase regulatory subunit	GCLM	2730	12.3245	12.1441	0.882482	-0.180362	0.334417	0.525326
IDI2.17832.12	IDI2	Isopentenyl-diphosphate delta-isomerase 2	IDI2	91734	8.64461	8.5381	0.928832	-0.106511	0.333772	0.525326
KDELC2.8296.117	KDEL2	KDEL motif-containing protein 2	KDELC2	143888	10.7386	10.6039	0.910887	-0.134656	0.334278	0.525326
TOR1AIP1.10606.34	TOIP1	Torsin-1A-interacting protein 1	TOR1AIP1	26092	12.1075	11.997	0.92627	-0.110495	0.334274	0.525326
MRPL21.8942.2	RM21	39S ribosomal protein L21, mitochondrial	MRPL21	219927	10.575	10.6693	1.0675	0.0942318	0.334867	0.525863
ARL5A.18414.26	ARL5A	ADP-ribosylation factor-like protein 5A	ARL5A	26225	9.60131	9.62891	1.01932	0.0276035	0.335149	0.525981
EDN3.15383.200	Endothelin 3	Endothelin-3	EDN3	1908	9.64557	9.57657	0.953298	-0.0690005	0.335442	0.525981
RORC.11827.7	RORG	Nuclear receptor ROR-gamma	RORC		7.36528	7.43985	1.05305	0.0745707	0.335294	0.525981
PREP.14273.19	PPCE	Prolyl endopeptidase	PREP	5550	10.9957	10.8582	0.909087	-0.13751	0.335252	0.525981
PSMG3.12729.12	PSMG3	Proteasome assembly chaperone 3	PSMG3		10.5519	10.4327	0.920698	-0.1192	0.335585	0.525981
C1orf162.6896.3	CA162	Transmembrane protein C1orf162	C1orf162	128346	11.7998	11.5254	0.826801	-0.274388	0.335594	0.525981
NAGS.11247.20	NAGS	N-acetylglutamate synthase, mitochondrial	NAGS		9.38639	9.41609	1.0208	0.029702	0.336034	0.526412
NPS.6390.18	NPS	Neuropeptide S	NPS	594857	13.0403	12.9515	0.94026	-0.0888687	0.336086	0.526412
ING4.17671.58	ING4	Inhibitor of growth protein 4	ING4		9.20102	9.11226	0.940331	-0.0887593	0.336464	0.526713
SELP.4154.57	P-Selectin	P-selectin	SELP	6403	13.678	13.5805	0.934633	-0.0975276	0.336496	0.526713
PABPN1.8921.139	PABP2	Polyadenylate-binding protein 2	PABPN1	8106	10.9068	10.7777	0.914439	-0.129041	0.336749	0.526938
UST.8364.74	UST	Uronyl 2-sulfotransferase	UST	10090	9.33831	9.25328	0.942764	-0.0850313	0.336884	0.52698
CD79A.15674.3	CD79A	B-cell antigen receptor complex-associated protein alpha chain	CD79A	973	9.70768	9.90608	1.14743	0.198401	0.337063	0.527089
DCUN1D5.8760.10	DCNL5	DCN1-like protein 5	DCUN1D5	84259	12.0497	12.157	1.07724	0.107344	0.337649	0.527835
FGFR4.4988.49	FGFR4	Fibroblast growth factor receptor 4	FGFR4	2264	9.817	9.91109	1.06739	0.0940916	0.337823	0.527842
FYN.3813.3	FYN	Tyrosine-protein kinase Fyn	FYN	2534	11.2906	11.111	0.88297	-0.179564	0.337871	0.527842
COL25A1.7006.4	COPA1	Collagen alpha-1(XXV) chain	COL25A1	84570	7.47293	7.41191	0.958584	-0.0610227	0.338407	0.52834
PRKCQ.3817.18	KPCT	Protein kinase C theta type	PRKCQ	5588	11.3017	11.1425	0.895532	-0.159184	0.338517	0.52834
SLITRK6.16916.19	SLIK6	SLIT and NTRK-like protein 6	SLITRK6		8.81556	8.75029	0.955767	-0.065269	0.338501	0.52834
BID.5798.3	BID	BH3-interacting domain death agonist	BID	637	10.5625	10.4998	0.957467	-0.0627048	0.338981	0.528894
WRNIP1.12528.40	WRIP1	ATPase WRNIP1	WRNIP1		8.9831	9.01053	1.01919	0.0274272	0.339594	0.529631
AURKB.3346.72	AURKB	Aurora kinase B	AURKB	9212	10.2233	10.2665	1.03038	0.0431825	0.339708	0.529631
LRRC32.7551.33	LRC32	Leucine-rich repeat-containing protein 32	LRRC32	2615	10.8441	10.7883	0.962044	-0.0558257	0.339782	0.529631
PLA2G2D.16298.84	sPLA(2)-IID	Group IID secretory phospholipase A2	PLA2G2D	26279	7.15561	7.09605	0.959556	-0.0595609	0.340226	0.530153
CD37.18202.22	CD37	Leukocyte antigen CD37	CD37	951	10.1263	10.0889	0.974399	-0.0374156	0.3407	0.53072
FOXRED1.8017.23	FXRD1	FAD-dependent oxidoreductase domain-containing protein 1	FOXRED1	55572	9.57039	9.50207	0.953748	-0.0683196	0.341085	0.531149
CDC37.3879.50	CDC37	Hsp90 co-chaperone Cdc37	CDC37	11140	8.73773	8.63089	0.92862	-0.106839	0.341213	0.531177
MTHFD2.18321.38	MTDC	Bifunctional methylenetetrahydrofolate dehydrogenase/cyclohydrolase, mitochondrial	MTHFD2	10797	8.90585	9.17613	1.20605	0.270285	0.341786	0.5319
C1QTNF9.16605.2	C1T9A	Complement C1q and tumor necrosis factor-related protein 9A	C1QTNF9	338872	8.88714	8.92277	1.025	0.0356292	0.342005	0.532069
G0S2.8931.124	G0S2	G0/G1 switch protein 2	G0S2	50486	8.32536	8.36123	1.02518	0.0358777	0.342126	0.532087
UGT1A6.7891.45	UGT 1A6	UDP-glucuronosyltransferase 1-6	UGT1A6	54578	9.80241	9.67014	0.912392	-0.132274	0.342374	0.532301
CRABP1.11967.23	RABP1	Cellular retinoic acid-binding protein 1	CRABP1	1381	10.3282	10.2787	0.966233	-0.0495569	0.342558	0.532415
NHP2L1.13602.6	NH2L1	NHP2-like protein 1	NHP2L1	4809	9.96918	9.83082	0.908551	-0.13836	0.342698	0.532462
RQCD1.8975.26	RCD1	Cell differentiation protein RCD1 homolog	RQCD1	9125	11.277	11.1252	0.900124	-0.151805	0.342952	0.532687
GLRX5.16597.11	GLRX5	Glutaredoxin-related protein 5, mitochondrial	GLRX5	51218	7.97377	8.02819	1.03844	0.0544211	0.343449	0.533288
ICOSLG.5061.27	B7-H2	ICOS ligand	ICOSLG	23308	12.5192	12.3796	0.907735	-0.139656	0.34381	0.533396
RNASE2.8394.56	RNase 2	Non-secretory ribonuclease	RNASE2	6036	10.0001	10.0537	1.03781	0.0535472	0.343762	0.533396
SRGN.19251.56	Platelet proteoglycan	Serglycin	SRGN	5552	11.4381	11.6126	1.12857	0.174502	0.343849	0.533396
DEFB110.8340.9	DB110	Beta-defensin 110	DEFB110	245913	8.42546	8.45511	1.02076	0.029649	0.344353	0.534007
RELL1.13399.33	RELL1	RELT-like protein 1	RELL1		8.16049	8.21376	1.03761	0.0532672	0.344557	0.534152
BMP4.6326.20	BMP-4	Bone morphogenetic protein 4	BMP4	652	9.75896	9.87616	1.08463	0.1172	0.345227	0.534677
CD63.9190.7	CD63	CD63 antigen	CD63	967	10.5702	10.5119	0.960404	-0.0582872	0.345226	0.534677
YIPF6.9984.12	YIPF6	Protein YIPF6	YIPF6	286451	9.27477	9.29961	1.01737	0.0248397	0.345073	0.534677
BCL6.13111.79	BCL6	B-cell lymphoma 6 protein	BCL6	604	10.5173	10.475	0.971149	-0.0422349	0.345354	0.534703
SERPINA3.2879.9	a1-Antichymotrypsin	Alpha-1-antichymotrypsin	SERPINA3	12	17.6455	17.6099	0.975622	-0.0356057	0.345943	0.534931
ANKRD54.18404.22	ANR54	Ankyrin repeat domain-containing protein 54	ANKRD54	129138	10.7479	10.6844	0.956888	-0.0635781	0.345749	0.534931
CASP10.5340.24	Caspase-10	Caspase-10	CASP10	843	11.4861	11.4254	0.958783	-0.0607245	0.345866	0.534931
C7orf69.9544.24	CG069	Uncharacterized protein C7orf69	C7orf69	80099	8.0285	7.98013	0.96703	-0.048368	0.345804	0.534931
DKK1.3535.84	DKK1	Dickkopf-related protein 1	DKK1	22943	12.5942	12.7857	1.14201	0.191571	0.346233	0.535208
ANXA5.14158.17	Annexin V	Annexin A5	ANXA5	308	9.142	9.06215	0.946159	-0.0798458	0.346502	0.535453
RPLP2.10949.59	RLA2	60S acidic ribosomal protein P2	RPLP2	6181	8.71245	8.67245	0.972655	-0.0400001	0.347087	0.535673
CLEC1B.4332.6	CLC1B	C-type lectin domain family 1 member B	CLEC1B	51266	13.3271	13.2096	0.921786	-0.117496	0.346891	0.535673
CCNA1.15319.226	CCNA1	Cyclin-A1	CCNA1	8900	8.95895	9.03299	1.05266	0.0740371	0.347007	0.535673
OPALIN.7736.28	OPALI	Opalin	OPALIN	93377	9.54329	9.5821	1.02727	0.0388119	0.34698	0.535673
CRLF2.13694.24	TSLP R	Cytokine receptor-like factor 2	CRLF2	64109	7.95419	8.01489	1.04297	0.0606995	0.347659	0.536386
SAR1A.17726.3	SAR1A	GTP-binding protein SAR1a	SAR1A	56681	11.33	11.1392	0.876121	-0.190799	0.347964	0.536684
INSL3.5723.4	INSL3	Insulin-like 3	INSL3	3640	10.5636	10.5105	0.963856	-0.0531106	0.348544	0.537268
C19orf18.9445.44	CS018	Uncharacterized protein C19orf18	C19orf18	147685	7.93759	7.91295	0.983064	-0.0246421	0.348564	0.537268
CA3.3799.11	Carbonic anhydrase III	Carbonic anhydrase 3	CA3	761	10.8995	10.7383	0.8943	-0.16117	0.348979	0.537565
NUDT16L1.12497.29	SDOS	Tudor-interacting repair regulator protein	NUDT16L1	84309	13.7153	13.5606	0.898353	-0.154645	0.348891	0.537565
CANX.8834.58	Calnexin	Calnexin	CANX	821	7.77779	7.80568	1.01952	0.0278916	0.349211	0.537751
DEFB121.5765.53	DB121	Beta-defensin 121	DEFB121	245934	8.90392	9.03848	1.09776	0.134558	0.349642	0.537764
CYP3A4.2943.5	Cytochrome P450 3A4	Cytochrome P450 3A4	CYP3A4	1576	10.9927	11.0474	1.03869	0.0547718	0.349774	0.537764
MOBKL1A.19177.7	MOL1A	MOB kinase activator 1B	MOBKL1A	92597	12.6569	12.4936	0.893023	-0.163231	0.349627	0.537764
UBE2F.18213.30	UBE2F	NEDD8-conjugating enzyme UBE2F	UBE2F	140739	8.80896	8.73148	0.947706	-0.077489	0.34953	0.537764
SNPH.17343.6	SNPH	Syntaphilin	SNPH		8.58297	8.67291	1.06433	0.0899395	0.349675	0.537764
RET.3220.40	RET	Proto-oncogene tyrosine-protein kinase receptor Ret	RET	5979	11.3516	11.4324	1.05761	0.0808049	0.350079	0.538062
PACAP.16322.10	PACAP	Marginal zone B- and B1-cell-specific protein	PACAP	51237	12.9912	13.1882	1.1463	0.196988	0.350365	0.53816
SEMA3G.5628.21	SEM3G	Semaphorin-3G	SEMA3G	56920	10.7611	10.6579	0.930999	-0.103149	0.350328	0.53816
IFNGR2.9180.6	INGR2	Interferon gamma receptor 2	IFNGR2	3460	9.14388	9.10541	0.973686	-0.0384718	0.350939	0.53887
LMAN2L.8013.9	LMA2L	VIP36-like protein	LMAN2L	81562	11.3627	11.2094	0.899171	-0.153332	0.351458	0.539496
EWSR1.12988.49	EWS	RNA-binding protein EWS	EWSR1	2130	11.7383	11.8966	1.11598	0.158317	0.352165	0.540411
KAL1.6603.18	KALM	Anosmin-1	KAL1	3730	10.5271	10.4642	0.957297	-0.062962	0.352539	0.540664
UTS2B.6290.3	UTS2B	Urotensin-2B	UTS2B	257313	10.1073	10.0583	0.966572	-0.0490516	0.352554	0.540664
NUP210L.9606.4	P210L	Nuclear pore membrane glycoprotein 210-like	NUP210L	91181	9.13012	9.18952	1.04203	0.0594028	0.353277	0.541431
SPATA20.11117.2	SPT20	Spermatogenesis-associated protein 20	SPATA20	64847	10.1993	10.1156	0.943639	-0.0836926	0.353247	0.541431
RRBP1.9913.4	RRBP1	Ribosome-binding protein 1	RRBP1	6238	10.0965	10.2254	1.09353	0.12899	0.353754	0.54199
CRP.4337.49	CRP	C-reactive protein	CRP	1401	15.5597	15.6571	1.06985	0.0974054	0.354125	0.542216
SERPINA12.6551.94	Vaspin	Serpin A12	SERPINA12	145264	11.1117	11.0404	0.951805	-0.0712626	0.354071	0.542216
A1BG.16561.9	Alpha-1B-glycoprotein	Alpha-1B-glycoprotein	A1BG	1	11.3293	11.2721	0.961118	-0.0572148	0.354472	0.542233
BCL2.3412.7	Bcl-2	Apoptosis regulator Bcl-2	BCL2	596	10.1307	10.2611	1.09453	0.130314	0.354408	0.542233
TOPBP1.9947.22	TOPB1	DNA topoisomerase 2-binding protein 1	TOPBP1	11073	8.1644	8.09628	0.953879	-0.0681218	0.354277	0.542233
HTN1.10608.9	HIS1	Histatin-1	HTN1	3346	8.60732	8.51549	0.938333	-0.0918275	0.35499	0.542854
SLIT1.15634.139	SLIT1	Slit homolog 1 protein	SLIT1	6585	8.18522	8.22003	1.02442	0.0348102	0.355741	0.54383
SIRT2.5030.52	SIRT2	NAD-dependent protein deacetylase sirtuin-2	SIRT2	22933	12.1604	12.0393	0.919484	-0.121104	0.356407	0.544677
SMEK1.10866.60	P4R3A	Serine/threonine-protein phosphatase 4 regulatory subunit 3A	SMEK1	55671	14.1812	14.0649	0.922605	-0.116215	0.356963	0.545353
MFGE8.4455.89	MFGM	Lactadherin	MFGE8	4240	8.45303	8.53723	1.0601	0.0841949	0.357898	0.546609
CKMT2.18197.97	KCRS	Creatine kinase S-type, mitochondrial	CKMT2	1160	9.43802	9.39048	0.967582	-0.0475443	0.35811	0.546761
REPIN1.13554.78	REPI1	Replication initiator 1	REPIN1		9.45058	9.40961	0.972004	-0.0409664	0.358232	0.546775
RMDN3.9290.8	RMD3	Regulator of microtubule dynamics protein 3	RMDN3	55177	8.47138	8.52038	1.03455	0.0490087	0.358986	0.547754
PRDM4.12779.30	PRDM4	PR domain zinc finger protein 4	PRDM4		12.1613	12.0678	0.937237	-0.0935144	0.35996	0.549067
EFHA2.6912.6	EFHA2	Calcium uptake protein 3, mitochondrial	EFHA2	286097	8.19093	8.14581	0.969213	-0.0451147	0.360271	0.549369
C4A.C4B.4481.34	C4	Complement C4	C4A C4B	720 721	16.6324	16.7062	1.05255	0.0738898	0.360578	0.549663
ENTPD3.4436.1	ENTP3	Ectonucleoside triphosphate diphosphohydrolase 3	ENTPD3	956	11.5634	11.6443	1.05771	0.0809373	0.361606	0.551057
PLSCR3.11407.57	PLS3	Phospholipid scramblase 3	PLSCR3	57048	9.22283	9.24797	1.01758	0.0251361	0.362292	0.551929
CNGA2.12872.35	CNGA2	Cyclic nucleotide-gated olfactory channel	CNGA2		8.25947	8.28007	1.01438	0.0205988	0.362442	0.551983
TMEM234.8107.12	TM234	Transmembrane protein 234	TMEM234	56063	7.76308	7.78793	1.01737	0.0248485	0.362621	0.552083
BLVRB.17148.7	BLVRB	Flavin reductase (NADPH)	BLVRB	645	16.6994	16.5482	0.900543	-0.151132	0.363013	0.552505
GLTP.12513.8	GLTP	Glycolipid transfer protein	GLTP	51228	9.93471	9.98493	1.03542	0.0502159	0.363643	0.553
NXPH3.6054.6	NXPH3	Neurexophilin-3	NXPH3	11248	11.2461	11.2778	1.02221	0.0316899	0.363681	0.553
CD2.7100.31	CD2	T-cell surface antigen CD2	CD2	914	11.1292	10.7849	0.787665	-0.344346	0.363584	0.553
DNAJB4.18884.22	DNJB4	DnaJ homolog subfamily B member 4	DNAJB4	11080	12.4231	12.291	0.912482	-0.132133	0.364595	0.554042
SPOCK2.5491.12	Testican-2	Testican-2	SPOCK2	9806	13.7648	13.8506	1.06129	0.0858162	0.364493	0.554042
MAN2B2.9251.28	MA2B2	Epididymis-specific alpha-mannosidase	MAN2B2	23324	11.2675	11.1443	0.918121	-0.123244	0.365391	0.55473
KIF1C.9899.28	KIF1C	Kinesin-like protein KIF1C	KIF1C	10749	9.28968	9.35421	1.04575	0.0645345	0.365283	0.55473
G6B.7065.1	G6B	Protein G6b	G6B	80739	13.1973	13.0689	0.914837	-0.128413	0.365224	0.55473
PPCDC.13996.16	COAC	Phosphopantothenoylcysteine decarboxylase	PPCDC		9.62037	9.6757	1.0391	0.055332	0.365568	0.554825
DERL1.13393.46	DERL1	Derlin-1	DERL1	79139	10.6345	10.5084	0.916306	-0.126099	0.366075	0.554935
HS3ST4.8998.15	HS3S4	Heparan sulfate glucosamine 3-O-sulfotransferase 4	HS3ST4	9951	8.05575	8.08276	1.0189	0.0270094	0.366086	0.554935
NCALD.17816.58	NCALD	Neurocalcin-delta	NCALD	83988	10.9708	10.9022	0.953524	-0.0686582	0.366322	0.554935
RARRES3.10961.15	TIG3	Retinoic acid receptor responder protein 3	RARRES3	5920	10.1886	10.1252	0.957017	-0.0633838	0.366002	0.554935
SRSF7.12987.12	SRSF7	Serine/arginine-rich splicing factor 7	SRSF7		11.3525	11.496	1.10455	0.143459	0.366328	0.554935
KIAA1644.10432.3	K1644	Uncharacterized protein KIAA1644	KIAA1644	85352	6.88692	6.91663	1.02081	0.0297091	0.366148	0.554935
MZF1.14662.6	MZF1	Myeloid zinc finger 1	MZF1		11.0483	10.9308	0.921742	-0.117564	0.366692	0.555312
EXTL2.6528.95	EXTL2	Exostosin-like 2	EXTL2	2135	10.0516	10.0854	1.02367	0.0337505	0.367031	0.555652
PKN1.12562.1	PKN1	Serine/threonine-protein kinase N1	PKN1	5585	10.0858	10.0167	0.953222	-0.0691156	0.367601	0.556341
STUB1.10336.3	CHIP	E3 ubiquitin-protein ligase CHIP	STUB1	10273	9.48339	9.38435	0.933654	-0.0990393	0.367949	0.556695
C17orf67.9070.1	CQ067	Uncharacterized protein C17orf67	C17orf67	339210	8.26344	8.31803	1.03856	0.0545832	0.368239	0.556959
CALY.8924.55	CALY	Neuron-specific vesicular protein calcyon	CALY	50632	7.06496	7.02628	0.973546	-0.0386784	0.368377	0.556993
IFNLR1.7192.37	CRF2-12	Interferon lambda receptor 1	IFNLR1	163702	9.24472	9.27867	1.02381	0.033955	0.368726	0.557244
NCR3LG1.7854.38	NR3L1	Natural cytotoxicity triggering receptor 3 ligand 1	NCR3LG1	374383	9.10612	9.14391	1.02654	0.0377887	0.368872	0.557244
NAP1L4.19188.21	NAP2L	nucleosome assembly protein 1-like 4	NAP1L4	4676	13.3201	13.1465	0.886615	-0.17362	0.368888	0.557244
C3orf18.6994.19	CC018	Uncharacterized protein C3orf18	C3orf18	51161	11.5497	11.4983	0.964971	-0.0514425	0.369568	0.558097
TNKS.9907.216	Tankyrase-1	Tankyrase-1	TNKS	8658	9.06008	9.11811	1.04104	0.0580225	0.369858	0.55836
BAG2.19228.11	BAG-2	BAG family molecular chaperone regulator 2	BAG2	9532	8.57426	8.52153	0.964109	-0.0527318	0.370567	0.559257
CLIC4.15314.49	CLIC4	Chloride intracellular channel protein 4	CLIC4	25932	14.0683	13.9476	0.919738	-0.120705	0.371134	0.559764
C10orf54.14123.34	GI24	V-type immunoglobulin domain-containing suppressor of T-cell activation	C10orf54		12.2137	12.1463	0.95438	-0.0673641	0.371101	0.559764
PCDHA7.8758.2	PCDA7	Protocadherin alpha-7	PCDHA7	56141	10.0486	10.1577	1.0786	0.109155	0.371527	0.560182
ANXA6.5335.73	annexin VI	Annexin A6	ANXA6	309	11.8932	11.7344	0.895823	-0.158715	0.372057	0.560296
LAMA4.6577.64	LAMA4	Laminin subunit alpha-4	LAMA4	3910	9.10859	9.16561	1.04032	0.057021	0.372081	0.560296
MORF4L1.18193.165	MO4L1	Mortality factor 4-like protein 1	MORF4L1	10933	8.51361	8.43927	0.949772	-0.0743466	0.372181	0.560296
GNRH1.5627.53	GON1	Progonadoliberin-1	GNRH1	2796	9.69808	9.64716	0.965319	-0.0509223	0.371768	0.560296
TFIP11.9043.7	TFP11	Tuftelin-interacting protein 11	TFIP11	24144	10.3319	10.2585	0.95037	-0.0734394	0.371991	0.560296
CSMD1.9598.23	CSMD1	CUB and sushi domain-containing protein 1	CSMD1	64478	9.70758	9.62831	0.946534	-0.0792745	0.372554	0.560486
GJA8.12711.19	CXA8	Gap junction alpha-8 protein	GJA8	2703	8.51161	8.45805	0.963556	-0.0535594	0.372533	0.560486
ARHGAP30.12807.89	RHG30	Rho GTPase-activating protein 30	ARHGAP30		10.1702	10.1154	0.962714	-0.0548213	0.372654	0.560486
PAF.19158.1	PAF	PCNA-associated factor	PAF	9768	12.0277	12.1573	1.09398	0.129581	0.372903	0.560685
BCHE.15514.26	Pseudocholinesterase	Cholinesterase	BCHE	590	12.433	12.326	0.928503	-0.107022	0.373204	0.560964
S100A6.13090.17	S100A6	Protein S100-A6	S100A6	6277	11.8092	11.6605	0.902009	-0.148786	0.37356	0.561151
PTPN2.3401.8	TCPTP	Tyrosine-protein phosphatase non-receptor type 2	PTPN2	5771	8.60813	8.64514	1.02599	0.0370097	0.373487	0.561151
DEFB108B.5611.56	D108B	Beta-defensin 108B	DEFB108B	245911	8.08409	8.05728	0.981588	-0.0268106	0.374055	0.561641
EXOSC8.18909.11	EXOS8	Exosome complex component RRP43	EXOSC8		9.16874	9.24479	1.05413	0.0760478	0.374118	0.561641
CD74.8748.45	HG2A	HLA class II histocompatibility antigen gamma chain	CD74	972	9.23499	9.16157	0.950379	-0.0734252	0.374317	0.561766
CCBL2.12682.5	KAT3	Kynurenine--oxoglutarate transaminase 3	CCBL2		9.23701	9.13869	0.934116	-0.0983263	0.374671	0.562071
RBP1.19279.42	CRBP	Retinol-binding protein 1	RBP1	5947	10.4332	10.4802	1.03306	0.0469243	0.374752	0.562071
GABBR2.13948.50	GABR2	Gamma-aminobutyric acid type B receptor subunit 2	GABBR2	9568	9.60407	9.52159	0.944429	-0.082485	0.375853	0.563547
CAMK2B.3351.1	CAMK2B	Calcium/calmodulin-dependent protein kinase type II subunit beta	CAMK2B	816	10.7564	10.6014	0.898107	-0.155041	0.37609	0.563728
GHRH.9487.60	Growth hormone-releasing factor	Somatoliberin	GHRH	2691	9.15355	9.11841	0.975934	-0.0351438	0.37631	0.563883
FN1.4131.72	Fibronectin	Fibronectin	FN1	2335	12.2735	12.1505	0.91825	-0.123041	0.376914	0.564572
PSG5.9314.9	PSG5	Pregnancy-specific beta-1-glycoprotein 5	PSG5	5673	8.98409	8.83314	0.900662	-0.150942	0.377003	0.564572
EBI3.10851.77	IL27B	Interleukin-27 subunit beta	EBI3	10148	14.6181	14.775	1.11483	0.156822	0.378011	0.565907
PPBP.16765.52	PBP	Platelet basic protein	PPBP	5473	13.115	13.0342	0.945549	-0.0807763	0.378372	0.566272
PILRA.6402.8	PILRA isoform FDF03-deltaTM	Paired immunoglobulin-like type 2 receptor alpha isoform FDF03-deltaTM	PILRA		11.9831	12.6406	1.57731	0.657467	0.378569	0.566392
IL27RA.5132.71	TCCR	Interleukin-27 receptor subunit alpha	IL27RA	9466	13.2023	13.0858	0.922396	-0.116542	0.379558	0.567696
SLC26A7.13979.3	S26A7	Anion exchange transporter	SLC26A7		9.83385	9.92572	1.06575	0.0918707	0.379737	0.567788
NR1H2.9016.12	NR1H2	Oxysterols receptor LXR-beta	NR1H2	7376	11.109	11.1711	1.04397	0.0620826	0.380488	0.56856
TJP1.12001.7	ZO1	Tight junction protein ZO-1	TJP1	7082	9.06364	8.96352	0.932955	-0.10012	0.380377	0.56856
PLG.4151.6	Plasminogen	Plasminogen	PLG	5340	9.33898	9.40512	1.04691	0.0661412	0.382133	0.570842
VCAN.9561.21	CSPG2	Versican core protein	VCAN	1462	7.92957	7.89742	0.977964	-0.032147	0.382335	0.570968
MUL1.9315.16	MUL1	Mitochondrial ubiquitin ligase activator of NFKB 1	MUL1	79594	10.9418	11.1187	1.13041	0.176849	0.382512	0.571045
MAD2L1.15313.28	MD2L1	Mitotic spindle assembly checkpoint protein MAD2A	MAD2L1	4085	10.1606	10.2074	1.03301	0.0468568	0.382622	0.571045
NRCAM.5109.24	Nr-CAM	Neuronal cell adhesion molecule	NRCAM	4897	8.67352	8.57981	0.937111	-0.0937089	0.382861	0.571128
SORCS3.15637.38	SORC3	VPS10 domain-containing receptor SorCS3	SORCS3	22986	8.36161	8.32382	0.974148	-0.0377875	0.382914	0.571128
PTPN6.4318.12	PTP-1C	Tyrosine-protein phosphatase non-receptor type 6	PTPN6	5777	10.9251	10.8341	0.938814	-0.0910891	0.383045	0.571147
SPR.9287.6	SPRE	Sepiapterin reductase	SPR	6697	8.88116	8.85195	0.979958	-0.0292075	0.383369	0.571454
BTD.15644.1	Biotinidase	Biotinidase	BTD	686	12.115	12.0259	0.940104	-0.089108	0.383611	0.571464
PRLR.5114.65	Prolactin Receptor	Prolactin receptor	PRLR	5618	10.6696	10.712	1.02979	0.0423464	0.383608	0.571464
PAPL.8011.96	PAPL	Iron/zinc purple acid phosphatase-like protein	PAPL	390928	7.0132	6.95732	0.962007	-0.0558805	0.384628	0.572802
ECI2.12859.33	PECI	Enoyl-CoA delta isomerase 2, mitochondrial	ECI2	10455	10.5669	10.4454	0.91923	-0.121503	0.384755	0.572815
HNRNPR.13512.28	HNRPR	Heterogeneous nuclear ribonucleoprotein R	HNRNPR	10236	9.37411	9.34077	0.977152	-0.0333449	0.385168	0.573254
DHX9.10527.22	DHX9	ATP-dependent RNA helicase A	DHX9	1660	8.04216	7.98196	0.959129	-0.0602039	0.386504	0.575066
PGLYRP1.3329.14	PGRP-S	Peptidoglycan recognition protein 1	PGLYRP1	8993	10.7702	10.5478	0.857157	-0.222368	0.387087	0.575756
OTC.15431.31	OTCase	Ornithine carbamoyltransferase, mitochondrial	OTC	5009	11.9022	12.1951	1.22509	0.292889	0.387768	0.576592
KLK15.6491.59	kallikrein 15	Kallikrein-15	KLK15	55554	10.5965	10.5299	0.954876	-0.0666149	0.388386	0.577008
NLGN2.9027.10	NLGN2	Neuroligin-2	NLGN2	57555	8.07473	8.10828	1.02352	0.033546	0.388261	0.577008
PTPN1.3005.5	PTP-1B	Tyrosine-protein phosphatase non-receptor type 1	PTPN1	5770	10.5612	10.4768	0.943167	-0.0844151	0.388405	0.577008
ICAM4.6550.4	ICAM4	Intercellular adhesion molecule 4	ICAM4	3386	10.0747	10.2278	1.11192	0.153056	0.388586	0.577099
RNASE1.7211.2	RNase 1	Ribonuclease pancreatic	RNASE1	6035	9.44188	9.30141	0.907221	-0.140475	0.388914	0.57741
STAU2.12970.35	STAU2	Double-stranded RNA-binding protein Staufen homolog 2	STAU2	27067	7.62938	7.56531	0.956557	-0.0640768	0.38918	0.577538
FST.4132.27	FST	Follistatin	FST	10468	9.77213	9.8271	1.03884	0.0549728	0.38933	0.577538
NXPH1.4562.1	NXPH1	Neurexophilin-1	NXPH1	30010	14.3689	14.2617	0.928433	-0.10713	0.389358	0.577538
MUCL1.10975.59	MUCL1	Mucin-like protein 1	MUCL1	118430	9.00648	8.91995	0.941783	-0.0865335	0.389532	0.577619
HybControlElution.2430.52	HCE000342	HCE000342	HCE000342	HCE000342	16.0182	16.0279	1.0067	0.00963639	0.389784	0.577815
SYT2.9577.26	SYT2	Synaptotagmin-2	SYT2	127833	9.45042	9.40432	0.968556	-0.0460934	0.390059	0.578046
NRXN1.8971.9	NRX1A	Neurexin-1	NRXN1	9378	11.9254	12.034	1.07815	0.108564	0.390698	0.578816
DOT1L.12692.56	DOT1L	Histone-lysine N-methyltransferase, H3 lysine-79 specific	DOT1L		7.73522	7.68676	0.966968	-0.0484603	0.390976	0.579051
MAPK10.15418.25	MK10	Mitogen-activated protein kinase 10	MAPK10	5602	11.5885	11.4463	0.906091	-0.142272	0.39124	0.579265
MIOX.13498.1	MIOX	Inositol oxygenase	MIOX		9.66237	9.58352	0.946811	-0.0788524	0.391902	0.580067
COX6C.8903.1	COX6C	Cytochrome c oxidase subunit 6C	COX6C	1345	12.5534	12.6115	1.04107	0.0580721	0.392305	0.580179
PTCHD3.13517.3	PTHD3	Patched domain-containing protein 3	PTCHD3		8.37998	8.28649	0.937247	-0.0934987	0.392166	0.580179
ZNF560.12543.76	ZN560	Zinc finger protein 560	ZNF560		8.99113	9.06513	1.05263	0.0739966	0.392337	0.580179
ERLEC1.8957.72	XTP3B	Endoplasmic reticulum lectin 1	ERLEC1	27248	10.4759	10.4032	0.950881	-0.0726639	0.392549	0.580316
YY1.17337.1	TYY1	Transcriptional repressor protein YY1	YY1	7528	8.00559	7.9355	0.952579	-0.07009	0.392734	0.580412
DEFB129.8347.222	DB129	Beta-defensin 129	DEFB129	140881	7.88898	7.92884	1.02801	0.0398604	0.393314	0.581091
KIAA1467.9981.18	K1467	Protein FAM234B	KIAA1467	57613	9.14215	9.07295	0.953167	-0.0691987	0.393464	0.581137
DNAJB9.11214.40	DNJB9	DnaJ homolog subfamily B member 9	DNAJB9		13.2248	13.3406	1.08364	0.115886	0.394437	0.582395
PNP.15435.4	PNP	Purine nucleoside phosphorylase	PNP	4860	12.6731	12.5194	0.898906	-0.153759	0.395396	0.583634
CD97.18881.7	CD97	CD97 antigen	CD97	976	11.3776	11.2909	0.941695	-0.0866687	0.395608	0.583768
C5.C6.4482.66	C5b, 6 Complex	Complement C5b-C6 complex	C5 C6	727 729	11.1864	11.1575	0.980118	-0.028973	0.395741	0.583787
LYPLAL1.12428.2	LYPL1	Lysophospholipase-like protein 1	LYPLAL1	127018	9.74516	9.69599	0.966495	-0.0491659	0.395882	0.583818
WFDC10B.10695.12	WF10B	Protein WFDC10B	WFDC10B	280664	8.35964	8.39431	1.02432	0.0346716	0.396057	0.583847
RNF148.7742.11	RN148	RING finger protein 148	RNF148	378925	8.62804	8.65234	1.01698	0.0242935	0.396143	0.583847
ITGAV.ITGB5.4917.62	Integrin aVb5	Integrin alpha-V: beta-5 complex	ITGAV ITGB5	3685 3693	9.42432	9.53831	1.08221	0.113987	0.396919	0.584744
NLRP1.11661.11	NALP1	NACHT, LRR and PYD domains-containing protein 1	NLRP1		8.43508	8.37499	0.959207	-0.0600862	0.397114	0.584744
SLC5A8.13691.10	SC5A8	Sodium-coupled monocarboxylate transporter 1	SLC5A8		11.4199	11.3183	0.93204	-0.101536	0.397111	0.584744
LILRA2.15614.168	LIRA2	Leukocyte immunoglobulin-like receptor subfamily A member 2	LILRA2	11027	12.0728	12.1817	1.07845	0.108954	0.397904	0.585373
MOB1A.12426.19	MOL1B	MOB kinase activator 1A	MOB1A	55233	11.7231	11.6379	0.942713	-0.0851097	0.397874	0.585373
P4HA1.11645.9	P4HA1	Prolyl 4-hydroxylase subunit alpha-1	P4HA1	5033	9.53033	9.56534	1.02457	0.0350129	0.397698	0.585373
PIEZO1.11838.130	FA38A	Piezo-type mechanosensitive ion channel component 1	PIEZO1	9780	7.98757	8.02984	1.02973	0.0422709	0.398128	0.585525
OXT.8356.88	NEU1	Oxytocin-neurophysin 1	OXT	5020	10.9286	11.0203	1.06556	0.0916171	0.398536	0.585947
EMID1.9547.29	EMID1	EMI domain-containing protein 1	EMID1	129080	6.22967	6.19975	0.979478	-0.0299149	0.399857	0.587711
SUSD1.9582.93	SUSD1	Sushi domain-containing protein 1	SUSD1	64420	7.72678	7.68863	0.973902	-0.0381521	0.400306	0.588193
ALOX15B.12422.143	LX15B	Arachidonate 15-lipoxygenase B	ALOX15B		8.46172	8.63916	1.13087	0.177438	0.40055	0.588373
SRXN1.14268.4	SRXN1	Sulfiredoxin-1	SRXN1	140809	9.18126	9.24404	1.04448	0.0627787	0.400788	0.588543
SMAD1.9838.4	SMAD1	Mothers against decapentaplegic homolog 1	SMAD1	4086	10.2433	10.1504	0.937665	-0.0928554	0.401087	0.588769
RAB32.17778.19	RAB32	Ras-related protein Rab-32	RAB32	10981	11.7474	11.5405	0.866357	-0.206966	0.401185	0.588769
SLIT3.18931.40	SLIT3	Slit homolog 3 protein	SLIT3	6586	11.0805	10.9839	0.935181	-0.0966827	0.401539	0.589111
RHOD.12442.4	RHOD	Rho-related GTP-binding protein RhoD	RHOD		8.23837	8.14759	0.939017	-0.0907773	0.401741	0.589229
WWC1.18284.77	WWC1	Protein KIBRA	WWC1	23286	10.895	10.945	1.03522	0.0499339	0.401892	0.589271
MCL1.10396.6	Mcl-1	Induced myeloid leukemia cell differentiation protein Mcl-1	MCL1	4170	7.95424	8.07229	1.08526	0.118043	0.40255	0.5899
NRG3.10981.56	NRG3	Pro-neuregulin-3, membrane-bound isoform	NRG3	10718	8.93848	8.99844	1.04244	0.0599629	0.402565	0.5899
HSPA1L.12041.33	HS71L	Heat shock 70 kDa protein 1-like	HSPA1L	3305	9.84878	9.70561	0.905526	-0.143172	0.402753	0.589998
CTSK.9443.137	cathepsin K	Cathepsin K	CTSK	1513	8.31964	8.24344	0.948554	-0.0761982	0.403741	0.590908
OSTM1.19353.25	OSTM1	Osteopetrosis-associated transmembrane protein 1	OSTM1	28962	8.2974	8.26103	0.975104	-0.0363718	0.403636	0.590908
PAIP1.12430.78	PAIP1	Polyadenylate-binding protein-interacting protein 1	PAIP1	10605	9.7017	9.73151	1.02088	0.0298095	0.403574	0.590908
CABLES2.7105.7	CABL2	CDK5 and ABL1 enzyme substrate 2	CABLES2	81928	8.9438	9.01074	1.04749	0.0669334	0.404221	0.591075
IGHE.IGK.IGL.4135.84	IgE	Immunoglobulin E	IGHE IGK@ IGL@	3497 50802 3535	13.7934	14.1891	1.31558	0.3957	0.403989	0.591075
RAC1.2870.29	RAC1	Ras-related C3 botulinum toxin substrate 1	RAC1	5879	13.6873	13.5553	0.912582	-0.131974	0.404205	0.591075
TAC1.9337.43	TKN1	Protachykinin-1	TAC1	6863	7.72819	7.68897	0.973182	-0.0392183	0.404373	0.591119
APP.3171.57	amyloid precursor protein	Amyloid beta A4 protein	APP	351	14.3877	14.5836	1.14543	0.195894	0.405142	0.591886
EMC8.17770.42	EMC8	ER membrane protein complex subunit 8	EMC8	10328	10.0268	10.0738	1.03308	0.0469525	0.405115	0.591886
LGALS4.2982.82	Galectin-4	Galectin-4	LGALS4	3960	9.18857	9.26013	1.05085	0.0715605	0.405335	0.591989
PDGFD.9341.1	PDGFD	Platelet-derived growth factor D	PDGFD	80310	11.3795	11.3147	0.956099	-0.0647686	0.405579	0.592168
YWHAB.14156.33	14-3-3 protein beta/alpha	14-3-3 protein beta/alpha	YWHAB	7529	13.7321	13.6056	0.916018	-0.126552	0.406172	0.592676
IL15RA.14054.17	IL-15 Ra	Interleukin-15 receptor subunit alpha	IL15RA	3601	13.4163	13.2777	0.908354	-0.138674	0.406135	0.592676
DECR2.18343.10	DECR2	Peroxisomal 2,4-dienoyl-CoA reductase	DECR2	26063	8.82308	8.72288	0.932903	-0.100201	0.406594	0.59297
FLT3.3437.80	Flt-3	Receptor-type tyrosine-protein kinase FLT3	FLT3	2322	11.0065	10.9366	0.952697	-0.0699104	0.406619	0.59297
FANCL.10063.10	FANCL	E3 ubiquitin-protein ligase FANCL	FANCL	55120	8.9056	8.88253	0.984136	-0.0230708	0.406864	0.59315
PTPN13.12664.19	PTN13	Tyrosine-protein phosphatase non-receptor type 13	PTPN13	5783	7.68495	7.7159	1.02168	0.0309489	0.407493	0.593887
KCNAB2.10015.119	KCAB2	Voltage-gated potassium channel subunit beta-2	KCNAB2	8514	9.1697	9.22696	1.04049	0.0572651	0.408309	0.594897
HERC5.12934.1	HERC5	E3 ISG15--protein ligase HERC5	HERC5	51191	9.86959	9.91947	1.03517	0.0498718	0.408738	0.595255
VHL.17362.5	VHL	Von Hippel-Lindau disease tumor suppressor	VHL	7428	8.79856	8.83232	1.02368	0.0337612	0.4088	0.595255
RRAS2.12361.102	RRAS2	Ras-related protein R-Ras2	RRAS2	22800	9.15744	9.2039	1.03272	0.0464528	0.408935	0.595272
PPM1L.7187.3	PPM1L	Protein phosphatase 1L	PPM1L	151742	9.4289	9.33591	0.937579	-0.0929877	0.409225	0.595515
DNAJA4.9744.139	DNJA4	DnaJ homolog subfamily A member 4	DNAJA4	55466	14.3312	14.2295	0.93198	-0.101629	0.409649	0.595775
PSMB4.18340.2	Proteasome beta chain	Proteasome subunit beta type-4	PSMB4	5692	9.92074	10.0019	1.0579	0.0812049	0.409596	0.595775
MREG.19145.4	MREG	Melanoregulin	MREG	55686	10.1233	10.1828	1.04206	0.0594402	0.410212	0.596414
PRPSAP1.9478.69	KPRA	Phosphoribosyl pyrophosphate synthase-associated protein 1	PRPSAP1	5635	10.0097	9.92829	0.945119	-0.0814322	0.410941	0.59716
STMN4.6267.51	STMN4	Stathmin-4	STMN4	81551	11.2751	11.1307	0.904734	-0.144434	0.410972	0.59716
HEPACAM.8810.26	HEPACAM	Hepatocyte cell adhesion molecule	HEPACAM	220296	6.0137	5.96367	0.965914	-0.0500338	0.411351	0.597355
TNC.4155.3	Tenascin	Tenascin	TNC	3371	12.9294	12.7893	0.907446	-0.140117	0.411353	0.597355
PGLYRP3.10561.5	PGRP-I-alpha	Peptidoglycan recognition protein 3	PGLYRP3	114771	8.93638	8.88972	0.968176	-0.0466592	0.411831	0.597871
BTC.13088.397	BTC	Betacellulin	BTC	685	8.39683	8.44625	1.03485	0.049421	0.412011	0.597953
CFL1.4203.50	Cofilin-1	Cofilin-1	CFL1	1072	10.5438	10.4469	0.935083	-0.0968337	0.412192	0.598036
ESM1.3805.16	Endocan	Endothelial cell-specific molecule 1	ESM1	11082	11.909	12.0477	1.10092	0.13871	0.412431	0.598204
ENOX2.13422.66	ENOX2	Ecto-NOX disulfide-thiol exchanger 2	ENOX2	10495	10.2047	10.1718	0.977401	-0.0329771	0.413455	0.59951
MYL12A.19373.3	MLRM	Myosin regulatory light chain 12A	MYL12A	10627	12.381	12.2537	0.915531	-0.12732	0.41393	0.600018
SVEP1.11109.56	SVEP1	Sushi, von Willebrand factor type A, EGF and pentraxin domain-containing protein 1	SVEP1	79987	11.0101	10.9235	0.941728	-0.086617	0.414232	0.600277
TPM1.5033.27	Tropomyosin 1 alpha chain	Tropomyosin alpha-1 chain	TPM1	7168	9.9265	9.96852	1.02955	0.0420205	0.414527	0.600525
IL10.2773.50	IL-10	Interleukin-10	IL10	3586	7.5007	7.45838	0.971088	-0.042326	0.414984	0.601007
LILRA5.8766.29	LIRA5	Leukocyte immunoglobulin-like receptor subfamily A member 5	LILRA5	353514	12.7326	12.6372	0.936043	-0.0953534	0.415481	0.601547
PRSS3.18864.7	TRY3	Trypsin-3	PRSS3	5646	9.45638	9.35492	0.932093	-0.101454	0.416545	0.602908
ELANE.13671.40	Elastase	Neutrophil elastase	ELANE	1991	15.6062	15.708	1.07315	0.10185	0.417455	0.603863
SEMA4F.9932.49	SEM4F	Semaphorin-4F	SEMA4F	10505	8.80409	8.8246	1.01432	0.0205067	0.417341	0.603863
AKAP7.18399.1	AKA7A	A-kinase anchor protein 7 isoforms alpha and beta	AKAP7	9465	10.4756	10.4406	0.97606	-0.0349585	0.417941	0.603978
FAM150B.6284.7	F150B	ALK and LTK ligand 2	FAM150B	285016	12.8154	12.9291	1.08195	0.113635	0.418002	0.603978
PDE11A.5252.33	PDE11	Dual 3',5'-cyclic-AMP and -GMP phosphodiesterase 11A	PDE11A	50940	12.4054	12.2837	0.919113	-0.121686	0.41786	0.603978
MST1R.2640.3	MSP R	Macrophage-stimulating protein receptor	MST1R	4486	10.3417	10.3996	1.04093	0.0578786	0.418033	0.603978
IL22.2778.10	IL-22	Interleukin-22	IL22	50616	10.0523	10.1426	1.06463	0.0903481	0.41834	0.604133
PPP2R3A.13665.35	PP2A, subunit B	Serine/threonine-protein phosphatase 2A regulatory subunit B'' subunit alpha	PPP2R3A	5523	10.0693	9.98207	0.941313	-0.0872543	0.41839	0.604133
RPP30.17511.10	RPP30	Ribonuclease P protein subunit p30	RPP30	10556	9.58328	9.52788	0.962331	-0.0553944	0.418972	0.604794
GDI1.16810.3	RhoGDI	Rab GDP dissociation inhibitor alpha	GDI1	2664	12.9271	12.8215	0.92942	-0.105597	0.419221	0.604972
TSNARE1.7069.9	TSNA1	t-SNARE domain-containing protein 1	TSNARE1	203062	9.12865	9.15641	1.01943	0.0277639	0.419589	0.605323
BUB1.12033.3	BUB1	Mitotic checkpoint serine/threonine-protein kinase BUB1	BUB1	699	8.65593	8.58882	0.954551	-0.067106	0.420322	0.606019
SLC14A2.12818.159	UT2	Urea transporter 2	SLC14A2		10.0143	9.96731	0.967982	-0.0469481	0.420206	0.606019
COX4I2.7850.1	COX42	Cytochrome c oxidase subunit 4 isoform 2, mitochondrial	COX4I2	84701	11.349	11.2985	0.965605	-0.0504946	0.420587	0.606221
GDF5.2752.62	BMP-14	Growth/differentiation factor 5	GDF5	8200	9.0173	9.07972	1.04421	0.0624143	0.421316	0.606911
TNFSF15.2968.61	TNFSF15	Tumor necrosis factor ligand superfamily member 15	TNFSF15	9966	9.71551	9.64453	0.95199	-0.0709812	0.421232	0.606911
ID2.15403.53	ID2	DNA-binding protein inhibitor ID-2	ID2	3398	9.16199	9.25575	1.06714	0.0937522	0.421482	0.60697
FGF2.3025.50	bFGF	Fibroblast growth factor 2	FGF2	2247	11.0111	10.8804	0.913348	-0.130764	0.423122	0.60905
PTGES2.18458.4	PGES2	Prostaglandin E synthase 2	PTGES2	80142	10.8151	10.7214	0.9371	-0.0937256	0.423178	0.60905
CENPV.8817.29	CENPV	Centromere protein V	CENPV	201161	8.04227	7.98288	0.959671	-0.0593889	0.423701	0.609448
SAT1.9859.180	SSAT-1	Diamine acetyltransferase 1	SAT1	6303	9.37216	9.40301	1.02161	0.0308488	0.42395	0.609448
FIBCD1.9378.6	FBCD1	Fibrinogen C domain-containing protein 1	FIBCD1	84929	9.25191	9.20265	0.966434	-0.0492562	0.423958	0.609448
C1orf226.7989.5	CA226	Uncharacterized protein C1orf226	C1orf226	400793	12.9306	13.0169	1.06166	0.0863181	0.423915	0.609448
MDM4.13229.20	MDM4	Protein Mdm4	MDM4		9.71338	9.64662	0.954778	-0.0667627	0.424126	0.609509
MYNN.12455.48	MYNN	Myoneurin	MYNN		9.02208	8.9985	0.983786	-0.0235834	0.424715	0.609992
ALDH1A1.11265.8	Retinal dehydrogenase 1	Retinal dehydrogenase 1	ALDH1A1	216	11.9327	12.0946	1.11873	0.161856	0.424663	0.609992
HRSP12.14636.25	Ribonuclease UK114	Ribonuclease UK114	HRSP12	10247	13.1378	13.0147	0.918239	-0.123059	0.425002	0.610224
SPHK2.4468.21	SPHK2	Sphingosine kinase 2	SPHK2	56848	9.49563	9.44824	0.967685	-0.0473901	0.425188	0.61031
LINGO1.6620.82	LIGO1	Leucine-rich repeat and immunoglobulin-like domain-containing nogo receptor-interacting protein 1	LINGO1	84894	12.051	11.9735	0.947683	-0.0775238	0.425329	0.610332
C11orf87.11116.16	CK087	Uncharacterized protein C11orf87	C11orf87		12.1268	12.1703	1.03062	0.0435164	0.425581	0.610512
ARRDC3.12352.70	ARRD3	Arrestin domain-containing protein 3	ARRDC3	57561	9.02216	8.92236	0.933168	-0.099792	0.426054	0.610829
TMEM106A.10499.1	T106A	Transmembrane protein 106A	TMEM106A	113277	7.67441	7.61381	0.958868	-0.0605965	0.426033	0.610829
BNIP3L.7835.2	BNI3L	BCL2/adenovirus E1B 19 kDa protein-interacting protein 3-like	BNIP3L	665	9.00493	9.0868	1.05839	0.0818651	0.426554	0.611255
PHF3.11544.39	PHF3	PHD finger protein 3	PHF3	23469	8.01261	8.06392	1.03621	0.0513126	0.426604	0.611255
OLFML1.8815.1	OLFL1	Olfactomedin-like protein 1	OLFML1	283298	8.90387	8.93318	1.02053	0.0293138	0.427249	0.611998
FBL.13994.1	FBRL	rRNA 2'-O-methyltransferase fibrillarin	FBL		11.4145	11.4508	1.02544	0.0362487	0.427674	0.612427
FLT1.8231.122	VEGF sR1	Vascular endothelial growth factor receptor 1	FLT1	2321	8.43548	8.30091	0.910942	-0.13457	0.427926	0.612606
USP28.19562.8	UBP28	Ubiquitin carboxyl-terminal hydrolase 28	USP28	57646	9.09243	9.06601	0.981859	-0.0264124	0.428294	0.612952
PSD.13055.53	PSD1	PH and SEC7 domain-containing protein 1	PSD		9.72105	9.59385	0.915606	-0.127201	0.428637	0.613262
RNPEP.12386.11	AMPB	Aminopeptidase B	RNPEP	6051	12.518	12.6435	1.09085	0.12545	0.429363	0.614118
PDZD11.6219.14	PDZ11	PDZ domain-containing protein 11	PDZD11	51248	7.38556	7.40612	1.01435	0.0205598	0.429557	0.614214
RSPO3.13094.75	RSPO3	R-spondin-3	RSPO3	84870	9.75485	9.69638	0.96028	-0.0584723	0.42987	0.614481
IFNL1.4396.54	IFN-lambda 1	Interferon lambda-1	IFNL1	282618	7.90448	7.97787	1.05219	0.0733895	0.430033	0.614532
SDF2L1.6990.44	SDF2L	Stromal cell-derived factor 2-like protein 1	SDF2L1	23753	10.1712	10.106	0.955809	-0.0652053	0.430888	0.615573
CA8.11390.24	Carbonic Anhydrase VIII	Carbonic anhydrase-related protein	CA8	767	8.06075	8.00436	0.961664	-0.056395	0.431151	0.615586
THG1L.18215.5	THG1	Probable tRNA(His) guanylyltransferase	THG1L	54974	13.4022	13.2394	0.893308	-0.162771	0.431104	0.615586
IL6R.15602.43	IL-6 sRa	Interleukin-6 receptor subunit alpha	IL6R	3570	12.5785	12.6603	1.05836	0.0818312	0.432353	0.616886
GALNT1.7090.17	GALT1	Polypeptide N-acetylgalactosaminyltransferase 1	GALNT1	2589	9.86052	9.91651	1.03957	0.0559866	0.432444	0.616886
DLK1.8380.244	DLK1	Protein delta homolog 1	DLK1	8788	9.10999	9.08966	0.98601	-0.0203261	0.43228	0.616886
NAP1L2.13529.39	NP1L2	Nucleosome assembly protein 1-like 2	NAP1L2		10.0773	10.1634	1.06151	0.0861209	0.432588	0.616909
CUL9.12991.49	CUL9	Cullin-9	CUL9		7.91191	7.93596	1.01682	0.0240576	0.43312	0.617305
SCARA3.11292.13	SCAR3	Scavenger receptor class A member 3	SCARA3	51435	9.67158	9.62725	0.969741	-0.0443289	0.433043	0.617305
GPC4.18892.48	GPC4	Glypican-4	GPC4	2239	8.49542	8.43085	0.956229	-0.0645717	0.43464	0.618925
HS3ST4.19370.30	HS3S4	Heparan sulfate glucosamine 3-O-sulfotransferase 4	HS3ST4	9951	11.0781	11.1149	1.02579	0.0367402	0.434638	0.618925
PPP1R14A.19117.3	PP14A	Protein phosphatase 1 regulatory subunit 14A	PPP1R14A	94274	12.7147	12.5881	0.915981	-0.126611	0.434508	0.618925
TNS4.9927.96	TENS4	Tensin-4	TNS4	84951	9.91866	9.95029	1.02217	0.0316305	0.435183	0.619333
WWOX.17724.3	WWOX	WW domain-containing oxidoreductase	WWOX	51741	7.91106	7.94471	1.0236	0.0336481	0.43518	0.619333
FUT8.8244.16	FUT8	Alpha-(1,6)-fucosyltransferase	FUT8	2530	9.49924	9.39712	0.931661	-0.102123	0.435622	0.619426
CCDC64.11158.40	BICR1	Bicaudal D-related protein 1	CCDC64		9.25187	9.1929	0.959946	-0.0589754	0.435998	0.619426
ADAM9.3795.6	ADAM 9	Disintegrin and metalloproteinase domain-containing protein 9	ADAM9	8754	10.0544	9.88943	0.891944	-0.164974	0.435386	0.619426
DYNLT1.14331.262	DYLT1	Dynein light chain Tctex-type 1	DYNLT1		9.23546	9.19443	0.971964	-0.0410256	0.435975	0.619426
PGAM1.3896.5	Phosphoglycerate mutase 1	Phosphoglycerate mutase 1	PGAM1	5223	13.1909	13.6024	1.3301	0.411538	0.435647	0.619426
UCHL5.17405.2	UCHL5	Ubiquitin carboxyl-terminal hydrolase isozyme L5	UCHL5	51377	10.137	10.0534	0.943729	-0.0835552	0.436015	0.619426
COL4A3BP.13950.9	C43BP	Collagen type IV alpha-3-binding protein	COL4A3BP	10087	11.5471	11.4543	0.937688	-0.0928194	0.436344	0.619711
NOTCH2.11297.54	NOTC2	Neurogenic locus notch homolog protein 2	NOTCH2	4853	7.19555	7.2296	1.02388	0.0340475	0.436722	0.619939
G6B.8659.68	G6B	Protein G6b	G6B	80739	8.52859	8.50702	0.985159	-0.0215717	0.436761	0.619939
A1CF.12423.38	A1CF	APOBEC1 complementation factor	A1CF	29974	9.99281	9.92197	0.952084	-0.0708385	0.43752	0.620835
DDIT4.17817.22	DDIT4	DNA damage-inducible transcript 4 protein	DDIT4	54541	10.1488	10.1708	1.01536	0.0219941	0.438746	0.622392
MSR1.15533.97	Macrophage scavenger receptor	Macrophage scavenger receptor types I and II	MSR1	4481	12.9994	13.1028	1.07429	0.103377	0.439912	0.623863
SH3BP2.7769.29	3BP2	SH3 domain-binding protein 2	SH3BP2	6452	9.29933	9.21134	0.940834	-0.0879883	0.440276	0.624197
PLEKHA7.12731.12	PKHA7	Pleckstrin homology domain-containing family A member 7	PLEKHA7		7.5353	7.48036	0.962634	-0.0549412	0.440708	0.624625
TMX3.5654.70	TMX3	Protein disulfide-isomerase TMX3	TMX3	54495	10.9465	11.0518	1.07579	0.105395	0.440836	0.624625
SERF2.18274.2	SERF2	Small EDRK-rich factor 2	SERF2	10169	9.58545	9.60904	1.01648	0.0235889	0.441095	0.624809
ETHE1.3847.56	ETHE1	Persulfide dioxygenase ETHE1, mitochondrial	ETHE1	23474	10.5882	10.6354	1.03329	0.0472443	0.441349	0.624986
GGA3.11683.19	GGA3	ADP-ribosylation factor-binding protein GGA3	GGA3		12.0145	11.9011	0.924371	-0.113457	0.441915	0.625605
ADAMTS4.2809.25	ADAMTS-4	A disintegrin and metalloproteinase with thrombospondin motifs 4	ADAMTS4	9507	7.07265	7.03307	0.972935	-0.0395852	0.442242	0.625884
TMEM57.12367.52	MACOI	Macoilin	TMEM57		7.09833	7.03794	0.959006	-0.0603878	0.443012	0.626791
PKM2.4240.31	M2-PK	Pyruvate kinase PKM	PKM2	5315	14.297	14.1906	0.92894	-0.106343	0.443418	0.627182
LPCAT2.11175.45	PCAT2	Lysophosphatidylcholine acyltransferase 2	LPCAT2		9.93653	9.88893	0.967547	-0.0475968	0.444237	0.627975
TBPL1.18434.141	TBPL1	TATA box-binding protein-like protein 1	TBPL1	9519	9.29198	9.19482	0.934871	-0.0971611	0.444221	0.627975
EBAG9.19323.1	RCAS1	Receptor-binding cancer antigen expressed on SiSo cells	EBAG9	9166	11.5462	11.4435	0.93127	-0.102729	0.444396	0.628015
SHANK3.13242.134	SHAN3	SH3 and multiple ankyrin repeat domains protein 3	SHANK3		9.65468	9.79516	1.10227	0.140482	0.444686	0.628242
AXIN2.8429.16	AXIN2	Axin-2	AXIN2	8313	11.1602	11.2378	1.05526	0.0775999	0.445131	0.628322
CDC42.9840.2	Cdc42Hs	Cell division control protein 42 homolog	CDC42	998	11.794	11.6538	0.907379	-0.140222	0.44501	0.628322
PYCR2.18328.36	P5CR2	Pyrroline-5-carboxylate reductase 2	PYCR2	29920	11.2317	11.1871	0.969535	-0.0446348	0.445106	0.628322
ACAP2.12343.14	CENB2	Arf-GAP with coiled-coil, ANK repeat and PH domain-containing protein 2	ACAP2	23527	9.78367	9.73263	0.965246	-0.0510317	0.445424	0.628551
CCNH.9848.22	Cyclin H	Cyclin-H	CCNH	902	8.84475	8.91471	1.04969	0.0699646	0.445711	0.628773
DUSP4.10035.6	DUS4	Dual specificity protein phosphatase 4	DUSP4	1846	9.00471	8.97929	0.982529	-0.0254275	0.446034	0.628862
TBP.2875.15	TBP	TATA-box-binding protein	TBP	6908	8.21303	8.26531	1.0369	0.052274	0.445962	0.628862
EMC1.11989.35	EMC1	ER membrane protein complex subunit 1	EMC1		9.37193	9.33952	0.977786	-0.0324099	0.447722	0.630874
SCP2D1.14175.78	SCP2D	SCP2 sterol-binding domain-containing protein 1	SCP2D1		8.67443	8.52857	0.903836	-0.145866	0.447679	0.630874
APBB3.13589.10	APBB3	Amyloid beta A4 precursor protein-binding family B member 3	APBB3	10307	10.3591	10.4156	1.0399	0.0564435	0.448491	0.631407
CCDC167.7797.11	CC167	Coiled-coil domain-containing protein 167	CCDC167	154467	9.19909	9.16507	0.976691	-0.0340258	0.448456	0.631407
MMP9.2579.17	MMP-9	Matrix metalloproteinase-9	MMP9	4318	13.7051	13.5842	0.919587	-0.120942	0.448253	0.631407
HAAO.5861.78	3HAO	3-hydroxyanthranilate 3,4-dioxygenase	HAAO	23498	12.3619	12.2923	0.952944	-0.0695366	0.449181	0.632195
F2.5316.54	Prothrombin	Prothrombin	F2	2147	17.0363	17.0104	0.982195	-0.0259191	0.449705	0.632749
PARP16.7881.244	PAR16	Mono [ADP-ribose] polymerase PARP16	PARP16	54956	8.71274	8.75575	1.03026	0.0430075	0.450037	0.633032
GDF11.14587.16	GDF-11	Growth/differentiation factor 11	GDF11	10220	6.5738	6.65234	1.05594	0.0785341	0.45047	0.633457
FSHB.8036.75	FSHB	Follitropin subunit beta	FSHB	2488	6.92979	6.88993	0.972751	-0.0398574	0.450828	0.633777
TYK2.5260.80	TYK2	Non-receptor tyrosine-protein kinase TYK2	TYK2	7297	11.3539	11.3036	0.965684	-0.0503763	0.451512	0.634554
SKP1.3902.21	SKP1	S-phase kinase-associated protein 1	SKP1	6500	10.5283	10.5937	1.04638	0.0654064	0.452132	0.635242
HIBCH.12396.19	HIBCH	3-hydroxyisobutyryl-CoA hydrolase, mitochondrial	HIBCH	26275	11.8091	11.6871	0.918974	-0.121905	0.452397	0.635429
ENTPD1.7999.23	CD39	Ectonucleoside triphosphate diphosphohydrolase 1	ENTPD1	953	10.5881	10.6671	1.05625	0.0789514	0.452569	0.635487
PITPNA.9934.29	PIPNA	Phosphatidylinositol transfer protein alpha isoform	PITPNA	5306	11.7676	11.7349	0.977591	-0.0326968	0.453346	0.636393
APOL1.11510.31	Apo L1	Apolipoprotein L1	APOL1	8542	14.2608	14.1712	0.939783	-0.0896008	0.454144	0.636959
DTX1.11430.49	DTX1	E3 ubiquitin-protein ligase DTX1	DTX1	1840	11.5284	11.5675	1.02747	0.0390996	0.454067	0.636959
RASA1.5481.16	RASA1	Ras GTPase-activating protein 1	RASA1	5921	9.43858	9.35555	0.944076	-0.0830258	0.453982	0.636959
SPARCL1.4467.49	SPARCL1	SPARC-like protein 1	SPARCL1	8404	12.8144	12.7469	0.954311	-0.0674687	0.454323	0.637025
LILRB4.6453.70	LIRB4	Leukocyte immunoglobulin-like receptor subfamily B member 4	LILRB4	11006	8.98915	9.08773	1.07072	0.0985821	0.454685	0.637349
GZMA.3440.7	granzyme A	Granzyme A	GZMA	3001	11.4061	11.4637	1.04073	0.0576011	0.455008	0.637578
PPT1.9244.27	PPT1	Palmitoyl-protein thioesterase 1	PPT1	5538	10.5317	10.6082	1.05448	0.076533	0.455229	0.637578
TCN1.19614.8	Holo-TC I	Transcobalamin-1	TCN1	6947	13.9077	13.779	0.914643	-0.12872	0.455243	0.637578
MINPP1.5586.66	MINP1	Multiple inositol polyphosphate phosphatase 1	MINPP1	9562	9.96838	9.91333	0.962562	-0.0550481	0.455445	0.637676
WNT7A.4889.82	WNT7A	Protein Wnt-7a	WNT7A	7476	7.63565	7.65313	1.01219	0.0174775	0.455728	0.637887
UBE2G2.9199.6	UB2G2	Ubiquitin-conjugating enzyme E2 G2	UBE2G2	7327	11.7077	11.5985	0.927097	-0.109208	0.456231	0.638407
ING1.3888.8	ING1	Inhibitor of growth protein 1	ING1	3621	12.0827	12.0097	0.950651	-0.0730122	0.456807	0.639028
AIP.3839.60	AIP	AH receptor-interacting protein	AIP	9049	11.9451	11.8299	0.923291	-0.115142	0.457295	0.639409
RBKS.19467.3	RBSK	Ribokinase	RBKS	64080	10.5935	10.6397	1.03253	0.0461826	0.457343	0.639409
PEX14.8300.82	PEX14	Peroxisomal membrane protein PEX14	PEX14	5195	8.79494	8.68218	0.924817	-0.11276	0.457792	0.639851
RNF128.8633.18	RN128	E3 ubiquitin-protein ligase RNF128	RNF128	79589	10.1244	10.0926	0.978172	-0.0318396	0.45801	0.639972
CHCHD10.11270.17	CHC10	Coiled-coil-helix-coiled-coil-helix domain-containing protein 10, mitochondrial	CHCHD10		10.7479	10.6757	0.951239	-0.0721206	0.458433	0.640379
RECQL.11431.235	RECQ1	ATP-dependent DNA helicase Q1	RECQL		12.1538	12.0571	0.935116	-0.0967833	0.458619	0.640453
ZADH2.17345.12	ZADH2	Prostaglandin reductase 3	ZADH2		11.1451	11.0026	0.906007	-0.142407	0.459294	0.641211
ALDOC.9876.20	aldolase C	Fructose-bisphosphate aldolase C	ALDOC	230	12.712	12.5517	0.894836	-0.160305	0.459646	0.641517
MAP2K1.2864.2	MEK1	Dual specificity mitogen-activated protein kinase kinase 1	MAP2K1	5604	8.98906	8.92498	0.956555	-0.0640797	0.459802	0.64155
RPS4X.9758.17	RS4X	40S ribosomal protein S4, X isoform	RPS4X	6191	12.991	12.8744	0.922344	-0.116623	0.460379	0.641616
CSNK1G2.12653.13	CSNK1G2	Casein kinase I isoform gamma-2	CSNK1G2	1455	9.1733	9.12278	0.965587	-0.0505213	0.460117	0.641616
IL19.3035.80	IL-19	Interleukin-19	IL19	29949	12.927	12.8316	0.935962	-0.0954782	0.460181	0.641616
LRRC4B.11911.13	LRC4B	Leucine-rich repeat-containing protein 4B	LRRC4B	94030	7.35827	7.39061	1.02267	0.0323416	0.460303	0.641616
INTS3.11934.9	INT3	Integrator complex subunit 3	INTS3	65123	7.92847	7.96608	1.02641	0.0376019	0.461022	0.642328
TNFRSF17.2665.26	BCMA	Tumor necrosis factor receptor superfamily member 17	TNFRSF17	608	11.4528	11.399	0.963378	-0.0538261	0.462193	0.643773
CBX3.18868.7	CBX3	Chromobox protein homolog 3	CBX3	11335	10.446	10.3657	0.945892	-0.0802529	0.462399	0.643876
AOC2.6434.18	Amine oxidase	Retina-specific copper amine oxidase	AOC2	314	8.75624	8.79809	1.02943	0.0418455	0.462736	0.644159
NDRG4.7934.11	NDRG4	Protein NDRG4	NDRG4	65009	10.9676	10.9237	0.970023	-0.0439092	0.462891	0.64419
KIR2DL4.5095.21	KI2L4	Killer cell immunoglobulin-like receptor 2DL4	KIR2DL4	3805	9.80879	9.75038	0.960322	-0.0584099	0.463166	0.644387
RBM46.13958.5	RBM46	Probable RNA-binding protein 46	RBM46		7.79378	7.72824	0.955592	-0.065534	0.463392	0.644517
IAPP.19639.53	IAPP	Islet amyloid polypeptide	IAPP	3375	11.0867	10.9682	0.92113	-0.118524	0.46354	0.644538
BMPER.15368.3	BMPER	BMP-binding endothelial regulator protein	BMPER	168667	10.9945	10.9349	0.959551	-0.059568	0.464153	0.644749
BMPR1B.10550.37	BMP RIB	Bone morphogenetic protein receptor type-1B	BMPR1B	658	8.51739	8.4837	0.976918	-0.03369	0.464225	0.644749
CLEC4A.8853.2	CLC4A	C-type lectin domain family 4 member A	CLEC4A	50856	9.28675	9.24704	0.972852	-0.0397081	0.463848	0.644749
COL6A5.11155.16	CO6A5	Collagen alpha-5(VI) chain	COL6A5		8.24252	8.21194	0.979026	-0.0305816	0.464091	0.644749
SHMT2.12691.44	GLYM	Serine hydroxymethyltransferase, mitochondrial	SHMT2	6472	14.2335	14.0992	0.911075	-0.134358	0.465746	0.646677
CELA1.6107.3	ELA1	Chymotrypsin-like elastase family member 1	CELA1	1990	15.0645	14.9637	0.932492	-0.100837	0.466113	0.647001
AKR1A1.4192.10	AK1A1	Alcohol dehydrogenase [NADP(+)]	AKR1A1	10327	12.5088	12.4334	0.949114	-0.0753464	0.466362	0.647161
CNOT1.13482.14	CNOT1	CCR4-NOT transcription complex subunit 1	CNOT1		11.2656	11.1684	0.934873	-0.0971579	0.466548	0.647233
HTATIP2.7753.21	HTAI2	Oxidoreductase HTATIP2	HTATIP2	10553	11.3192	11.2915	0.980984	-0.027699	0.466767	0.647352
METTL1.12514.16	METTL1	tRNA (guanine-N(7)-)-methyltransferase	METTL1	4234	10.0185	10.0428	1.01697	0.0242822	0.467352	0.647978
CD177.13116.25	CD177	CD177 antigen	CD177	57126	9.12159	8.96467	0.896934	-0.156926	0.469222	0.650384
PROK2.10754.113	Prokineticin-2	Prokineticin-2	PROK2	60675	11.1862	11.0448	0.906609	-0.141447	0.469397	0.650441
JUND.19602.36	jun-D	Transcription factor jun-D	JUND	3727	8.85135	8.90132	1.03524	0.0499689	0.469953	0.651025
VBP1.19193.18	PFD3	Prefoldin subunit 3	VBP1	7411	11.5379	11.5866	1.03436	0.0487382	0.470347	0.651384
DSC1.10882.12	Desmocollin-1	Desmocollin-1	DSC1	1823	9.60154	9.56679	0.9762	-0.0347515	0.471041	0.652159
PRCP.5722.78	Prolylcarboxypeptidase	Lysosomal Pro-X carboxypeptidase	PRCP	5547	14.3826	14.3045	0.947328	-0.0780639	0.471194	0.652184
HSPA1B.18901.26	HS71B	Heat shock 70 kDa protein 1B	HSPA1B	3304	13.1535	13.3019	1.10828	0.148324	0.471346	0.652208
TMEM237.12856.14	TM237	Transmembrane protein 237	TMEM237		9.55103	9.58492	1.02377	0.0338894	0.472723	0.653927
SAP30.12888.18	SAP30	Histone deacetylase complex subunit SAP30	SAP30	8819	8.81148	8.89054	1.05634	0.0790683	0.473406	0.654685
ATG4B.13629.25	ATG4B	Cysteine protease ATG4B	ATG4B	23192	10.9983	11.1704	1.12666	0.172055	0.473659	0.654847
ARHGEF10.9061.3	ARHGA	Rho guanine nucleotide exchange factor 10	ARHGEF10	9639	9.33411	9.40002	1.04675	0.0659133	0.47384	0.654911
ST3GAL2.6281.51	SIA4B	CMP-N-acetylneuraminate-beta-galactosamide-alpha-2,3-sialyltransferase 2	ST3GAL2	6483	10.8788	10.9705	1.06564	0.0917169	0.474189	0.655046
PRKCI.3379.29	KPCI	Protein kinase C iota type	PRKCI	5584	10.7594	10.6543	0.92978	-0.105039	0.474208	0.655046
ERMAP.8631.13	ERMAP	Erythroid membrane-associated protein	ERMAP	114625	9.47827	9.506	1.0194	0.0277265	0.47463	0.655442
ATP4B.9994.217	ATP4B	Potassium-transporting ATPase subunit beta	ATP4B	496	10.6383	10.6085	0.979538	-0.0298266	0.475126	0.655939
CBS.10086.39	CBS	Cystathionine beta-synthase	CBS	875	10.5419	10.5802	1.0269	0.0382901	0.475543	0.656328
PCDHAC1.7193.98	PCDC1	Protocadherin alpha-C1	PCDHAC1	56135	9.0319	8.9975	0.976433	-0.0344067	0.47598	0.656744
TNFSF14.5988.49	LIGHT	Tumor necrosis factor ligand superfamily member 14	TNFSF14	8740	9.74481	9.70106	0.970129	-0.0437519	0.476142	0.656781
PCDHB1.9941.70	PCDB1	Protocadherin beta-1	PCDHB1	29930	10.6076	10.5849	0.984402	-0.02268	0.476715	0.657384
MANEA.8014.359	MANEA	Glycoprotein endo-alpha-1,2-mannosidase	MANEA	79694	11.8922	11.9738	1.05822	0.0816347	0.477693	0.658357
NXF1.12453.161	NXF1	Nuclear RNA export factor 1	NXF1		9.0899	9.03139	0.960255	-0.058511	0.477597	0.658357
TLR3.16918.198	TLR3	Toll-like receptor 3	TLR3	7098	8.56075	8.58397	1.01622	0.0232142	0.478816	0.659718
COPS7B.12384.92	CSN7B	COP9 signalosome complex subunit 7b	COPS7B		11.3711	11.4608	1.06411	0.0896459	0.479416	0.660088
NMT1.5196.7	NMT1	Glycylpeptide N-tetradecanoyltransferase 1	NMT1	4836	9.92772	9.85339	0.949783	-0.0743305	0.479591	0.660088
MYL3.18376.19	Myosin light chain 1	Myosin light chain 3	MYL3	4634	7.98707	7.96456	0.984516	-0.022513	0.479689	0.660088
RHOB.18166.4	RHOB	Rho-related GTP-binding protein RhoB	RHOB	388	10.2371	10.3148	1.05537	0.0777473	0.479293	0.660088
SPINK2.13405.61	ISK2	Serine protease inhibitor Kazal-type 2	SPINK2	6691	8.86302	8.96786	1.07538	0.104841	0.479766	0.660088
POLE3.19170.25	DPOE3	DNA polymerase epsilon subunit 3	POLE3	54107	9.88365	9.91578	1.02252	0.0321259	0.480827	0.661359
GJD2.11678.105	CXD2	Gap junction delta-2 protein	GJD2		8.61931	8.57432	0.969301	-0.0449835	0.48121	0.661698
TIMD4.15449.33	TIM-4	T-cell immunoglobulin and mucin domain-containing protein 4	TIMD4	91937	9.7815	9.66265	0.920921	-0.11885	0.481347	0.661698
APOE.2937.10	Apo E3	Apolipoprotein E (isoform E3)	APOE	348	15.525	15.5902	1.04617	0.0651241	0.481985	0.662012
SELE.3470.1	sE-Selectin	E-selectin	SELE	6401	14.6484	14.5617	0.941693	-0.0866711	0.481925	0.662012
TFAM.9952.57	TFAM	Transcription factor A, mitochondrial	TFAM	7019	12.4442	12.3012	0.905663	-0.142953	0.481916	0.662012
CSH1.CSH2.13103.125	CSH	Chorionic somatomammotropin hormone	CSH1 CSH2	1442 1443	10.0444	9.99913	0.969132	-0.0452347	0.482122	0.662012
UGT1A8.8899.75	UD18	UDP-glucuronosyltransferase 1-8	UGT1A8	54576	8.49598	8.45351	0.97099	-0.0424717	0.482614	0.6625
HCK.3374.49	HCK	Tyrosine-protein kinase HCK	HCK	3055	7.24747	7.20756	0.972713	-0.0399145	0.48358	0.663638
CDH15.11215.6	CAD15	Cadherin-15	CDH15	1013	11.7199	11.8089	1.06361	0.0889729	0.48497	0.665357
L3MBTL2.12708.91	LMBL2	Lethal(3)malignant brain tumor-like protein 2	L3MBTL2		10.3809	10.3046	0.948473	-0.0763215	0.485639	0.666086
ALDOA.5864.10	aldolase A	Fructose-bisphosphate aldolase A	ALDOA	226	9.93024	9.85293	0.947821	-0.0773137	0.486679	0.667288
IHH.19606.28	ihh	Indian hedgehog protein	IHH	3549	9.87713	9.92665	1.03492	0.0495229	0.486791	0.667288
TNFSF9.2599.51	4-1BB ligand	Tumor necrosis factor ligand superfamily member 9	TNFSF9	8744	8.09337	8.05639	0.974692	-0.036982	0.486991	0.667374
GABARAP.17735.130	GBRAP	Gamma-aminobutyric acid receptor-associated protein	GABARAP	11337	11.1021	11.0276	0.94968	-0.074486	0.487694	0.667959
RANBP3.14037.18	RANB3	Ran-binding protein 3	RANBP3	8498	11.047	10.9862	0.958701	-0.0608478	0.487639	0.667959
KIRREL2.16609.106	KIRR2	Kin of IRRE-like protein 2	KIRREL2	84063	8.56162	8.49152	0.952568	-0.0701056	0.488567	0.668776
RPS27A.4474.19	Ubiquitin	Ubiquitin	RPS27A	6233	11.2285	11.1673	0.95848	-0.0611794	0.488504	0.668776
CNDP2.3192.3	Glutamate carboxypeptidase	Cytosolic non-specific dipeptidase	CNDP2	55748	11.1308	11.181	1.03542	0.0502141	0.48921	0.669278
TP53I3.17748.21	QORX	Quinone oxidoreductase PIG3	TP53I3	9540	11.2669	11.4148	1.1079	0.147823	0.489158	0.669278
DPEP1.8794.13	DPEP1	Dipeptidase 1	DPEP1	1800	8.108	8.05483	0.963813	-0.0531746	0.489363	0.669299
TNC.2728.62	Tenascin	Tenascin	TNC	3371	10.4415	10.3845	0.961218	-0.0570642	0.489981	0.669954
KLHL7.12625.138	KLHL7	Kelch-like protein 7	KLHL7		9.56124	9.51339	0.967375	-0.0478524	0.491524	0.671685
SEPT3.18316.75	2020-09-03	Neuronal-specific septin-3	2020-09-03	55964	10.0632	10.0987	1.02492	0.0355173	0.491411	0.671685
ASCC1.10647.18	ASCC1	Activating signal cointegrator 1 complex subunit 1	ASCC1	51008	10.3412	10.315	0.982035	-0.0261532	0.492308	0.672391
CUZD1.7943.16	CUZD1	CUB and zona pellucida-like domain-containing protein 1	CUZD1	50624	8.24016	8.19716	0.97064	-0.0429914	0.492319	0.672391
GABARAPL1.12661.44	GBRL1	Gamma-aminobutyric acid receptor-associated protein-like 1	GABARAPL1		10.4632	10.3938	0.953056	-0.0693667	0.492491	0.672437
SPATA31D4.9524.46	S31D4	Putative spermatogenesis-associated protein 31D4	SPATA31D4	389761	8.69558	8.66328	0.977856	-0.0323063	0.49359	0.673747
ELK1.10006.25	ELK1	ETS domain-containing protein Elk-1	ELK1	2002	9.42131	9.3855	0.975485	-0.0358083	0.494106	0.674261
CRYGS.19311.15	CRBS	Beta-crystallin S	CRYGS		8.09792	8.06881	0.980024	-0.0291109	0.494762	0.674967
RIPK2.8970.9	RIPK2	Receptor-interacting serine/threonine-protein kinase 2	RIPK2	8767	9.52012	9.57423	1.03822	0.0541098	0.49526	0.675456
SPOP.13727.44	SPOP	Speckle-type POZ protein	SPOP		9.00561	9.04798	1.0298	0.04237	0.495484	0.675571
DNAJC30.7866.11	DJC30	DnaJ homolog subfamily C member 30	DNAJC30	84277	10.9873	10.946	0.971742	-0.0413545	0.495642	0.675597
PKD2.13486.9	PKD2	Polycystin-2	PKD2		9.50088	9.55419	1.03764	0.0533069	0.496017	0.675917
GPN1.16599.38	GPN1	GPN-loop GTPase 1	GPN1		9.3982	9.324	0.949868	-0.074201	0.496863	0.676816
SPARC.3043.49	ON	SPARC	SPARC	6678	14.9404	14.8776	0.957438	-0.0627497	0.496956	0.676816
FAAH2.8396.42	FAAH2	Fatty-acid amide hydrolase 2	FAAH2	158584	9.2696	9.3249	1.03908	0.0553083	0.497472	0.677329
HSPA13.17515.6	STCH	Heat shock 70 kDa protein 13	HSPA13	6782	12.1082	12.1763	1.04834	0.0681106	0.498302	0.678268
ACOT8.17400.71	ACOT8	Acyl-coenzyme A thioesterase 8	ACOT8	10005	11.2059	11.3295	1.08946	0.123614	0.498858	0.678834
PDGFC.13658.31	PDGF-CC	Platelet-derived growth factor C	PDGFC	56034	9.74813	9.65462	0.937241	-0.0935075	0.49901	0.67885
CLCA2.8950.4	CLCA2	Calcium-activated chloride channel regulator 2	CLCA2	9635	10.2765	10.3284	1.03663	0.0519038	0.499315	0.679002
METTL24.9470.15	MET24	Methyltransferase-like protein 24	METTL24	728464	8.79255	8.74248	0.965886	-0.0500757	0.499403	0.679002
C3.4900.8	C3a	C3a anaphylatoxin	C3	718	16.7347	16.6948	0.972687	-0.0399524	0.499773	0.679191
VEGFA.4867.15	VEGF121	Vascular endothelial growth factor A, isoform 121	VEGFA	7422	8.97524	8.89301	0.944593	-0.0822351	0.499822	0.679191
C12orf10.8303.102	MYG1	UPF0160 protein MYG1, mitochondrial	C12orf10	60314	11.9296	11.8094	0.920077	-0.120173	0.500688	0.680177
BPTF.12482.5	BPTF	Nucleosome-remodeling factor subunit BPTF	BPTF	2186	10.1897	10.2127	1.01602	0.0229276	0.500987	0.680392
RRAGC.12548.75	RRAGC	Ras-related GTP-binding protein C	RRAGC		7.88653	7.90258	1.01119	0.0160494	0.501234	0.680537
GCNT4.10842.7	GCNT4	Beta-1,3-galactosyl-O-glycosyl-glycoprotein beta-1,6-N-acetylglucosaminyltransferase 4	GCNT4	51301	8.86517	8.84231	0.984283	-0.0228556	0.501973	0.680777
FAM171A2.13479.8	F1712	Protein FAM171A2	FAM171A2		9.98878	10.0381	1.03476	0.049296	0.501922	0.680777
VPS4B.12668.7	VPS4B	Vacuolar protein sorting-associated protein 4B	VPS4B		12.1563	12.1133	0.970632	-0.0430043	0.501814	0.680777
SORCS1.15636.49	SORC1	VPS10 domain-containing receptor SorCS1	SORCS1	114815	8.81504	8.77322	0.971434	-0.0418127	0.501858	0.680777
RAB1B.19278.19	RAB1B	Ras-related protein Rab-1B	RAB1B	81876	11.2623	11.1457	0.922388	-0.116554	0.502478	0.681271
NTS.7857.22	NEUT	Neurotensin/neuromedin N	NTS	4922	10.4855	10.3537	0.912683	-0.131814	0.503147	0.681987
BNIP3.7045.4	BNIP3	BCL2/adenovirus E1B 19 kDa protein-interacting protein 3	BNIP3	664	9.20196	9.14859	0.963683	-0.0533696	0.503862	0.682715
GPI.4272.46	PHI	Glucose-6-phosphate isomerase	GPI	2821	14.6136	14.5299	0.943619	-0.0837238	0.503966	0.682715
FAM175A.8784.7	F175A	BRCA1-A complex subunit Abraxas	FAM175A	84142	8.34878	8.32536	0.983893	-0.0234271	0.504805	0.683088
ESRP1.8828.21	ESRP1	Epithelial splicing regulatory protein 1	ESRP1	54845	10.2641	10.2818	1.01231	0.01765	0.504786	0.683088
PSG4.5649.83	PSG4	Pregnancy-specific beta-1-glycoprotein 4	PSG4	5672	9.01919	8.96886	0.965717	-0.0503281	0.504401	0.683088
TIGIT.16299.13	TIGIT	T-cell immunoreceptor with Ig and ITIM domains	TIGIT		9.4955	9.40598	0.939831	-0.0895265	0.50456	0.683088
PLCG1.4563.61	PLCG1	1-phosphatidylinositol 4,5-bisphosphate phosphodiesterase gamma-1	PLCG1	5335	10.1465	10.1052	0.971794	-0.0412781	0.50513	0.683145
S100Z.18928.10	S100Z	Protein S100-Z	S100Z	170591	8.11741	8.07789	0.972979	-0.0395195	0.505062	0.683145
CSF2RB.10512.13	IL3RB	Cytokine receptor common subunit beta	CSF2RB	1439	7.69734	7.64939	0.967309	-0.0479508	0.505453	0.683392
STK17B.5249.31	DRAK2	Serine/threonine-protein kinase 17B	STK17B	9262	8.88838	8.80896	0.946437	-0.0794214	0.50583	0.68371
CMBL.19115.13	CMBL	Carboxymethylenebutenolidase homolog	CMBL	134147	8.87555	8.80886	0.954823	-0.0666953	0.506484	0.683832
HSPB1.11103.24	HSP 27	Heat shock protein beta-1	HSPB1	3315	11.0344	10.9404	0.93693	-0.0939868	0.506082	0.683832
NOTCH1.5107.7	Notch 1	Neurogenic locus notch homolog protein 1	NOTCH1	4851	13.7979	13.7558	0.971222	-0.0421266	0.506401	0.683832
PRDX6.5018.68	Peroxiredoxin-6	Peroxiredoxin-6	PRDX6	9588	15.2197	15.135	0.943024	-0.0846333	0.506424	0.683832
TPPP2.12800.5	TPPP2	Tubulin polymerization-promoting protein family member 2	TPPP2		11.4576	11.3629	0.936524	-0.0946118	0.506662	0.683881
A4GNT.10835.25	A4GCT	Alpha-1,4-N-acetylglucosaminyltransferase	A4GNT	51146	9.6771	9.79653	1.0863	0.119424	0.508211	0.685673
EIF4G3.13991.47	IF4G3	Eukaryotic translation initiation factor 4 gamma 3	EIF4G3		10.5686	10.5943	1.018	0.0257347	0.508414	0.685673
VDR.10023.32	VDR	Vitamin D3 receptor	VDR	7421	8.80873	8.78028	0.980478	-0.0284422	0.508308	0.685673
CRKL.9877.28	CRKL	Crk-like protein	CRKL	1399	11.5514	11.463	0.940548	-0.0884267	0.508718	0.6857
MCEE.9388.18	MCEE	Methylmalonyl-CoA epimerase, mitochondrial	MCEE	84693	11.0621	10.9795	0.944407	-0.0825187	0.508626	0.6857
HSF1.11616.9	HSF1	Heat shock factor protein 1	HSF1	3297	10.4989	10.4537	0.969147	-0.0452121	0.509474	0.686337
PTH.5954.62	PTH	Parathyroid hormone	PTH	5741	9.75899	9.65494	0.930418	-0.10405	0.509332	0.686337
RTN4R.5105.2	Nogo Receptor	Reticulon-4 receptor	RTN4R	65078	10.86	10.7615	0.934006	-0.0984962	0.509706	0.686459
MCEMP1.6283.60	MCEM1	Mast cell-expressed membrane protein 1	MCEMP1	199675	12.4578	12.4102	0.967524	-0.0476309	0.51001	0.686678
CSNK2A1.3427.63	CSK21	Casein kinase II subunit alpha	CSNK2A1	1457	8.29197	8.24153	0.965642	-0.0504395	0.511313	0.68824
CGA.FSHB.3032.11	FSH	Follicle stimulating hormone	CGA FSHB	1081 2488	7.90065	8.08641	1.13742	0.185764	0.511679	0.688542
NTMT1.12454.105	NTM1A	N-terminal Xaa-Pro-Lys N-methyltransferase 1	NTMT1		8.96014	8.93081	0.979875	-0.0293305	0.512223	0.689083
COMMD7.2823.7	COMMD7	COMM domain-containing protein 7	COMMD7	149951	11.0604	10.9934	0.954665	-0.0669334	0.512472	0.689225
AKR7A3.18173.11	ARK73	Aflatoxin B1 aldehyde reductase member 3	AKR7A3	22977	11.2403	11.0766	0.892732	-0.163701	0.513133	0.6893
A2ML1.15482.12	A2ML1	Alpha-2-macroglobulin-like protein 1	A2ML1	144568	9.79321	9.82848	1.02475	0.0352745	0.512845	0.6893
ITGA2.15603.20	Integrin alpha-2	Integrin alpha-2	ITGA2	3673	8.18029	8.22884	1.03422	0.0485498	0.513239	0.6893
ALDH5A1.17792.158	SSDH	Succinate-semialdehyde dehydrogenase, mitochondrial	ALDH5A1	7915	9.29849	9.37986	1.05802	0.0813723	0.513015	0.6893
RYK.5583.62	RYK	Tyrosine-protein kinase RYK	RYK	6259	9.1597	9.12954	0.979309	-0.0301633	0.513015	0.6893
DAO.19120.33	OXDA	D-amino-acid oxidase	DAO	1610	9.00581	9.06683	1.04321	0.0610227	0.513595	0.689587
AHSA1.11633.89	AHSA1	Activator of 90 kDa heat shock protein ATPase homolog 1	AHSA1	10598	12.5618	12.5108	0.965255	-0.0510185	0.513997	0.689935
PI15.5745.64	PI15	Peptidase inhibitor 15	PI15	51050	11.0407	11.0704	1.02077	0.0296613	0.514397	0.690281
MMP20.15419.15	MMP20	Matrix metalloproteinase-20	MMP20	9313	9.65552	9.61232	0.970503	-0.0431953	0.51466	0.690443
NT5E.15452.5	5'-Nucleotidase	5'-Nucleotidase	NT5E	4907	13.5789	13.659	1.05708	0.0800822	0.514958	0.690549
COL9A1.6631.17	CO9A1	Collagen alpha-1(IX) chain	COL9A1	1297	9.60863	9.65226	1.0307	0.0436306	0.515024	0.690549
EQTN.11162.37	EQTN	Equatorin	EQTN		8.26817	8.33295	1.04592	0.0647769	0.51558	0.691103
PDK2.12651.21	PDK2	[Pyruvate dehydrogenase (acetyl-transferring)] kinase isozyme 2, mitochondrial	PDK2		9.0188	9.04578	1.01887	0.0269762	0.516492	0.69111
YWHAH.4707.50	14-3-3 eta	14-3-3 protein eta	YWHAH	7533	13.4272	13.3576	0.952879	-0.0696353	0.516243	0.69111
PSMD10.18385.4	PSD10	26S proteasome non-ATPase regulatory subunit 10	PSMD10	5716	10.3197	10.3078	0.991742	-0.0119636	0.516584	0.69111
ARID1A.9898.161	ARI1A	AT-rich interactive domain-containing protein 1A	ARID1A	8289	9.6844	9.63517	0.966455	-0.0492249	0.516369	0.69111
DPYSL2.13567.1	DPYL2	Dihydropyrimidinase-related protein 2	DPYSL2	1808	11.5387	11.3902	0.902206	-0.148472	0.51618	0.69111
SAP18.12830.4	SAP18	Histone deacetylase complex subunit SAP18	SAP18		10.2814	10.3214	1.02811	0.0399935	0.516395	0.69111
LILRA5.7787.25	LIRA5	Leukocyte immunoglobulin-like receptor subfamily A member 5	LILRA5	353514	11.1552	11.2345	1.05649	0.0792732	0.51574	0.69111
TNFRSF1B.8368.102	TNF sR-II	Tumor necrosis factor receptor superfamily member 1B	TNFRSF1B	7133	13.2198	13.3235	1.07454	0.103721	0.517071	0.69157
GPR56.18893.26	GPR56	Adhesion G-protein coupled receptor G1	GPR56	9289	10.2376	10.2156	0.98487	-0.0219951	0.518509	0.693302
GPC6.5350.14	GPC6	Glypican-6	GPC6	10082	10.5781	10.5382	0.972753	-0.0398543	0.518983	0.693724
ITSN1.14070.56	ITSN1	Intersectin-1	ITSN1		10.331	10.3053	0.982357	-0.0256804	0.519111	0.693724
RIPPLY1.9767.22	RIPP1	Protein ripply1	RIPPLY1	92129	8.43028	8.45253	1.01554	0.0222455	0.51978	0.694426
NEU1.15426.5	NEUR1	Sialidase-1	NEU1	4758	12.1234	12.0255	0.934371	-0.0979323	0.519994	0.69452
HSPA8.5903.91	HSP70 protein 8	Heat shock cognate 71 kDa protein	HSPA8	3312	11.7277	11.8066	1.05617	0.0788371	0.520913	0.69547
STX1B.6966.144	STX1B	Syntaxin-1B	STX1B	112755	8.82608	8.80626	0.986351	-0.019827	0.520993	0.69547
APOA5.15363.32	Apo A-V	Apolipoprotein A-V	APOA5	116519	13.419	13.2695	0.901539	-0.149538	0.521269	0.695634
IMPDH2.5250.53	IMDH2	Inosine-5'-monophosphate dehydrogenase 2	IMPDH2	3615	10.4487	10.3884	0.959048	-0.0603256	0.521402	0.695634
POLH.10022.207	POLH	DNA polymerase eta	POLH	5429	7.63037	7.54656	0.943563	-0.0838088	0.521843	0.695877
ERAP2.8960.3	LRAP	Endoplasmic reticulum aminopeptidase 2	ERAP2	64167	10.2069	10.292	1.06077	0.0851065	0.522896	0.695877
HBEGF.14094.29	HB-EGF	Heparin-binding EGF-like growth factor	HBEGF	1839	10.7092	10.9231	1.15983	0.213918	0.523022	0.695877
IQCF1.7991.54	IQCF1	IQ domain-containing protein F1	IQCF1	132141	8.01623	8.047	1.02156	0.030778	0.522969	0.695877
KIR3DL3.7944.1	KI3L3	Killer cell immunoglobulin-like receptor 3DL3	KIR3DL3	115653	8.01158	7.97383	0.974169	-0.0377554	0.522336	0.695877
LOXL3.15427.35	LOXL3	Lysyl oxidase homolog 3	LOXL3	84695	11.1233	11.0369	0.941853	-0.0864255	0.522211	0.695877
MAPRE2.16856.79	MARE2	Microtubule-associated protein RP/EB family member 2	MAPRE2	10982	10.3727	10.2664	0.929005	-0.106242	0.522041	0.695877
PFN2.16923.20	Profilin II	Profilin-2	PFN2	5217	9.00328	8.99034	0.991069	-0.0129429	0.522632	0.695877
S100A13.7223.60	S100A13	Protein S100-A13	S100A13	6284	11.7174	11.8828	1.12147	0.165396	0.522661	0.695877
VAMP4.7732.45	VAMP4	Vesicle-associated membrane protein 4	VAMP4	8674	8.27249	8.25554	0.988318	-0.0169529	0.522353	0.695877
GPT.16015.19	ALT	Alanine aminotransferase 1	GPT	2875	12.6684	12.5921	0.948458	-0.076344	0.524174	0.696264
CD72.7009.8	CD72	B-cell differentiation antigen CD72	CD72	971	9.98705	10.0312	1.03106	0.044132	0.523918	0.696264
BATF3.8858.21	BATF3	Basic leucine zipper transcriptional factor ATF-like 3	BATF3	55509	8.48759	8.50671	1.01334	0.0191161	0.523873	0.696264
F11.2190.55	Coagulation Factor XI	Coagulation Factor XI	F11	2160	11.3451	11.4087	1.04508	0.0636169	0.523742	0.696264
DUSP26.8967.6	DUS26	Dual specificity protein phosphatase 26	DUSP26	78986	11.8132	11.7768	0.975039	-0.0364682	0.523543	0.696264
PSMA3.18926.7	PSA3	Proteasome subunit alpha type-3	PSMA3	5684	8.23254	8.26819	1.02502	0.0356515	0.524175	0.696264
CRMP1.18323.39	DRP-1	Dihydropyrimidinase-related protein 1	CRMP1	1400	8.53538	8.54966	1.00995	0.0142818	0.524835	0.696579
GOSR1.7805.52	GOS-28	Golgi SNAP receptor complex member 1	GOSR1	9527	10.3356	10.3656	1.02099	0.0299634	0.524843	0.696579
OLFM3.11143.32	NOE3	Noelin-3	OLFM3	118427	10.2756	10.2467	0.980149	-0.0289272	0.524708	0.696579
TBL2.11227.31	TBL2	Transducin beta-like protein 2	TBL2		10.9488	10.835	0.924152	-0.113798	0.524995	0.69659
TOP1.2876.74	Topoisomerase I	DNA topoisomerase 1	TOP1	7150	9.49409	9.55621	1.044	0.0621173	0.526198	0.697786
G6PD.19297.4	G6PD	Glucose-6-phosphate 1-dehydrogenase	G6PD	2539	13.3297	13.1949	0.910761	-0.134856	0.526473	0.697786
RNF24.9583.17	RNF24	RING finger protein 24	RNF24		9.41516	9.34858	0.954898	-0.0665808	0.526423	0.697786
ZNF174.11486.26	ZN174	Zinc finger protein 174	ZNF174		9.77999	9.81725	1.02616	0.0372606	0.526217	0.697786
UROD.19289.29	DCUP	Uroporphyrinogen decarboxylase	UROD	7389	11.8895	12.0374	1.10793	0.14786	0.527279	0.698662
CRLF1.CLCF1.2607.54	CLF-1/CLC Complex	Cytokine receptor-like factor 1:Cardiotrophin-like cytokine factor 1 Complex	CRLF1 CLCF1	9244 23529	8.33685	8.29379	0.970593	-0.043061	0.527746	0.69909
LAYN.2635.61	Layilin	Layilin	LAYN	143903	11.2813	11.3458	1.04572	0.0644939	0.527966	0.699138
RARRES1.8398.277	RAR-responsive protein TIG1	Retinoic acid receptor responder protein 1	RARRES1	5918	10.1734	10.2666	1.06669	0.0931464	0.528071	0.699138
PNLIPRP1.6627.25	LIPR1	Inactive pancreatic lipase-related protein 1	PNLIPRP1	5407	11.4092	11.5766	1.12304	0.167415	0.529148	0.700182
IL12RB2.3815.14	IL-12 RB2	Interleukin-12 receptor subunit beta-2	IL12RB2	3595	7.67419	7.62606	0.967192	-0.048126	0.529041	0.700182
SEPSECS.17357.33	SPCS	O-phosphoseryl-tRNA(Sec) selenium transferase	SEPSECS	51091	8.40983	8.44604	1.02542	0.0362083	0.530286	0.701496
GSTK1.13474.40	GSTK1	Glutathione S-transferase kappa 1	GSTK1	373156	12.0619	11.9508	0.925882	-0.111099	0.530712	0.7017
HDGFL1.18898.36	HDGL1	Hepatoma-derived growth factor-like protein 1	HDGFL1	154150	8.53594	8.51239	0.98381	-0.0235484	0.530881	0.7017
ITGB7.11205.10	Integrin beta-7	Integrin beta-7	ITGB7	3695	12.2224	12.1225	0.933089	-0.0999141	0.53102	0.7017
TBX22.11146.4	TBX22	T-box transcription factor TBX22	TBX22		9.19881	9.21787	1.0133	0.0190612	0.530744	0.7017
NDUFB8.9800.20	NDUB8	NADH dehydrogenase [ubiquinone] 1 beta subcomplex subunit 8, mitochondrial	NDUFB8	4714	9.0778	9.06567	0.991627	-0.0121305	0.53155	0.702017
USB1.11328.9	USB1	U6 snRNA phosphodiesterase	USB1		7.59648	7.57776	0.987106	-0.0187227	0.531504	0.702017
ECEL1.7076.17	ECEL1	Endothelin-converting enzyme-like 1	ECEL1	9427	8.76931	8.8092	1.02803	0.0398888	0.531999	0.702419
COL4A3BP.13535.2	C43BP	Collagen type IV alpha-3-binding protein	COL4A3BP	10087	10.3597	10.2821	0.947619	-0.0776208	0.532967	0.703163
FCRL1.5728.60	FCRL1	Fc receptor-like protein 1	FCRL1	115350	11.6632	11.5309	0.912336	-0.132362	0.532884	0.703163
GRB10.11358.15	GRB10	Growth factor receptor-bound protein 10	GRB10	2887	11.0686	10.975	0.937179	-0.0936034	0.532999	0.703163
KIN.13476.16	KIN17	DNA/RNA-binding protein KIN17	KIN		8.2351	8.20195	0.977283	-0.0331517	0.533212	0.703253
ITM2C.10560.1	ITM2C	Integral membrane protein 2C	ITM2C	81618	7.32312	7.2601	0.957257	-0.0630218	0.533992	0.70409
C1D.7821.6	C1D	Nuclear nucleic acid-binding protein C1D	C1D	10438	9.85093	9.81558	0.97579	-0.0353567	0.534551	0.704311
PLBD1.6315.58	PLBL1	Phospholipase B-like 1	PLBD1	79887	10.0979	10.0434	0.962918	-0.054515	0.534392	0.704311
S100A3.15297.3	S100A3	Protein S100-A3	S100A3	6274	8.78326	8.74476	0.973665	-0.0385027	0.534596	0.704311
TP63.10040.63	P73L	Tumor protein 63	TP63	8626	8.60159	8.56665	0.976066	-0.0349492	0.534913	0.704538
ACBD7.13563.259	ACBD7	Acyl-CoA-binding domain-containing protein 7	ACBD7	414149	9.6473	9.6087	0.9736	-0.038599	0.536313	0.705422
SULT2A1.9829.91	SULT 2A1	Bile salt sulfotransferase	SULT2A1	6822	6.9264	6.82647	0.933076	-0.0999333	0.536141	0.705422
GDF11.MSTN.2765.4	GDF-11/8	Growth/differentiation factor 11/8	GDF11 MSTN		8.89379	8.83822	0.962213	-0.0555723	0.536224	0.705422
PARP1.8893.29	PARP	Poly [ADP-ribose] polymerase 1	PARP1	142	8.73383	8.67535	0.960276	-0.0584785	0.535825	0.705422
HERC1.12705.9	HERC1	Probable E3 ubiquitin-protein ligase HERC1	HERC1		8.21215	8.1949	0.988111	-0.0172545	0.536052	0.705422
MMP16.5268.49	MMP-16	Matrix metalloproteinase-16	MMP16	4325	9.22021	9.27339	1.03755	0.0531788	0.536573	0.705572
PGRMC2.10506.53	PGRC2	Membrane-associated progesterone receptor component 2	PGRMC2	10424	10.1544	10.0868	0.954238	-0.0675793	0.536722	0.705577
CD200.5112.73	OX2G	OX-2 membrane glycoprotein	CD200	4345	10.4884	10.5242	1.02514	0.0358257	0.537305	0.705577
RND3.15439.21	RND3	Rho-related GTP-binding protein RhoE	RND3	390	8.93452	8.961	1.01852	0.0264778	0.537227	0.705577
SCN4B.7911.29	SCN4B	Sodium channel subunit beta-4	SCN4B	6330	9.09422	9.05817	0.975322	-0.0360494	0.53693	0.705577
STX18.9037.1	STX18	Syntaxin-18	STX18	53407	9.48196	9.43619	0.96877	-0.0457732	0.537233	0.705577
CSNK2A1.5224.20	CSK21	Casein kinase II subunit alpha	CSNK2A1	1457	6.5787	6.52492	0.963411	-0.0537769	0.537465	0.705595
GPR101.11371.1	GP101	Probable G-protein coupled receptor 101	GPR101		8.9064	8.92769	1.01487	0.0212963	0.538315	0.706521
IRF2.12801.33	IRF2	Interferon regulatory factor 2	IRF2		8.64771	8.5792	0.953622	-0.0685102	0.538763	0.706845
RAPGEF5.9059.14	RPGF5	Rap guanine nucleotide exchange factor 5	RAPGEF5	9771	10.6302	10.5843	0.96868	-0.0459081	0.538854	0.706845
HSPA6.13672.3	HSP76	Heat shock 70 kDa protein 6	HSPA6	3310	10.6287	10.654	1.01765	0.0252461	0.539453	0.707439
RNF215.9064.12	RN215	RING finger protein 215	RNF215	200312	11.2549	11.3501	1.06824	0.0952295	0.53972	0.707597
CALR.5264.65	calreticulin	Calreticulin	CALR	811	10.2061	10.1624	0.970195	-0.0436533	0.53989	0.707629
WFDC6.13412.5	WFDC6	WAP four-disulfide core domain protein 6	WFDC6	140870	7.65721	7.62259	0.976293	-0.0346145	0.540326	0.708009
DNAI1.11396.39	DNAI1	Dynein intermediate chain 1, axonemal	DNAI1		9.1629	9.12956	0.977158	-0.0333362	0.54194	0.709561
EDA.14024.196	EDA	Ectodysplasin-A, secreted form	EDA	1896	10.1479	10.118	0.979479	-0.0299132	0.54239	0.709561
DDR1.4122.12	discoidin domain receptor 1	Epithelial discoidin domain-containing receptor 1	DDR1	780	8.20415	8.17618	0.980798	-0.0279719	0.542116	0.709561
IMPA1.17796.15	IMPA1	Inositol monophosphatase 1	IMPA1	3612	12.1049	12.2013	1.0691	0.0963913	0.542204	0.709561
MTMR6.12536.46	MTMR6	Myotubularin-related protein 6	MTMR6		8.04885	8.13186	1.05923	0.0830188	0.542332	0.709561
TYMS.5035.7	TS	Thymidylate synthase	TYMS	7298	8.27464	8.31691	1.02973	0.0422701	0.542327	0.709561
MAT2B.18392.19	MAT2B	Methionine adenosyltransferase 2 subunit beta	MAT2B	27430	10.3353	10.4183	1.05923	0.0830141	0.542591	0.709632
HSD17B10.4217.49	ERAB	3-hydroxyacyl-CoA dehydrogenase type-2	HSD17B10	3028	12.1565	12.0372	0.920598	-0.119357	0.543803	0.710259
GIMAP6.19302.7	GIMA6	GTPase IMAP family member 6	GIMAP6	474344	7.88499	7.90526	1.01415	0.0202741	0.543698	0.710259
SPOCK3.9906.21	TICN3	Testican-3	SPOCK3	50859	10.7575	10.8596	1.07334	0.102108	0.543524	0.710259
TXNRD1.13967.14	Thioredoxin reductase 1	Thioredoxin reductase 1, cytoplasmic	TXNRD1	7296	11.9271	12.0582	1.09512	0.131089	0.543424	0.710259
ZNF774.12760.34	ZN774	Zinc finger protein 774	ZNF774		8.86523	8.87866	1.00935	0.013425	0.543786	0.710259
QRFP.6463.59	OX26	Orexigenic neuropeptide QRFP	QRFP	347148	9.95728	9.93353	0.983669	-0.0237548	0.544291	0.710704
GDI2.2647.66	Rab GDP dissociation inhibitor beta	Rab GDP dissociation inhibitor beta	GDI2	2665	14.6696	14.5974	0.951189	-0.0721954	0.544461	0.710735
DHH.4389.2	DHH	Desert hedgehog protein N-product	DHH	50846	8.99361	8.92825	0.955705	-0.0653621	0.544922	0.711144
LRRC59.19163.26	LRC59	Leucine-rich repeat-containing protein 59	LRRC59	55379	13.6199	13.5072	0.924845	-0.112717	0.54559	0.711825
ANXA3.17163.117	Annexin III	Annexin A3	ANXA3	306	8.12653	8.15041	1.01669	0.0238838	0.546245	0.712487
TTL.13973.62	TTL	Tubulin--tyrosine ligase	TTL		9.59294	9.52122	0.951504	-0.071718	0.546692	0.712878
HMG20B.11551.16	HM20B	SWI/SNF-related matrix-associated actin-dependent regulator of chromatin subfamily E member 1-related	HMG20B		8.25809	8.28763	1.02069	0.0295416	0.546981	0.713063
TCP1.19265.9	TCPA	T-complex protein 1 subunit alpha	TCP1	6950	10.8116	10.684	0.915399	-0.127527	0.54718	0.71313
BOLA3.5980.55	BOLA3	BolA-like protein 3	BOLA3	388962	10.6871	10.8079	1.0873	0.120746	0.548178	0.714239
SFTPB.10672.75	SP-B	Pulmonary surfactant-associated protein B	SFTPB	6439	7.88992	7.99134	1.07283	0.101425	0.549104	0.715148
SCT.3728.52	Secretin	Secretin	SCT	6343	7.43111	7.41375	0.988039	-0.0173599	0.549171	0.715148
BCAN.3461.58	PGCB	Brevican core protein	BCAN	63827	10.6026	10.6353	1.02291	0.0326854	0.549415	0.715273
SARS.18178.13	SYSC	Serine--tRNA ligase, cytoplasmic	SARS	6301	10.2495	10.2122	0.974479	-0.0372974	0.549583	0.7153
C1orf115.8366.19	CA115	Uncharacterized protein C1orf115	C1orf115	79762	9.60024	9.58407	0.988852	-0.0161731	0.549903	0.715523
KLRF1.5098.79	KLRF1	Killer cell lectin-like receptor subfamily F member 1	KLRF1	51348	8.84781	8.83222	0.989253	-0.0155889	0.550211	0.715733
ADAM32.7827.20	ADA32	Disintegrin and metalloproteinase domain-containing protein 32	ADAM32	203102	6.16572	6.12018	0.968924	-0.0455448	0.551454	0.717157
RGS3.12827.37	RGS3	Regulator of G-protein signaling 3	RGS3	5998	8.9668	8.9865	1.01375	0.0197011	0.551813	0.717431
IL4R.3055.54	IL-4 sR	Interleukin-4 receptor subunit alpha	IL4R	3566	7.54944	7.5026	0.968055	-0.0468391	0.552542	0.718186
GFRAL.6920.1	GFRAL	GDNF family receptor alpha-like	GFRAL	389400	9.442	9.42508	0.988339	-0.0169224	0.553315	0.718998
PDCD4.17202.37	PDCD4	Programmed cell death protein 4	PDCD4	27250	7.5418	7.51564	0.982026	-0.0261672	0.553546	0.719105
DCN.2666.53	Bone proteoglycan II	Decorin	DCN	1634	11.1104	11.1859	1.05377	0.0755563	0.554187	0.719745
WFDC13.9345.436	WFD13	WAP four-disulfide core domain protein 13	WFDC13	164237	8.52708	8.60976	1.05899	0.0826828	0.55444	0.719881
GAGE2D.18273.14	GGE2D	G antigen 2D	GAGE2D	729408	9.28841	9.32632	1.02662	0.0379092	0.55554	0.721115
ERP44.6064.4	TXNDC4	Endoplasmic reticulum resident protein 44	ERP44	23071	11.7966	11.9864	1.14056	0.189747	0.555798	0.721257
ASNA1.13620.10	ASNA	ATPase ASNA1	ASNA1	439	9.11713	9.19379	1.05458	0.076663	0.556722	0.722164
CCL15.18289.16	MIP-5	C-C motif chemokine 15	CCL15	6359	14.4246	14.3676	0.96121	-0.057076	0.556815	0.722164
DCBLD1.9402.18	DCBD1	Discoidin, CUB and LCCL domain-containing protein 1	DCBLD1	285761	8.40303	8.37119	0.978168	-0.0318461	0.556968	0.722164
ERLIN1.8776.10	ERLN1	Erlin-1	ERLIN1	10613	10.0138	10.0403	1.01857	0.0265445	0.557332	0.722164
HDHD3.19482.11	HDHD3	Haloacid dehalogenase-like hydrolase domain-containing protein 3	HDHD3	81932	11.1781	11.2529	1.05318	0.0747523	0.557392	0.722164
HINT1.5900.11	HINT1	Histidine triad nucleotide-binding protein 1	HINT1	3094	10.5812	10.5254	0.962043	-0.0558267	0.557207	0.722164
SCG3.7957.2	SCG3	Secretogranin-3	SCG3	29106	12.1249	12.0594	0.955579	-0.065553	0.557658	0.722315
NRAC.13464.8	NRAC	Nutritionally-regulated adipose and cardiac enriched protein homolog	NRAC		10.3405	10.3584	1.01255	0.0179867	0.557997	0.722561
HK3.19518.12	HXK3	Hexokinase-3	HK3	3101	11.0553	11.1078	1.03703	0.0524629	0.558529	0.723057
PSMB6.10530.8	PSB6	Proteasome subunit beta type-6	PSMB6	5694	8.44678	8.41639	0.979159	-0.0303855	0.558927	0.723379
ELL.11459.81	ELL	RNA polymerase II elongation factor ELL	ELL	8178	10.3961	10.3751	0.985557	-0.0209891	0.559681	0.724162
AGR3.17342.13	AGR3	Anterior gradient protein 3	AGR3	155465	10.7866	10.9491	1.11923	0.162503	0.560645	0.72444
CAPN1.CAPNS1.2668.70	Calpain I	Calpain I	CAPN1 CAPNS1	823 826	14.6483	14.5988	0.966225	-0.0495694	0.560203	0.72444
PGK2.13936.24	PGK2	Phosphoglycerate kinase 2	PGK2		8.01281	8.03407	1.01485	0.0212609	0.560498	0.72444
PDIA3.4719.58	Protein disulfide isomerase A3	Protein disulfide-isomerase A3	PDIA3	2923	11.876	11.8038	0.951168	-0.0722282	0.560479	0.72444
VAMP8.7064.2	VAMP8	Vesicle-associated membrane protein 8	VAMP8	8673	8.99874	9.01164	1.00898	0.0129017	0.560202	0.72444
NRG1.9178.30	NEUREGULIN-1	Neuregulin-1	NRG1	3084	7.56794	7.50583	0.957861	-0.0621111	0.561539	0.725267
PDGFD.17140.57	PDGFD	Platelet-derived growth factor D	PDGFD	80310	13.8091	13.7229	0.942011	-0.0861842	0.561584	0.725267
LRCH4.11252.30	LRCH4	Leucine-rich repeat and calponin homology domain-containing protein 4	LRCH4	4034	10.5882	10.568	0.986125	-0.0201574	0.562855	0.726521
POMGNT1.8253.2	PMGT1	Protein O-linked-mannose beta-1,2-N-acetylglucosaminyltransferase 1	POMGNT1	55624	7.8234	7.83763	1.00991	0.0142322	0.56275	0.726521
RPRD1A.13515.8	RPR1A	Regulation of nuclear pre-mRNA domain-containing protein 1A	RPRD1A		9.32698	9.34766	1.01444	0.0206817	0.563101	0.726645
SMIM10.9379.248	CX069	Small integral membrane protein 10	SMIM10	644538	9.31591	9.2789	0.974677	-0.0370044	0.563784	0.727139
THYN1.12424.107	THYN1	Thymocyte nuclear protein 1	THYN1		8.83747	8.81213	0.982594	-0.0253331	0.563672	0.727139
HHLA2.14132.21	HHLA2	HERV-H LTR-associating protein 2	HHLA2		8.93611	8.89315	0.970664	-0.0429563	0.564079	0.727326
IFNA2.3497.13	IFN-aA	Interferon alpha-2	IFNA2	3440	6.29042	6.26063	0.979561	-0.0297924	0.564418	0.727569
EXOSC3.12605.1	Exosome component 3	Exosome complex component RRP40	EXOSC3	51010	10.0524	10.1254	1.05193	0.0730387	0.565111	0.728089
CNEP1R1.13532.25	NEPR1	Nuclear envelope phosphatase-regulatory subunit 1	CNEP1R1		8.8448	8.82516	0.98648	-0.0196386	0.565423	0.728089
TWF1.12871.10	TWF1	Twinfilin-1	TWF1	5756	11.0852	11.034	0.965133	-0.0511997	0.565416	0.728089
UBE2V1.11626.7	UB2V1	Ubiquitin-conjugating enzyme E2 variant 1	UBE2V1	387522	12.2734	12.1896	0.943582	-0.0837804	0.565141	0.728089
ECHS1.17787.1	Enoyl-CoA hydratase	Enoyl-CoA hydratase, mitochondrial	ECHS1	1892	12.7057	12.5786	0.915647	-0.127136	0.565581	0.728099
DYNLT3.12867.40	DYLT3	Dynein light chain Tctex-type 3	DYNLT3		10.9934	11.0263	1.02309	0.0329281	0.565976	0.72811
DEFA1.19579.5	HNP-1	Neutrophil defensin 1	DEFA1	1667	8.99107	9.01235	1.01486	0.0212837	0.566191	0.72811
RAB4A.16883.57	RAB4A	Ras-related protein Rab-4A	RAB4A	5867	11.0097	10.9137	0.935633	-0.0959854	0.566174	0.72811
SNRPD3.17774.38	SMD3	Small nuclear ribonucleoprotein Sm D3	SNRPD3	6634	8.38353	8.40932	1.01803	0.0257817	0.566137	0.72811
CPZ.6493.9	CBPZ	Carboxypeptidase Z	CPZ	8532	9.17278	9.19827	1.01782	0.0254884	0.567027	0.728991
DKK3.3607.71	DKK3	Dickkopf-related protein 3	DKK3	27122	10.6852	10.664	0.985364	-0.0212716	0.56729	0.729136
LRP2.10618.190	megalin	Low-density lipoprotein receptor-related protein 2	LRP2	4036	9.0472	9.09254	1.03193	0.0453411	0.568198	0.729555
PLS1.12737.12	PLSI	Plastin-1	PLS1	5357	10.8131	10.7649	0.967121	-0.0482319	0.568215	0.729555
SUN3.8852.10	SUN3	SUN domain-containing protein 3	SUN3	256979	10.2345	10.2746	1.02823	0.0401577	0.56811	0.729555
CD80.13726.4	B7	T-lymphocyte activation antigen CD80	CD80	941	7.76163	7.82457	1.04459	0.0629375	0.568218	0.729555
MAN1C1.13427.66	MA1C1	Mannosyl-oligosaccharide 1,2-alpha-mannosidase IC	MAN1C1	57134	9.65848	9.70682	1.03408	0.0483433	0.569281	0.730725
KIR2DL2.7773.20	KI2L2	Killer cell immunoglobulin-like receptor 2DL2	KIR2DL2	3803	10.6987	10.6698	0.980187	-0.0288712	0.569478	0.730785
TRH.5659.11	TRH	Pro-Thyrotropin-releasing hormone	TRH	7200	8.31678	8.34876	1.02241	0.0319781	0.570068	0.731348
DSCAM.9175.48	DSCAM	Down syndrome cell adhesion molecule	DSCAM	1826	9.69647	9.66127	0.9759	-0.0351942	0.57076	0.732042
INHBA.INHBC.18814.21	Activin AC	Inhibin beta A chain:Inhibin beta C chain heterodimer	INHBA INHBC	3624	8.60645	8.55521	0.965105	-0.0512424	0.571448	0.732317
KAZALD1.7144.234	KAZD1	Kazal-type serine protease inhibitor domain-containing protein 1	KAZALD1	81621	10.5798	10.4919	0.940921	-0.0878543	0.571668	0.732317
CASK.16754.40	CSKP	Peripheral plasma membrane protein CASK	CASK		10.0278	10.0607	1.02307	0.0329	0.571641	0.732317
STX10.12842.43	STX10	Syntaxin-10	STX10		11.7118	11.8032	1.06537	0.091352	0.571637	0.732317
KIAA2013.6538.90	K2013	Uncharacterized protein KIAA2013	KIAA2013	90231	8.95737	9.01997	1.04435	0.0626003	0.571731	0.732317
COLGALT1.5638.23	GT251	Procollagen galactosyltransferase 1	COLGALT1	79709	10.453	10.4987	1.03219	0.0457063	0.571901	0.732341
SNX1.8807.13	SNX1	Sorting nexin-1	SNX1	6642	7.88211	7.90216	1.01399	0.0200468	0.572084	0.732382
CSDC2.12754.14	CSDC2	Cold shock domain-containing protein C2	CSDC2		10.5868	10.5589	0.980843	-0.0279061	0.572709	0.732452
SRC.15433.4	p60-Src	Proto-oncogene tyrosine-protein kinase Src	SRC	6714	12.133	12.0313	0.931912	-0.101735	0.57313	0.732452
SPINK8.7962.11	ISK8	Serine protease inhibitor Kazal-type 8	SPINK8	646424	8.77338	8.73692	0.975043	-0.0364624	0.573197	0.732452
CHEK2.19328.51	Chk2	Serine/threonine-protein kinase Chk2	CHEK2	11200	9.32897	9.36742	1.02701	0.0384467	0.572855	0.732452
TLR4.11101.18	TLR4	Toll-like receptor 4	TLR4	7099	8.04394	7.99619	0.967442	-0.047753	0.573082	0.732452
VEGFC.3132.1	VEGF-C	Vascular endothelial growth factor C	VEGFC	7424	9.71585	9.77816	1.04414	0.0623083	0.572583	0.732452
WFDC3.6384.19	WFDC3	WAP four-disulfide core domain protein 3	WFDC3	140686	9.09056	9.04158	0.966622	-0.0489768	0.57229	0.732452
CRISP2.9282.12	CRIS2	Cysteine-rich secretory protein 2	CRISP2	7180	9.76777	9.76849	1.00049	0.000712481	0.573388	0.732503
RPS7.3864.5	RS7	40S ribosomal protein S7	RPS7	6201	9.98506	9.9154	0.952869	-0.0696505	0.573949	0.732959
TUFT1.5690.49	TUFT1	Tuftelin	TUFT1	7286	9.37435	9.32009	0.963089	-0.0542586	0.574048	0.732959
IFNW1.7196.21	IFN-w	Interferon omega-1	IFNW1	3467	9.26533	9.2875	1.01549	0.0221723	0.574514	0.733153
IL27.EBI3.2829.19	IL-27	Interleukin-27	IL27 EBI3	246778 10148	9.18339	9.15298	0.979137	-0.0304177	0.574369	0.733153
KIAA1279.12956.40	KBP	KIF1-binding protein	KIAA1279		11.3948	11.3077	0.941439	-0.087061	0.574654	0.733153
CCNB1IP1.9728.4	CIP1	E3 ubiquitin-protein ligase CCNB1IP1	CCNB1IP1	57820	9.40399	9.43401	1.02103	0.0300265	0.575012	0.733282
FGB.18890.227	Fibrinogen B	Fibrinogen beta chain	FGB	2244	11.08	11.0375	0.970988	-0.0424741	0.575058	0.733282
TRABD.11262.39	TRABD	TraB domain-containing protein	TRABD		7.55559	7.59207	1.02561	0.0364781	0.575499	0.733651
GDF2.4880.21	GDF2	Growth/differentiation factor 2	GDF2	2658	10.6817	10.6478	0.976784	-0.0338883	0.575785	0.733711
MET.2837.3	Met	Hepatocyte growth factor receptor	MET	4233	12.9948	12.9415	0.963752	-0.0532669	0.575848	0.733711
LILRA6.7059.14	LIRA6	Leukocyte immunoglobulin-like receptor subfamily A member 6	LILRA6	11025	11.5194	11.5769	1.04065	0.0574897	0.576613	0.734491
CCL3.3040.59	MIP-1a	C-C motif chemokine 3	CCL3	6348	9.64585	9.7156	1.04954	0.0697523	0.577842	0.735615
CFP.2960.66	Properdin	Properdin	CFP	5199	14.7896	14.7247	0.956009	-0.0649032	0.57795	0.735615
TFPI.3336.50	TFPI	Tissue factor pathway inhibitor	TFPI	7035	14.7942	14.7706	0.983782	-0.0235894	0.577821	0.735615
BOLA2.8404.102	BolA-like protein 2	BolA-like protein 2	BOLA2	552900	7.54582	7.56894	1.01615	0.0231147	0.578598	0.735735
COL6A2.16753.46	CO6A2	Collagen alpha-2(VI) chain	COL6A2	1292	9.41314	9.39	0.984089	-0.0231396	0.578673	0.735735
GRB7.11281.6	GRB7	Growth factor receptor-bound protein 7	GRB7	2886	10.7499	10.7271	0.984319	-0.0228015	0.578773	0.735735
HybControlElution.2513.7	HCE000104	HCE000104	HCE000104	HCE000104	13.2525	13.2502	0.998459	-0.00222432	0.578804	0.735735
TSLP.3010.53	TSLP	Thymic stromal lymphopoietin	TSLP	85480	9.05516	9.09121	1.0253	0.036046	0.578691	0.735735
DEFB104A.5763.67	HBD-4	Beta-defensin 104	DEFB104A	140596	8.41659	8.41765	1.00074	0.0010641	0.579849	0.736482
CRTAM.7968.15	CRTAM	Cytotoxic and regulatory T-cell molecule	CRTAM	56253	9.75098	9.66458	0.941869	-0.0864012	0.579806	0.736482
GCDH.19258.24	GCDH	Glutaryl-CoA dehydrogenase, mitochondrial	GCDH	2639	9.36776	9.29016	0.947636	-0.0775951	0.579744	0.736482
ALPI.17441.4	Alkaline phosphatase, intestine	Intestinal-type alkaline phosphatase	ALPI	248	8.05571	8.00643	0.966419	-0.0492799	0.580559	0.737191
HybControlElution.2359.65	HCE004152	HCE004152	HCE004152	HCE004152	6.63234	6.62605	0.99565	-0.00628996	0.581312	0.737954
ERBB3.2617.56	ERBB3	Receptor tyrosine-protein kinase erbB-3	ERBB3	2065	12.3154	12.3477	1.02265	0.0323194	0.581683	0.738231
NHEJ1.11351.233	NHEJ1	Non-homologous end-joining factor 1	NHEJ1		8.68453	8.61575	0.953448	-0.0687741	0.58267	0.738969
TNC.7131.207	Tenascin	Tenascin	TNC	3371	10.6598	10.7314	1.05084	0.0715451	0.582722	0.738969
RAG1.11311.79	RAG-1	V(D)J recombination-activating protein 1	RAG1	5896	9.32935	9.31834	0.992395	-0.0110141	0.582547	0.738969
MMRN2.9723.105	EMILIN-3	Multimerin-2	MMRN2	79812	8.96082	8.93716	0.983732	-0.0236629	0.582971	0.739091
FSTL5.7099.33	FSTL5	Follistatin-related protein 5	FSTL5	56884	8.89188	8.90677	1.01037	0.0148835	0.583645	0.739753
PNLIP.15613.16	LIPP	Pancreatic triacylglycerol lipase	PNLIP	5406	9.22218	9.17947	0.97083	-0.0427098	0.584037	0.739957
CHEK1.2853.68	CHK1	Serine/threonine-protein kinase Chk1	CHEK1	1111	9.4316	9.46779	1.02541	0.0361944	0.584112	0.739957
DYRK3.4359.87	DYRK3	Dual specificity tyrosine-phosphorylation-regulated kinase 3	DYRK3	8444	9.79528	9.81952	1.01694	0.0242376	0.58502	0.740822
FLT4.16035.8	VEGF sR3	Vascular endothelial growth factor receptor 3	FLT4	2324	13.0198	12.9126	0.928412	-0.107163	0.585101	0.740822
LACRT.7163.26	lacritin	Extracellular glycoprotein lacritin	LACRT	90070	11.6091	11.7107	1.07295	0.101587	0.585372	0.740971
CD68.18922.27	CD68	Macrosialin	CD68	968	10.8688	10.8181	0.965491	-0.0506654	0.585827	0.741354
HIBADH.4693.72	3HIDH	3-hydroxyisobutyrate dehydrogenase, mitochondrial	HIBADH	11112	9.07311	9.09773	1.01721	0.0246194	0.586187	0.741615
LAD1.6407.63	LAD1	Ladinin-1	LAD1	3898	6.81905	6.7963	0.984352	-0.0227538	0.587183	0.742294
PKP2.14067.6	PKP2	Plakophilin-2	PKP2	5318	9.46278	9.39661	0.955169	-0.0661728	0.587133	0.742294
SDHAF2.6420.4	SDHF2	Succinate dehydrogenase assembly factor 2, mitochondrial	SDHAF2	54949	7.28703	7.2576	0.979808	-0.0294286	0.586915	0.742294
ST3GAL6.6947.4	SIA10	Type 2 lactosamine alpha-2,3-sialyltransferase	ST3GAL6	10402	12.5973	12.5626	0.976269	-0.0346492	0.587369	0.742335
ASH2L.12832.10	ASH2L	Set1/Ash2 histone methyltransferase complex subunit ASH2	ASH2L	9070	9.67704	9.71304	1.02527	0.036002	0.588696	0.743818
NQO2.9754.33	Quinone reductase 2	Ribosyldihydronicotinamide dehydrogenase [quinone]	NQO2	4835	10.424	10.5519	1.09272	0.127917	0.588851	0.743819
HSPG2.15626.223	Perlecan	Basement membrane-specific heparan sulfate proteoglycan core protein	HSPG2	3339	10.647	10.6041	0.970678	-0.0429351	0.589331	0.744028
GUSB.15562.24	BGLR	Beta-glucuronidase	GUSB	2990	11.5515	11.4524	0.933595	-0.0991306	0.589349	0.744028
KIAA0319L.13698.28	K319L	Dyslexia-associated protein KIAA0319-like protein	KIAA0319L		9.67333	9.65866	0.989883	-0.0146707	0.590245	0.744028
FOXL2.11375.49	FOXL2	Forkhead box protein L2	FOXL2		8.58254	8.5537	0.980207	-0.0288422	0.589977	0.744028
MYL12B.19122.47	ML12B	Myosin regulatory light chain 12B	MYL12B	103910	8.9211	8.84364	0.947727	-0.0774563	0.589557	0.744028
NR4A1.8089.173	NR4A1	Nuclear receptor subfamily 4 group A member 1	NR4A1	3164	9.10211	9.1172	1.01051	0.0150837	0.590161	0.744028
PTGS2.3761.4	COX-2	Prostaglandin G/H synthase 2	PTGS2	5743	9.28277	9.34389	1.04327	0.0611168	0.589973	0.744028
UCHL1.5019.16	PGP9.5	Ubiquitin carboxyl-terminal hydrolase isozyme L1	UCHL1	7345	10.3166	10.2684	0.967092	-0.0482746	0.589744	0.744028
CFTR.7717.95	CFTR	Cystic fibrosis transmembrane conductance regulator	CFTR	1080	10.8365	10.7523	0.943325	-0.0841728	0.590695	0.744402
IL1R2.14133.93	IL-1 sRII	Interleukin-1 receptor type 2	IL1R2	7850	13.2299	13.143	0.941526	-0.0869271	0.590867	0.744424
SOX2.18294.26	SOX2	Transcription factor SOX-2	SOX2	6657	7.762	7.79067	1.02007	0.0286693	0.591067	0.744483
MAGEB10.11456.2	MAGBA	Melanoma-associated antigen B10	MAGEB10		8.49126	8.46319	0.980736	-0.0280635	0.591399	0.744708
MTRF1L.11134.30	RF1ML	Peptide chain release factor 1-like, mitochondrial	MTRF1L		9.47226	9.53181	1.04214	0.0595496	0.593581	0.747261
DNER.11442.1	DNER	Delta and Notch-like epidermal growth factor-related receptor	DNER	92737	9.89286	9.85088	0.971323	-0.0419767	0.593967	0.747553
LRRC3B.18947.3	LRC3B	Leucine-rich repeat-containing protein 3B	LRRC3B		8.99202	8.9496	0.971019	-0.0424284	0.594369	0.74767
TIMP4.6462.12	TIMP-4	Metalloproteinase inhibitor 4	TIMP4	7079	11.0279	10.9822	0.968759	-0.0457902	0.594366	0.74767
G3BP2.9831.12	G3BP2	Ras GTPase-activating protein-binding protein 2	G3BP2	9908	13.3494	13.4424	1.06657	0.0929808	0.5949	0.748143
TAPBP.12378.71	TPSN	Tapasin	TAPBP	6892	11.16	11.2497	1.06414	0.0896906	0.595355	0.748522
KLHL12.12695.62	KLH12	Kelch-like protein 12	KLHL12		7.78574	7.75714	0.980371	-0.0286009	0.595575	0.748603
LTA.LTB.3506.49	Lymphotoxin a2/b1	Lymphotoxin alpha2:beta1	LTA LTB	4049 4050	11.0979	11.0656	0.977894	-0.03225	0.59598	0.748918
ARF6.12425.104	ARF6	ADP-ribosylation factor 6	ARF6	382	10.4675	10.4375	0.979368	-0.0300771	0.596899	0.749541
B4GALT1.13381.49	B4GT1	Beta-1,4-galactosyltransferase 1	B4GALT1	2683	14.6082	14.584	0.983371	-0.0241924	0.596943	0.749541
CAST.3026.5	Calpastatin	Calpastatin	CAST	831	11.7458	11.6922	0.96354	-0.0535834	0.597178	0.749541
CAV2.9457.3	CAV2	Caveolin-2	CAV2	858	9.69628	9.67228	0.983501	-0.024001	0.59725	0.749541
VEGFB.9453.12	VEGF-B	Vascular endothelial growth factor B	VEGFB	7423	9.9046	9.94057	1.02525	0.0359705	0.597164	0.749541
NFKBIB.17387.27	IKB-beta	NF-kappa-B inhibitor beta	NFKBIB	4793	8.8014	8.8204	1.01326	0.0189987	0.597899	0.750162
PATE4.8065.245	PATE4	Prostate and testis expressed protein 4	PATE4	399968	7.33829	7.32727	0.992394	-0.0110154	0.598268	0.750431
AZU1.14713.46	Azurocidin	Azurocidin	AZU1	566	8.07068	8.08713	1.01147	0.0164529	0.59872	0.750803
NODAL.15692.300	NODAL	Nodal homolog	NODAL	4838	7.94427	7.96108	1.01173	0.0168173	0.599248	0.751076
TMPRSS11D.6547.83	TM11D	Transmembrane protease serine 11D	TMPRSS11D	9407	8.71252	8.72468	1.00846	0.0121596	0.59923	0.751076
TFR2.11537.12	TFR2	Transferrin receptor protein 2	TFR2	7036	8.97768	8.99308	1.01073	0.0154027	0.599749	0.75151
SMS.18179.56	SPSY	Spermine synthase	SMS	6611	9.67563	9.65529	0.986004	-0.0203345	0.600084	0.75154
UAP1.13580.2	Sperm-associated antigen 2	UDP-N-acetylhexosamine pyrophosphorylase	UAP1	6675	9.01417	9.04848	1.02406	0.0343065	0.599999	0.75154
GAPDH.3848.14	GAPDH, liver	Glyceraldehyde-3-phosphate dehydrogenase	GAPDH	2597	12.3983	12.3269	0.951742	-0.0713573	0.600448	0.751802
LIN7A.18910.45	LIN7A	Protein lin-7 homolog A	LIN7A	8825	9.6743	9.63194	0.971066	-0.0423594	0.601795	0.753099
SIRPB2.5669.26	SIRB2	Signal-regulatory protein beta-2	SIRPB2	284759	9.36825	9.32985	0.973737	-0.0383956	0.601752	0.753099
CNP.6609.22	CN37	2',3'-cyclic-nucleotide 3'-phosphodiesterase	CNP	1267	12.1331	12.2454	1.08098	0.112339	0.602536	0.753434
IFNA21.15404.3	IFN21	Interferon alpha-21	IFNA21		8.16616	8.19585	1.02079	0.0296869	0.602849	0.753434
IL5.11071.1	IL-5	Interleukin-5	IL5	3567	8.06044	8.06597	1.00384	0.00552963	0.602996	0.753434
KIF3A.13961.18	KIF3A	Kinesin-like protein KIF3A	KIF3A		13.1332	13.185	1.03654	0.05177	0.602919	0.753434
NRXN2.8876.51	NRX2B	Neurexin-2-beta	NRXN2	9379	9.25361	9.26791	1.00996	0.0143001	0.602887	0.753434
SIGLEC15.10847.1	SIG15	Sialic acid-binding Ig-like lectin 15	SIGLEC15	284266	10.1213	10.1041	0.988102	-0.0172686	0.602964	0.753434
C3.2755.8	C3adesArg	C3a anaphylatoxin des Arginine	C3	718	16.8224	16.8689	1.03276	0.0464996	0.603486	0.753727
CAMK1D.3418.12	CAMK1D	Calcium/calmodulin-dependent protein kinase type 1D	CAMK1D	57118	11.2606	11.2905	1.02094	0.0298985	0.603542	0.753727
RCAN1.13465.5	CCP1	Calcipressin-1	RCAN1	1827	9.86232	9.80453	0.960736	-0.0577885	0.604383	0.754438
FCN2.13717.15	FCN2	Ficolin-2	FCN2	2220	14.3731	14.2904	0.944309	-0.0826688	0.604423	0.754438
CTSF.9212.22	CATF	Cathepsin F	CTSF	8722	10.4424	10.4922	1.03509	0.0497566	0.6048	0.754715
ACSF2.17466.72	ACSF2	Acyl-CoA synthetase family member 2, mitochondrial	ACSF2	80221	9.67014	9.6073	0.957374	-0.0628448	0.605194	0.755011
FAH.11424.4	FAAA	Fumarylacetoacetase	FAH	2184	12.98	12.8724	0.928108	-0.107636	0.605897	0.755694
HERC4.7860.9	HERC4	Probable E3 ubiquitin-protein ligase HERC4	HERC4	26091	10.8824	10.9049	1.01568	0.0224524	0.606395	0.756119
NOVA1.12557.18	NOVA1	RNA-binding protein Nova-1	NOVA1		8.86066	8.89649	1.02514	0.0358273	0.60655	0.756119
STAT3.10346.5	STAT3	Signal transducer and activator of transcription 3	STAT3	6774	13.9981	13.9404	0.960803	-0.0576868	0.60804	0.757782
DAP.19141.22	DAP1	Death-associated protein 1	DAP	1611	8.88152	9.01055	1.09356	0.129026	0.608554	0.757898
DEAF1.6369.82	DEAF1	Deformed epidermal autoregulatory factor 1 homolog	DEAF1	10522	10.8001	10.7654	0.976222	-0.0347186	0.608354	0.757898
MCL1.9819.110	Mcl-1	Induced myeloid leukemia cell differentiation protein Mcl-1	MCL1	4170	9.75475	9.78665	1.02236	0.0319054	0.608603	0.757898
DNASE2B.6533.20	DNS2B	Deoxyribonuclease-2-beta	DNASE2B	58511	7.53287	7.5021	0.978899	-0.0307677	0.609156	0.758002
ADAM7.10753.31	ADAM7	Disintegrin and metalloproteinase domain-containing protein 7	ADAM7	8756	9.34934	9.41249	1.04474	0.0631498	0.609053	0.758002
ITCH.12551.3	ITCH	E3 ubiquitin-protein ligase Itchy homolog	ITCH	83737	10.3942	10.4991	1.0754	0.104879	0.608854	0.758002
IL17RB.6262.14	IL-17B R	Interleukin-17 receptor B	IL17RB	55540	9.23213	9.19709	0.976005	-0.0350396	0.610329	0.759266
PLBD2.6536.54	LAML2	Putative phospholipase B-like 2	PLBD2	196463	11.4366	11.4599	1.01628	0.0232913	0.61262	0.761921
ALPPL2.6715.63	PPBN	Alkaline phosphatase, placental-like	ALPPL2	251	8.04931	8.07378	1.0171	0.0244679	0.613401	0.7625
ZNF382.14616.16	ZN382	Zinc finger protein 382	ZNF382		6.17077	6.12396	0.968081	-0.0468008	0.613256	0.7625
CER1.6230.56	CER1	Cerberus	CER1	9350	8.53137	8.54986	1.0129	0.0184867	0.613597	0.762548
RAD1.12670.15	RAD1	Cell cycle checkpoint protein RAD1	RAD1		8.61457	8.66012	1.03208	0.0455499	0.614097	0.762666
PDYN.19638.9	Dynorphin A (1-17)	Dynorphin A (1-17)	PDYN		11.3441	11.3069	0.974543	-0.037203	0.614164	0.762666
GNPTG.10666.7	GNPTG	N-acetylglucosamine-1-phosphotransferase subunit gamma	GNPTG	84572	9.41565	9.38379	0.978155	-0.0318652	0.61393	0.762666
ZFYVE27.9102.28	ZFY27	Protrudin	ZFYVE27	118813	11.2331	11.3071	1.0526	0.0739619	0.614535	0.76293
TENM4.11365.17	TEN4	Teneurin-4	TENM4	26011	8.48625	8.4999	1.0095	0.0136469	0.615018	0.763335
PCYOX1L.5599.88	PCYXL	Prenylcysteine oxidase-like	PCYOX1L	78991	10.8869	10.8628	0.983407	-0.0241388	0.615489	0.763723
TP53.6123.69	p53	Cellular tumor antigen p53	TP53	7157	11.6952	11.7031	1.0055	0.00791926	0.616019	0.764186
TRIO.11126.102	TRIO	Triple functional domain protein	TRIO	7204	8.41325	8.44638	1.02323	0.0331319	0.616313	0.764354
PPA1.5021.13	PPase	Inorganic pyrophosphatase	PPA1	5464	11.3398	11.4251	1.06085	0.0852166	0.616929	0.764922
GPR107.12963.1	GP107	Protein GPR107	GPR107	57720	6.7423	6.71718	0.982741	-0.0251162	0.617264	0.765004
NDRG1.19215.7	NDRG1	Protein NDRG1	NDRG1	10397	10.0907	10.0686	0.984773	-0.0221363	0.617311	0.765004
GMPR.19254.125	GMPR1	GMP reductase 1	GMPR	2766	12.3905	12.6557	1.20181	0.265208	0.61808	0.765762
CD40LG.3534.14	CD40 ligand, soluble	CD40 ligand	CD40LG	959	8.00131	7.96572	0.975635	-0.035587	0.618668	0.766248
CDK2AP1.9450.18	CDKA1	Cyclin-dependent kinase 2-associated protein 1	CDK2AP1	8099	7.45713	7.4336	0.983825	-0.0235269	0.618849	0.766248
RAB27B.13596.3	RB27B	Ras-related protein Rab-27B	RAB27B	5874	10.7576	10.7772	1.01367	0.0195826	0.618947	0.766248
CRYBB1.17751.68	CRBB1	Beta-crystallin B1	CRYBB1	1414	8.19886	8.17548	0.983928	-0.023376	0.619907	0.766848
MMP14.5002.76	MMP-14	Matrix metalloproteinase-14	MMP14	4323	9.20857	9.23334	1.01732	0.0247725	0.619651	0.766848
MFAP4.5636.10	MFAP4	Microfibril-associated glycoprotein 4	MFAP4	4239	9.80105	9.73121	0.952744	-0.0698393	0.619801	0.766848
PAPOLG.8343.224	PAPOG	Poly(A) polymerase gamma	PAPOLG	64895	9.53008	9.45174	0.947147	-0.0783392	0.620273	0.767104
GABBR2.9930.48	GABR2	Gamma-aminobutyric acid type B receptor subunit 2	GABBR2	9568	8.57457	8.527	0.967566	-0.0475676	0.621286	0.768161
TYMP.11361.73	TP	Thymidine phosphorylase	TYMP	1890	12.4271	12.4988	1.05095	0.0716914	0.621514	0.768247
GNPDA1.8909.77	GNPI1	Glucosamine-6-phosphate isomerase 1	GNPDA1	10007	9.71907	9.65463	0.956316	-0.0644404	0.621899	0.768527
NHLRC3.9087.8	NHLC3	NHL repeat-containing protein 3	NHLRC3	387921	9.36274	9.33887	0.983594	-0.0238654	0.622293	0.768693
RBM23.11590.5	RBM23	Probable RNA-binding protein 23	RBM23		9.64242	9.59026	0.96449	-0.0521616	0.622351	0.768693
CFH.4159.130	Factor H	Complement factor H	CFH	3075	16.7423	16.7321	0.992918	-0.0102535	0.62287	0.768942
CYTH4.12746.4	CYH4	Cytohesin-4	CYTH4		10.0182	9.98783	0.979179	-0.030356	0.622752	0.768942
CKS1B.12530.14	CKS-1	Cyclin-dependent kinases regulatory subunit 1	CKS1B	1163	11.8056	11.852	1.03272	0.0464516	0.623552	0.769232
ATP1B4.9933.49	AT1B4	Protein ATP1B4	ATP1B4	23439	9.73981	9.85722	1.08479	0.117415	0.623582	0.769232
MMP3.2788.55	MMP-3	Stromelysin-1	MMP3	4314	7.12905	7.0846	0.969661	-0.0444482	0.623344	0.769232
PFKM.17384.110	K6PF	ATP-dependent 6-phosphofructokinase, muscle type	PFKM	5213	12.3823	12.4529	1.05011	0.0705353	0.624594	0.770285
PVRL3.13557.3	Nectin 3	Nectin-3	PVRL3	25945	9.23541	9.2525	1.01191	0.0170871	0.624907	0.770475
NCAN.15573.110	CSPG3	Neurocan core protein	NCAN	1463	11.671	11.6972	1.01831	0.026179	0.625644	0.771187
HSD17B1.4708.3	17-beta-HSD 1	Estradiol 17-beta-dehydrogenase 1	HSD17B1	3292	9.77309	9.73979	0.97718	-0.0333045	0.625903	0.77131
RNF148.9955.40	RN148	RING finger protein 148	RNF148	378925	8.78291	8.76324	0.986455	-0.0196747	0.62655	0.771804
TDGF1.5810.25	Cripto	Teratocarcinoma-derived growth factor 1	TDGF1	6997	9.62973	9.53784	0.938295	-0.091887	0.626622	0.771804
TNFAIP3.14009.65	TNFAIP3	Tumor necrosis factor alpha-induced protein 3	TNFAIP3	7128	9.92361	9.88798	0.975608	-0.0356261	0.627046	0.772129
HybControlElution.2171.12	HCE001796	HCE001796	HCE001796	HCE001796	16.553	16.5679	1.01036	0.0148708	0.627736	0.772782
TSTA3.12657.2	FCL	GDP-L-fucose synthase	TSTA3	7264	9.69133	9.73649	1.0318	0.0451659	0.628087	0.773018
ARL6.18415.16	ARL6	ADP-ribosylation factor-like protein 6	ARL6	84100	11.2883	11.3546	1.04704	0.0663211	0.628591	0.773441
C5.2381.52	C5	Complement C5	C5	727	14.8104	14.808	0.998371	-0.00235251	0.628905	0.773632
H6PD.7161.25	G6PE	GDH/6PGL endoplasmic bifunctional protein	H6PD	9563	12.8731	12.895	1.01529	0.0218891	0.629125	0.773705
XRCC1.12535.2	XRCC1	DNA repair protein XRCC1	XRCC1	7515	8.46395	8.49798	1.02387	0.034033	0.629334	0.773763
GFRA2.2515.14	GFRa-2	GDNF family receptor alpha-2	GFRA2	2675	11.8297	11.7961	0.977008	-0.0335582	0.629491	0.773763
ST8SIA2.7920.30	SIA8B	Alpha-2,8-sialyltransferase 8B	ST8SIA2	8128	8.88189	8.8982	1.01137	0.0163048	0.629935	0.773916
TIMM21.9058.1	TIM21	Mitochondrial import inner membrane translocase subunit Tim21	TIMM21	29090	7.05665	7.04245	0.990204	-0.0142017	0.62991	0.773916
CD9.17449.23	CD9	CD9 antigen	CD9	928	9.36338	9.34441	0.986937	-0.0189694	0.630493	0.774404
OOSP2.7106.37	PLACL	Oocyte-secreted protein 2	OOSP2	219990	9.39792	9.37767	0.986058	-0.0202554	0.631049	0.774891
CFC1.3294.55	CFC1	Cryptic protein	CFC1	55997	10.6352	10.6154	0.986352	-0.0198254	0.63146	0.775199
IK.7207.4	RED	Protein Red	IK	3550	9.07101	9.05994	0.992352	-0.0110759	0.631624	0.775204
CPA2.9276.7	CBPA2	Carboxypeptidase A2	CPA2	1358	9.49918	9.47005	0.980011	-0.0291297	0.631835	0.775266
PTTG1.17727.1	Securin	Securin	PTTG1	9232	8.84044	8.86582	1.01775	0.0253842	0.632129	0.775431
GSTO1.12436.84	GST omega-1	Glutathione S-transferase omega-1	GSTO1	9446	11.4008	11.4939	1.0667	0.093156	0.632581	0.775789
AGR2.4959.2	AGR2	Anterior gradient protein 2 homolog	AGR2	10551	9.59136	9.6049	1.00943	0.0135356	0.633103	0.776111
C5orf63.13378.80	YD286	Glutaredoxin-like protein C5orf63	C5orf63		10.0132	9.97948	0.976921	-0.0336867	0.633516	0.776111
LAT.10551.7	LAT	Linker for activation of T-cells family member 1	LAT	27040	10.7562	10.8715	1.08322	0.115327	0.633246	0.776111
PMM1.17408.2	PMM1	Phosphomannomutase 1	PMM1	5372	8.93514	8.97422	1.02746	0.0390762	0.633645	0.776111
GALNT13.10908.2	GLT13	Polypeptide N-acetylgalactosaminyltransferase 13	GALNT13	114805	9.78564	9.76021	0.982529	-0.0254286	0.633542	0.776111
ATP5O.9202.309	ATPO	ATP synthase subunit O, mitochondrial	ATP5O	539	11.8127	11.9352	1.08864	0.12253	0.633849	0.776165
SPDEF.10012.5	SPDEF	SAM pointed domain-containing Ets transcription factor	SPDEF	25803	10.6943	10.6749	0.986671	-0.019359	0.634235	0.776441
ACTN1.9843.5	ACTN1	Alpha-actinin-1	ACTN1	87	11.8321	11.7418	0.939297	-0.0903462	0.635	0.777181
SEZ6L2.3867.49	SE6L2	Seizure 6-like protein 2	SEZ6L2	26470	10.3447	10.2894	0.96243	-0.0552462	0.635249	0.77729
ART4.6576.1	ART4	Ecto-ADP-ribosyltransferase 4	ART4	420	11.1787	11.1084	0.952436	-0.0703065	0.636277	0.778351
ADAM19.8948.13	ADA19	Disintegrin and metalloproteinase domain-containing protein 19	ADAM19	8728	8.77107	8.71006	0.958595	-0.0610063	0.637343	0.779458
SAT2.12524.18	SAT2	Diamine acetyltransferase 2	SAT2		10.2254	10.1838	0.971579	-0.0415968	0.63855	0.780736
EDC4.13066.42	EDC4	Enhancer of mRNA-decapping protein 4	EDC4	23644	11.7751	11.8272	1.03675	0.0520673	0.638949	0.781027
DCUN1D1.17366.6	DCNL1	DCN1-like protein 1	DCUN1D1	54165	11.8679	11.888	1.01406	0.0201374	0.640077	0.782209
KARS.19249.18	SYK	Lysine--tRNA ligase	KARS	3735	14.0954	14.0336	0.958103	-0.0617476	0.640514	0.782484
MANSC1.9557.5	MANS1	MANSC domain-containing protein 1	MANSC1	54682	11.7397	11.7027	0.974654	-0.0370386	0.640625	0.782484
CARD17.18267.74	CAR17	Caspase recruitment domain-containing protein 17	CARD17	440068	9.10503	9.1223	1.01204	0.0172712	0.64131	0.782531
CTGF.2975.19	CTGF	Connective tissue growth factor	CTGF	1490	10.6205	10.5904	0.979346	-0.0301094	0.640872	0.782531
HABP4.10815.2	HABP4	Intracellular hyaluronan-binding protein 4	HABP4	22927	8.23225	8.22152	0.992594	-0.0107247	0.641109	0.782531
SERPINH1.10800.15	Collagen-binding protein	Serpin H1	SERPINH1	871	10.6	10.5146	0.942563	-0.0853395	0.64125	0.782531
KLRG2.10693.43	KLRG2	Killer cell lectin-like receptor subfamily G member 2	KLRG2	346689	9.49545	9.51758	1.01546	0.0221351	0.641664	0.782765
IMPDH1.5229.90	IMDH1	Inosine-5'-monophosphate dehydrogenase 1	IMPDH1	3614	10.9122	10.8436	0.953517	-0.0686687	0.642168	0.783183
FCGR3A.15388.24	FcRIIIa	Low affinity immunoglobulin gamma Fc region receptor III-A	FCGR3A	2214	11.4739	11.1597	0.804273	-0.314243	0.64289	0.783539
PEBP1.4276.10	prostatic binding protein	Phosphatidylethanolamine-binding protein 1	PEBP1	5037	12.1484	12.095	0.963657	-0.0534085	0.642946	0.783539
PITPNB.12484.67	PIPNB	Phosphatidylinositol transfer protein beta isoform	PITPNB	23760	11.2374	11.2125	0.982898	-0.0248861	0.642672	0.783539
RALA.14332.3	RALA	Ras-related protein Ral-A	RALA	5898	10.7505	10.7085	0.971321	-0.0419803	0.64319	0.78364
ERO1LB.7994.41	ERO1B	ERO1-like protein beta	ERO1LB	56605	9.78395	9.82142	1.02631	0.0374708	0.643651	0.784005
LRRTM1.19360.22	LRRT1	Leucine-rich repeat transmembrane neuronal protein 1	LRRTM1	347730	8.78096	8.79212	1.00777	0.0111619	0.644212	0.784096
NPL.19496.1	NPL	N-acetylneuraminate lyase	NPL	80896	11.4471	11.3786	0.953601	-0.0685424	0.643949	0.784096
SEMA6B.5121.3	SEM6B	Semaphorin-6B	SEMA6B	10501	10.5893	10.5524	0.974742	-0.0369072	0.644157	0.784096
CD79B.6351.55	CD79B	B-cell antigen receptor complex-associated protein beta chain	CD79B	974	8.84929	8.86271	1.00934	0.0134191	0.644674	0.784213
COX5A.18226.148	COX5A	Cytochrome c oxidase subunit 5A, mitochondrial	COX5A	9377	11.4204	11.5572	1.09947	0.136812	0.645084	0.784213
LARGE.7935.26	LARGE	Glycosyltransferase-like protein LARGE1	LARGE	9215	9.9586	10.0228	1.04548	0.0641658	0.645117	0.784213
MSRB3.7824.88	MSRB3	Methionine-R-sulfoxide reductase B3	MSRB3	253827	8.45402	8.48305	1.02032	0.029028	0.644771	0.784213
PSMA1.7880.9	PSA1	Proteasome subunit alpha type-1	PSMA1	5682	11.0491	11.0838	1.0243	0.0346331	0.644959	0.784213
DARS2.12395.86	SYDM	Aspartate--tRNA ligase, mitochondrial	DARS2		12.594	12.5108	0.943971	-0.0831862	0.645464	0.784438
CXCL1.2985.35	Gro-a	Growth-regulated alpha protein	CXCL1	2919	11.4344	11.4928	1.04126	0.0583325	0.647562	0.786282
MANF.9223.11	ARMET	Mesencephalic astrocyte-derived neurotrophic factor	MANF	7873	12.3589	12.2917	0.95448	-0.0672137	0.647623	0.786282
NCR2.2734.49	NKp44	Natural cytotoxicity triggering receptor 2	NCR2	9436	8.08324	8.10545	1.01552	0.0222129	0.647525	0.786282
TLR1.11149.3	TLR1	Toll-like receptor 1	TLR1	7096	9.90287	9.90707	1.00292	0.00420257	0.647706	0.786282
PTH2.7257.18	TIP39	Tuberoinfundibular peptide of 39 residues	PTH2	113091	8.7636	8.77656	1.00902	0.0129618	0.647793	0.786282
CLTA.19257.11	CLCA	Clathrin light chain A	CLTA	1211	11.2788	11.3507	1.05112	0.0719223	0.648251	0.786491
MSTN.14583.49	Myostatin	Growth/differentiation factor 8	MSTN	2660	7.70657	7.73389	1.01911	0.0273157	0.648453	0.786491
SCGB2A1.5001.6	Mammaglobin 2	Mammaglobin-B	SCGB2A1	4246	12.9077	12.9547	1.03307	0.0469335	0.648376	0.786491
HGD.9832.33	HGD	Homogentisate 1,2-dioxygenase	HGD	3081	10.6888	10.6332	0.962212	-0.0555728	0.649488	0.787549
CDC25B.12427.8	MPIP2	M-phase inducer phosphatase 2	CDC25B	994	11.7338	11.707	0.981616	-0.0267699	0.650355	0.788075
ABCC6.8935.22	MRP6	Multidrug resistance-associated protein 6	ABCC6	368	9.56827	9.58343	1.01057	0.0151628	0.65041	0.788075
PNPLA2.9802.27	PLPL2	Patatin-like phospholipase domain-containing protein 2	PNPLA2	57104	9.62297	9.66076	1.02654	0.0377966	0.650086	0.788075
POLD4.19159.9	DNA polymerase subunit delta 4	DNA polymerase delta subunit 4	POLD4	57804	8.62901	8.64918	1.01408	0.0201671	0.651045	0.788507
FLRT1.4547.59	FLRT1	Leucine-rich repeat transmembrane protein FLRT1	FLRT1	23769	10.1928	10.2335	1.02861	0.0406922	0.651092	0.788507
VEGFA.19437.61	L-VEGF165	Isoform L-VEGF165	VEGFA		9.93267	10.0199	1.06235	0.0872567	0.652415	0.789911
ADH1A.17396.23	ADH1A	Alcohol dehydrogenase 1A	ADH1A	124	12.9268	12.9906	1.04518	0.0637507	0.652595	0.789932
HPGD.4995.16	HPG-	15-hydroxyprostaglandin dehydrogenase [NAD(+)]	HPGD	3248	10.6338	10.6022	0.978345	-0.0315854	0.653016	0.790002
BPIFA2.16302.11	SPLC2	BPI fold-containing family A member 2	BPIFA2	140683	10.0191	9.96894	0.965795	-0.0502107	0.653006	0.790002
LY9.3324.51	LY9	T-lymphocyte surface antigen Ly-9	LY9	4063	11.4177	11.3625	0.962424	-0.0552554	0.653143	0.790002
NTN4.3327.27	NET4	Netrin-4	NTN4	59277	12.7122	12.6724	0.972773	-0.039825	0.653329	0.79003
SUSD3.5752.63	SUSD3	Sushi domain-containing protein 3	SUSD3	203328	8.12535	8.13833	1.00904	0.0129788	0.653771	0.790368
MCM6.9897.9	MCM6	DNA replication licensing factor MCM6	MCM6	4175	9.1668	9.15495	0.991819	-0.0118514	0.65411	0.79058
RSRP1.9050.170	CA063	Arginine/serine-rich protein 1	RSRP1	57035	7.87905	7.89221	1.00916	0.0131567	0.654316	0.790632
ERBB4.2618.10	ERBB4	Receptor tyrosine-protein kinase erbB-4	ERBB4	2066	6.92976	6.90431	0.982512	-0.0254529	0.65609	0.792578
APOE.5312.49	Apo E2	Apolipoprotein E (isoform E2)	APOE	348	16.6283	16.6637	1.02485	0.035407	0.656436	0.7926
KCNN1.13539.131	KCNN1	Small conductance calcium-activated potassium channel protein 1	KCNN1		9.86259	9.87935	1.01169	0.016762	0.656395	0.7926
GGPS1.17786.5	GGPPS	Geranylgeranyl pyrophosphate synthase	GGPS1	9453	8.91186	8.95162	1.02794	0.0397594	0.658081	0.794388
JMJD6.18322.15	JMJD6	Bifunctional arginine demethylase and lysyl-hydroxylase JMJD6	JMJD6	23210	10.0727	10.1248	1.03676	0.0520778	0.659247	0.794465
MVD.18422.41	ERG19	Diphosphomevalonate decarboxylase	MVD	4597	12.257	12.1756	0.945144	-0.0813938	0.659355	0.794465
GRB14.13628.58	GRB14	Growth factor receptor-bound protein 14	GRB14		9.6923	9.72801	1.02506	0.0357105	0.6593	0.794465
HNF1A.11193.27	HNF1A	Hepatocyte nuclear factor 1-alpha	HNF1A		7.90018	7.93171	1.02209	0.0315248	0.659097	0.794465
IQCF3.13439.6	IQCF3	IQ domain-containing protein F3	IQCF3		10.0339	10.0489	1.01041	0.0149468	0.659621	0.794465
CGA.LHB.2953.31	Luteinizing hormone	Luteinizing hormone	CGA LHB	1081 3972	9.13435	9.25771	1.08926	0.123353	0.659464	0.794465
PLD3.10948.14	PLD3	Phospholipase D3	PLD3	23646	9.45514	9.40484	0.965734	-0.0503021	0.658358	0.794465
SPA17.18242.8	Sperm protein 17	Sperm surface protein Sp17	SPA17	53340	10.2842	10.2549	0.979895	-0.0293009	0.659013	0.794465
STAB2.3399.31	STAB2	Stabilin-2	STAB2	55576	10.8927	10.8639	0.980211	-0.0288361	0.658895	0.794465
LRP1B.11275.94	LRP1B	Low-density lipoprotein receptor-related protein 1B	LRP1B	53353	10.1596	10.1198	0.972821	-0.0397533	0.659818	0.794505
CD207.3361.26	CLC4K	C-type lectin domain family 4 member K	CD207	50489	7.82561	7.81835	0.994982	-0.00725827	0.660962	0.795684
DEFB4A.13397.88	HBD-2	Beta-defensin 4A	DEFB4A	100289462	11.9006	11.8064	0.936801	-0.0941856	0.662087	0.796527
PCTK1.16867.76	PCTK1	Cyclin-dependent kinase 16	PCTK1	5127	9.98039	10.0528	1.05149	0.0724405	0.661895	0.796527
NT5C3A.19615.213	5NT3	Cytosolic 5'-nucleotidase 3A	NT5C3A	51251	8.8147	8.79804	0.988515	-0.0166658	0.66232	0.796527
UBB.6641.60	PolyUbiquitin K48	PolyUbiquitin K48-linked	UBB	7314	10.7403	10.6703	0.95262	-0.0700272	0.66221	0.796527
NATD1.18261.34	NATD1	Protein NATD1	NATD1	256302	7.9979	8.01192	1.00976	0.0140187	0.66324	0.797436
PSMB5.12580.7	PSB5	Proteasome subunit beta type-5	PSMB5	5693	9.67565	9.69095	1.01066	0.0152993	0.664527	0.798785
SYT5.9099.19	SYT5	Synaptotagmin-5	SYT5	6861	10.714	10.685	0.980055	-0.0290659	0.664694	0.798787
CCDC25.18264.12	CCD25	Coiled-coil domain-containing protein 25	CCDC25	55246	10.3835	10.3404	0.970597	-0.0430562	0.665395	0.799432
CD200R1L.8980.19	MO2R2	Cell surface glycoprotein CD200 receptor 2	CD200R1L	344807	8.98381	8.95477	0.980072	-0.02904	0.666889	0.801027
RBM17.17391.10	SPF45	Splicing factor 45	RBM17	84991	9.35835	9.31749	0.972074	-0.0408614	0.667338	0.801316
TDO2.9880.33	T23O	Tryptophan 2,3-dioxygenase	TDO2	6999	11.5395	11.4768	0.95749	-0.06267	0.66746	0.801316
SNRPB2.17364.8	RU2B	U2 small nuclear ribonucleoprotein B''	SNRPB2	6629	9.63858	9.55221	0.941892	-0.0863671	0.668167	0.801966
CHFR.11320.29	CHFR	E3 ubiquitin-protein ligase CHFR	CHFR	55743	9.82148	9.79103	0.979111	-0.0304552	0.668631	0.802324
SH2D1B.18840.205	SH21B	SH2 domain-containing protein 1B	SH2D1B	117157	10.474	10.4432	0.978894	-0.030776	0.668866	0.802407
MAX.12411.60	MAX	Protein max	MAX		10.8378	10.7799	0.960609	-0.0579792	0.669176	0.802581
PDE3A.5254.69	PDE3A	cGMP-inhibited 3',5'-cyclic phosphodiesterase A	PDE3A	5139	8.89955	8.91587	1.01138	0.0163203	0.669587	0.802874
FGF6.4130.71	FGF-6	Fibroblast growth factor 6	FGF6	2251	8.71355	8.67517	0.973743	-0.0383871	0.669923	0.803079
IL20.4138.25	IL-20	Interleukin-20	IL20	50604	8.24826	8.27715	1.02023	0.0288964	0.670477	0.803544
THPO.5947.90	Tpo	Thrombopoietin	THPO	7066	8.06091	7.9625	0.934062	-0.0984099	0.670775	0.803702
HSD17B14.13972.4	DHB14	17-beta-hydroxysteroid dehydrogenase 14	HSD17B14		9.4614	9.42995	0.978437	-0.0314486	0.671071	0.803789
FEN1.12577.100	FLAP endonuclease-1	Flap endonuclease 1	FEN1	2237	9.14855	9.13044	0.98753	-0.0181035	0.671179	0.803789
IL12B.IL23A.10365.132	IL-23	Interleukin-23	IL12B IL23A	3593 51561	9.64736	9.5999	0.967636	-0.0474635	0.671368	0.803816
WNT11.6624.94	WNT11	Protein Wnt-11	WNT11	7481	9.44574	9.46443	1.01304	0.0186921	0.672392	0.804843
CASQ1.11263.57	CASQ1	Calsequestrin-1	CASQ1		12.8998	12.8768	0.984206	-0.0229674	0.672806	0.805108
SCAND1.17800.33	SCAND1	SCAN domain-containing protein 1	SCAND1	51282	8.40758	8.41961	1.00837	0.0120301	0.672946	0.805108
DLL1.5349.69	DLL1	Delta-like protein 1	DLL1	28514	10.2956	10.2718	0.983642	-0.0237943	0.673459	0.805125
DYNLRB1.3845.51	DLRB1	Dynein light chain roadblock-type 1	DYNLRB1	83658	11.2586	11.2177	0.972101	-0.0408217	0.673365	0.805125
REG3G.15476.6	REG3G	Regenerating islet-derived protein 3-gamma	REG3G	130120	11.4559	11.4149	0.972003	-0.0409673	0.673425	0.805125
ITM2C.9523.34	ITM2C	Integral membrane protein 2C	ITM2C	81618	8.50675	8.49225	0.99	-0.0145	0.673793	0.805326
HSD17B7.8272.22	DHB7	3-keto-steroid reductase	HSD17B7	51478	9.08445	9.07089	0.990645	-0.0135598	0.675453	0.806529
CLEC4D.7752.31	CLC4D	C-type lectin domain family 4 member D	CLEC4D	338339	10.561	10.5494	0.991978	-0.0116206	0.675466	0.806529
EGF.5509.7	EGF	Epidermal growth factor	EGF	1950	9.48886	9.60367	1.08283	0.114813	0.675437	0.806529
LOC652493.6561.77	Ig K chain V-I region HK102-like	Ig Kappa chain V-I region HK102- like	LOC652493	652493	11.3834	11.3996	1.0113	0.0162094	0.675196	0.806529
TNNT3.16807.35	TNNT3	Troponin T, fast skeletal muscle	TNNT3	7140	11.8268	11.8178	0.993758	-0.00903408	0.675995	0.806962
ADSS.12644.63	PURA2	Adenylosuccinate synthetase isozyme 2	ADSS		8.30906	8.36491	1.03947	0.0558449	0.677548	0.808616
CNPY4.15465.79	CNPY4	Protein canopy homolog 4	CNPY4	245812	12.6122	12.583	0.980002	-0.0291439	0.67832	0.809339
GPC3.4842.62	Glypican 3	Glypican-3	GPC3	2719	8.93835	8.85685	0.945076	-0.0814973	0.678549	0.809412
LEMD1.8040.9	LEMD1	LEM domain-containing protein 1	LEMD1	93273	10.8754	10.9455	1.04978	0.0700848	0.679633	0.810306
LEPR.5400.52	sLeptin R	Leptin receptor, soluble	LEPR	3953	10.2461	10.1888	0.961091	-0.0572545	0.679543	0.810306
B3GNT4.16585.16	B3GN4	N-acetyllactosaminide beta-1,3-N-acetylglucosaminyltransferase 4	B3GNT4		8.17313	8.19263	1.01361	0.0195086	0.680604	0.811264
DNAJB11.7110.2	DJB11	DnaJ homolog subfamily B member 11	DNAJB11	51726	13.645	13.7278	1.05906	0.0827869	0.681803	0.812493
RFESD.13603.7	RFESD	Rieske domain-containing protein	RFESD		11.1455	11.0821	0.956951	-0.0634838	0.682355	0.812951
GATM.18188.12	GATM	Glycine amidinotransferase, mitochondrial	GATM	2628	12.5453	12.4602	0.942722	-0.0850952	0.682573	0.813011
TTC17.9550.153	TTC17	Tetratricopeptide repeat protein 17	TTC17	55761	7.86028	7.88552	1.01765	0.0252384	0.682802	0.813084
PSMD7.3898.5	PSD7	26S proteasome non-ATPase regulatory subunit 7	PSMD7	5713	9.03987	9.01345	0.981853	-0.0264206	0.683172	0.813192
GPX7.8345.27	GPX7	Glutathione peroxidase 7	GPX7	2882	9.85032	9.80523	0.96923	-0.0450886	0.683229	0.813192
KLRB1.10809.14	KLRB1	Killer cell lectin-like receptor subfamily B member 1	KLRB1	3820	8.50761	8.46372	0.970036	-0.0438894	0.683801	0.813673
AKR1B1.16606.85	Aldose reductase	Aldose reductase	AKR1B1	231	13.0218	13.0038	0.987603	-0.0179967	0.685555	0.814759
CA12.19347.37	Carbonic Anhydrase XII	Carbonic anhydrase 12	CA12	771	7.95941	7.97625	1.01174	0.0168398	0.685459	0.814759
IGHA1.IGHA2.11089.7	IgA	Immunoglobulin A	IGHA1 IGHA2	3493 3494	11.307	11.3122	1.00365	0.00526139	0.685163	0.814759
KIF23.5228.25	KIF23	Kinesin-like protein KIF23	KIF23	9493	9.44624	9.38425	0.957943	-0.0619882	0.685424	0.814759
PRSS57.8351.17	PRS57	Serine protease 57	PRSS57	400668	11.488	11.5549	1.04744	0.0668723	0.685264	0.814759
UBTD2.12875.28	UBTD2	Ubiquitin domain-containing protein 2	UBTD2		9.70588	9.73214	1.01837	0.026264	0.685811	0.814863
OXSM.18271.43	OXSM	3-oxoacyl-[acyl-carrier-protein] synthase, mitochondrial	OXSM	54995	10.703	10.6361	0.954683	-0.0669067	0.686226	0.814956
DIMT1.12694.28	DIM1	Probable dimethyladenosine transferase	DIMT1		7.58656	7.53577	0.965411	-0.050785	0.686208	0.814956
NRAS.10531.18	RASN	GTPase NRas	NRAS	4893	11.3381	11.2786	0.959597	-0.0594997	0.686432	0.815001
PRPS1.11381.56	PRPS1	Ribose-phosphate pyrophosphokinase 1	PRPS1	5631	8.10235	8.07164	0.978942	-0.0307046	0.686634	0.815041
AKT2.14685.17	PKB beta	RAC-beta serine/threonine-protein kinase	AKT2	208	10.8689	10.8468	0.984782	-0.0221239	0.688247	0.816756
PSG7.5651.50	PSG7	Putative pregnancy-specific beta-1-glycoprotein 7	PSG7	5676	7.10139	7.06602	0.975782	-0.035369	0.688638	0.817019
HS3ST1.15497.9	HS3S1	Heparan sulfate glucosamine 3-O-sulfotransferase 1	HS3ST1	9957	9.71276	9.72874	1.01114	0.0159817	0.689127	0.817241
C16orf54.12394.53	CP054	Transmembrane protein C16orf54	C16orf54	283897	8.26416	8.23751	0.981697	-0.02665	0.689162	0.817241
WBP2.17698.15	WBP2	WW domain-binding protein 2	WBP2	23558	9.16468	9.12658	0.973938	-0.0380988	0.689604	0.817565
ILF3.12759.47	DRBP76	Interleukin enhancer-binding factor 3	ILF3	3609	9.46134	9.5188	1.04063	0.057457	0.690162	0.818026
NUDT9.9482.110	NUDT9	ADP-ribose pyrophosphatase, mitochondrial	NUDT9	53343	10.3794	10.3595	0.986315	-0.0198795	0.690396	0.818104
ADAMTS13.3175.51	ATS13	A disintegrin and metalloproteinase with thrombospondin motifs 13	ADAMTS13	11093	14.0035	14.0226	1.01329	0.0190494	0.693087	0.820954
BCL2L10.7249.307	B2L10	Bcl-2-like protein 10	BCL2L10	10017	9.93045	9.92345	0.995164	-0.00699319	0.69331	0.820954
CASQ2.19291.2	CASQ2	Calsequestrin-2	CASQ2	845	8.3438	8.32547	0.987373	-0.0183324	0.693235	0.820954
LAIR1.11284.24	LAIR1	Leukocyte-associated immunoglobulin-like receptor 1	LAIR1	3903	8.8284	8.84464	1.01132	0.0162397	0.694398	0.821639
PGR.15693.9	PgR	Progesterone receptor	PGR	5241	14.091	14.0637	0.981301	-0.0272328	0.694253	0.821639
TOX3.12717.65	TOX3	TOX high mobility group box family member 3	TOX3		9.75162	9.72635	0.982642	-0.025262	0.694256	0.821639
CAND1.13937.75	CAND1	Cullin-associated NEDD8-dissociated protein 1	CAND1	55832	12.0448	12.0115	0.977128	-0.0333808	0.695512	0.822757
VSNL1.13522.20	VISL1	Visinin-like protein 1	VSNL1	7447	9.55859	9.58515	1.01858	0.0265599	0.695965	0.823092
RPS3.5026.66	RS3	40S ribosomal protein S3	RPS3	6188	8.78094	8.82699	1.03243	0.0460501	0.696622	0.823546
CPB2.3518.54	TAFI	Carboxypeptidase B2	CPB2	1361	13.9364	13.9196	0.988419	-0.0168051	0.69669	0.823546
NOG.8778.3	Noggin	Noggin	NOG	9241	10.1953	10.2312	1.02517	0.0358565	0.69736	0.824023
BGLAP.11067.13	Osteocalcin	Osteocalcin	BGLAP	632	9.89627	9.86705	0.979951	-0.0292184	0.697433	0.824023
UBQLN2.19121.3	UBQL2	Ubiquilin-2	UBQLN2	29978	13.1427	13.1166	0.982046	-0.0261373	0.698208	0.824737
CCL25.2705.5	TECK	C-C motif chemokine 25	CCL25	6370	10.8408	10.9004	1.04218	0.0596079	0.698527	0.824912
DMKN.8535.102	Dermokine	Dermokine	DMKN	93099	9.86988	9.88176	1.00826	0.0118731	0.699216	0.825525
TPST1.7928.183	TPST1	Protein-tyrosine sulfotransferase 1	TPST1	8460	12.3532	12.3921	1.02731	0.0388697	0.69947	0.825623
EPB41.4706.17	41	Protein 4.1	EPB41	2035	12.9082	12.8342	0.94999	-0.0740165	0.700297	0.826197
YES1.2878.66	YES	Tyrosine-protein kinase Yes	YES1	7525	9.70192	9.67603	0.982221	-0.0258804	0.7002	0.826197
FAM24B.8775.61	FA24B	Protein FAM24B	FAM24B	196792	8.35093	8.37238	1.01498	0.0214451	0.700892	0.826697
IL12B.13733.5	IL-12 p40	Interleukin-12 subunit beta	IL12B	3593	8.16894	8.22675	1.04088	0.0578091	0.701205	0.826865
PROK1.2247.20	EG-VEGF	Prokineticin-1	PROK1	84432	7.7327	7.74768	1.01043	0.0149709	0.702287	0.82794
RAC3.16769.20	RAC3	Ras-related C3 botulinum toxin substrate 3	RAC3	5881	9.74111	9.70559	0.975681	-0.0355181	0.702936	0.828503
DHX8.11601.26	DHX8	ATP-dependent RNA helicase DHX8	DHX8		9.89209	9.86921	0.984264	-0.0228831	0.703197	0.828609
CRISP3.3187.52	CRIS3	Cysteine-rich secretory protein 3	CRISP3	10321	7.78205	7.80268	1.01441	0.0206351	0.703606	0.828811
COX6A2.10535.25	CX6A2	Cytochrome c oxidase subunit 6A2, mitochondrial	COX6A2	1339	7.40756	7.45435	1.03296	0.0467882	0.704369	0.828811
FCRL3.4440.15	FCRL3	Fc receptor-like protein 3	FCRL3	115352	9.24458	9.22	0.983107	-0.0245792	0.703724	0.828811
KRT1.9931.20	Keratin-1	Keratin, type II cytoskeletal 1	KRT1	3848	11.0488	11.0138	0.976048	-0.034976	0.704536	0.828811
HTRA2.3317.33	HTRA2	Serine protease HTRA2, mitochondrial	HTRA2	27429	12.2699	12.3224	1.03707	0.0525122	0.704207	0.828811
TIGIT.9638.2	TIGIT	T-cell immunoreceptor with Ig and ITIM domains	TIGIT		6.74265	6.67314	0.952962	-0.0695096	0.704566	0.828811
C1orf43.6937.251	CA043	Uncharacterized protein C1orf43	C1orf43	25912	8.10426	8.12249	1.01272	0.0182344	0.704286	0.828811
CLEC4M.3030.3	DC-SIGNR	C-type lectin domain family 4 member M	CLEC4M	10332	11.2358	11.2261	0.993293	-0.00970889	0.704956	0.828964
ENTPD6.8932.1	ENTP6	Ectonucleoside triphosphate diphosphohydrolase 6	ENTPD6	955	10.1043	10.1277	1.0164	0.0234707	0.70504	0.828964
EPHA3.3432.21	EPHA3	Ephrin type-A receptor 3	EPHA3	2042	6.8176	6.80171	0.989045	-0.015892	0.705381	0.828964
GSTT2B.11273.176	GSTT2	Glutathione S-transferase theta-2B	GSTT2B	2953	8.3915	8.3761	0.989383	-0.0153985	0.705291	0.828964
MTCP1.19374.72	MTCP1	Protein p13 MTCP-1	MTCP1		10.1899	10.1466	0.970474	-0.0432391	0.706214	0.829741
KIAA1161.8093.13	K1161	Uncharacterized family 31 glucosidase KIAA1161	KIAA1161	57462	7.78897	7.83073	1.02937	0.0417628	0.706479	0.829851
ABO.9253.52	BGAT	Histo-blood group ABO system transferase	ABO	28	11.4219	11.1767	0.84373	-0.245147	0.707088	0.829897
PILRA.8825.4	PILRA	Paired immunoglobulin-like type 2 receptor alpha	PILRA	29992	8.70812	8.72185	1.00956	0.0137321	0.707091	0.829897
RNF122.11160.56	RN122	RING finger protein 122	RNF122		10.4454	10.4192	0.98199	-0.0262195	0.707081	0.829897
SEMA7A.7019.13	Semaphorin-7A	Semaphorin-7A	SEMA7A	8482	10.1377	10.1042	0.976984	-0.0335934	0.707203	0.829897
CDH11.7763.25	Cadherin-11	Cadherin-11	CDH11	1009	9.30469	9.27291	0.978211	-0.0317817	0.707967	0.830066
CTSS.3181.50	Cathepsin S	Cathepsin S	CTSS	1520	13.8952	13.8664	0.980298	-0.0287073	0.708009	0.830066
POLM.12851.5	DPOLM	DNA-directed DNA/RNA polymerase mu	POLM		9.48144	9.45257	0.980189	-0.0288676	0.70802	0.830066
ELMO1.12764.3	ELMO1	Engulfment and cell motility protein 1	ELMO1		8.20479	8.1653	0.973002	-0.0394858	0.708033	0.830066
ADH4.8325.37	ADH4	Alcohol dehydrogenase 4	ADH4	127	13.016	12.9169	0.933614	-0.0991025	0.708574	0.830115
BTN3A3.17692.2	BT3A3	Butyrophilin subfamily 3 member A3	BTN3A3	10384	10.3915	10.3641	0.981163	-0.027435	0.708589	0.830115
NDC80.12730.3	KNTC2	Kinetochore protein NDC80 homolog	NDC80	10403	12.1252	12.153	1.01944	0.0277729	0.708318	0.830115
UPP1.19448.104	UPP1	Uridine phosphorylase 1	UPP1	7378	10.6143	10.5829	0.978446	-0.0314352	0.708866	0.830239
GSS.15526.33	GSHB	Glutathione synthetase	GSS	2937	11.3753	11.436	1.04298	0.0607104	0.710375	0.831558
NAMPT.5011.11	PBEF	Nicotinamide phosphoribosyltransferase	NAMPT	10135	9.47713	9.57124	1.06741	0.0941157	0.710289	0.831558
SELH.17319.1	SELH	Selenoprotein H	SELH	280636	9.53392	9.50963	0.983309	-0.024283	0.710507	0.831558
CD300A.5630.48	CM35H	CMRF35-like molecule 8	CD300A	11314	13.7073	13.7531	1.03228	0.0458288	0.711343	0.831603
DNAJB6.11606.22	DNJB6	DnaJ homolog subfamily B member 6	DNAJB6		9.817	9.8661	1.03462	0.0490987	0.71123	0.831603
LHB.8376.25	LSHB	Lutropin subunit beta	LHB	3972	8.53886	8.55319	1.00998	0.0143339	0.71101	0.831603
PLXDC1.9235.3	PXDC1	Plexin domain-containing protein 1	PLXDC1	57125	14.3736	14.4012	1.01925	0.0275132	0.710843	0.831603
TNFRSF1B.3152.57	TNF sR-II	Tumor necrosis factor receptor superfamily member 1B	TNFRSF1B	7133	11.5438	11.6122	1.04855	0.0683933	0.711404	0.831603
BCL2A1.3413.50	BFL1	Bcl-2-related protein A1	BCL2A1	597	10.0382	10.0294	0.993895	-0.00883455	0.71239	0.832353
PAPSS1.14007.22	PAPS1	Bifunctional 3'-phosphoadenosine 5'-phosphosulfate synthase 1	PAPSS1		10.3862	10.3611	0.9828	-0.0250301	0.712308	0.832353
CRIP1.18275.5	CRIP1	Cysteine-rich protein 1	CRIP1	1396	12.1163	12.1391	1.01591	0.0227678	0.713242	0.832947
NUDC.8887.21	NUDC	Nuclear migration protein nudC	NUDC	10726	13.1292	13.1069	0.984661	-0.0223005	0.713112	0.832947
UGT2A1.8907.11	UD2A1	UDP-glucuronosyltransferase 2A1	UGT2A1	10941	12.6395	12.743	1.07436	0.103477	0.713784	0.833379
TSPEAR.10546.2	TSEAR	Thrombospondin-type laminin G domain and EAR repeat-containing protein	TSPEAR	54084	9.3133	9.28332	0.97943	-0.029985	0.71399	0.833418
SUB1.19236.24	TCP4	Activated RNA polymerase II transcriptional coactivator p15	SUB1	10923	9.53482	9.64316	1.07799	0.108339	0.714889	0.833932
ANK2.7624.19	ANK2	Ankyrin-2	ANK2	287	8.86055	8.87762	1.0119	0.0170678	0.715175	0.833932
GAA.9385.4	GAA	Lysosomal alpha-glucosidase	GAA	2548	13.3221	13.2558	0.955104	-0.0662702	0.715482	0.833932
PEX5.5915.58	PEX5	Peroxisomal targeting signal 1 receptor	PEX5	5830	7.67869	7.6483	0.979155	-0.0303913	0.715273	0.833932
TSSC4.18181.2	TSSC4	Protein TSSC4	TSSC4	10078	10.673	10.6464	0.981778	-0.0265308	0.715245	0.833932
PC.13990.1	pyruvate carboxylase	Pyruvate carboxylase, mitochondrial	PC	5091	9.47856	9.54464	1.04687	0.0660849	0.71572	0.833932
STIP1.5489.18	Stress-induced-phosphoprotein 1	Stress-induced-phosphoprotein 1	STIP1	10963	12.3645	12.3118	0.964174	-0.0526347	0.715807	0.833932
PRRG4.9579.59	TMG4	Transmembrane gamma-carboxyglutamic acid protein 4	PRRG4	79056	7.7992	7.81598	1.0117	0.0167812	0.715741	0.833932
TNFAIP6.5036.50	TSG-6	Tumor necrosis factor-inducible gene 6 protein	TNFAIP6	7130	10.2549	10.21	0.969313	-0.0449658	0.716362	0.834377
DSG3.16317.20	Desmoglein-3	Desmoglein-3	DSG3	1830	10.9592	10.9245	0.976238	-0.0346946	0.717721	0.835759
ECM1.3366.51	ECM1	Extracellular matrix protein 1	ECM1	1893	14.5292	14.5009	0.980579	-0.0282944	0.718785	0.836797
SEMA6A.7945.10	Semaphorin-6A	Semaphorin-6A	SEMA6A	57556	12.9857	12.9336	0.964573	-0.0520383	0.720035	0.838051
ENTPD5.4437.56	ENTP5	Ectonucleoside triphosphate diphosphohydrolase 5	ENTPD5	957	12.5948	12.5424	0.964321	-0.0524141	0.720661	0.838398
HMGB2.6913.189	HMG-2	High mobility group protein B2	HMGB2	3148	8.22324	8.19825	0.982823	-0.0249968	0.72068	0.838398
PSMB2.19252.67	PSB2	Proteasome subunit beta type-2	PSMB2	5690	9.83966	9.81206	0.981054	-0.0275952	0.72167	0.838945
SHISA2.10449.31	TMM46	Protein shisa-2 homolog	SHISA2	387914	11.1648	11.1378	0.981421	-0.0270563	0.721621	0.838945
PTPN7.14688.6	PTN7	Tyrosine-protein phosphatase non-receptor type 7	PTPN7		8.27269	8.25156	0.985462	-0.0211279	0.721467	0.838945
ATF6B.11387.3	ATF6B	Cyclic AMP-dependent transcription factor ATF-6 beta	ATF6B	1388	11.4746	11.5106	1.0253	0.0360396	0.722663	0.839898
EZR.9753.17	Ezrin	Ezrin	EZR	7430	13.4603	13.4331	0.981341	-0.0271743	0.723106	0.840212
VAPB.7181.17	VAPB	Vesicle-associated membrane protein-associated protein B/C	VAPB	9217	8.0659	8.05746	0.994165	-0.00844309	0.723466	0.840428
FGL2.19635.69	FGL2	Fibroleukin	FGL2	10875	10.4566	10.5022	1.03207	0.0455346	0.72472	0.841683
KPNA2.2860.19	Karyopherin-a2	Importin subunit alpha-1	KPNA2	3838	9.76451	9.69346	0.951949	-0.0710441	0.72572	0.842642
ACAT1.19197.95	THIL	Acetyl-CoA acetyltransferase, mitochondrial	ACAT1	38	12.9299	12.8336	0.935395	-0.0963518	0.72658	0.842833
CKB.CKM.3714.49	CK-MB	Creatine kinase M-type:Creatine kinase B-type heterodimer	CKB CKM	1152 1158	8.80684	8.72957	0.94785	-0.0772701	0.726558	0.842833
PKDCC.8664.36	PKDCC	Extracellular tyrosine-protein kinase PKDCC	PKDCC	91461	11.5326	11.523	0.993389	-0.0095693	0.726387	0.842833
PCMT1.18160.2	PIMT	Protein-L-isoaspartate(D-aspartate) O-methyltransferase	PCMT1	5110	8.72663	8.75993	1.02335	0.0333037	0.726411	0.842833
EIF4EBP1.17372.5	4EBP1	Eukaryotic translation initiation factor 4E-binding protein 1	EIF4EBP1	1978	10.2171	10.2278	1.00747	0.0107331	0.726776	0.842859
MAPK14.5007.1	MAPK14	Mitogen-activated protein kinase 14	MAPK14	1432	11.4934	11.4659	0.981137	-0.0274737	0.728336	0.844465
RFK.13059.33	RIFK	Riboflavin kinase	RFK		10.1981	10.2186	1.01429	0.0204671	0.728568	0.844532
IGHG1.IGHG2.IGHG3.IGHG4.IGK.IGL.2744.57	IgG	Immunoglobulin G	IGHG1 IGHG2 IGHG3 IGHG4 IGK@ IGL@	3500 3501 3502 3503 50802 3535	17.1801	17.1709	0.993647	-0.00919473	0.729142	0.844995
HLA.DRB3.6962.5	DRB3	HLA class II histocompatibility antigen, DR beta 3 chain	HLA-DRB3	3125	10.6899	10.7489	1.04177	0.0590394	0.729602	0.845245
LDLRAD4.9004.24	CR001	Low-density lipoprotein receptor class A domain-containing protein 4	LDLRAD4	753	9.41622	9.37043	0.968761	-0.0457868	0.729706	0.845245
OAZ1.9893.27	Ornithine decarboxylase antizyme	Ornithine decarboxylase antizyme 1	OAZ1	4946	7.67553	7.71653	1.02882	0.0409966	0.730097	0.845495
LTF.2780.35	Lactoferrin	Lactotransferrin	LTF	4057	10.9688	10.9448	0.983517	-0.023978	0.730463	0.845716
SERPINA6.4785.30	CBG	Corticosteroid-binding globulin	SERPINA6	866	9.01151	8.98393	0.981061	-0.0275851	0.730766	0.845836
SCAMP5.13509.5	SCAM5	Secretory carrier-associated membrane protein 5	SCAMP5		8.79474	8.78615	0.994065	-0.00858793	0.730916	0.845836
PTH.19640.2	Parathyroid Hormone1-34	Parathyroid Hormone1-34	PTH	5741	8.2878	8.25998	0.980906	-0.0278139	0.731725	0.846368
QKI.7253.6	QKI	Protein quaking	QKI	9444	7.40875	7.41139	1.00183	0.00264113	0.731621	0.846368
FBXL4.11416.23	FBXL4	F-box/LRR-repeat protein 4	FBXL4	26235	10.6513	10.6321	0.98678	-0.0191998	0.733039	0.846679
IL36A.14150.7	IL-1F6	Interleukin-36 alpha	IL36A	27179	11.237	11.1767	0.95903	-0.0603515	0.732674	0.846679
LILRB3.15615.8	LIRB3	Leukocyte immunoglobulin-like receptor subfamily B member 3	LILRB3		10.7682	10.8399	1.05096	0.0717137	0.732747	0.846679
NEFH.9900.36	NFH	Neurofilament heavy polypeptide	NEFH	4744	9.26072	9.26963	1.0062	0.00891263	0.733042	0.846679
PEX26.19366.8	PEX26	Peroxisome assembly protein 26	PEX26	55670	9.51015	9.53573	1.01788	0.0255739	0.732408	0.846679
TIMELESS.17699.43	TIMELESS	Protein timeless homolog	TIMELESS	8914	8.10791	8.06388	0.969942	-0.0440302	0.732854	0.846679
DNAJC4.8653.132	DNJC4	DnaJ homolog subfamily C member 4	DNAJC4	3338	10.1076	10.0644	0.97046	-0.0432598	0.734479	0.847924
PABPC3.10447.18	PABP3	Polyadenylate-binding protein 3	PABPC3	5042	12.2003	12.2606	1.04271	0.0603429	0.734416	0.847924
UBQLN4.12720.71	UBQL4	Ubiquilin-4	UBQLN4		12.7021	12.6807	0.98527	-0.0214087	0.734646	0.847924
CA2.4970.55	carbonic anhydrase II	Carbonic anhydrase 2	CA2	760	7.76311	7.78336	1.01414	0.0202559	0.735273	0.848445
AK1.5012.67	Myokinase, human	Adenylate kinase isoenzyme 1	AK1	203	14.8089	14.7533	0.962192	-0.0556028	0.735522	0.848531
DCUN1D3.13553.4	DCNL3	DCN1-like protein 3	DCUN1D3		9.02717	9.05077	1.0165	0.023607	0.735778	0.848624
NT5DC3.9126.171	NT5D3	5'-nucleotidase domain-containing protein 3	NT5DC3	51559	8.72726	8.76176	1.0242	0.0344965	0.736041	0.848725
OMP.18240.6	OMP	Olfactory marker protein	OMP	4975	8.86199	8.85837	0.997499	-0.00361237	0.736316	0.84884
COTL1.4905.63	Coactosin-like protein	Coactosin-like protein	COTL1	23406	10.2801	10.3062	1.01825	0.0260888	0.736494	0.848844
KLRG2.10762.2	KLRG2	Killer cell lectin-like receptor subfamily G member 2	KLRG2	346689	9.66015	9.68463	1.01711	0.0244805	0.736759	0.848946
CAPNS1.18299.13	CPNS1	Calpain small subunit 1	CAPNS1	826	13.0192	13.099	1.05688	0.0798138	0.737868	0.850022
CCL5.5480.49	RANTES	C-C motif chemokine 5	CCL5	6352	13.5082	13.4631	0.969214	-0.0451125	0.738817	0.850913
ARL1.12392.30	ARL1	ADP-ribosylation factor-like protein 1	ARL1	400	10.5832	10.5751	0.994383	-0.00812656	0.739455	0.851445
SGK3.10042.8	SGK3	Serine/threonine-protein kinase Sgk3	SGK3	23678	9.79282	9.82498	1.02254	0.0321579	0.739748	0.85158
ACAN.3280.49	Aggrecan	Aggrecan core protein	ACAN	176	10.1251	10.077	0.967271	-0.048008	0.741039	0.852864
BAG5.12743.18	BAG5	BAG family molecular chaperone regulator 5	BAG5	9529	8.69957	8.70932	1.00678	0.00975382	0.742179	0.853973
FCAMR.9568.289	FCAMR	High affinity immunoglobulin alpha and immunoglobulin mu Fc receptor	FCAMR	83953	9.44425	9.40582	0.973711	-0.0384343	0.742467	0.854101
DHX38.13645.14	PRP16	Pre-mRNA-splicing factor ATP-dependent RNA helicase PRP16	DHX38		10.3609	10.3438	0.988219	-0.0170967	0.743019	0.854234
SYT4.17355.56	SYT4	Synaptotagmin-4	SYT4		10.3821	10.4405	1.0413	0.0583841	0.743064	0.854234
TNFRSF13C.5383.14	BAFF Receptor	Tumor necrosis factor receptor superfamily member 13C	TNFRSF13C	115650	9.8925	9.86079	0.97826	-0.0317107	0.743111	0.854234
GKN2.6416.8	GKN2	Gastrokine-2	GKN2	200504	5.19471	5.25556	1.04308	0.0608512	0.743937	0.854981
TNFRSF18.5526.53	GITR	Tumor necrosis factor receptor superfamily member 18	TNFRSF18	8784	9.51371	9.48814	0.982432	-0.0255705	0.74448	0.855401
SULF2.8305.18	SULF2	Extracellular sulfatase Sulf-2	SULF2	55959	10.1238	10.0965	0.981316	-0.0272099	0.744746	0.855504
ITGB6.7737.76	ITB6	Integrin beta-6	ITGB6	3694	8.77085	8.74509	0.982298	-0.0257666	0.745287	0.85572
DOS.9123.18	DOS	Protein Dos	DOS	255057	8.59363	8.58985	0.997384	-0.00377868	0.745145	0.85572
ENO3.16616.137	ENOB	Beta-enolase	ENO3	2027	10.8927	10.9772	1.06033	0.0845198	0.746682	0.857118
CISD1.7745.3	ZCD1	CDGSH iron-sulfur domain-containing protein 1	CISD1	55847	8.8681	8.85694	0.992292	-0.011163	0.746886	0.857149
C3.2754.50	C3	Complement C3	C3	718	14.9778	15.0315	1.03795	0.0537303	0.749629	0.858376
EPHB3.9220.7	EPHB3	Ephrin type-B receptor 3	EPHB3	2049	9.11983	9.13047	1.0074	0.0106396	0.748343	0.858376
EIF5.2612.5	eIF-5	Eukaryotic translation initiation factor 5	EIF5	1983	11.0283	11.008	0.985985	-0.020362	0.749083	0.858376
IGJ.15306.20	IgJ	Immunoglobulin J chain	IGJ	3512	8.72923	8.72308	0.995748	-0.00614774	0.749791	0.858376
GSTZ1.16872.248	MAAI	Maleylacetoacetate isomerase	GSTZ1	2954	10.1528	10.0359	0.922114	-0.116983	0.749605	0.858376
MSRB2.16877.19	MSRB2	Methionine-R-sulfoxide reductase B2, mitochondrial	MSRB2		9.73575	9.75111	1.01071	0.0153655	0.749749	0.858376
NCAM1.4498.62	NCAM-120	Neural cell adhesion molecule 1, 120 kDa isoform	NCAM1	4684	12.8032	12.8483	1.03178	0.0451323	0.749676	0.858376
PIP.6060.2	PIP	Prolactin-inducible protein	PIP	5304	12.0212	11.9803	0.972065	-0.0408747	0.748482	0.858376
PCDHGB1.11872.9	PCDGD	Protocadherin gamma-B1	PCDHGB1		6.76418	6.73836	0.982264	-0.0258179	0.749931	0.858376
PAK6.3827.22	PAK6	Serine/threonine-protein kinase PAK 6	PAK6	56924	11.4748	11.4341	0.972168	-0.040722	0.749252	0.858376
TAF15.16865.62	RBP56	TATA-binding protein-associated factor 2N	TAF15	8148	11.3286	11.3162	0.991484	-0.0123386	0.748803	0.858376
ZNF34.18265.18	ZNF34	Zinc finger protein 34	ZNF34	80778	8.90537	8.92117	1.01101	0.0157944	0.750082	0.858376
QDPR.11257.1	DHPR	Dihydropteridine reductase	QDPR	5860	12.8013	12.854	1.03725	0.0527614	0.750404	0.858542
SLC41A2.12511.83	S41A2	Solute carrier family 41 member 2	SLC41A2		9.53349	9.54702	1.00942	0.0135255	0.750635	0.858603
C4BPB.7155.46	C4b-binding protein beta chain	C4b-binding protein beta chain	C4BPB	725	9.41154	9.38386	0.980996	-0.0276811	0.751944	0.859695
MSH2.9739.4	MSH2	DNA mismatch repair protein Msh2	MSH2	4436	9.34681	9.35388	1.00491	0.00706821	0.751837	0.859695
SOCS3.11440.58	SOCS-3	Suppressor of cytokine signaling 3	SOCS3	9021	10.0079	9.98171	0.981982	-0.0262319	0.752207	0.859792
HSF2BP.19139.3	HSF2B	Heat shock factor 2-binding protein	HSF2BP		9.38759	9.41517	1.0193	0.0275811	0.752658	0.859901
TRA2B.12373.73	TRA2B	Transformer-2 protein homolog beta	TRA2B	6434	11.6551	11.7213	1.04697	0.0662195	0.752613	0.859901
ARHGAP36.6289.78	RHG36	Rho GTPase-activating protein 36	ARHGAP36	158763	9.46105	9.5065	1.03201	0.0454547	0.753891	0.861107
ITM2A.7765.15	ITM2A	Integral membrane protein 2A	ITM2A	9452	11.1046	11.0906	0.990368	-0.0139631	0.755095	0.86215
MOBKL3.19332.1	MOBL3	MOB-like protein phocein	MOBKL3	25843	11.2368	11.2835	1.03292	0.0467259	0.75516	0.86215
ASTL.7993.23	ASTL	Astacin-like metalloendopeptidase	ASTL	431705	8.63326	8.64324	1.00694	0.00997821	0.756912	0.863535
DUSP15.12838.28	DUS15	Dual specificity protein phosphatase 15	DUSP15		7.85955	7.81974	0.972781	-0.0398131	0.757134	0.863535
SERPIND1.3316.58	Heparin cofactor II	Heparin cofactor 2	SERPIND1	3053	10.9021	10.8583	0.970074	-0.0438339	0.756764	0.863535
PNPO.17804.102	PNPO	Pyridoxine-5'-phosphate oxidase	PNPO	55163	9.91953	9.95133	1.02229	0.0317977	0.756706	0.863535
SH2D3C.12704.26	SH2D3	SH2 domain-containing protein 3C	SH2D3C	10044	9.56738	9.59032	1.01602	0.0229316	0.757264	0.863535
PPP3R1.15545.13	Calcineurin B a	Calcineurin subunit B type 1	PPP3R1	5534	12.1823	12.1881	1.00403	0.00580915	0.757508	0.863609
TOM1L1.13652.2	TM1L1	TOM1-like protein 1	TOM1L1		10.2158	10.245	1.02045	0.0291993	0.758523	0.864563
ACAA1.17782.23	THIK	3-ketoacyl-CoA thiolase, peroxisomal	ACAA1	30	12.9988	13.041	1.0297	0.042231	0.761044	0.865806
NAAA.3173.49	ASAHL	N-acylethanolamine-hydrolyzing acid amidase	NAAA	27163	11.6592	11.7121	1.03738	0.0529381	0.760505	0.865806
UBC.6647.55	PolyUbiquitin K63	PolyUbiquitin K63-linked	UBC	7316	12.5527	12.5662	1.00946	0.0135819	0.760941	0.865806
DDX23.13946.8	DDX23	Probable ATP-dependent RNA helicase DDX23	DDX23		10.5476	10.5564	1.00614	0.0088276	0.760514	0.865806
SNAP29.12357.41	SNP29	Synaptosomal-associated protein 29	SNAP29	9342	9.72155	9.73871	1.01197	0.0171595	0.760874	0.865806
TACO1.9257.14	TACO1	Translational activator of cytochrome c oxidase 1	TACO1	51204	10.1889	10.1609	0.980784	-0.0279919	0.760102	0.865806
TNNT2.5315.22	Troponin T	Troponin T, cardiac muscle	TNNT2	7139	10.0596	10.1312	1.05088	0.0716024	0.760303	0.865806
BLK.11338.49	BLK	Tyrosine-protein kinase BLK	BLK	640	7.6935	7.69507	1.00109	0.00156771	0.760535	0.865806
HDGFRP3.18899.82	HDGR3	Hepatoma-derived growth factor-related protein 3	HDGFRP3	50810	8.55489	8.53082	0.983456	-0.0240679	0.761907	0.866584
SLC16A3.9049.2	MOT4	Monocarboxylate transporter 4	SLC16A3	9123	7.74711	7.72966	0.987981	-0.0174447	0.762166	0.866675
NFATC1.14286.2	NF-ATc1	Nuclear factor of activated T-cells, cytoplasmic 1	NFATC1	4772	8.58712	8.5597	0.981175	-0.027417	0.762674	0.866846
SIRPG.9241.40	SIRPG	Signal-regulatory protein gamma	SIRPG	55423	9.059	9.05357	0.996245	-0.00542731	0.762589	0.866846
FBXL5.12846.3	FBXL5	F-box/LRR-repeat protein 5	FBXL5		8.47666	8.49817	1.01502	0.021511	0.763724	0.867429
SHC2.14074.2	SHC2	SHC-transforming protein 2	SHC2		8.10742	8.11822	1.00751	0.0107963	0.763608	0.867429
TMEM154.11223.1	TM154	Transmembrane protein 154	TMEM154		9.15676	9.1338	0.984214	-0.0229554	0.763477	0.867429
NRG4.14139.16	NRG4	Neuregulin-4	NRG4	145957	9.08275	9.09472	1.00833	0.0119713	0.764465	0.867945
OLA1.12659.13	GTPB9	Obg-like ATPase 1	OLA1	29789	11.6594	11.6258	0.977031	-0.0335244	0.764537	0.867945
FAM107A.2760.2	DRR1	Protein FAM107A	FAM107A	11170	8.13602	8.1425	1.0045	0.00647442	0.765983	0.869179
UBE2L6.19190.4	UB2L6	Ubiquitin/ISG15-conjugating enzyme E2 L6	UBE2L6	9246	9.03584	9.04849	1.00881	0.0126521	0.765804	0.869179
BDH2.17329.2	BDH2	3-hydroxybutyrate dehydrogenase type 2	BDH2	56898	9.20385	9.16995	0.976773	-0.0339049	0.766421	0.869337
CFAP45.6553.68	CCD19	Cilia- and flagella-associated protein 45	CFAP45	25790	8.69143	8.68584	0.996136	-0.00558585	0.767032	0.869337
INSL4.6410.26	INSL4	Early placenta insulin-like peptide	INSL4	3641	8.00661	8.01505	1.00587	0.00844357	0.766774	0.869337
GPD1.13697.51	GPDA	Glycerol-3-phosphate dehydrogenase [NAD(+)], cytoplasmic	GPD1	2819	12.29	12.2061	0.943511	-0.0838889	0.767033	0.869337
KREMEN2.3202.28	KREM2	Kremen protein 2	KREMEN2	79412	12.1555	12.149	0.995497	-0.00651134	0.767569	0.869337
GALNT2.5764.4	GALT2	Polypeptide N-acetylgalactosaminyltransferase 2	GALNT2	2590	8.41876	8.42732	1.00596	0.00856721	0.767771	0.869337
SFTPD.19590.46	SP-D	Pulmonary surfactant-associated protein D	SFTPD	6441	10.6979	10.7901	1.06596	0.0921485	0.767918	0.869337
SLCO5A1.11669.39	SO5A1	Solute carrier organic anion transporter family member 5A1	SLCO5A1		8.44458	8.46107	1.0115	0.0164892	0.7672	0.869337
CD247.15567.2	CD3-zeta	T-cell surface glycoprotein CD3 zeta chain	CD247	919	8.60536	8.61722	1.00826	0.0118663	0.767041	0.869337
TFRC.8795.48	TR	Transferrin receptor protein 1	TFRC	7037	12.8876	12.8538	0.976825	-0.0338282	0.767719	0.869337
CKAP2.5345.51	CKAP2	Cytoskeleton-associated protein 2	CKAP2	26586	13.6536	13.626	0.981009	-0.0276611	0.768401	0.869681
CKMT1A.15542.19	KCRU	Creatine kinase U-type, mitochondrial	CKMT1A	1159	13.6516	13.594	0.960847	-0.0576212	0.768911	0.870055
PAWR.9565.6	PAWR	PRKC apoptosis WT1 regulator protein	PAWR	5074	8.64091	8.60401	0.974744	-0.0369041	0.77053	0.871683
MPG.12438.127	3MG	DNA-3-methyladenine glycosylase	MPG	4350	9.16963	9.13095	0.973549	-0.0386738	0.772122	0.873047
LONP1.6398.12	LONM	Lon protease homolog, mitochondrial	LONP1	9361	10.2621	10.2498	0.991472	-0.0123553	0.772276	0.873047
NFE2L1.11154.3	NF2L1	Nuclear factor erythroid 2-related factor 1	NFE2L1	4779	9.093	9.13376	1.02866	0.040763	0.772046	0.873047
TCF4.19144.9	ITF2	Transcription factor 4	TCF4	6925	10.4565	10.4294	0.981405	-0.02708	0.772866	0.87351
DCXR.17758.79	DCXR	L-xylulose reductase	DCXR	51181	10.9529	10.9107	0.971119	-0.0422802	0.773531	0.874058
ERP27.9333.59	ERP27	Endoplasmic reticulum resident protein 27	ERP27	121506	8.12153	8.10702	0.989991	-0.0145124	0.774334	0.874761
CD81.19612.3	CD81	CD81 antigen	CD81	975	8.15324	8.15451	1.00089	0.00127732	0.774936	0.874821
GRID1.13493.5	GRID1	Glutamate receptor ionotropic, delta-1	GRID1		8.73835	8.72268	0.989199	-0.0156668	0.775291	0.874821
NOTCH2.5106.52	NOTC2	Neurogenic locus notch homolog protein 2	NOTCH2	4853	8.49183	8.47543	0.988696	-0.0164013	0.775188	0.874821
NUDCD3.4254.6	NUDC3	NudC domain-containing protein 3	NUDCD3	23386	9.11834	9.10886	0.993454	-0.00947455	0.775012	0.874821
UBE2J1.6900.30	UB2J1	Ubiquitin-conjugating enzyme E2 J1	UBE2J1	51465	10.338	10.2921	0.96869	-0.0458938	0.775269	0.874821
EEF2K.12332.7	EF2K	Eukaryotic elongation factor 2 kinase	EEF2K		10.6683	10.6347	0.97698	-0.033599	0.775653	0.875026
COL6A1.16828.8	Collagen a1(VI)	Collagen alpha-1(VI) chain	COL6A1	1291	13.3383	13.2692	0.953204	-0.0691425	0.775936	0.875142
ULBP3.2747.3	ULBP-3	NKG2D ligand 3	ULBP3	79465	9.55512	9.59246	1.02622	0.0373379	0.776895	0.87602
CDH12.19388.2	Cadherin-12	Cadherin-12	CDH12	1010	9.76849	9.71849	0.965937	-0.0499997	0.777105	0.876052
EIF4A3.4997.19	IF4A3	Eukaryotic initiation factor 4A-III	EIF4A3	9775	9.13761	9.11117	0.981836	-0.0264455	0.777548	0.876347
PF4.2697.7	PF-4	Platelet factor 4	PF4	5196	14.5847	14.5689	0.989112	-0.0157946	0.778212	0.876687
SLC26A5.9127.4	S26A5	Prestin	SLC26A5	375611	7.21493	7.2116	0.99769	-0.00333619	0.77821	0.876687
DNAJC10.8297.8	DJC10	DnaJ homolog subfamily C member 10	DNAJC10	54431	11.5515	11.5297	0.984969	-0.0218494	0.778565	0.876882
MBL2.3000.66	MBL	Mannose-binding protein C	MBL2	4153	8.68415	8.66051	0.983743	-0.0236467	0.778822	0.876967
ACE2.2805.6	ACE2	Angiotensin-converting enzyme 2	ACE2	59272	8.395	8.41808	1.01613	0.0230793	0.779152	0.877135
ADAM15.9956.7	ADA15	Disintegrin and metalloproteinase domain-containing protein 15	ADAM15	8751	9.62269	9.61501	0.99469	-0.00768122	0.779901	0.87757
TREX2.17829.2	TREX2	Three prime repair exonuclease 2	TREX2	11219	8.54825	8.52819	0.986193	-0.020058	0.779766	0.87757
SUV420H2.12452.32	SV422	Histone-lysine N-methyltransferase SUV420H2	SUV420H2		9.78861	9.80176	1.00916	0.0131485	0.781034	0.87864
FKBP4.17722.5	FKBP52 protein	Peptidyl-prolyl cis-trans isomerase FKBP4	FKBP4	2288	14.9526	14.9814	1.0201	0.0287066	0.781832	0.879334
RFNG.7203.125	RFNG	Beta-1,3-N-acetylglucosaminyltransferase radical fringe	RFNG	5986	10.5131	10.5101	0.997932	-0.00298588	0.782147	0.87944
GPR135.11465.4	GP135	Probable G-protein coupled receptor 135	GPR135		8.78543	8.75753	0.980849	-0.0278964	0.782289	0.87944
PDK1.5227.60	PDK1	[Pyruvate dehydrogenase (acetyl-transferring)] kinase isozyme 1, mitochondrial	PDK1	5163	10.3856	10.4348	1.03471	0.0492269	0.782905	0.879928
FOLR3.15495.9	FOLR3	Folate receptor gamma	FOLR3	2352	8.45986	8.49019	1.02125	0.0303315	0.783324	0.87999
PRRG1.8306.54	TMG1	Transmembrane gamma-carboxyglutamic acid protein 1	PRRG1	5638	8.64398	8.62611	0.987691	-0.0178687	0.783266	0.87999
MYSM1.11536.9	MYSM1	Histone H2A deubiquitinase MYSM1	MYSM1		9.93353	9.91176	0.985021	-0.0217736	0.783858	0.880386
IMPA2.12581.39	IMPA2	Inositol monophosphatase 2	IMPA2	3613	8.70316	8.67608	0.981403	-0.0270819	0.784165	0.880527
DLG4.8070.88	DLG4	Disks large homolog 4	DLG4	1742	8.67275	8.69677	1.01679	0.0240264	0.785189	0.881473
MRRF.12355.223	RRFM	Ribosome-recycling factor, mitochondrial	MRRF		10.3194	10.3009	0.98732	-0.0184111	0.785496	0.881612
HDAC8.2859.69	HDAC8	Histone deacetylase 8	HDAC8	55869	12.4187	12.4017	0.988294	-0.0169878	0.786651	0.882704
TNC.5738.25	Tenascin	Tenascin	TNC	3371	12.6041	12.5635	0.972235	-0.0406228	0.786981	0.88287
HybControlElution.2178.55	HCE003167	HCE003167	HCE003167	HCE003167	14.4432	14.4446	1.00098	0.00141869	0.78742	0.883125
NSF.13992.12	NSF	Vesicle-fusing ATPase	NSF	4905	10.6582	10.7069	1.03435	0.0487191	0.787573	0.883125
HybControlElution.2194.91	HCE000414	HCE000414	HCE000414	HCE000414	15.1776	15.1808	1.00222	0.003197	0.787829	0.883207
PSMD5.10716.35	PSMD5	26S proteasome non-ATPase regulatory subunit 5	PSMD5	5711	9.18079	9.18749	1.00466	0.00670099	0.789058	0.883831
HPCAL1.17791.25	HPCL1	Hippocalcin-like protein 1	HPCAL1	3241	10.4336	10.4692	1.02498	0.0356007	0.788587	0.883831
HSPA9.13492.44	HSPA9B	Stress-70 protein, mitochondrial	HSPA9	3313	12.43	12.3809	0.966574	-0.0490485	0.789287	0.883831
TXN.8813.160	Thioredoxin	Thioredoxin	TXN	7295	8.77618	8.76508	0.992335	-0.0111012	0.789298	0.883831
UMODL1.9114.84	UROL1	Uromodulin-like 1	UMODL1	89766	9.04661	9.03112	0.989321	-0.0154894	0.789099	0.883831
DKK2.15678.71	DKK2	Dickkopf-related protein 2	DKK2	27123	13.5155	13.5905	1.05335	0.0749865	0.790685	0.884771
C5orf38.6378.2	CEI	Protein CEI	C5orf38	153571	12.1724	12.1735	1.00078	0.00112427	0.79053	0.884771
RPS27A.2846.24	Ubiquitin+1	Ubiquitin+1, truncated mutation for UbB	RPS27A	6233	12.3431	12.3212	0.984922	-0.0219186	0.790604	0.884771
TGIF2.9847.21	TGIF2	Homeobox protein TGIF2	TGIF2	60436	7.8731	7.88693	1.00963	0.0138338	0.791115	0.884842
IGDCC3.7118.24	IGDC3	Immunoglobulin superfamily DCC subclass member 3	IGDCC3	9543	9.44649	9.45134	1.00336	0.0048432	0.790974	0.884842
CTRC.5626.20	CTRC	Chymotrypsin-C	CTRC	11330	7.94077	7.93101	0.993258	-0.00976018	0.791448	0.884924
IL1RL1.4234.8	IL-1 R4	Interleukin-1 receptor-like 1	IL1RL1	9173	12.2163	12.3176	1.07277	0.101346	0.791553	0.884924
NUDT5.17761.2	NUDT5	ADP-sugar pyrophosphatase	NUDT5	11164	11.1267	11.1111	0.989239	-0.0156096	0.795521	0.885939
AMMECR1L.18402.1	AMERL	AMMECR1-like protein	AMMECR1L	83607	8.84492	8.89602	1.03606	0.051103	0.793165	0.885939
AQP4.11363.58	AQP4	Aquaporin-4	AQP4	361	9.17126	9.17347	1.00153	0.00221001	0.796058	0.885939
CLEC2L.8242.9	CLC2L	C-type lectin domain family 2 member L	CLEC2L	154790	8.21701	8.23153	1.01011	0.014513	0.795458	0.885939
LNX1.9936.27	LNX1	E3 ubiquitin-protein ligase LNX	LNX1	84708	8.33284	8.35526	1.01566	0.0224168	0.794394	0.885939
GSR.19273.3	Glutathione reductase	Glutathione reductase, mitochondrial	GSR	2936	14.7224	14.7468	1.01704	0.0243704	0.794462	0.885939
GSTM1.15395.15	GST M1-1	Glutathione S-transferase Mu 1	GSTM1	2944	9.86777	9.82907	0.973531	-0.0387018	0.794348	0.885939
IL36G.9117.4	IL-1F9	Interleukin-36 gamma	IL36G	56300	8.44624	8.45492	1.00603	0.00867794	0.795059	0.885939
KREMEN1.17331.138	KREM1	Kremen protein 1	KREMEN1	83999	10.8996	10.9196	1.01396	0.0199944	0.793966	0.885939
MLYCD.11538.216	DCMC	Malonyl-CoA decarboxylase, mitochondrial	MLYCD		9.53286	9.52054	0.991496	-0.012321	0.795197	0.885939
NPIPB3.9954.2	NPPL3	Nuclear pore complex-interacting protein family member B3	NPIPB3	23117	10.8933	10.9105	1.01201	0.017223	0.795551	0.885939
RORB.12483.62	RORB	Nuclear receptor ROR-beta	RORB	6096	9.12579	9.10081	0.982834	-0.0249801	0.794454	0.885939
PGAM2.15524.30	PGAM2	Phosphoglycerate mutase 2	PGAM2	5224	10.6364	10.7734	1.0996	0.136975	0.795458	0.885939
TGM2.18934.50	Tissue transglutaminase	Protein-glutamine gamma-glutamyltransferase 2	TGM2	7052	11.0728	11.1249	1.03683	0.0521747	0.794113	0.885939
POTEM.7967.38	POTEM	Putative POTE ankyrin domain family member M	POTEM	641455	5.81532	5.80149	0.990465	-0.0138221	0.792985	0.885939
SIGLEC6.2741.22	Siglec-6	Sialic acid-binding Ig-like lectin 6	SIGLEC6	946	8.63374	8.64415	1.00724	0.010405	0.795772	0.885939
TLR1.16324.38	TLR1	Toll-like receptor 1	TLR1	7096	9.49838	9.47305	0.982592	-0.0253351	0.795708	0.885939
TMOD1.12595.11	TMOD1	Tropomodulin-1	TMOD1	7111	11.1	11.0375	0.957605	-0.0624977	0.794741	0.885939
UBXN4.9970.7	UBXN4	UBX domain-containing protein 4	UBXN4	23190	9.41802	9.47146	1.03774	0.0534386	0.79612	0.885939
WSCD2.6274.15	WSCD2	WSC domain-containing protein 2	WSCD2	9671	9.09552	9.08423	0.992204	-0.0112908	0.795936	0.885939
FGF10.2441.2	FGF-10	Fibroblast growth factor 10	FGF10	2255	8.15878	8.16196	1.0022	0.00317538	0.796444	0.88596
HBD.6992.67	HBD	Hemoglobin subunit delta	HBD	3045	9.75596	9.7481	0.994567	-0.0078601	0.796504	0.88596
FGF18.2761.49	FGF-18	Fibroblast growth factor 18	FGF18	8817	7.5943	7.6367	1.02983	0.0424008	0.797164	0.88649
MYB.11618.83	MYB	Transcriptional activator Myb	MYB	4602	8.54757	8.53101	0.988589	-0.0165575	0.797712	0.886897
MLF1.17820.170	MLF1	Myeloid leukemia factor 1	MLF1	4291	11.2768	11.2921	1.01066	0.0152993	0.798194	0.887228
DNAJC27.12799.65	DJC27	DnaJ homolog subfamily C member 27	DNAJC27		8.83963	8.82852	0.992327	-0.011113	0.798957	0.887872
AK5.13613.23	Adenylate kinase isoenzyme 5	Adenylate kinase isoenzyme 5	AK5	26289	7.91592	7.92737	1.00797	0.0114512	0.799595	0.88797
CLCA1.10496.11	CaCC	Calcium-activated chloride channel regulator 1	CLCA1	1179	9.00199	8.99404	0.9945	-0.00795683	0.799464	0.88797
SYT8.7932.23	SYT8	Synaptotagmin-8	SYT8	90019	8.03351	8.0481	1.01017	0.014597	0.799517	0.88797
UBE2S.17729.20	UBE2S	Ubiquitin-conjugating enzyme E2 S	UBE2S	27338	9.54664	9.60969	1.04468	0.063059	0.799787	0.88798
CTSO.9264.11	CATO	Cathepsin O	CTSO	1513	8.98015	9.0146	1.02417	0.0344484	0.800106	0.88813
IFNGR2.8818.13	INGR2	Interferon gamma receptor 2	IFNGR2	3460	7.25846	7.26557	1.00493	0.0071012	0.800726	0.888411
ZPBP.8635.283	ZPBP1	Zona pellucida-binding protein 1	ZPBP	11055	11.5746	11.5723	0.998407	-0.00229957	0.800678	0.888411
B2M.3485.28	b2-Microglobulin	Beta-2-microglobulin	B2M	567	10.127	10.1737	1.0329	0.0466951	0.801088	0.888609
NBR1.7696.3	NBR1	Next to BRCA1 gene 1 protein	NBR1	4077	10.1712	10.1541	0.988234	-0.0170757	0.801372	0.888721
SYN3.7199.3	SYN3	Synapsin-3	SYN3	8224	7.30006	7.31605	1.01115	0.0159925	0.80167	0.888848
HSD17B11.17397.8	DHB11	Estradiol 17-beta-dehydrogenase 11	HSD17B11	51170	7.98494	7.99332	1.00583	0.00838501	0.802326	0.889371
PRSS1.3049.61	Trypsin	Trypsin-1	PRSS1	5644	11.6965	11.7037	1.00502	0.00722419	0.803341	0.890293
CUL1.17797.1	CUL1	Cullin-1	CUL1	8454	11.1994	11.185	0.990034	-0.0144507	0.803538	0.890308
ALDH2.18381.16	ALDH-E2	Aldehyde dehydrogenase, mitochondrial	ALDH2	217	11.7872	11.8263	1.02749	0.0391241	0.804083	0.890708
KLB.19557.3	KLOTB	Beta-klotho	KLB	152831	9.88916	9.84576	0.970364	-0.0434026	0.804348	0.890797
PFDN5.4271.75	PFD5	Prefoldin subunit 5	PFDN5	5204	9.24602	9.22536	0.985779	-0.0206636	0.805177	0.891512
CDH2.3797.1	Cadherin-2	Cadherin-2	CDH2	1000	10.004	10.0218	1.01242	0.0178083	0.806721	0.891566
HRAS.18900.37	H-ras (WT)	GTPase HRas	HRAS	3265	10.7804	10.7985	1.01262	0.018091	0.806378	0.891566
ATP13A1.13659.36	AT131	Manganese-transporting ATPase 13A1	ATP13A1	57130	14.7991	14.8289	1.02091	0.0298604	0.806107	0.891566
PIWIL1.12793.4	PIWL1	Piwi-like protein 1	PIWIL1		8.87893	8.88522	1.00437	0.00629158	0.807067	0.891566
PDGFB.4149.8	PDGF-BB	Platelet-derived growth factor subunit B	PDGFB	5155	14.8062	14.8934	1.06229	0.0871753	0.806198	0.891566
RBM19.11468.15	RBM19	Probable RNA-binding protein 19	RBM19		9.93854	9.98467	1.03249	0.0461261	0.805778	0.891566
GH1.8462.18	HGH	Somatotropin	GH1	2688	8.34641	8.36713	1.01447	0.0207212	0.806437	0.891566
SPAST.8388.24	Spastin	Spastin	SPAST	6683	8.61428	8.61797	1.00257	0.00369597	0.80703	0.891566
TMEM108.10583.1	TM108	Transmembrane protein 108	TMEM108	66000	7.7522	7.7534	1.00084	0.0012048	0.806621	0.891566
VAMP7.19357.11	VAMP7	Vesicle-associated membrane protein 7	VAMP7	6845	8.5243	8.53724	1.009	0.0129312	0.806304	0.891566
AOC1.15486.126	ABP1	Amiloride-sensitive amine oxidase [copper-containing]	AOC1	26	11.4267	11.3937	0.977381	-0.0330067	0.807622	0.891807
BRICD5.6612.90	CP079	BRICHOS domain-containing protein 5	BRICD5	283870	10.0192	10.0237	1.00313	0.00451133	0.807654	0.891807
SEC22A.13713.164	SC22A	Vesicle-trafficking protein SEC22a	SEC22A		9.61404	9.57675	0.974489	-0.0372826	0.808317	0.892336
PLAUR.2652.15	suPAR	Urokinase plasminogen activator surface receptor	PLAUR	5329	12.6454	12.6644	1.01329	0.0190527	0.810324	0.894348
CTNNB1.8424.269	b-Catenin	Catenin beta-1	CTNNB1	1499	10.2405	10.2221	0.987312	-0.0184225	0.810656	0.894511
BARD1.13977.28	BARD1	BRCA1-associated RING domain protein 1	BARD1	580	8.56227	8.56786	1.00388	0.00559339	0.810981	0.894665
USO1.13639.101	USO1	General vesicular transport factor p115	USO1	8615	9.52095	9.50997	0.992421	-0.0109756	0.811403	0.894927
CFI.2567.5	Factor I	Complement factor I	CFI	3426	15.7689	15.778	1.00633	0.00910682	0.811983	0.895363
SNAI2.10014.31	SLUG	Zinc finger protein SNAI2	SNAI2	6591	9.94429	9.96154	1.01202	0.0172443	0.812236	0.895438
PTS.12014.19	PTPS	6-pyruvoyl tetrahydrobiopterin synthase	PTS		8.62584	8.64135	1.01081	0.0155063	0.814375	0.897592
AURKA.3091.70	Aurora kinase A	Aurora kinase A	AURKA	6790	10.3551	10.3695	1.01	0.0143483	0.814905	0.897972
PLEKHA4.10939.16	PKHA4	Pleckstrin homology domain-containing family A member 4	PLEKHA4	57664	8.32287	8.32055	0.998389	-0.00232544	0.8151	0.897983
CTLA4.3022.4	CTLA-4	Cytotoxic T-lymphocyte protein 4	CTLA4	1493	6.28874	6.28976	1.0007	0.00101618	0.815403	0.898111
C1QL1.6404.20	C1QRF	C1q-related factor	C1QL1	10882	9.63956	9.63122	0.994235	-0.0083417	0.815799	0.898343
PATE1.8386.11	PATE	Prostate and testis expressed protein 1	PATE1	160065	9.44398	9.46093	1.01182	0.0169544	0.816848	0.89909
PCBD2.6899.37	PHS2	Pterin-4-alpha-carbinolamine dehydratase 2	PCBD2	84105	10.9907	11.0616	1.05041	0.0709467	0.816827	0.89909
PRKG1.13067.5	KGP1B	cGMP-dependent protein kinase 1, beta isozyme	PRKG1	5592	11.0972	11.1098	1.00874	0.0125509	0.818096	0.899704
CHKB.7761.125	CHKB	Choline/ethanolamine kinase	CHKB	1120	10.7478	10.7427	0.996458	-0.0051185	0.818335	0.899704
CST4.14076.74	Cystatin-S	Cystatin-S	CST4	1472	8.48121	8.55831	1.05489	0.0770962	0.818211	0.899704
HybControlElution.2249.25	HCE004333	HCE004333	HCE004333	HCE004333	9.28908	9.28744	0.998864	-0.00163943	0.818103	0.899704
MTMR1.11167.6	MTMR1	Myotubularin-related protein 1	MTMR1		9.16271	9.14824	0.990025	-0.0144633	0.818287	0.899704
PRPS2.18329.4	PRPS2	Ribose-phosphate pyrophosphokinase 2	PRPS2	5634	10.8377	10.8673	1.0207	0.0295532	0.818528	0.899712
NENF.9219.70	NENF	Neudesin	NENF	29937	9.46282	9.47467	1.00825	0.0118469	0.818992	0.900018
TMEM167A.11112.18	KISHA	Protein kish-A	TMEM167A	153339	7.65571	7.64309	0.991291	-0.0126197	0.8196	0.900481
MMAB.17783.9	MMAB	Cob(I)yrinic acid a,c-diamide adenosyltransferase, mitochondrial	MMAB	326625	11.3211	11.2927	0.980509	-0.0283975	0.820343	0.900889
ADAM17.8882.1	ADAM 17	Disintegrin and metalloproteinase domain-containing protein 17	ADAM17	6868	7.34059	7.30362	0.974701	-0.0369679	0.820326	0.900889
HTR2A.13556.28	5HT2A	5-hydroxytryptamine receptor 2A	HTR2A	3356	10.5715	10.5894	1.01249	0.0179108	0.820966	0.901165
MYL5.19286.30	MLR5	Myosin light chain 5	MYL5	4636	9.26776	9.25841	0.993541	-0.00934865	0.820812	0.901165
PODXL2.10616.67	PDXL2	Podocalyxin-like protein 2	PODXL2	50512	8.85912	8.87221	1.00911	0.0130903	0.821201	0.901218
ARPP19.4963.19	ARP19	cAMP-regulated phosphoprotein 19	ARPP19	10776	9.33401	9.35688	1.01598	0.0228656	0.821866	0.901744
IL18RAP.2993.1	IL-18 Rb	Interleukin-18 receptor accessory protein	IL18RAP	8807	8.94706	8.95371	1.00462	0.00664427	0.822289	0.901748
ISM1.8355.80	ISM1	Isthmin-1	ISM1	140862	9.57089	9.56765	0.997755	-0.00324286	0.822396	0.901748
KL.15384.15	KLOTHO	Klotho	KL	9365	11.3947	11.3299	0.956075	-0.0648043	0.82257	0.901748
ERN1.11229.16	ERN1	Serine/threonine-protein kinase/endoribonuclease IRE1	ERN1	2081	10.491	10.5022	1.00784	0.0112659	0.822615	0.901748
C7orf73.8927.6	CG073	Uncharacterized protein C7orf73	C7orf73	647087	9.54636	9.56594	1.01366	0.0195804	0.824035	0.903101
RSPO4.8464.31	RSPO4	R-spondin-4	RSPO4	343637	8.29245	8.29775	1.00368	0.00529864	0.82516	0.904129
CTRB2.5648.28	CTRB2	Chymotrypsinogen B2	CTRB2	440387	8.24297	8.18594	0.961241	-0.0570299	0.825782	0.904285
MYL6B.14227.21	MYL6B	Myosin light chain 6B	MYL6B	140465	8.70045	8.75282	1.03697	0.0523719	0.825863	0.904285
SPACA1.6228.58	sperm acrosome associated 1	Sperm acrosome membrane-associated protein 1	SPACA1	81833	8.94437	8.95057	1.00431	0.00620122	0.825635	0.904285
VIP.3522.57	Vasoactive Intestinal Peptide	Vasoactive Intestinal Peptide	VIP	7432	8.05566	8.07423	1.01295	0.018565	0.826302	0.904562
ATP5J.7788.1	CF6	ATP synthase-coupling factor 6, mitochondrial	ATP5J	522	9.94492	10.0461	1.07263	0.101151	0.827183	0.904794
CAPSL.13688.2	CAPSL	Calcyphosin-like protein	CAPSL		8.72673	8.7021	0.983074	-0.0246285	0.827264	0.904794
FXN.15389.1	FRDA	Frataxin, mitochondrial	FXN	2395	7.87254	7.8604	0.991617	-0.0121444	0.827635	0.904794
PTHLH.2962.50	PTHrP	Parathyroid hormone-related protein	PTHLH	5744	9.33395	9.34713	1.00918	0.0131857	0.827471	0.904794
RGS21.19381.7	RGS21	Regulator of G-protein signaling 21	RGS21	431704	9.94616	10.0432	1.0696	0.0970726	0.826838	0.904794
KIAA1161.8068.43	K1161	Uncharacterized family 31 glucosidase KIAA1161	KIAA1161	57462	8.5325	8.50856	0.983542	-0.0239408	0.826926	0.904794
DBNL.4978.54	DBNL	Drebrin-like protein	DBNL	28988	10.9791	11.0286	1.03488	0.0494584	0.829185	0.905909
FGF20.2763.66	FGF-20	Fibroblast growth factor 20	FGF20	26281	7.62764	7.64588	1.01272	0.018241	0.828857	0.905909
PABPC4.12603.87	PABP4	Polyadenylate-binding protein 4	PABPC4		12.9233	12.9214	0.998698	-0.00187961	0.829216	0.905909
PMP2.15422.12	MYP2	Myelin P2 protein	PMP2		7.10199	7.11865	1.01162	0.0166636	0.830492	0.906893
OMD.5358.3	OMD	Osteomodulin	OMD	4958	13.844	13.7707	0.950467	-0.0732912	0.830318	0.906893
SRP19.18257.64	SRP19	Signal recognition particle 19 kDa protein	SRP19	6728	11.9068	11.9545	1.03362	0.0477086	0.830685	0.9069
PDCD1.15623.1	PD-1	Programmed cell death protein 1	PDCD1	5133	9.57221	9.55415	0.987562	-0.0180563	0.831176	0.907027
RHOG.12540.25	RHOG	Rho-related GTP-binding protein RhoG	RHOG		10.5523	10.5543	1.0014	0.00201964	0.831115	0.907027
COL3A1.18880.81	Collagen Type III	Collagen Type III	COL3A1	1281	14.0331	13.9762	0.9613	-0.0569407	0.831745	0.907289
RBM22.12980.31	RBM22	Pre-mRNA-splicing factor RBM22	RBM22		9.30397	9.24911	0.962686	-0.0548627	0.831791	0.907289
NRSN1.11654.77	NRSN1	Neurensin-1	NRSN1		8.94804	8.93502	0.991016	-0.0130191	0.83203	0.907346
COL9A1.15466.30	CO9A1	Collagen alpha-1(IX) chain	COL9A1	1297	8.26733	8.27178	1.0031	0.00445933	0.833663	0.908717
DOC2B.7997.118	DOC2B	Double C2-like domain-containing protein beta	DOC2B	8447	7.70036	7.68399	0.988719	-0.0163669	0.833477	0.908717
PDE4D.5255.22	PDE4D	cAMP-specific 3',5'-cyclic phosphodiesterase 4D	PDE4D	5144	9.65367	9.66363	1.00693	0.00996014	0.834323	0.909232
FAHD1.17819.30	FAHD1	Acylpyruvase FAHD1, mitochondrial	FAHD1	81889	11.1588	11.1418	0.988287	-0.0169979	0.834523	0.909246
CLPS.5749.53	COL	Colipase	CLPS	1208	7.8457	7.8948	1.03462	0.0490981	0.835363	0.909956
KIR2DL3.17153.46	KI2L3	Killer cell immunoglobulin-like receptor 2DL3	KIR2DL3	3804	9.73894	9.6995	0.973028	-0.0394465	0.836119	0.910574
SERPINE2.19154.41	Protease nexin I	Glia-derived nexin	SERPINE2	5270	12.6184	12.7367	1.08542	0.118259	0.83638	0.910654
CD14.8969.49	CD14	Monocyte differentiation antigen CD14	CD14	929	10.5242	10.5431	1.01313	0.0188244	0.837182	0.911322
IL3.4717.55	IL-3	Interleukin-3	IL3	3562	9.82577	9.85008	1.017	0.0243162	0.837784	0.911772
ALDH1A3.9835.16	AL1A3	Aldehyde dehydrogenase family 1 member A3	ALDH1A3	220	12.2271	12.2241	0.997857	-0.00309462	0.838211	0.912032
UNC93B1.13487.24	UN93B	Protein unc-93 homolog B1	UNC93B1		8.46822	8.45751	0.992604	-0.0107105	0.838879	0.912349
TMEM132C.11128.29	T132C	Transmembrane protein 132C	TMEM132C	92293	8.80873	8.8173	1.00596	0.00857045	0.838845	0.912349
RNF215.7758.217	RN215	RING finger protein 215	RNF215	200312	10.031	10.0018	0.979965	-0.0291977	0.839228	0.912524
CLEC12A.11187.11	CL12A	C-type lectin domain family 12 member A	CLEC12A		10.7034	10.6686	0.976183	-0.0347762	0.839749	0.912886
GDF7.16756.30	GDF7	Growth/differentiation factor 7	GDF7	151449	8.81741	8.80813	0.993583	-0.00928751	0.840412	0.913402
RNF128.6510.56	RN128	E3 ubiquitin-protein ligase RNF128	RNF128	79589	11.2216	11.2278	1.00429	0.00617692	0.840612	0.913413
CETN2.13078.3	CETN2	Centrin-2	CETN2	1069	11.87	11.8596	0.992821	-0.0103944	0.840936	0.913561
BTNL9.7950.142	BTNL9	Butyrophilin-like protein 9	BTNL9	153579	8.67918	8.69132	1.00845	0.0121436	0.841373	0.91383
BLVRA.11382.5	BIEA	Biliverdin reductase A	BLVRA	644	12.7889	12.7704	0.987234	-0.0185355	0.84189	0.913838
HMGCS2.13704.5	HMCS2	Hydroxymethylglutaryl-CoA synthase, mitochondrial	HMGCS2	3158	9.19881	9.13454	0.95643	-0.0642691	0.841946	0.913838
TCEAL8.19109.32	TCAL8	Transcription elongation factor A protein-like 8	TCEAL8	90843	8.36832	8.36966	1.00093	0.0013406	0.841808	0.913838
MAN1A2.9077.10	MA1A2	Mannosyl-oligosaccharide 1,2-alpha-mannosidase IB	MAN1A2	10905	11.7555	11.7418	0.990551	-0.0136967	0.842786	0.914545
CA1.4969.2	Carbonic anhydrase I	Carbonic anhydrase 1	CA1	759	15.2822	15.2478	0.976443	-0.0343928	0.844035	0.914686
CEACAM7.7184.13	CEAM7	Carcinoembryonic antigen-related cell adhesion molecule 7	CEACAM7	1087	9.5649	9.55911	0.995992	-0.00579373	0.844362	0.914686
DUSP3.3480.7	DUS3	Dual specificity protein phosphatase 3	DUSP3	1845	8.86629	8.91254	1.03258	0.0462483	0.843855	0.914686
EEF1B2.5882.34	EF-1-beta	Elongation factor 1-beta	EEF1B2	1933	8.53912	8.55476	1.0109	0.0156363	0.843194	0.914686
GCKR.5223.59	GCKR	Glucokinase regulatory protein	GCKR	2646	9.23636	9.22683	0.993415	-0.00953108	0.843743	0.914686
PANK3.12658.72	PANK3	Pantothenate kinase 3	PANK3		10.1152	10.1082	0.995171	-0.00698353	0.844428	0.914686
PF4V1.5663.18	PF4V	Platelet factor 4 variant	PF4V1	5197	8.46014	8.45142	0.993971	-0.00872402	0.844211	0.914686
ACADVL.19262.219	ACADV	Very long-chain specific acyl-CoA dehydrogenase, mitochondrial	ACADVL	37	13.0038	13.0959	1.06593	0.0921078	0.844235	0.914686
COLEC11.4430.44	Collectin Kidney 1	Collectin-11	COLEC11	78989	11.4196	11.4098	0.993264	-0.00975097	0.844776	0.914859
VSTM2L.6549.60	VTM2L	V-set and transmembrane domain-containing protein 2-like protein	VSTM2L	128434	8.03482	8.02267	0.991615	-0.0121478	0.845667	0.915619
ASAH1.5748.20	Acid ceramidase	Acid ceramidase	ASAH1	427	10.1545	10.1539	0.999534	-0.000672291	0.845867	0.915631
CPOX.18241.18	HEM6	Oxygen-dependent coproporphyrinogen-III oxidase, mitochondrial	CPOX	1371	10.6951	10.6669	0.980642	-0.0282019	0.846338	0.915936
PLAU.4158.54	uPA	Urokinase-type plasminogen activator	PLAU	5328	11.1584	11.1717	1.00929	0.0133444	0.846745	0.916172
RNASEH1.8470.213	RNase H1	Ribonuclease H1	RNASEH1	246243	7.63183	7.60079	0.978713	-0.0310417	0.847712	0.917014
DPYSL5.12683.156	DPYL5	Dihydropyrimidinase-related protein 5	DPYSL5		8.8298	8.8291	0.999514	-0.000701285	0.848483	0.917622
PAM.5620.13	AMD	Peptidyl-glycine alpha-amidating monooxygenase	PAM	5066	10.3929	10.3994	1.00447	0.0064274	0.848654	0.917622
ADH1C.15525.294	ADH1G	Alcohol dehydrogenase 1C	ADH1C	126	11.6266	11.6846	1.04107	0.0580653	0.85037	0.919068
AMY2A.18917.53	Pancreatic alpha-amylase	Pancreatic alpha-amylase	AMY2A	279	12.6933	12.7219	1.02	0.0285761	0.85029	0.919068
CEL.9796.4	CEL	Bile salt-activated lipase	CEL	1056	10.5725	10.681	1.07814	0.108541	0.852995	0.921699
ACAT2.17341.89	THIC	Acetyl-CoA acetyltransferase, cytosolic	ACAT2	39	12.973	12.9387	0.97648	-0.0343377	0.853523	0.921858
CXCL5.2979.8	ENA-78	C-X-C motif chemokine 5	CXCL5	6374	9.30289	9.31319	1.00717	0.0103044	0.853347	0.921858
VSTM4.7242.14	CJ072	V-set and transmembrane domain-containing protein 4	VSTM4	196740	10.2554	10.2504	0.996537	-0.00500485	0.854141	0.92232
CELA2A.7140.1	ELA2A	Chymotrypsin-like elastase family member 2A	CELA2A	63036	10.6555	10.6875	1.02244	0.0320168	0.8548	0.92262
OSCAR.7116.31	OSCAR	Osteoclast-associated immunoglobulin-like receptor	OSCAR	126014	8.14634	8.13726	0.993724	-0.00908338	0.854772	0.92262
MATN3.19361.78	MATN3	Matrilin-3	MATN3	4148	12.6954	12.7265	1.02178	0.0310818	0.855157	0.9228
VAMP1.17711.13	VAMP1	Vesicle-associated membrane protein 1	VAMP1	6843	9.04362	9.03275	0.992488	-0.0108783	0.856374	0.923907
ACLY.12700.9	ACLY	ATP-citrate synthase	ACLY	47	9.58763	9.59708	1.00657	0.0094518	0.856773	0.924132
MRPL55.11135.5	RM55	39S ribosomal protein L55, mitochondrial	MRPL55	128308	9.44283	9.48676	1.03092	0.043932	0.85893	0.924605
ARL2BP.18407.36	AR2BP	ADP-ribosylation factor-like protein 2-binding protein	ARL2BP	23568	9.45694	9.43251	0.983209	-0.0244298	0.858592	0.924605
ARL4D.18413.24	ARL4D	ADP-ribosylation factor-like protein 4D	ARL4D	379	8.74782	8.71241	0.975751	-0.035415	0.858289	0.924605
DNAJC16.10454.99	DJC16	DnaJ homolog subfamily C member 16	DNAJC16	23341	8.99126	8.96941	0.984966	-0.0218537	0.858245	0.924605
DAG1.8369.102	DAG1	Dystroglycan	DAG1	1605	8.6392	8.63046	0.993957	-0.00874452	0.858078	0.924605
ERP29.13728.19	ERP29	Endoplasmic reticulum resident protein 29	ERP29	10961	12.1975	12.1971	0.999724	-0.000398297	0.858874	0.924605
PRDX5.5017.19	Peroxiredoxin-5	Peroxiredoxin-5, mitochondrial	PRDX5	25824	8.14322	8.14803	1.00333	0.00480203	0.858504	0.924605
GORAB.7247.1	GORAB	RAB6-interacting golgin	GORAB	92344	8.29984	8.29088	0.993807	-0.00896257	0.858557	0.924605
WFDC8.7147.35	WFDC8	WAP four-disulfide core domain protein 8	WFDC8	90199	10.5667	10.5399	0.981598	-0.0267955	0.858495	0.924605
COMMD1.12509.115	COMD1	COMM domain-containing protein 1	COMMD1		10.2845	10.3024	1.01249	0.0179075	0.859341	0.924841
CA10.13666.222	Carbonic Anhydrase X	Carbonic anhydrase-related protein 10	CA10	56934	9.94204	9.9004	0.971545	-0.0416478	0.860365	0.925233
RNF13.8087.250	RNF13	E3 ubiquitin-protein ligase RNF13	RNF13	11342	8.80635	8.80968	1.00231	0.00332806	0.859924	0.925233
RDX.18373.13	Radixin	Radixin	RDX	5962	12.5984	12.6036	1.0036	0.0051895	0.860125	0.925233
SIT1.11194.6	SIT1	Signaling threshold-regulating transmembrane adapter 1	SIT1	27240	8.21884	8.21595	0.997994	-0.00289697	0.860469	0.925233
TREML1.11147.17	TRML1	Trem-like transcript 1 protein	TREML1	340205	8.67974	8.71321	1.02347	0.0334675	0.861201	0.925814
DMKN.5963.9	Dermokine	Dermokine	DMKN	93099	9.94446	9.95558	1.00774	0.0111283	0.861983	0.925834
ELK3.5707.55	ELK3	ETS domain-containing protein Elk-3	ELK3	2004	10.3513	10.3618	1.00729	0.010476	0.861511	0.925834
FH.13384.110	FUMH	Fumarate hydratase, mitochondrial	FH	2271	10.1381	10.1834	1.03189	0.0452876	0.861924	0.925834
PGM1.9173.21	PGM1	Phosphoglucomutase-1	PGM1	5236	8.80104	8.8103	1.00644	0.00926174	0.861973	0.925834
MRPL52.7123.25	RM52	39S ribosomal protein L52, mitochondrial	MRPL52	122704	10.5707	10.5877	1.01189	0.0170458	0.86284	0.926268
GOT1.4912.17	GOT1	Aspartate aminotransferase, cytoplasmic	GOT1	2805	10.7655	10.7914	1.01808	0.0258561	0.862961	0.926268
CCL18.3044.3	PARC	C-C motif chemokine 18	CCL18	6362	15.9756	16.0207	1.0318	0.0451678	0.862643	0.926268
ANXA13.17835.28	ANX13	Annexin A13	ANXA13	312	8.45968	8.43854	0.985455	-0.0211378	0.864394	0.9273
HMGA1.16536.3	HMGA1	High mobility group protein HMG-I/HMG-Y	HMGA1	3159	8.15672	8.16514	1.00585	0.00841776	0.864373	0.9273
TNC.6260.14	Tenascin	Tenascin	TNC	3371	14.4876	14.464	0.983827	-0.0235235	0.864497	0.9273
GLYAT.19506.6	GLYAT	Glycine N-acyltransferase	GLYAT	10249	11.1902	11.1644	0.982267	-0.0258125	0.865511	0.927771
LRRN1.11293.14	LRRN1	Leucine-rich repeat neuronal protein 1	LRRN1	57633	9.3452	9.33566	0.993407	-0.00954318	0.865349	0.927771
REXO2.13590.1	ORN	Oligoribonuclease, mitochondrial	REXO2		11.245	11.2926	1.03358	0.0476491	0.865264	0.927771
HAO1.17768.50	HAOX1	Hydroxyacid oxidase 1	HAO1	54363	10.1179	10.0996	0.987427	-0.0182546	0.865869	0.927949
TGM1.11242.33	TGM1	Protein-glutamine gamma-glutamyltransferase K	TGM1		7.949	7.94981	1.00056	0.000811131	0.866773	0.928713
ADAM11.6586.19	ADA11	Disintegrin and metalloproteinase domain-containing protein 11	ADAM11	4185	12.1414	12.1188	0.98446	-0.0225949	0.867796	0.929414
GC.15589.1	Gc-Globulin, Mixed Type	Vitamin D-binding protein	GC	2638	14.8796	14.8618	0.987755	-0.0177747	0.867811	0.929414
HybControlElution.2288.7	HCE004331	HCE004331	HCE004331	HCE004331	7.31362	7.31261	0.999304	-0.00100382	0.868473	0.929712
VNN2.15480.2	VNN2	Vascular non-inflammatory molecule 2	VNN2	8875	10.4784	10.4254	0.963917	-0.0530195	0.868309	0.929712
PDIA6.5650.9	PDIA6	Protein disulfide-isomerase A6	PDIA6	10130	12.8323	12.8313	0.999316	-0.000987758	0.869328	0.930421
USP25.9215.117	UBP25	Ubiquitin carboxyl-terminal hydrolase 25	USP25	29761	9.63253	9.61205	0.985906	-0.0204774	0.870191	0.931139
MCF2L.13934.3	MCF2L	Guanine nucleotide exchange factor DBS	MCF2L	23263	9.47797	9.46004	0.987654	-0.0179222	0.870919	0.931712
HDLBP.13570.43	VIGLN	Vigilin	HDLBP	3069	8.96214	8.96181	0.999772	-0.000329027	0.871241	0.931851
GAN.10054.3	GAN	Gigaxonin	GAN	8139	8.31041	8.29492	0.989324	-0.0154845	0.871442	0.931859
EDF1.12415.122	EDF1	Endothelial differentiation-related factor 1	EDF1	8721	11.1046	11.1076	1.00205	0.00295157	0.872875	0.932922
TIGAR.12476.50	TIGAR	Fructose-2,6-bisphosphatase TIGAR	TIGAR	57103	9.85221	9.88019	1.01959	0.027986	0.872852	0.932922
TACSTD2.2619.72	GA733-1 protein	Tumor-associated calcium signal transducer 2	TACSTD2	4070	8.26993	8.25598	0.990374	-0.0139549	0.873013	0.932922
SIRPB1.6247.9	SIRB1	Signal-regulatory protein beta-1	SIRPB1	10326	11.2906	11.2987	1.00567	0.00816221	0.873326	0.933051
BTNL8.9026.40	BTNL8	Butyrophilin-like protein 8	BTNL8	79908	9.84564	9.84019	0.996235	-0.00544257	0.873648	0.933189
BMP1.3348.49	BMP-1	Bone morphogenetic protein 1	BMP1	649	12.5211	12.5195	0.998859	-0.0016468	0.874554	0.933926
LYSMD3.10563.13	LYSM3	LysM and putative peptidoglycan-binding domain-containing protein 3	LYSMD3	116068	7.01357	7.01642	1.00197	0.0028423	0.87511	0.933926
SOSTDC1.8237.56	SOSD1	Sclerostin domain-containing protein 1	SOSTDC1	25928	7.90054	7.89577	0.9967	-0.00476862	0.874729	0.933926
TMEM2.8992.1	TMEM2	Transmembrane protein 2	TMEM2	23670	9.25502	9.24316	0.991813	-0.0118594	0.874943	0.933926
GLA.15588.17	galactosidase, alpha	Alpha-galactosidase A	GLA	2717	11.3131	11.3062	0.995286	-0.00681718	0.876398	0.934458
ALKBH3.18401.18	ALKB3	Alpha-ketoglutarate-dependent dioxygenase alkB homolog 3	ALKBH3	221120	10.0608	10.0858	1.01752	0.0250628	0.875852	0.934458
DRAXIN.7084.1	DRAXI	Draxin	DRAXIN	374946	8.37995	8.38928	1.00649	0.00933277	0.876567	0.934458
GLT8D1.8955.60	GL8D1	Glycosyltransferase 8 domain-containing protein 1	GLT8D1	55830	9.70638	9.70082	0.996154	-0.00555858	0.876573	0.934458
KLK5.3201.49	kallikrein 5	Kallikrein-5	KLK5	25818	7.3758	7.37066	0.996443	-0.00514033	0.876118	0.934458
NGF.5801.72	b-NGF	beta-nerve growth factor	NGF	4803	8.71221	8.70624	0.995876	-0.00596235	0.876902	0.934604
IFNA8.6214.84	IFNA8	Interferon alpha-8	IFNA8	3445	8.63961	8.61578	0.983622	-0.0238246	0.877392	0.934714
LRRTM3.4453.83	LRRT3	Leucine-rich repeat transmembrane neuronal protein 3	LRRTM3	347731	7.49523	7.48772	0.994809	-0.00750872	0.877283	0.934714
FAM177A1.8039.41	F177A	Protein FAM177A1	FAM177A1	283635	11.0411	11.0507	1.00669	0.00961838	0.877624	0.934755
PPBP.17165.1	BTG	Beta-thromboglobulin	PPBP	5473	12.208	12.2367	1.02013	0.0287554	0.877866	0.934808
NAPA.4292.5	SNAA	Alpha-soluble NSF attachment protein	NAPA	8775	12.533	12.6051	1.05128	0.0721414	0.878116	0.934868
CARD9.11405.150	CARD9	Caspase recruitment domain-containing protein 9	CARD9	64170	9.61548	9.61066	0.996662	-0.00482369	0.878834	0.935222
RRM2B.8925.25	RIR2B	Ribonucleoside-diphosphate reductase subunit M2 B	RRM2B	50484	10.9212	10.9123	0.993836	-0.00891994	0.878823	0.935222
EHD4.11421.10	EHD4	EH domain-containing protein 4	EHD4	30844	11.9015	11.9707	1.04915	0.0692176	0.879886	0.935724
ERO1L.7060.2	ERO1A	ERO1-like protein alpha	ERO1L	30001	11.4823	11.495	1.00888	0.0127505	0.87974	0.935724
XRCC6.2835.1	Ku70	X-ray repair cross-complementing protein 6	XRCC6	2547	8.39376	8.39172	0.99859	-0.0020361	0.879765	0.935724
CYB5A.11287.14	Cytochrome b5	Cytochrome b5	CYB5A	1528	10.5045	10.5614	1.04019	0.0568435	0.880597	0.935944
TPK1.12018.84	TPK1	Thiamin pyrophosphokinase 1	TPK1		9.91894	9.9207	1.00123	0.00176736	0.880317	0.935944
TPMT.11218.84	TPMT	Thiopurine S-methyltransferase	TPMT		12.3517	12.3433	0.994187	-0.00841056	0.880672	0.935944
FHL1.16814.13	SLIM 1	Four and a half LIM domains protein 1	FHL1	2273	9.37205	9.36011	0.991763	-0.0119324	0.881591	0.936561
NID2.16060.99	NID2	Nidogen-2	NID2	22795	11.7436	11.7137	0.979507	-0.0298726	0.881639	0.936561
YWHAQ.7625.27	14-3-3 protein theta	14-3-3 protein theta	YWHAQ	10971	10.2137	10.2477	1.02384	0.0339962	0.882498	0.936673
MGAT2.6909.40	MGAT2	Alpha-1,6-mannosyl-glycoprotein 2-beta-N-acetylglucosaminyltransferase	MGAT2	4247	10.0548	10.0209	0.976773	-0.0339049	0.88278	0.936673
CRH.5614.44	CRH	Corticoliberin	CRH	1392	9.20407	9.19915	0.996593	-0.00492324	0.882762	0.936673
MDM2.13228.75	MDM2	E3 ubiquitin-protein ligase Mdm2	MDM2	4193	9.08549	9.07203	0.990714	-0.0134596	0.883082	0.936673
IGFBP4.2950.57	IGFBP-4	Insulin-like growth factor-binding protein 4	IGFBP4	3487	11.1029	11.1187	1.011	0.0157876	0.883099	0.936673
PDILT.7092.7	PDILT	Protein disulfide-isomerase-like protein of the testis	PDILT	204474	9.28557	9.28922	1.00253	0.00364661	0.882067	0.936673
ULK3.12437.18	ULK3	Serine/threonine-protein kinase ULK3	ULK3		8.89139	8.88477	0.995418	-0.00662527	0.882695	0.936673
CXCL14.5730.60	BRAK	C-X-C motif chemokine 14	CXCL14	9547	9.71266	9.74307	1.0213	0.0304044	0.884383	0.937419
IRF1.17462.19	IRF1	Interferon regulatory factor 1	IRF1	3659	7.44436	7.44024	0.997147	-0.00412188	0.884198	0.937419
PCDH8.6280.11	PCDH8	Protocadherin-8	PCDH8	5100	12.1339	12.1523	1.01281	0.0183672	0.884062	0.937419
TRIB2.12363.70	TRIB2	Tribbles homolog 2	TRIB2	28951	9.97875	9.97685	0.99868	-0.00190536	0.884863	0.937723
ATAD2.13043.157	ATAD2	ATPase family AAA domain-containing protein 2	ATAD2	29028	7.40037	7.39438	0.995857	-0.00598958	0.885899	0.938343
MMP13.4925.54	MMP-13	Collagenase 3	MMP13	4322	9.25419	9.23983	0.990097	-0.0143575	0.886223	0.938343
CYB561D1.13377.3	C56D1	Cytochrome b561 domain-containing protein 1	CYB561D1		10.9544	10.9747	1.01418	0.0203126	0.886192	0.938343
FBP2.9867.23	F16P2	Fructose-1,6-bisphosphatase isozyme 2	FBP2	8570	9.20472	9.21141	1.00465	0.00669003	0.886224	0.938343
ABLIM3.13578.98	ABLM3	Actin-binding LIM protein 3	ABLIM3	22885	9.11072	9.16847	1.04084	0.0577459	0.887505	0.938588
BCAT2.19365.11	BCAT2	Branched-chain-amino-acid aminotransferase, mitochondrial	BCAT2	587	10.5694	10.5637	0.996061	-0.005694	0.887115	0.938588
CNTN2.3296.92	CNTN2	Contactin-2	CNTN2	6900	10.4457	10.4601	1.01004	0.0144066	0.887471	0.938588
FTMT.8048.9	FTMT	Ferritin, mitochondrial	FTMT	94033	12.2691	12.2692	1.00013	0.000181237	0.887271	0.938588
IL17A.9170.24	IL-17	Interleukin-17A	IL17A	3605	8.45838	8.45613	0.998439	-0.00225435	0.887618	0.938588
PPP1R3B.12768.3	PPR3B	Protein phosphatase 1 regulatory subunit 3B	PPP1R3B		9.87618	9.85786	0.987381	-0.0183209	0.886946	0.938588
COG8.9543.131	COG8	Conserved oligomeric Golgi complex subunit 8	COG8	84342	8.60634	8.60942	1.00214	0.00308615	0.888078	0.93887
INSL6.5754.76	INSL6	Insulin-like peptide INSL6	INSL6	11172	8.08127	8.0874	1.00426	0.00613331	0.889694	0.940373
CD86.5337.64	B7-2	T-lymphocyte activation antigen CD86	CD86	942	8.93095	8.90082	0.979333	-0.030129	0.890339	0.94085
BAIAP2.19331.18	BAIP2	Brain-specific angiogenesis inhibitor 1-associated protein 2	BAIAP2	10458	9.861	9.84636	0.989904	-0.0146401	0.890762	0.940886
SAA4.15516.12	SAA-4	Serum amyloid A-4 protein	SAA4	6291	15.47	15.4881	1.01262	0.0180866	0.89075	0.940886
PTK2B.8918.64	FAK2	Protein-tyrosine kinase 2-beta	PTK2B	2185	10.762	10.7574	0.996822	-0.00459235	0.891219	0.941163
ADCYAP1.8285.64	PACA	Pituitary adenylate cyclase-activating polypeptide	ADCYAP1	116	7.79959	7.79348	0.995771	-0.00611434	0.892133	0.941923
SERPINC1.3344.60	Antithrombin III	Antithrombin-III	SERPINC1	462	16.4903	16.4837	0.995431	-0.00660635	0.893253	0.942171
FRRS1L.7976.19	FRS1L	DOMON domain-containing protein FRRS1L	FRRS1L	23732	6.90903	6.9116	1.00178	0.00256997	0.893396	0.942171
EEA1.14043.12	EEA1	Early endosome antigen 1	EEA1	8411	10.1201	10.1338	1.00954	0.0136935	0.893535	0.942171
HIPK3.19329.31	HIPK3	Homeodomain-interacting protein kinase 3	HIPK3	10114	10.6395	10.6409	1.00099	0.00142058	0.893077	0.942171
KRT19.15606.19	Keratin 19	Keratin, type I cytoskeletal 19	KRT19	3880	10.5563	10.5706	1.01	0.0143539	0.892759	0.942171
PIK3R1.8863.3	P85A	Phosphatidylinositol 3-kinase regulatory subunit alpha	PIK3R1	5295	8.5936	8.59845	1.00337	0.00484753	0.89347	0.942171
PYCR1.18170.46	P5CR1	Pyrroline-5-carboxylate reductase 1, mitochondrial	PYCR1	5831	8.73236	8.73096	0.999024	-0.00140916	0.893865	0.942314
TARBP2.12781.2	TRBP2	RISC-loading complex subunit TARBP2	TARBP2	6895	9.08516	9.11019	1.01751	0.0250363	0.894444	0.942514
TOR4A.13459.30	CI167	Torsin-4A	TOR4A	54863	9.35869	9.37031	1.00808	0.0116131	0.894415	0.942514
DECR1.12687.2	DECR	2,4-dienoyl-CoA reductase, mitochondrial	DECR1	1666	11.6278	11.67	1.0297	0.0422303	0.895509	0.94317
LRPAP1.3640.14	RAP	alpha-2-macroglobulin receptor-associated protein	LRPAP1	4043	12.2229	12.2025	0.985997	-0.0203443	0.896041	0.94317
CCDC50.12399.194	CCD50	Coiled-coil domain-containing protein 50	CCDC50	152137	10.4262	10.4308	1.0032	0.00461602	0.895921	0.94317
DLX3.11422.2	DLX3	Homeobox protein DLX-3	DLX3		7.43194	7.44773	1.01101	0.0157917	0.895926	0.94317
PQBP1.11432.11	PQBP1	Polyglutamine-binding protein 1	PQBP1		6.74746	6.73968	0.994621	-0.00778174	0.895456	0.94317
POTEG.7960.53	POTEG	POTE ankyrin domain family member G	POTEG	404785	7.41395	7.4093	0.996786	-0.00464382	0.896618	0.943368
NDRG3.18312.68	NDRG3	Protein NDRG3	NDRG3	57446	9.70885	9.71299	1.00288	0.00414728	0.896474	0.943368
SETD2.12647.52	SETD2	Histone-lysine N-methyltransferase SETD2	SETD2	29072	7.42133	7.43706	1.01096	0.0157302	0.896971	0.943534
CUL4B.13743.56	CUL4B	Cullin-4B	CUL4B		9.45875	9.48283	1.01683	0.0240773	0.89805	0.944259
MSRA.7137.8	MSRA	Mitochondrial peptide methionine sulfoxide reductase	MSRA	4482	8.70551	8.71234	1.00475	0.0068349	0.897987	0.944259
HPRT1.19290.5	HPRT	Hypoxanthine-guanine phosphoribosyltransferase	HPRT1	3251	11.7736	11.8116	1.02672	0.0380439	0.898367	0.944387
ICAM2.5486.73	sICAM-2	Intercellular adhesion molecule 2	ICAM2	3384	10.4738	10.4519	0.984946	-0.021884	0.89857	0.944395
DIRAS3.12406.119	ARHI	GTP-binding protein Di-Ras3	DIRAS3	9077	9.75442	9.73485	0.986525	-0.019572	0.89922	0.944874
CLIC5.12475.48	CLIC5	Chloride intracellular channel protein 5	CLIC5		12.1777	12.1557	0.984866	-0.022001	0.90018	0.94503
FADD.16593.3	FADD	FAS-associated death domain protein	FADD	8772	12.1095	12.0986	0.99243	-0.0109623	0.899934	0.94503
FGF17.3494.71	FGF-17	Fibroblast growth factor 17	FGF17	8822	7.53436	7.53619	1.00127	0.00182605	0.899859	0.94503
NR3C2.12931.16	MCR	Mineralocorticoid receptor	NR3C2	4306	9.2851	9.30948	1.01704	0.0243769	0.899967	0.94503
PYDC1.12835.101	PYDC1	Pyrin domain-containing protein 1	PYDC1		8.25185	8.24195	0.993161	-0.00990007	0.900345	0.94503
HybControlElution.2312.13	HCE000483	HCE000483	HCE000483	HCE000483	8.26672	8.26741	1.00048	0.000689728	0.900743	0.945197
LRRC24.9989.12	LRC24	Leucine-rich repeat-containing protein 24	LRRC24	441381	8.82622	8.81652	0.993299	-0.00970021	0.900922	0.945197
PSMA6.3860.7	PSA6	Proteasome subunit alpha type-6	PSMA6	5687	10.0168	10.0218	1.00343	0.00493821	0.901089	0.945197
GNMT.14006.36	GNMT	Glycine N-methyltransferase	GNMT		10.5798	10.5977	1.01249	0.0179122	0.90218	0.946136
LGALS7.9196.8	Galectin-7	Galectin-7	LGALS7	3963	10.9997	11.0429	1.03039	0.0431915	0.90263	0.946403
SAMHD1.11303.7	SAMH1	Deoxynucleoside triphosphate triphosphohydrolase SAMHD1	SAMHD1	25939	9.92362	9.91775	0.995941	-0.00586801	0.903214	0.94681
CABP7.7104.71	CABP7	Calcium-binding protein 7	CABP7	164633	10.169	10.1614	0.994758	-0.00758181	0.905474	0.948641
ID1.15402.2	ID-1	DNA-binding protein inhibitor ID-1	ID1	3397	10.0144	10.0044	0.993072	-0.0100301	0.905492	0.948641
FCRLB.15583.18	FCRLB	Fc receptor-like B	FCRLB	127943	9.03399	9.04793	1.00971	0.0139366	0.905871	0.948641
FXR1.13076.4	FXR1	Fragile X mental retardation syndrome-related protein 1	FXR1		11.0362	11.0818	1.03205	0.0455115	0.905936	0.948641
HGFAC.3617.80	HGFA	Hepatocyte growth factor activator	HGFAC	3083	12.2314	12.2168	0.989962	-0.0145556	0.905947	0.948641
KIR2DS2.10428.1	KI2S2	Killer cell immunoglobulin-like receptor 2DS2	KIR2DS2	100132285	10.5955	10.5696	0.982229	-0.0258685	0.906135	0.948641
NCK1.5014.49	NCK1	Cytoplasmic protein NCK1	NCK1	4690	9.10181	9.11641	1.01017	0.0146022	0.906481	0.948797
ITGA1.ITGB1.3503.4	Integrin a1b1	Integrin alpha-I: beta-1 complex	ITGA1 ITGB1	3672 3688	13.9665	13.9603	0.995677	-0.00625038	0.907107	0.949119
ARHGAP1.9815.5	RHG01	Rho GTPase-activating protein 1	ARHGAP1	392	9.35844	9.35745	0.999312	-0.000993547	0.90718	0.949119
IL18BP.3073.51	IL-18 BPa	Interleukin-18-binding protein	IL18BP	10068	12.9441	12.9128	0.978571	-0.0312514	0.907473	0.949221
BPI.4126.22	BPI	Bactericidal permeability-increasing protein	BPI	671	12.6697	12.6582	0.992088	-0.0114601	0.907844	0.949395
MST1.4407.10	MSP	Hepatocyte growth factor-like protein	MST1	4485	13.7358	13.7264	0.993499	-0.00940902	0.908032	0.949395
B3GNT2.7980.72	B3GN2	N-acetyllactosaminide beta-1,3-N-acetylglucosaminyltransferase 2	B3GNT2	10678	11.6133	11.5838	0.979802	-0.0294379	0.909086	0.950292
LDOC1.8378.3	LDOC1	Protein LDOC1	LDOC1	23641	9.58524	9.58179	0.997616	-0.00344372	0.909745	0.950776
LRRTM4.8646.61	LRRT4	Leucine-rich repeat transmembrane neuronal protein 4	LRRTM4	80059	8.8196	8.81865	0.999345	-0.00094544	0.910824	0.951472
SRA1.18220.141	SRA1	Steroid receptor RNA activator 1	SRA1	10011	10.1497	10.1671	1.01216	0.0174402	0.91087	0.951472
TMEM9.8597.1	TMEM9	Transmembrane protein 9	TMEM9	252839	10.3526	10.3274	0.98268	-0.0252066	0.911	0.951472
BIRC2.10046.55	cIAP-1	Baculoviral IAP repeat-containing protein 2	BIRC2	329	10.0689	10.0726	1.00255	0.00367798	0.911649	0.951739
COL2A1.18875.125	Chondrocalcin	Chondrocalcin	COL2A1	1280	10.0758	10.1231	1.03336	0.047346	0.911563	0.951739
TP53I13.6400.33	P5I13	Tumor protein p53-inducible protein 13	TP53I13	90313	10.3043	10.3529	1.03426	0.0485998	0.911945	0.951842
SULT2B1.17209.27	ST2B1	Sulfotransferase family cytosolic 2B member 1	SULT2B1	6820	11.8211	11.8295	1.00585	0.00841515	0.912938	0.952674
BECN1.13032.1	BECN1	Beclin-1	BECN1	8678	7.75612	7.73885	0.988102	-0.0172682	0.913252	0.952796
PDE4A.18918.86	PDE4A	cAMP-specific 3',5'-cyclic phosphodiesterase 4A	PDE4A	5141	7.43802	7.44193	1.00271	0.00390708	0.913643	0.952999
CACYBP.12432.23	CYBP	Calcyclin-binding protein	CACYBP	27101	12.7184	12.7848	1.04711	0.0664097	0.91391	0.953072
GAS6.15391.114	GAS-6	Growth arrest-specific protein 6	GAS6	2621	10.429	10.4363	1.00511	0.00734983	0.91426	0.953232
PDE6D.13491.40	PDE6D	Retinal rod rhodopsin-sensitive cGMP 3',5'-cyclic phosphodiesterase subunit delta	PDE6D		11.3337	11.3047	0.980151	-0.0289239	0.914737	0.953318
XDH.11264.33	XDH	Xanthine dehydrogenase/oxidase	XDH		7.38858	7.3742	0.990079	-0.0143849	0.914544	0.953318
SDC3.16612.28	SDC3	Syndecan-3	SDC3	9672	11.6198	11.6224	1.00182	0.00261964	0.916083	0.954516
PRRG1.9008.6	TMG1	Transmembrane gamma-carboxyglutamic acid protein 1	PRRG1	5638	10.2047	10.2039	0.999472	-0.000762266	0.916615	0.954865
PAK7.3388.58	PAK7	Serine/threonine-protein kinase PAK 5	PAK7	57144	10.1803	10.1852	1.00337	0.00485697	0.917429	0.955508
SQSTM1.15448.47	SQSTM	Sequestosome-1	SQSTM1	8878	9.13625	9.11209	0.983392	-0.0241613	0.91792	0.955813
IFNA10.14128.121	IFN10	Interferon alpha-10	IFNA10	3446	7.91789	7.91005	0.994577	-0.00784546	0.919116	0.956339
PDRG1.12593.33	PDRG1	p53 and DNA damage-regulated protein 1	PDRG1		11.1838	11.1871	1.00233	0.00336331	0.919116	0.956339
PDGFA.4499.21	PDGF-AA	Platelet-derived growth factor subunit A	PDGFA	5154	12.0754	12.1062	1.02157	0.0307938	0.919215	0.956339
TAX1BP1.12721.4	TAXB1	Tax1-binding protein 1	TAX1BP1		9.60653	9.61637	1.00684	0.00983252	0.918866	0.956339
GSKIP.12849.25	GSKIP	GSK3-beta interaction protein	GSKIP		8.60475	8.6091	1.00302	0.00434639	0.919941	0.956888
SIGLEC1.4464.10	Sialoadhesin	Sialoadhesin	SIGLEC1	6614	7.80162	7.79289	0.993965	-0.00873285	0.92082	0.957598
F9.4876.32	Coagulation Factor IX	Coagulation factor IX	F9	2158	13.8511	13.8453	0.99596	-0.00584056	0.921241	0.957624
PTRH2.16887.29	PTH2	Peptidyl-tRNA hydrolase 2, mitochondrial	PTRH2		9.9307	9.94142	1.00746	0.0107199	0.921065	0.957624
PLXNB3.16922.53	PLXB3	Plexin-B3	PLXNB3	5365	8.86024	8.85668	0.997531	-0.0035669	0.92172	0.957917
PLVAP.8565.160	PLVAP	Plasmalemma vesicle-associated protein	PLVAP	83483	10.5069	10.5038	0.99782	-0.00314871	0.921974	0.957974
ZNRF3.14122.132	ZNRF3	E3 ubiquitin-protein ligase ZNRF3	ZNRF3	84133	9.08097	9.08716	1.0043	0.00618685	0.922309	0.958117
RPS3A.5484.63	RS3A	40S ribosomal protein S3a	RPS3A	6189	9.79865	9.82841	1.02084	0.0297613	0.922766	0.958387
FGFBP1.15494.11	FGFP1	Fibroblast growth factor-binding protein 1	FGFBP1	9982	10.6779	10.7638	1.06132	0.0858598	0.923711	0.958957
GLRX2.12486.8	GLRX2	Glutaredoxin-2, mitochondrial	GLRX2	51022	9.49361	9.5054	1.00821	0.0117957	0.923518	0.958957
CPN1.7142.5	CBPN	Carboxypeptidase N catalytic chain	CPN1	1584	10.3623	10.3699	1.00531	0.0076459	0.924497	0.959156
GPR26.13540.1	GPR26	G-protein coupled receptor 26	GPR26		10.8443	10.8441	0.999849	-0.000218274	0.924339	0.959156
TBCA.12501.10	TBCA	Tubulin-specific chaperone A	TBCA	6902	11.9008	11.9399	1.0274	0.0390048	0.92416	0.959156
CGB2.6213.10	CGB2	Choriogonadotropin subunit beta variant 2	CGB2	114336	10.6242	10.6724	1.03394	0.0481522	0.925207	0.959522
FAM171B.8786.6	F171B	Protein FAM171B	FAM171B	165215	8.75944	8.74332	0.988887	-0.0161227	0.925246	0.959522
TCL1A.17210.2	TCL1A	T-cell leukemia/lymphoma protein 1A	TCL1A	8115	8.88099	8.85735	0.983746	-0.0236426	0.926254	0.960361
APOBEC3G.13930.3	ABC3G	DNA dC->dU-editing enzyme APOBEC-3G	APOBEC3G	60489	10.7548	10.7666	1.0082	0.0117783	0.926919	0.960434
HBZ.6919.3	HBAZ	Hemoglobin subunit zeta	HBZ	3050	10.8657	10.8537	0.991706	-0.0120155	0.926575	0.960434
C10orf54.11531.24	GI24	V-type immunoglobulin domain-containing suppressor of T-cell activation	C10orf54		9.95437	9.96749	1.00913	0.0131147	0.926814	0.960434
BIRC3.4973.18	cIAP-2	Baculoviral IAP repeat-containing protein 3	BIRC3	330	7.44996	7.44648	0.997586	-0.00348627	0.927544	0.960671
CBX5.4540.11	CBX5	Chromobox protein homolog 5	CBX5	23468	10.1751	10.1722	0.997987	-0.00290741	0.927431	0.960671
BAG3.10078.5	BAG3	BAG family molecular chaperone regulator 3	BAG3	9531	9.25493	9.26427	1.0065	0.00934698	0.929445	0.962156
F10.4878.3	Coagulation Factor X	Coagulation Factor X	F10	2159	10.8102	10.804	0.995713	-0.00619796	0.929574	0.962156
SYNJ2BP.17348.5	SYJ2B	Synaptojanin-2-binding protein	SYNJ2BP		8.98603	9.00249	1.01148	0.0164673	0.929475	0.962156
PNLIPRP2.15471.29	LIPR2	Pancreatic lipase-related protein 2	PNLIPRP2	5408	8.75908	8.82117	1.04397	0.0620829	0.930455	0.962862
PTPRU.8337.65	PTPRU	Receptor-type tyrosine-protein phosphatase U	PTPRU	10076	11.5768	11.565	0.991894	-0.0117422	0.932245	0.964508
CAMKK1.18860.2	CaMKK alpha	Calcium/calmodulin-dependent protein kinase kinase 1	CAMKK1	84254	8.35771	8.35692	0.999452	-0.000791191	0.932677	0.964749
COL8A1.4807.13	CO8A1	Collagen alpha-1(VIII) chain	COL8A1	1295	9.67197	9.68571	1.00957	0.0137405	0.933537	0.965432
PALM.18306.1	PALM	Paralemmin-1	PALM	5064	10.037	10.0519	1.01037	0.014883	0.934152	0.965465
PDCL2.14192.31	PDCL2	Phosducin-like protein 2	PDCL2		10.8105	10.8186	1.0056	0.00806128	0.934011	0.965465
ZNF23.11565.58	ZNF23	Zinc finger protein 23	ZNF23		8.27952	8.24324	0.97516	-0.0362892	0.934167	0.965465
RAET1L.10589.7	RET1L	Retinoic acid early transcript 1L protein	RAET1L	154064	8.33131	8.33155	1.00016	0.000230763	0.935797	0.966944
DEFB113.13374.4	DB113	Beta-defensin 113	DEFB113	245927	12.4471	12.4436	0.997597	-0.00347118	0.936113	0.967064
SSR1.8106.15	SSRA	Translocon-associated protein subunit alpha	SSR1	6745	9.23662	9.22108	0.989287	-0.015539	0.936553	0.967312
FBLN5.15585.304	fibulin 5	Fibulin-5	FBLN5	10516	12.3738	12.3884	1.01015	0.0145641	0.937377	0.967957
CTSZ.4971.1	CATZ	Cathepsin Z	CTSZ	1522	11.1187	11.1181	0.999563	-0.000631073	0.938045	0.96844
CD47.6653.58	CD47	Leukocyte surface antigen CD47	CD47	961	9.66645	9.68546	1.01326	0.0190059	0.93881	0.969023
UCK2.12515.45	UCK2	Uridine-cytidine kinase 2	UCK2		9.78862	9.78696	0.998856	-0.0016517	0.939021	0.969035
CES1.15487.164	carboxylesterase, liver	Liver carboxylesterase 1	CES1	1066	12.831	12.8058	0.982707	-0.0251671	0.940043	0.969462
MAPK11.5004.69	MK11	Mitogen-activated protein kinase 11	MAPK11	5600	8.50853	8.49618	0.991473	-0.012354	0.940167	0.969462
PPP1R2.19152.4	IPP2	Protein phosphatase inhibitor 2	PPP1R2	5504	12.885	12.8839	0.999248	-0.00108521	0.940357	0.969462
PLK1.3394.81	PLK-1	Serine/threonine-protein kinase PLK1	PLK1	5347	8.3955	8.39328	0.998458	-0.00222706	0.940436	0.969462
TREML1.9329.28	TRML1	Trem-like transcript 1 protein	TREML1	340205	9.51736	9.56763	1.03546	0.0502739	0.940149	0.969462
APOA2.7127.3	Apo A-II	Apolipoprotein A-II	APOA2	336	12.386	12.3653	0.985776	-0.0206676	0.941438	0.969946
CDHR5.9962.1	MUCDL	Cadherin-related family member 5	CDHR5	53841	10.4696	10.468	0.998853	-0.00165555	0.941292	0.969946
GBP6.7818.101	GBP6	Guanylate-binding protein 6	GBP6	163351	12.0009	11.9933	0.994735	-0.00761553	0.941506	0.969946
DPP4.15460.9	CD26	Dipeptidyl peptidase 4	DPP4	1803	10.621	10.6081	0.991102	-0.0128945	0.942462	0.970724
AKR1C1.12618.50	Aldo-keto reductase 1C1	Aldo-keto reductase family 1 member C1	AKR1C1	1645	7.58788	7.58691	0.999329	-0.000968822	0.943659	0.970992
DGCR2.8055.33	IDD	Integral membrane protein DGCR2/IDD	DGCR2	9993	8.25049	8.24548	0.996536	-0.00500581	0.943725	0.970992
DVL2.13575.40	DVL2	Segment polarity protein dishevelled homolog DVL-2	DVL2		12.4611	12.441	0.986157	-0.0201104	0.943315	0.970992
TCEAL3.19112.2	TCAL3	Transcription elongation factor A protein-like 3	TCEAL3	85012	10.5078	10.5068	0.999341	-0.000951199	0.942952	0.970992
TNFRSF4.3730.81	TNR4	Tumor necrosis factor receptor superfamily member 4	TNFRSF4	7293	9.03071	9.03821	1.00521	0.00749737	0.943546	0.970992
ECE1.8767.44	Endothelin-converting enzyme 1	Endothelin-converting enzyme 1	ECE1	1889	10.6254	10.6239	0.998917	-0.00156327	0.94398	0.971048
ZNF18.11372.2	ZNF18	Zinc finger protein 18	ZNF18		10.9095	10.9091	0.99972	-0.000403999	0.94466	0.971541
PPA2.18307.71	PPase 2	Inorganic pyrophosphatase 2, mitochondrial	PPA2	27068	9.77119	9.76724	0.997268	-0.003947	0.944894	0.971576
THBS1.3474.19	Thrombospondin-1	Thrombospondin-1	THBS1	7057	10.8325	10.8738	1.02901	0.0412608	0.945703	0.972201
DNAJC18.8033.1	DJC18	DnaJ homolog subfamily C member 18	DNAJC18	202052	8.46984	8.46037	0.993457	-0.00947031	0.94599	0.97229
RPN1.10490.3	RPN1	Dolichyl-diphosphooligosaccharide--protein glycosyltransferase subunit 1	RPN1	6184	12.2832	12.2792	0.997209	-0.00403213	0.946223	0.972323
B2M.10574.10	b2-Microglobulin	Beta-2-microglobulin	B2M	567	10.8629	10.883	1.01401	0.0200695	0.947768	0.973531
LAIR2.7130.4	LAIR2	Leukocyte-associated immunoglobulin-like receptor 2	LAIR2	3904	7.66302	7.67189	1.00616	0.00886676	0.947834	0.973531
SARS2.12348.46	SYSM	Serine--tRNA ligase, mitochondrial	SARS2		10.6737	10.7119	1.02686	0.0382375	0.948202	0.973531
KIAA1324L.8363.18	K132L	UPF0577 protein KIAA1324-like	KIAA1324L	222223	8.7391	8.73937	1.00018	0.000266494	0.948183	0.973531
FAM173A.7148.42	F173A	Protein FAM173A	FAM173A	65990	9.49903	9.48797	0.992362	-0.0110609	0.950146	0.975319
CHST15.4469.78	ST4S6	Carbohydrate sulfotransferase 15	CHST15	51363	12.1021	12.1081	1.0042	0.00604341	0.950628	0.975401
INHBC.6408.2	INHBC	Inhibin beta C chain	INHBC	3626	13.4983	13.4577	0.972239	-0.0406167	0.950534	0.975401
CPB1.15375.49	Carboxypeptidase B1	Carboxypeptidase B	CPB1	1360	10.9674	11.0164	1.03457	0.0490269	0.952557	0.977138
GPHA2.6395.58	GPHA2	Glycoprotein hormone alpha-2	GPHA2	170589	8.71309	8.72301	1.0069	0.00991809	0.952725	0.977138
AGAP3.13960.15	AGAP3	Arf-GAP with GTPase, ANK repeat and PH domain-containing protein 3	AGAP3	116988	9.49951	9.4846	0.989716	-0.0149138	0.953726	0.977846
SNRPD2.17823.40	SMD2	Small nuclear ribonucleoprotein Sm D2	SNRPD2	6633	10.1643	10.1693	1.00347	0.00500356	0.953945	0.977846
SORD.15447.45	Sorbitol dehydrogenase	Sorbitol dehydrogenase	SORD	6652	15.2852	15.2836	0.998878	-0.00161921	0.954021	0.977846
RABIF.18483.36	MSS4	Guanine nucleotide exchange factor MSS4	RABIF	5877	9.07992	9.07201	0.994531	-0.00791245	0.954589	0.978221
ARID3A.3875.62	ARI3A	AT-rich interactive domain-containing protein 3A	ARID3A	1820	8.86684	8.85983	0.995148	-0.00701638	0.955468	0.978915
FMR1.7713.102	FMR1	Fragile X mental retardation protein 1	FMR1	2332	10.4079	10.4335	1.01788	0.0255635	0.956993	0.98027
RNASE6.5646.20	RNAS6	Ribonuclease K6	RNASE6	6039	11.41	11.4463	1.02544	0.0362479	0.957584	0.980668
NDUFV2.7748.11	NDUV2	NADH dehydrogenase [ubiquinone] flavoprotein 2, mitochondrial	NDUFV2	4729	10.5181	10.5673	1.03468	0.0491798	0.957877	0.980761
CD3E.8069.85	CD3E	T-cell surface glycoprotein CD3 epsilon chain	CD3E	916	11.1055	11.1046	0.999392	-0.000877576	0.95809	0.980771
ASH1L.12622.96	ASH1L	Histone-lysine N-methyltransferase ASH1L	ASH1L	55870	7.61287	7.61066	0.998467	-0.00221355	0.958455	0.980938
ANXA9.13588.11	ANXA9	Annexin A9	ANXA9	8416	7.84451	7.81324	0.978561	-0.031267	0.958903	0.981083
PPBP.4544.4	CTAP-III	Connective tissue-activating peptide III	PPBP	5473	14.2974	14.372	1.05309	0.0746327	0.959546	0.981083
HAVCR2.5134.52	TIMD3	Hepatitis A virus cellular receptor 2	HAVCR2	84868	12.2997	12.3057	1.00411	0.0059114	0.95975	0.981083
PRTN3.13720.95	Proteinase-3	Myeloblastin	PRTN3	5657	11.4937	11.5062	1.00867	0.0124516	0.959422	0.981083
SLC3A1.9000.177	SLC31	Neutral and basic amino acid transport protein rBAT	SLC3A1	6519	10.8829	10.892	1.00635	0.00913122	0.959688	0.981083
KDR.3651.50	VEGF sR2	Vascular endothelial growth factor receptor 2	KDR	3791	12.5379	12.5201	0.987764	-0.0177619	0.959812	0.981083
MFN1.11364.18	MFN1	Mitofusin-1	MFN1		10.3684	10.3675	0.999391	-0.000879069	0.960415	0.981298
NDUFS4.10584.7	NDUS4	NADH dehydrogenase [ubiquinone] iron-sulfur protein 4, mitochondrial	NDUFS4	4724	11.8472	11.8211	0.982032	-0.0261584	0.96063	0.981298
EIF1AD.13545.97	EIF1A	Probable RNA-binding protein EIF1AD	EIF1AD	84285	9.45559	9.47314	1.01224	0.0175448	0.960512	0.981298
CINP.19383.131	CINP	Cyclin-dependent kinase 2-interacting protein	CINP	51550	9.62418	9.6324	1.00572	0.00822402	0.961396	0.981392
EYS.9365.91	EYS	Protein eyes shut homolog	EYS	346007	8.78527	8.77733	0.99451	-0.0079425	0.961048	0.981392
ST8SIA3.6929.10	SIA8C	Sia-alpha-2,3-Gal-beta-1,4-GlcNAc-R:alpha 2,8-sialyltransferase	ST8SIA3	51046	8.06219	8.03784	0.983264	-0.0243497	0.961293	0.981392
C1orf210.8088.56	CA210	Type III endosome membrane protein TEMP	C1orf210	149466	8.2185	8.20806	0.992791	-0.0104381	0.961534	0.981392
DPEP2.8327.26	DPEP2	Dipeptidase 2	DPEP2	64174	13.4	13.4042	1.00294	0.00423898	0.962753	0.982413
PARK2.13013.41	PRKN2	E3 ubiquitin-protein ligase parkin	PARK2		10.2741	10.2625	0.992001	-0.0115859	0.96294	0.982413
HINT2.5612.16	HINT2	Histidine triad nucleotide-binding protein 2, mitochondrial	HINT2	84681	9.93202	9.93541	1.00235	0.00338353	0.963537	0.982816
LOXL2.6504.65	Lysyl oxidase-like protein 2	Lysyl oxidase homolog 2	LOXL2	4017	8.17671	8.17899	1.00158	0.00228377	0.964241	0.982994
SULT1C2.17811.78	ST1C2	Sulfotransferase 1C2	SULT1C2	6819	9.63021	9.62957	0.999555	-0.00064172	0.964321	0.982994
TEAD3.12854.3	TEAD3	Transcriptional enhancer factor TEF-5	TEAD3		8.96457	8.96813	1.00247	0.00355759	0.964031	0.982994
H1FX.12709.63	H1X	Histone H1x	H1FX	8971	11.4133	11.4135	1.00015	0.000216733	0.965118	0.9836
ACVR1B.2806.49	Activin RIB	Activin receptor type-1B	ACVR1B	91	7.49152	7.49927	1.00538	0.00774563	0.966226	0.984388
ZFP91.13651.54	ZFP91	E3 ubiquitin-protein ligase ZFP91	ZFP91		8.61402	8.593	0.985531	-0.0210264	0.966825	0.984388
CSF2.4697.59	GM-CSF	Granulocyte-macrophage colony-stimulating factor	CSF2	1437	7.9562	7.95241	0.997372	-0.00379661	0.966907	0.984388
FCGR2B.3310.62	FCG2B	Low affinity immunoglobulin gamma Fc region receptor II-b	FCGR2B	2213	10.266	10.264	0.998651	-0.0019475	0.966591	0.984388
PZP.6580.29	Pregnancy zone protein	Pregnancy zone protein	PZP	5858	13.7762	13.5813	0.873655	-0.194864	0.96675	0.984388
SNAPIN.6975.52	SNAPN	SNARE-associated protein Snapin	SNAPIN	23557	8.97634	8.97281	0.997554	-0.0035328	0.967248	0.984528
MYZAP.9055.81	MYZAP	Myocardial zonula adherens protein	MYZAP	100820829	7.1122	7.10996	0.998448	-0.00224114	0.967826	0.984768
TNFRSF14.5352.11	HVEM	Tumor necrosis factor receptor superfamily member 14	TNFRSF14	8764	8.67632	8.671	0.996319	-0.00532079	0.967891	0.984768
LDLR.13129.40	LDLR	Low-density lipoprotein receptor	LDLR	3949	7.22514	7.21741	0.994658	-0.00772783	0.968212	0.984888
HSPE1.17150.8	HSP 10	10 kDa heat shock protein, mitochondrial	HSPE1	3336	13.2134	13.2417	1.01982	0.0283098	0.969028	0.985097
EPS15L1.4212.5	EP15R	Epidermal growth factor receptor substrate 15-like 1	EPS15L1	58513	8.96875	8.97889	1.00705	0.01014	0.968953	0.985097
SLC6A16.13056.18	S6A16	Orphan sodium- and chloride-dependent neurotransmitter transporter NTT5	SLC6A16		8.03639	8.01141	0.982835	-0.0249792	0.968823	0.985097
MUSK.11547.84	MUSK	Muscle, skeletal receptor tyrosine-protein kinase	MUSK		12.4407	12.4228	0.987646	-0.0179347	0.969326	0.985194
AMIGO1.9979.13	AMGO1	Amphoterin-induced protein 1	AMIGO1	57463	11.6052	11.5785	0.981639	-0.0267354	0.970045	0.98551
PSAT1.18342.2	SERC	Phosphoserine aminotransferase	PSAT1	29968	14.3173	14.3039	0.990731	-0.0134344	0.969842	0.98551
PLXDC2.11342.59	PXDC2	Plexin domain-containing protein 2	PLXDC2	84898	8.04208	8.0529	1.00753	0.0108202	0.970691	0.98571
CD1A.10814.7	CD1A	T-cell surface glycoprotein CD1a	CD1A	909	9.58107	9.57436	0.995355	-0.00671702	0.970852	0.98571
SPOCK1.5490.53	Testican-1	Testican-1	SPOCK1	6695	11.2891	11.2902	1.00071	0.00102882	0.970724	0.98571
RAB2A.16857.2	RAB2A	Ras-related protein Rab-2A	RAB2A	5862	10.4239	10.4343	1.00721	0.0103586	0.971281	0.985939
FAM151A.7856.51	F151A	Protein FAM151A	FAM151A	338094	11.776	11.7129	0.95721	-0.0630933	0.973343	0.987825
PBRM1.12518.289	PB1	Protein polybromo-1	PBRM1	55193	9.95826	9.95585	0.998332	-0.00240837	0.973624	0.987903
TRAPPC4.7007.24	TRAPPC4	Trafficking protein particle complex subunit 4	TRAPPC4	51399	8.45579	8.46047	1.00325	0.00468196	0.973918	0.987995
ABHD10.17370.186	ABHDA	Mycophenolic acid acyl-glucuronide esterase, mitochondrial	ABHD10	55347	11.1064	11.1259	1.01358	0.0194539	0.974391	0.98806
TK2.19114.8	KITM	Thymidine kinase 2, mitochondrial	TK2	7084	10.2934	10.2986	1.00365	0.00525522	0.974389	0.98806
F9.5307.12	Coagulation Factor IXab	Coagulation factor IXab	F9	2158	13.0419	13.0395	0.998351	-0.00238079	0.974848	0.98811
HSPA1A.11157.35	HSP 70	Heat shock 70 kDa protein 1A	HSPA1A	3303	12.1408	12.1382	0.998264	-0.00250648	0.974664	0.98811
HMGCR.5230.99	HMGR	3-hydroxy-3-methylglutaryl-coenzyme A reductase	HMGCR	3156	7.88727	7.87977	0.994816	-0.00749798	0.975743	0.988503
ADM2.8100.15	ADM2	ADM2	ADM2	79924	7.53998	7.5298	0.992973	-0.0101732	0.975511	0.988503
TMEM87B.13485.20	TM87B	Transmembrane protein 87B	TMEM87B		11.5034	11.4947	0.993982	-0.00870874	0.975848	0.988503
SCUBE3.16773.29	SCUB3	Signal peptide, CUB and EGF-like domain-containing protein 3	SCUBE3	222663	8.45398	8.47798	1.01677	0.0239991	0.977057	0.98952
SOS1.9923.6	SOS1	Son of sevenless homolog 1	SOS1	6654	8.23228	8.23369	1.00098	0.00140798	0.977263	0.989522
GHRL.6518.85	ghrelin	Appetite-regulating hormone	GHRL	51738	10.6253	10.6668	1.02916	0.0414697	0.97752	0.989576
GPX2.18894.1	GPX2	Glutathione peroxidase 2	GPX2	2877	9.15087	9.1504	0.999678	-0.000464831	0.977874	0.989727
PGRMC2.8681.93	PGRC2	Membrane-associated progesterone receptor component 2	PGRMC2	10424	8.92789	8.9242	0.997439	-0.00369898	0.978581	0.990171
RRM2.17750.8	RIR2	Ribonucleoside-diphosphate reductase subunit M2	RRM2	6241	10.7173	10.7326	1.01068	0.0153262	0.978722	0.990171
ANPEP.15457.14	Aminopeptidase N	Aminopeptidase N	ANPEP	290	10.2707	10.2774	1.00467	0.0067275	0.979221	0.99047
APMAP.10605.22	APMAP	Adipocyte plasma membrane-associated protein	APMAP	57136	6.85031	6.8626	1.00856	0.0122905	0.980153	0.990621
HMOX1.17398.55	HO-1	Heme oxygenase 1	HMOX1	3162	11.5194	11.5394	1.01393	0.0199558	0.980383	0.990621
LYG2.15416.54	LYG2	Lysozyme g-like protein 2	LYG2	254773	9.89227	9.90815	1.01107	0.0158846	0.979894	0.990621
FAM162A.6531.29	F162A	Protein FAM162A	FAM162A	26355	8.47748	8.49012	1.0088	0.0126471	0.980311	0.990621
C1orf186.8102.239	CA186	Uncharacterized protein C1orf186	C1orf186	440712	8.65375	8.64345	0.992884	-0.0103022	0.980394	0.990621
ADAMTS6.6441.62	ATS6	A disintegrin and metalloproteinase with thrombospondin motifs 6	ADAMTS6	11174	10.5926	10.5975	1.00344	0.00495823	0.982154	0.991365
LDHA.15414.316	LDHA	L-lactate dehydrogenase A chain	LDHA	3939	14.8899	14.9222	1.02263	0.0322777	0.981646	0.991365
MYZAP.9964.10	MYZAP	Myocardial zonula adherens protein	MYZAP	100820829	11.1421	11.117	0.982762	-0.0250867	0.981837	0.991365
PCSK7.4459.68	PCSK7	Proprotein convertase subtilisin/kexin type 7	PCSK7	9159	11.4239	11.3978	0.982052	-0.0261291	0.981996	0.991365
UBE2L3.3874.8	UB2L3	Ubiquitin-conjugating enzyme E2 L3	UBE2L3	7332	10.7762	10.791	1.01033	0.0148284	0.981706	0.991365
LAMC2.9580.5	Laminin gamma-2	Laminin subunit gamma-2	LAMC2	3918	11.4322	11.4251	0.995101	-0.00708473	0.982773	0.991371
RGS7.12538.19	RGS7	Regulator of G-protein signaling 7	RGS7		8.92686	8.92919	1.00161	0.0023257	0.982591	0.991371
TNFSF11.14061.48	sRANKL	Tumor necrosis factor ligand superfamily member 11	TNFSF11	8600	10.0432	10.0503	1.00492	0.00708557	0.982567	0.991371
OSTF1.19118.47	OSTF1	Osteoclast-stimulating factor 1	OSTF1	26578	10.4171	10.4471	1.02103	0.0300284	0.983885	0.992285
NIPAL4.12864.9	NIPA4	Magnesium transporter NIPA4	NIPAL4		9.92983	9.92204	0.994611	-0.00779642	0.984349	0.992547
CD320.16320.139	CD320	CD320 antigen	CD320	51293	9.61499	9.63071	1.01096	0.0157238	0.985663	0.993665
ULBP2.3082.9	ULBP-2	NKG2D ligand 2	ULBP2	80328	8.23281	8.23414	1.00092	0.00132715	0.986157	0.993956
CSPG4.8951.162	CSPG4	Chondroitin sulfate proteoglycan 4	CSPG4	1464	9.14408	9.14315	0.999354	-0.000932165	0.98642	0.993956
SUOX.18324.61	SUOX	Sulfite oxidase, mitochondrial	SUOX	6821	9.77896	9.77447	0.996894	-0.0044884	0.986568	0.993956
NAT1.12632.14	ARY1	Arylamine N-acetyltransferase 1	NAT1	9	10.4328	10.4379	1.0036	0.00518701	0.987162	0.994348
SPG20.11161.5	SPG20	Spartin	SPG20		9.32141	9.35345	1.02246	0.0320377	0.987437	0.994418
TERF1.10049.112	TERF1	Telomeric repeat-binding factor 1	TERF1	7013	8.9598	8.9612	1.00097	0.00139879	0.987704	0.994481
PPBP.2790.54	NAP-2	Neutrophil-activating peptide 2	PPBP	5473	12.3044	12.3756	1.0506	0.0712145	0.988574	0.99515
NET1.14260.112	ARHG8	Neuroepithelial cell-transforming gene 1 protein	NET1	10276	8.51908	8.51693	0.998509	-0.00215252	0.989336	0.99571
APLP2.10627.87	APLP2	Amyloid-like protein 2	APLP2	334	10.3955	10.451	1.0392	0.0554801	0.990927	0.997103
CLSTN1.15521.4	Alcadein alpha-1	Calsyntenin-1	CLSTN1	22883	10.832	10.8272	0.996706	-0.00476011	0.991916	0.997152
F10.3077.66	Coagulation Factor Xa	Coagulation factor Xa	F10	2159	10.8964	10.8826	0.990428	-0.0138761	0.99195	0.997152
MPP7.12732.13	MPP7	MAGUK p55 subfamily member 7	MPP7		11.9426	11.9501	1.00521	0.00750087	0.991595	0.997152
FAM213A.13423.94	CJ058	Redox-regulatory protein FAM213A	FAM213A	84293	10.4065	10.3646	0.971371	-0.0419061	0.991972	0.997152
TOR1AIP2.10553.8	TOIP2	Torsin-1A-interacting protein 2	TOR1AIP2	163590	11.1701	11.1739	1.00263	0.0037873	0.992005	0.997152
MFNG.5605.77	MFNG	Beta-1,3-N-acetylglucosaminyltransferase manic fringe	MFNG	4242	10.2872	10.2744	0.99117	-0.0127956	0.992622	0.997566
ALPPL2.6706.18	PPBN	Alkaline phosphatase, placental-like	ALPPL2	251	7.61187	7.5987	0.990908	-0.0131765	0.994134	0.998296
B3GAT3.6897.38	B3GA3	Galactosylgalactosylxylosylprotein 3-beta-glucuronosyltransferase 3	B3GAT3	26229	9.1671	9.15174	0.98941	-0.0153592	0.993901	0.998296
TMEM132B.8890.9	T132B	Transmembrane protein 132B	TMEM132B	114795	11.6205	11.5879	0.977709	-0.0325235	0.993563	0.998296
B3GNT6.7082.2	B3GN6	UDP-GlcNAc:betaGal beta-1,3-N-acetylglucosaminyltransferase 6	B3GNT6	11041	9.76137	9.76618	1.00334	0.00480358	0.994174	0.998296
C1S.8840.61	C1s	Complement C1s subcomponent	C1S	716	13.5051	13.503	0.998488	-0.00218283	0.994686	0.998397
LRIT2.11716.28	LRIT2	Leucine-rich repeat, immunoglobulin-like domain and transmembrane domain-containing protein 2	LRIT2		9.13411	9.1375	1.00235	0.00339344	0.994618	0.998397
FCGR2A.3309.2	FCG2A	Low affinity immunoglobulin gamma Fc region receptor II-a	FCGR2A	2212	10.2478	10.2553	1.00521	0.00750264	0.995172	0.998678
PDHX.18319.7	ODPX	Pyruvate dehydrogenase protein X component, mitochondrial	PDHX	8050	10.6602	10.6788	1.01297	0.0185876	0.995661	0.998886
RTF1.7741.111	RTF1	RNA polymerase-associated protein RTF1 homolog	RTF1	23168	9.43196	9.42272	0.993616	-0.00923949	0.995792	0.998886
RNPC3.12814.17	RBM40	RNA-binding protein 40	RNPC3		8.61057	8.61285	1.00158	0.00228095	0.996262	0.999151
DLD.15527.90	DLDH	Dihydrolipoyl dehydrogenase, mitochondrial	DLD	1738	12.7304	12.7397	1.00651	0.00935879	0.997548	0.999211
CGA.CGB.4914.10	HCG	Human Chorionic Gonadotropin	CGA CGB	1081 1082	8.91558	8.87745	0.973922	-0.0381225	0.996782	0.999211
IL23R.5088.175	IL-23 R	Interleukin-23 receptor	IL23R	149233	10.8799	10.8796	0.999796	-0.00029494	0.997216	0.999211
MDH1.3853.56	MDHC	Malate dehydrogenase, cytoplasmic	MDH1	4190	14.3958	14.407	1.00776	0.011157	0.997766	0.999211
MBD1.14294.61	MBD1	Methyl-CpG-binding domain protein 1	MBD1	4152	11.7879	11.7855	0.998307	-0.00244524	0.997052	0.999211
RAB26.6997.32	RAB26	Ras-related protein Rab-26	RAB26	25837	11.0933	11.0787	0.989938	-0.0145903	0.997725	0.999211
RAB7B.12409.90	RAB7B	Ras-related protein Rab-7b	RAB7B		9.32466	9.31632	0.994235	-0.00834083	0.997021	0.999211
BPGM.12020.39	PMGE	Bisphosphoglycerate mutase	BPGM	669	11.4145	11.4023	0.991638	-0.012115	0.997993	0.999231
CXCL9.11593.21	MIG	C-X-C motif chemokine 9	CXCL9	4283	8.70245	8.70143	0.999291	-0.00102255	0.998773	0.999392
ACPP.19317.114	Prostatic acid phosphatase	Prostatic acid phosphatase	ACPP	55	8.6202	8.62638	1.00429	0.00617967	0.998444	0.999392
SFRP2.7751.121	SARP-1	Secreted frizzled-related protein 2	SFRP2	6423	10.795	10.7937	0.999119	-0.00127143	0.998625	0.999392
EPHA10.5076.53	EPHAA	Ephrin type-A receptor 10	EPHA10	284656	7.48965	7.48392	0.996041	-0.0057225	0.999206	0.999619
C1QBP.4967.1	C1QBP	Complement component 1 Q subcomponent-binding protein, mitochondrial	C1QBP	708	11.6581	11.6584	1.00021	0.000302512	0.999738	0.999785
CDKN1A.18291.8	p21	Cyclin-dependent kinase inhibitor 1	CDKN1A	1026	9.41085	9.42465	1.00961	0.0138015	0.999785	0.999785
