## Supplemental File 9 for "The COVIDome Explorer Researcher Portal"

### Sheet: Spearman corr
EnsemblID	Gene_name	rho	pval	BH_padj
ENSG00000197903.7	H2BC12	0.735795	2.90834e-12	3.52084e-08
ENSG00000105501.12	SIGLEC5	0.721984	1.14599e-11	6.9367e-08
ENSG00000103005.12	USB1	0.714467	2.3368e-11	9.42976e-08
ENSG00000171051.8	FPR1	0.706906	4.67804e-11	1.41581e-07
ENSG00000272196.2	H2AC19	0.702273	7.08147e-11	1.71457e-07
ENSG00000213722.9	DDAH2	0.693969	1.46027e-10	2.94633e-07
ENSG00000092036.18	HAUS4	0.685621	2.95094e-10	5.10344e-07
ENSG00000188404.10	SELL	0.68243	3.83779e-10	5.16226e-07
ENSG00000158089.15	GALNT14	0.680245	4.5859e-10	5.5517e-07
ENSG00000089351.14	GRAMD1A	0.671635	9.11657e-10	1.00332e-06
ENSG00000175274.18	TP53I11	0.665865	1.42664e-09	1.32853e-06
ENSG00000265666.1	RARA-AS1	0.664467	1.5879e-09	1.37308e-06
ENSG00000170439.7	METTL7B	0.663403	1.722e-09	1.38977e-06
ENSG00000203812.2	H2AC18	0.660227	2.18929e-09	1.5455e-06
ENSG00000204791.10	SMPD5	0.658479	2.49561e-09	1.5901e-06
ENSG00000177674.16	AGTRAP	0.657474	2.68974e-09	1.6281e-06
ENSG00000112053.14	SLC26A8	0.650524	4.4804e-09	2.46544e-06
ENSG00000103196.12	CRISPLD2	0.649301	4.89502e-09	2.4926e-06
ENSG00000170956.17	CEACAM3	0.64917	4.94154e-09	2.4926e-06
ENSG00000204577.11	LILRB3	0.644362	6.96841e-09	3.01284e-06
ENSG00000183019.7	MCEMP1	0.643313	7.50507e-09	3.13298e-06
ENSG00000058799.15	YIPF1	0.639816	9.5912e-09	3.62847e-06
ENSG00000225873.4	C3orf86	0.63597	1.25169e-08	4.3294e-06
ENSG00000135424.17	ITGA7	0.63243	1.5941e-08	5.07846e-06
ENSG00000182885.17	ADGRG3	0.631294	1.72164e-08	5.24143e-06
ENSG00000187116.14	LILRA5	0.629589	1.93122e-08	5.70229e-06
ENSG00000141526.16	SLC16A3	0.627885	2.16481e-08	6.2398e-06
ENSG00000135636.14	DYSF	0.623601	2.87545e-08	7.5569e-06
ENSG00000268500.5	AC018755.2	0.620323	3.56292e-08	8.62654e-06
ENSG00000107738.20	VSIR	0.618837	3.92337e-08	9.14058e-06
ENSG00000088298.13	EDEM2	0.618531	4.00174e-08	9.14058e-06
ENSG00000255031.5	AP002807.1	0.617483	4.28184e-08	9.42471e-06
ENSG00000059804.16	SLC2A3	0.616608	4.52931e-08	9.79139e-06
ENSG00000187554.14	TLR5	0.615997	4.71052e-08	1.00045e-05
ENSG00000158470.5	B4GALT5	0.615079	4.99524e-08	1.02496e-05
ENSG00000272669.1	AL021707.6	0.611364	6.32254e-08	1.17255e-05
ENSG00000183696.14	UPP1	0.610927	6.49897e-08	1.17428e-05
ENSG00000254789.3	AC073172.1	0.609091	7.29205e-08	1.26389e-05
ENSG00000132965.9	ALOX5AP	0.608829	7.41255e-08	1.26389e-05
ENSG00000066336.11	SPI1	0.608173	7.72206e-08	1.28409e-05
ENSG00000163754.17	GYG1	0.60778	7.91359e-08	1.29462e-05
ENSG00000132589.16	FLOT2	0.607386	8.1096e-08	1.30739e-05
ENSG00000077984.6	CST7	0.60625	8.70194e-08	1.31663e-05
ENSG00000188305.6	PEAK3	0.605769	8.96464e-08	1.31663e-05
ENSG00000198736.11	MSRB1	0.605769	8.96464e-08	1.31663e-05
ENSG00000158825.6	CDA	0.605551	9.08651e-08	1.31663e-05
ENSG00000143862.8	ARL8A	0.605463	9.1357e-08	1.31663e-05
ENSG00000163191.6	S100A11	0.603846	1.00922e-07	1.40433e-05
ENSG00000233461.6	AL445524.1	0.602054	1.12624e-07	1.53193e-05
ENSG00000189159.16	JPT1	0.601005	1.20055e-07	1.57977e-05
ENSG00000176788.9	BASP1	0.599082	1.34897e-07	1.68358e-05
ENSG00000197249.14	SERPINA1	0.598601	1.3887e-07	1.71547e-05
ENSG00000110080.18	ST3GAL4	0.598208	1.42202e-07	1.73888e-05
ENSG00000163464.8	CXCR1	0.596635	1.56298e-07	1.78504e-05
ENSG00000233154.6	LINC01762	0.596	1.62344e-07	1.7922e-05
ENSG00000157350.13	ST3GAL2	0.59576	1.64689e-07	1.7922e-05
ENSG00000110876.9	SELPLG	0.595586	1.66417e-07	1.7922e-05
ENSG00000137312.15	FLOT1	0.595498	1.67288e-07	1.7922e-05
ENSG00000135677.11	GNS	0.594449	1.78075e-07	1.87459e-05
ENSG00000100985.7	MMP9	0.59375	1.85628e-07	1.91801e-05
ENSG00000146094.14	DOK3	0.593575	1.87562e-07	1.91801e-05
ENSG00000257335.8	MGAM	0.593488	1.88537e-07	1.91801e-05
ENSG00000160883.11	HK3	0.59292	1.94988e-07	1.93987e-05
ENSG00000134996.12	OSTF1	0.592876	1.95493e-07	1.93987e-05
ENSG00000177191.2	B3GNT8	0.592177	2.0374e-07	1.98257e-05
ENSG00000182541.18	LIMK2	0.591128	2.16726e-07	2.01822e-05
ENSG00000204160.12	ZDHHC18	0.590603	2.23508e-07	2.04514e-05
ENSG00000273133.1	AC116651.1	0.590514	2.24685e-07	2.04514e-05
ENSG00000213903.9	LTB4R	0.589991	2.31673e-07	2.07751e-05
ENSG00000168610.14	STAT3	0.589467	2.38895e-07	2.12652e-05
ENSG00000157551.19	KCNJ15	0.588505	2.52689e-07	2.20076e-05
ENSG00000112062.10	MAPK14	0.587981	2.60526e-07	2.25281e-05
ENSG00000180549.8	FUT7	0.587806	2.63189e-07	2.25969e-05
ENSG00000185201.16	IFITM2	0.586888	2.77594e-07	2.31762e-05
ENSG00000101474.12	APMAP	0.586364	2.86156e-07	2.34068e-05
ENSG00000145491.12	ROPN1L	0.586364	2.86156e-07	2.34068e-05
ENSG00000113758.13	DBN1	0.58597	2.9274e-07	2.36261e-05
ENSG00000090020.11	SLC9A1	0.585227	3.05568e-07	2.41778e-05
ENSG00000143409.15	MINDY1	0.585009	3.0944e-07	2.43252e-05
ENSG00000102010.15	BMX	0.584528	3.18123e-07	2.48464e-05
ENSG00000167434.10	CA4	0.584047	3.27034e-07	2.52171e-05
ENSG00000254470.3	AP5B1	0.583654	3.345e-07	2.56295e-05
ENSG00000170909.13	OSCAR	0.583479	3.37869e-07	2.57248e-05
ENSG00000198933.9	TBKBP1	0.583348	3.40417e-07	2.57568e-05
ENSG00000169180.11	XPO6	0.582299	3.61462e-07	2.68825e-05
ENSG00000204592.9	HLA-E	0.582168	3.64177e-07	2.68825e-05
ENSG00000100365.16	NCF4	0.581949	3.68745e-07	2.68917e-05
ENSG00000127952.17	STYXL1	0.5816	3.76166e-07	2.69459e-05
ENSG00000163932.15	PRKCD	0.581381	3.80875e-07	2.70109e-05
ENSG00000171236.10	LRG1	0.581119	3.866e-07	2.70109e-05
ENSG00000163220.11	S100A9	0.580944	3.90461e-07	2.70109e-05
ENSG00000181274.7	FRAT2	0.580638	3.97305e-07	2.73283e-05
ENSG00000103569.10	AQP9	0.579983	4.12354e-07	2.82031e-05
ENSG00000125510.18	OPRL1	0.579021	4.35398e-07	2.9283e-05
ENSG00000102057.10	KCND1	0.578497	4.48474e-07	2.99957e-05
ENSG00000035862.12	TIMP2	0.577753	4.6763e-07	3.10005e-05
ENSG00000235568.7	NFAM1	0.577579	4.72248e-07	3.10005e-05
ENSG00000240233.3	RN7SL587P	0.57732	4.79156e-07	3.10005e-05
ENSG00000280832.1	GSEC	0.577185	4.82796e-07	3.10005e-05
ENSG00000113749.7	HRH2	0.576267	5.08277e-07	3.15414e-05
ENSG00000148841.17	ITPRIP	0.576093	5.13271e-07	3.15414e-05
ENSG00000185033.14	SEMA4B	0.575524	5.29825e-07	3.23942e-05
ENSG00000248099.4	INSL3	0.575131	5.41577e-07	3.27779e-05
ENSG00000111261.14	MANSC1	0.573121	6.05574e-07	3.50014e-05
ENSG00000174021.11	GNG5	0.572946	6.11462e-07	3.50014e-05
ENSG00000137767.14	SQOR	0.572684	6.20397e-07	3.52607e-05
ENSG00000151948.12	GLT1D1	0.572509	6.26421e-07	3.52719e-05
ENSG00000000938.13	FGR	0.571809	6.51071e-07	3.57119e-05
ENSG00000167874.7	TMEM88	0.570673	6.93082e-07	3.69624e-05
ENSG00000116991.10	SIPA1L2	0.570149	7.1332e-07	3.73111e-05
ENSG00000115828.17	QPCT	0.570105	7.15031e-07	3.73111e-05
ENSG00000112561.18	TFEB	0.569362	7.4472e-07	3.83642e-05
ENSG00000237927.1	AL078604.2	0.568294	7.89422e-07	4.03238e-05
ENSG00000177105.10	RHOG	0.567657	8.17264e-07	4.13967e-05
ENSG00000117298.16	ECE1	0.567177	8.38895e-07	4.21397e-05
ENSG00000178814.17	OPLAH	0.565997	8.94293e-07	4.38312e-05
ENSG00000196663.16	TECPR2	0.563942	9.99004e-07	4.6026e-05
ENSG00000197818.11	SLC9A8	0.563418	1.02753e-06	4.64151e-05
ENSG00000011422.12	PLAUR	0.562325	1.08942e-06	4.88465e-05
ENSG00000227766.1	AL671277.1	0.562194	1.09708e-06	4.89423e-05
ENSG00000203710.11	CR1	0.561844	1.11775e-06	4.9385e-05
ENSG00000158869.11	FCER1G	0.561189	1.1575e-06	5.05871e-05
ENSG00000146112.12	PPP1R18	0.559266	1.28187e-06	5.3883e-05
ENSG00000122694.16	GLIPR2	0.559091	1.29378e-06	5.40085e-05
ENSG00000159496.14	RGL4	0.557955	1.37375e-06	5.5251e-05
ENSG00000064932.16	SBNO2	0.557736	1.38965e-06	5.57055e-05
ENSG00000277157.1	H4C4	0.557633	1.39721e-06	5.58239e-05
ENSG00000105711.12	SCN1B	0.557124	1.43509e-06	5.68197e-05
ENSG00000160999.10	SH2B2	0.556206	1.50588e-06	5.843e-05
ENSG00000178896.9	EXOSC4	0.555769	1.54073e-06	5.94014e-05
ENSG00000054523.17	KIF1B	0.555157	1.59078e-06	6.06982e-05
ENSG00000158373.8	H2BC5	0.555114	1.59442e-06	6.06982e-05
ENSG00000169896.18	ITGAM	0.554283	1.66495e-06	6.14035e-05
ENSG00000142409.6	ZNF787	0.554108	1.68016e-06	6.15902e-05
ENSG00000180316.12	PNPLA1	0.554065	1.68399e-06	6.15902e-05
ENSG00000204044.6	SLC12A5-AS1	0.552781	1.79999e-06	6.42218e-05
ENSG00000114268.12	PFKFB4	0.552622	1.81487e-06	6.42218e-05
ENSG00000205352.11	PRR13	0.551224	1.95084e-06	6.69035e-05
ENSG00000169891.18	REPS2	0.550787	1.99526e-06	6.80411e-05
ENSG00000142657.21	PGD	0.549913	2.08694e-06	7.04946e-05
ENSG00000177628.16	GBA	0.547946	2.30785e-06	7.53068e-05
ENSG00000117984.14	CTSD	0.547552	2.35458e-06	7.64198e-05
ENSG00000160796.18	NBEAL2	0.546678	2.46162e-06	7.88038e-05
ENSG00000173110.8	HSPA6	0.545848	2.56752e-06	8.07028e-05
ENSG00000120899.18	PTK2B	0.545411	2.62495e-06	8.16907e-05
ENSG00000206503.13	HLA-A	0.544406	2.76165e-06	8.42129e-05
ENSG00000164713.10	BRI3	0.544012	2.81693e-06	8.52543e-05
ENSG00000116701.14	NCF2	0.543663	2.86693e-06	8.61218e-05
ENSG00000271304.2	DPRXP2	0.543414	2.90299e-06	8.65604e-05
ENSG00000159339.13	PADI4	0.543182	2.93705e-06	8.71469e-05
ENSG00000254415.3	SIGLEC14	0.54292	2.97597e-06	8.78709e-05
ENSG00000127948.16	POR	0.541477	3.19879e-06	9.26047e-05
ENSG00000165879.9	FRAT1	0.540341	3.38524e-06	9.59601e-05
ENSG00000189067.12	LITAF	0.539904	3.45962e-06	9.74004e-05
ENSG00000085514.16	PILRA	0.539248	3.57406e-06	9.98604e-05
ENSG00000274173.1	AL035661.1	0.539189	3.58465e-06	9.98604e-05
ENSG00000134686.18	PHC2	0.539117	3.59737e-06	9.98604e-05
ENSG00000112299.8	VNN1	0.538724	3.66816e-06	0.000100695
ENSG00000198792.13	TMEM184B	0.538593	3.69204e-06	0.000100852
ENSG00000274963.1	RN7SL600P	0.538505	3.70804e-06	0.000100852
ENSG00000075399.14	VPS9D1	0.538374	3.73217e-06	0.000100852
ENSG00000162069.16	BICDL2	0.536976	3.9988e-06	0.000105467
ENSG00000112195.9	TREML2	0.536757	4.04204e-06	0.000106145
ENSG00000100284.21	TOM1	0.535839	4.22845e-06	0.000109614
ENSG00000148926.10	ADM	0.535577	4.28317e-06	0.000110795
ENSG00000102796.11	DHRS12	0.535315	4.33855e-06	0.000111513
ENSG00000156414.19	TDRD9	0.534659	4.47994e-06	0.00011346
ENSG00000283602.1	AC116353.6	0.534309	4.55709e-06	0.00011422
ENSG00000100731.16	PCNX1	0.534047	4.61577e-06	0.000114976
ENSG00000116729.14	WLS	0.533566	4.72519e-06	0.000116503
ENSG00000180509.12	KCNE1	0.532867	4.88868e-06	0.000119802
ENSG00000238005.4	AL391832.2	0.532255	5.03606e-06	0.00012169
ENSG00000018280.17	SLC11A1	0.531862	5.13298e-06	0.000123049
ENSG00000116017.11	ARID3A	0.531818	5.14386e-06	0.000123066
ENSG00000162551.14	ALPL	0.531774	5.15475e-06	0.000123084
ENSG00000125753.14	VASP	0.531556	5.20956e-06	0.000123661
ENSG00000142089.16	IFITM3	0.531206	5.2984e-06	0.000124791
ENSG00000163958.14	ZDHHC19	0.531031	5.34334e-06	0.000125605
ENSG00000183762.12	KREMEN1	0.530988	5.35463e-06	0.000125626
ENSG00000073737.16	DHRS9	0.53007	5.59697e-06	0.000129459
ENSG00000136167.14	LCP1	0.529677	5.70393e-06	0.000129459
ENSG00000230257.4	NFE4	0.529633	5.71593e-06	0.000129459
ENSG00000131061.14	ZNF341	0.529589	5.72796e-06	0.000129459
ENSG00000251158.1	AC131392.2	0.529371	5.78844e-06	0.000129459
ENSG00000177663.14	IL17RA	0.529327	5.80061e-06	0.000129459
ENSG00000135365.15	PHF21A	0.528977	5.89881e-06	0.000129838
ENSG00000184730.11	APOBR	0.528147	6.1383e-06	0.000133892
ENSG00000140678.16	ITGAX	0.528103	6.15115e-06	0.000133931
ENSG00000171777.16	RASGRP4	0.527928	6.20282e-06	0.000134814
ENSG00000183621.15	ZNF438	0.527885	6.2158e-06	0.000134854
ENSG00000101150.17	TPD52L2	0.527622	6.2942e-06	0.000136311
ENSG00000188559.15	RALGAPA2	0.527448	6.34699e-06	0.00013672
ENSG00000075785.13	RAB7A	0.527142	6.44035e-06	0.000137751
ENSG00000272941.1	AC083862.2	0.526967	6.49428e-06	0.000138415
ENSG00000012779.11	ALOX5	0.526748	6.56228e-06	0.000138886
ENSG00000110719.10	TCIRG1	0.525962	6.81262e-06	0.000142688
ENSG00000282988.2	AL031777.2	0.525787	6.86945e-06	0.00014363
ENSG00000270210.1	AC104695.3	0.525743	6.88373e-06	0.00014368
ENSG00000067182.8	TNFRSF1A	0.525656	6.91236e-06	0.000143782
ENSG00000184678.10	H2BC21	0.524738	7.21982e-06	0.000148898
ENSG00000100504.17	PYGL	0.524301	7.37067e-06	0.00015098
ENSG00000131759.18	RARA	0.524301	7.37067e-06	0.00015098
ENSG00000123329.19	ARHGAP9	0.523427	7.68123e-06	0.00015576
ENSG00000148450.13	MSRB2	0.522946	7.8572e-06	0.000158532
ENSG00000196923.14	PDLIM7	0.522815	7.90584e-06	0.000158984
ENSG00000249437.7	NAIP	0.521984	8.22048e-06	0.00016261
ENSG00000128594.8	LRRC4	0.521897	8.25427e-06	0.000163012
ENSG00000197324.9	LRP10	0.521809	8.28819e-06	0.000163149
ENSG00000105514.8	RAB3D	0.521635	8.35642e-06	0.000163959
ENSG00000173638.19	SLC19A1	0.521241	8.51185e-06	0.000166201
ENSG00000178927.18	CYBC1	0.519974	9.03123e-06	0.000173015
ENSG00000179840.5	PIK3CD-AS1	0.519799	9.10514e-06	0.000173015
ENSG00000136861.18	CDK5RAP2	0.519274	9.33028e-06	0.00017529
ENSG00000141574.8	SECTM1	0.518531	9.65812e-06	0.000179967
ENSG00000158406.4	H4C8	0.517614	1.00779e-05	0.000186265
ENSG00000117676.14	RPS6KA1	0.516783	1.04723e-05	0.000191797
ENSG00000160785.13	SLC25A44	0.515953	1.08811e-05	0.000196021
ENSG00000186205.13	MARC1	0.515822	1.0947e-05	0.000196332
ENSG00000135334.9	AKIRIN2	0.515734	1.09911e-05	0.000196751
ENSG00000204936.10	CD177	0.515428	1.11468e-05	0.000198155
ENSG00000015285.11	WAS	0.515035	1.13501e-05	0.000199426
ENSG00000225450.1	AL021707.1	0.514685	1.15337e-05	0.000201773
ENSG00000224067.2	AL354877.1	0.514166	1.18112e-05	0.000204319
ENSG00000128011.4	LRFN1	0.514117	1.18379e-05	0.000204436
ENSG00000203804.4	ADAMTSL4-AS1	0.513986	1.19092e-05	0.00020479
ENSG00000141968.8	VAV1	0.51333	1.22715e-05	0.000209533
ENSG00000224950.2	AL390066.2	0.512587	1.26945e-05	0.000214937
ENSG00000141012.13	GALNS	0.512063	1.30013e-05	0.000218602
ENSG00000198734.12	F5	0.511757	1.31834e-05	0.000220878
ENSG00000134815.19	DHX34	0.511538	1.33149e-05	0.00022172
ENSG00000119535.17	CSF3R	0.510883	1.37168e-05	0.000226853
ENSG00000175137.11	SH3BP5L	0.510752	1.37986e-05	0.000227893
ENSG00000151726.14	ACSL1	0.510227	1.41301e-05	0.000231787
ENSG00000176463.14	SLCO3A1	0.509309	1.4728e-05	0.000237098
ENSG00000136250.12	AOAH	0.509003	1.49325e-05	0.000239435
ENSG00000091106.19	NLRC4	0.507649	1.58703e-05	0.000250164
ENSG00000221869.5	CEBPD	0.507299	1.61211e-05	0.000252315
ENSG00000068323.17	TFE3	0.507255	1.61527e-05	0.000252315
ENSG00000196189.13	SEMA4A	0.506949	1.63755e-05	0.000253506
ENSG00000167968.13	DNASE1L2	0.506687	1.65688e-05	0.000255043
ENSG00000169228.14	RAB24	0.506512	1.66988e-05	0.000255893
ENSG00000072518.20	MARK2	0.50625	1.68956e-05	0.00025728
ENSG00000125734.15	GPR108	0.506163	1.69617e-05	0.000257639
ENSG00000235750.10	KIAA0040	0.505507	1.7465e-05	0.000263159
ENSG00000203666.12	EFCAB2	0.504939	1.79124e-05	0.000266725
ENSG00000197943.10	PLCG2	0.504677	1.81225e-05	0.000267876
ENSG00000086730.17	LAT2	0.504196	1.85135e-05	0.000271667
ENSG00000105355.9	PLIN3	0.504021	1.86577e-05	0.00027279
ENSG00000125505.17	MBOAT7	0.503759	1.88759e-05	0.000274323
ENSG00000170892.12	TSEN34	0.503322	1.92448e-05	0.000278016
ENSG00000139178.11	C1RL	0.502753	1.97344e-05	0.000282604
ENSG00000162881.6	OXER1	0.50271	1.97725e-05	0.000282604
ENSG00000187764.11	SEMA4D	0.502666	1.98107e-05	0.000282696
ENSG00000140563.15	MCTP2	0.502622	1.9849e-05	0.000282696
ENSG00000162645.13	GBP2	0.502535	1.99257e-05	0.000283456
ENSG00000127084.19	FGD3	0.502448	2.00027e-05	0.000283884
ENSG00000171860.5	C3AR1	0.50201	2.03921e-05	0.000286276
ENSG00000287200.1	AC022506.2	0.501923	2.04708e-05	0.000286496
ENSG00000135404.11	CD63	0.501573	2.07884e-05	0.000287513
ENSG00000167536.14	DHRS13	0.50153	2.08284e-05	0.000287513
ENSG00000143226.14	FCGR2A	0.500918	2.13963e-05	0.000292254
ENSG00000120885.22	CLU	0.500874	2.14374e-05	0.000292254
ENSG00000168040.4	FADD	0.500393	2.18945e-05	0.000296814
ENSG00000185909.15	KLHDC8B	0.50035	2.19365e-05	0.000296956
ENSG00000125735.10	TNFSF14	0.500175	2.21053e-05	0.000297819
ENSG00000187534.6	PRR13P5	0.499869	2.24035e-05	0.000299356
ENSG00000173334.4	TRIB1	0.499694	2.25755e-05	0.000300329
ENSG00000110931.19	CAMKK2	0.499607	2.2662e-05	0.000301149
ENSG00000151651.16	ADAM8	0.499563	2.27054e-05	0.000301394
ENSG00000102886.15	GDPD3	0.499432	2.2836e-05	0.000302464
ENSG00000241878.11	PISD	0.499038	2.32318e-05	0.000306033
ENSG00000118960.13	HS1BP3	0.498601	2.36791e-05	0.000308824
ENSG00000127824.14	TUBA4A	0.49799	2.43188e-05	0.00031487
ENSG00000092929.11	UNC13D	0.49729	2.50695e-05	0.000322306
ENSG00000108244.17	KRT23	0.497159	2.52126e-05	0.000322306
ENSG00000234436.1	AC245884.2	0.496984	2.54046e-05	0.000323942
ENSG00000250138.4	AC139495.2	0.496809	2.5598e-05	0.000324491
ENSG00000165030.4	NFIL3	0.495542	2.70413e-05	0.0003361
ENSG00000108405.4	P2RX1	0.495149	2.75043e-05	0.000339416
ENSG00000105767.3	CADM4	0.494843	2.78695e-05	0.000341832
ENSG00000100462.16	PRMT5	0.494755	2.79747e-05	0.000342775
ENSG00000100296.13	THOC5	0.494231	2.86135e-05	0.000348135
ENSG00000129467.13	ADCY4	0.494143	2.87213e-05	0.000348702
ENSG00000008516.17	MMP25	0.4941	2.87753e-05	0.000348702
ENSG00000230454.1	U73166.1	0.4941	2.87753e-05	0.000348702
ENSG00000064601.18	CTSA	0.494056	2.88294e-05	0.000349009
ENSG00000196352.15	CD55	0.493881	2.90468e-05	0.00035024
ENSG00000239998.6	LILRA2	0.493881	2.90468e-05	0.00035024
ENSG00000100599.16	AL159141.1	0.493357	2.97083e-05	0.000356088
ENSG00000184922.14	FMNL1	0.492788	3.04406e-05	0.000360934
ENSG00000087157.19	PGS1	0.492657	3.0612e-05	0.000362256
ENSG00000274290.2	H2BC6	0.491871	3.1659e-05	0.00037174
ENSG00000182022.18	CHST15	0.491696	3.18962e-05	0.000372693
ENSG00000277075.2	H2AC8	0.490997	3.28613e-05	0.000381032
ENSG00000136026.14	CKAP4	0.490953	3.29225e-05	0.000381032
ENSG00000109743.11	BST1	0.490865	3.30452e-05	0.000381705
ENSG00000204310.13	AGPAT1	0.490865	3.30452e-05	0.000381705
ENSG00000075426.12	FOSL2	0.489773	3.46157e-05	0.000395337
ENSG00000203999.9	LINC01270	0.48951	3.50027e-05	0.000397508
ENSG00000204525.16	HLA-C	0.48903	3.57228e-05	0.000401169
ENSG00000244482.10	LILRA6	0.488767	3.61213e-05	0.000403399
ENSG00000100024.15	UPB1	0.488505	3.65239e-05	0.000406395
ENSG00000083444.17	PLOD1	0.48833	3.67946e-05	0.000408282
ENSG00000213347.10	MXD3	0.487719	3.77568e-05	0.000416667
ENSG00000188997.8	KCTD21	0.487631	3.78962e-05	0.000416686
ENSG00000030582.18	GRN	0.486101	4.04132e-05	0.000432603
ENSG00000134571.11	MYBPC3	0.486058	4.04873e-05	0.000432603
ENSG00000159588.15	CCDC17	0.486058	4.04873e-05	0.000432603
ENSG00000135956.8	TMEM127	0.485664	4.11602e-05	0.000437093
ENSG00000109220.11	CHIC2	0.48549	4.14626e-05	0.000439533
ENSG00000171049.9	FPR2	0.485096	4.21505e-05	0.000444878
ENSG00000146859.6	TMEM140	0.484441	4.33206e-05	0.000455638
ENSG00000142634.13	EFHD2	0.484353	4.34788e-05	0.000456113
ENSG00000241839.10	PLEKHO2	0.484353	4.34788e-05	0.000456113
ENSG00000165178.9	NCF1C	0.483916	4.42782e-05	0.000461301
ENSG00000107745.19	MICU1	0.483217	4.55855e-05	0.000468584
ENSG00000095370.20	SH2D3C	0.483173	4.56683e-05	0.000468584
ENSG00000182511.12	FES	0.482517	4.69284e-05	0.000477809
ENSG00000259704.2	AC124248.1	0.482386	4.71842e-05	0.000479607
ENSG00000064547.14	LPAR2	0.481381	4.91889e-05	0.00049254
ENSG00000159720.12	ATP6V0D1	0.481206	4.95455e-05	0.000494474
ENSG00000140859.16	KIFC3	0.480769	5.04474e-05	0.000501821
ENSG00000143119.14	CD53	0.479983	5.21092e-05	0.000515053
ENSG00000185897.7	FFAR3	0.479966	5.21448e-05	0.000515053
ENSG00000214212.9	C19orf38	0.479502	5.31496e-05	0.000522263
ENSG00000115590.14	IL1R2	0.479327	5.35326e-05	0.000523901
ENSG00000071054.16	MAP4K4	0.479196	5.38215e-05	0.000526303
ENSG00000097033.14	SH3GLB1	0.478715	5.48934e-05	0.000533767
ENSG00000132109.10	TRIM21	0.478715	5.48934e-05	0.000533767
ENSG00000003402.20	CFLAR	0.478453	5.54864e-05	0.000538235
ENSG00000152229.18	PSTPIP2	0.477885	5.67914e-05	0.000547386
ENSG00000160410.15	SHKBP1	0.47736	5.80212e-05	0.0005557
ENSG00000078618.21	NRDC	0.477142	5.85409e-05	0.000559349
ENSG00000167851.15	CD300A	0.47701	5.88547e-05	0.000561462
ENSG00000147168.12	IL2RG	0.476923	5.90648e-05	0.000561696
ENSG00000135506.16	OS9	0.476879	5.91701e-05	0.000562255
ENSG00000186583.12	SPATC1	0.476792	5.93812e-05	0.000563819
ENSG00000121316.11	PLBD1	0.476661	5.96992e-05	0.000564624
ENSG00000213937.4	CLDN9	0.476093	6.10955e-05	0.000572907
ENSG00000170458.14	CD14	0.476005	6.1313e-05	0.00057317
ENSG00000112576.12	CCND3	0.475918	6.15312e-05	0.000573438
ENSG00000230539.1	AOAH-IT1	0.475836	6.1737e-05	0.000573712
ENSG00000186431.19	FCAR	0.47583	6.17501e-05	0.000573712
ENSG00000171302.17	CANT1	0.475656	6.21901e-05	0.00057398
ENSG00000091073.19	DTX2	0.475568	6.24111e-05	0.000574125
ENSG00000174175.17	SELP	0.475437	6.27441e-05	0.000575876
ENSG00000214530.9	STARD10	0.475306	6.30787e-05	0.00057807
ENSG00000287131.1	AC096970.1	0.474721	6.45913e-05	0.000587485
ENSG00000089639.11	GMIP	0.474607	6.48912e-05	0.000589327
ENSG00000139722.7	VPS37B	0.474607	6.48912e-05	0.000589327
ENSG00000166188.2	ZNF319	0.474388	6.54674e-05	0.000592781
ENSG00000166925.9	TSC22D4	0.473951	6.6634e-05	0.000600202
ENSG00000160055.19	TMEM234	0.472858	6.96351e-05	0.00061849
ENSG00000142046.15	TMEM91	0.472596	7.03736e-05	0.000622765
ENSG00000159128.14	IFNGR2	0.472509	7.06214e-05	0.000623591
ENSG00000089159.16	PXN	0.472378	7.09946e-05	0.000625517
ENSG00000137806.9	NDUFAF1	0.472159	7.16207e-05	0.000629202
ENSG00000011600.12	TYROBP	0.471591	7.32723e-05	0.000639996
ENSG00000126262.4	FFAR2	0.471198	7.44363e-05	0.000646173
ENSG00000135709.12	KIAA0513	0.471198	7.44363e-05	0.000646173
ENSG00000168591.16	TMUB2	0.470236	7.73537e-05	0.000662266
ENSG00000185885.16	IFITM1	0.469493	7.96799e-05	0.000677867
ENSG00000180871.8	CXCR2	0.469231	8.05162e-05	0.000680677
ENSG00000183087.15	GAS6	0.469231	8.05162e-05	0.000680677
ENSG00000230724.9	LINC01001	0.468531	8.27861e-05	0.00069309
ENSG00000181444.13	ZNF467	0.468357	8.33627e-05	0.000696953
ENSG00000204386.11	NEU1	0.468269	8.36524e-05	0.000698411
ENSG00000120129.6	DUSP1	0.467788	8.52624e-05	0.000706493
ENSG00000133318.14	RTN3	0.467788	8.52624e-05	0.000706493
ENSG00000180596.7	H2BC4	0.466914	8.8263e-05	0.000721967
ENSG00000051523.11	CYBA	0.46674	8.88747e-05	0.0007255
ENSG00000068976.14	PYGM	0.465122	9.47209e-05	0.000759398
ENSG00000105352.10	CEACAM4	0.465035	9.50467e-05	0.000760801
ENSG00000196358.11	NTNG2	0.464904	9.55375e-05	0.000762914
ENSG00000128340.15	RAC2	0.464816	9.5866e-05	0.000764025
ENSG00000185262.9	UBALD2	0.464816	9.5866e-05	0.000764025
ENSG00000263766.5	AC025682.2	0.464816	9.5866e-05	0.000764025
ENSG00000070731.11	ST6GALNAC2	0.464642	9.6526e-05	0.000766568
ENSG00000164512.18	ANKRD55	0.464554	9.68576e-05	0.000767381
ENSG00000150337.13	FCGR1A	0.464423	9.7357e-05	0.000770329
ENSG00000231925.11	TAPBP	0.463724	0.000100061	0.000783528
ENSG00000082014.16	SMARCD3	0.463593	0.000100575	0.000786032
ENSG00000158792.16	SPATA2L	0.463462	0.000101092	0.000789562
ENSG00000008130.15	NADK	0.463287	0.000101785	0.000790894
ENSG00000260943.1	LINC02555	0.463156	0.000102308	0.000793428
ENSG00000146592.17	CREB5	0.462238	0.000106037	0.000814002
ENSG00000125744.12	RTN2	0.462063	0.000106761	0.000817489
ENSG00000189077.11	TMEM120A	0.461932	0.000107307	0.000819597
ENSG00000164054.15	SHISA5	0.461276	0.000110077	0.000835481
ENSG00000169223.15	LMAN2	0.460839	0.00011196	0.000847117
ENSG00000184557.4	SOCS3	0.460271	0.000114452	0.00086006
ENSG00000108950.12	FAM20A	0.460227	0.000114646	0.000860448
ENSG00000169220.18	RGS14	0.460227	0.000114646	0.000860448
ENSG00000172216.6	CEBPB	0.460009	0.000115619	0.00086668
ENSG00000172426.16	RSPH9	0.459659	0.000117193	0.000874145
ENSG00000135842.17	NIBAN1	0.459222	0.000119187	0.000884661
ENSG00000100330.15	MTMR3	0.458829	0.000121009	0.000891623
ENSG00000197405.8	C5AR1	0.45861	0.000122032	0.000898068
ENSG00000254325.2	AC018607.1	0.458447	0.000122799	0.000901518
ENSG00000181789.14	COPG1	0.458173	0.000124102	0.000908883
ENSG00000185955.5	C7orf61	0.457867	0.000125571	0.000916863
ENSG00000158517.15	NCF1	0.457649	0.000126629	0.000922367
ENSG00000100906.10	NFKBIA	0.457474	0.000127482	0.000925238
ENSG00000173171.14	MTX1	0.457037	0.000129637	0.000936946
ENSG00000257743.8	MGAM2	0.456862	0.000130508	0.000941557
ENSG00000161921.15	CXCL16	0.456512	0.000132267	0.000949618
ENSG00000064666.15	CNN2	0.455638	0.00013676	0.000968196
ENSG00000109854.13	HTATIP2	0.455288	0.000138596	0.000974923
ENSG00000231327.1	LINC01816	0.453858	0.000146346	0.00101047
ENSG00000230149.2	AL021707.3	0.453846	0.000146412	0.00101047
ENSG00000129354.11	AP1M2	0.453802	0.000146655	0.00101047
ENSG00000108984.15	MAP2K6	0.45354	0.000148121	0.00101826
ENSG00000072110.13	ACTN1	0.453497	0.000148366	0.00101879
ENSG00000162736.17	NCSTN	0.453059	0.000150844	0.00103054
ENSG00000243273.1	AC020636.1	0.45285	0.000152047	0.00103556
ENSG00000073331.18	ALPK1	0.452579	0.000153612	0.00104181
ENSG00000110047.18	EHD1	0.452579	0.000153612	0.00104181
ENSG00000051009.10	FAM160A2	0.452229	0.000155655	0.00105213
ENSG00000109118.14	PHF12	0.451705	0.000158766	0.0010672
ENSG00000140368.13	PSTPIP1	0.451617	0.00015929	0.00106776
ENSG00000155926.14	SLA	0.45153	0.000159816	0.00107009
ENSG00000085117.12	CD82	0.451267	0.000161402	0.00107655
ENSG00000163221.9	S100A12	0.45118	0.000161934	0.00107891
ENSG00000104915.15	STX10	0.451049	0.000162735	0.00108186
ENSG00000253276.3	CCDC71L	0.450787	0.000164348	0.00108721
ENSG00000163563.8	MNDA	0.450612	0.000165432	0.00108843
ENSG00000166523.8	CLEC4E	0.450524	0.000165976	0.00108905
ENSG00000168394.11	TAP1	0.450437	0.000166522	0.00109027
ENSG00000172936.14	MYD88	0.449869	0.00017011	0.0011048
ENSG00000163162.9	RNF149	0.449781	0.000170668	0.00110724
ENSG00000132510.10	KDM6B	0.448776	0.000177211	0.00113629
ENSG00000125170.11	DOK4	0.448601	0.000178372	0.00114071
ENSG00000077238.14	IL4R	0.448514	0.000178955	0.00114323
ENSG00000248996.1	AC145098.1	0.448427	0.000179539	0.00114516
ENSG00000088833.17	NSFL1C	0.447815	0.000183683	0.00116361
ENSG00000002834.18	LASP1	0.447727	0.000184282	0.00116436
ENSG00000044574.8	HSPA5	0.447727	0.000184282	0.00116436
ENSG00000276649.1	AL117335.1	0.447378	0.000186696	0.00117227
ENSG00000163625.15	WDFY3	0.446809	0.000190681	0.00118989
ENSG00000273802.2	H2BC8	0.446547	0.000192546	0.00119844
ENSG00000128335.14	APOL2	0.446329	0.000194113	0.0012014
ENSG00000166825.14	ANPEP	0.445804	0.000197922	0.00122123
ENSG00000272079.2	AC004233.2	0.445455	0.0002005	0.00123273
ENSG00000112303.14	VNN2	0.445367	0.000201149	0.00123484
ENSG00000136689.18	IL1RN	0.445236	0.000202126	0.00123833
ENSG00000213928.9	IRF9	0.444668	0.000206411	0.00125569
ENSG00000160710.17	ADAR	0.444406	0.000208417	0.00125966
ENSG00000166579.15	NDEL1	0.444318	0.00020909	0.00126246
ENSG00000123689.6	G0S2	0.4434	0.000216273	0.00129422
ENSG00000171148.13	TADA3	0.442963	0.000219772	0.00130676
ENSG00000171700.14	RGS19	0.442701	0.000221897	0.00131762
ENSG00000172081.14	MOB3A	0.441871	0.000228749	0.00134168
ENSG00000101457.13	DNTTIP1	0.441477	0.000232061	0.00135259
ENSG00000197081.14	IGF2R	0.441434	0.000232432	0.00135345
ENSG00000212743.2	LINC02656	0.441434	0.000232432	0.00135345
ENSG00000128294.16	TPST2	0.440909	0.000236924	0.00137169
ENSG00000077420.16	APBB1IP	0.440253	0.000242651	0.00139883
ENSG00000276966.2	H4C5	0.440215	0.000242995	0.00139972
ENSG00000165886.5	UBTD1	0.440035	0.000244588	0.00140664
ENSG00000108387.15	SEPTIN4	0.439467	0.00024969	0.00142717
ENSG00000204389.10	HSPA1A	0.439248	0.000251679	0.00143312
ENSG00000100106.22	TRIOBP	0.439117	0.000252878	0.00143725
ENSG00000124126.14	PREX1	0.439117	0.000252878	0.00143725
ENSG00000255398.3	HCAR3	0.438811	0.000255699	0.00144581
ENSG00000120306.11	CYSTM1	0.438287	0.0002606	0.001466
ENSG00000251634.2	NAIPP4	0.438068	0.000262668	0.0014742
ENSG00000125826.20	RBCK1	0.437806	0.000265169	0.00148411
ENSG00000117115.13	PADI2	0.437719	0.000266007	0.00148537
ENSG00000105639.19	JAK3	0.437544	0.000267691	0.00149065
ENSG00000116514.16	RNF19B	0.437413	0.000268961	0.00149428
ENSG00000271605.6	MILR1	0.437413	0.000268961	0.00149428
ENSG00000284194.2	SCO2	0.437413	0.000268961	0.00149428
ENSG00000152684.11	PELO	0.437281	0.000270236	0.00149999
ENSG00000234745.11	HLA-B	0.437063	0.000272373	0.0015077
ENSG00000116685.16	KIAA2013	0.437019	0.000272802	0.00150801
ENSG00000124588.20	NQO2	0.43632	0.000279756	0.00153593
ENSG00000139832.5	RAB20	0.436189	0.000281078	0.00154179
ENSG00000144118.14	RALB	0.436145	0.00028152	0.00154212
ENSG00000100605.17	ITPK1	0.436058	0.000282405	0.00154557
ENSG00000197208.6	SLC22A4	0.435883	0.000284184	0.0015539
ENSG00000139572.4	GPR84	0.435708	0.000285973	0.00156157
ENSG00000158793.14	NIT1	0.434703	0.000296462	0.00160079
ENSG00000163956.13	LRPAP1	0.433304	0.00031164	0.0016547
ENSG00000138772.13	ANXA3	0.43278	0.000317512	0.00167632
ENSG00000153815.16	CMIP	0.432124	0.000324995	0.00170394
ENSG00000070413.20	DGCR2	0.431294	0.000334704	0.00173456
ENSG00000158773.14	USF1	0.430376	0.000345743	0.00177354
ENSG00000132694.18	ARHGEF11	0.429196	0.000360423	0.00182794
ENSG00000142347.19	MYO1F	0.42889	0.000364321	0.00184
ENSG00000182487.12	NCF1B	0.428759	0.000366003	0.00184695
ENSG00000115604.10	IL18R1	0.427928	0.000376823	0.00189052
ENSG00000265531.3	FCGR1CP	0.427797	0.000378558	0.00189294
ENSG00000096060.14	FKBP5	0.42701	0.00038912	0.00192666
ENSG00000179978.11	NAIPP2	0.426399	0.000397521	0.00195705
ENSG00000124635.8	H2BC11	0.426224	0.000399951	0.00196582
ENSG00000124201.15	ZNFX1	0.426136	0.000401171	0.00196941
ENSG00000102007.11	PLP2	0.425962	0.000403622	0.00197584
ENSG00000213654.10	GPSM3	0.42583	0.000405469	0.00198247
ENSG00000138835.22	RGS3	0.425524	0.000409808	0.00199724
ENSG00000096063.16	SRPK1	0.425437	0.000411056	0.0020017
ENSG00000152463.14	OLAH	0.425165	0.000414966	0.00201588
ENSG00000260563.3	AC132872.1	0.424519	0.000424366	0.00205003
ENSG00000255328.1	AC136475.5	0.424344	0.000426945	0.00206002
ENSG00000177885.15	GRB2	0.424257	0.00042824	0.00206216
ENSG00000158887.18	MPZ	0.424082	0.000430841	0.00207139
ENSG00000211685.3	IGLC7	0.423956	0.000432732	0.00207669
ENSG00000259671.1	MTCYBP23	0.423888	0.000433745	0.00207957
ENSG00000236263.1	AC234582.2	0.423864	0.000434112	0.00208051
ENSG00000231412.2	AC005392.2	0.423339	0.000442056	0.00210524
ENSG00000119669.5	IRF2BPL	0.423295	0.000442724	0.00210759
ENSG00000149131.16	SERPING1	0.423164	0.000444733	0.0021155
ENSG00000120709.11	FAM53C	0.422684	0.000452171	0.00214162
ENSG00000231607.12	DLEU2	0.422378	0.000456964	0.00215925
ENSG00000076944.16	STXBP2	0.422159	0.000460415	0.00217217
ENSG00000125538.12	IL1B	0.422159	0.000460415	0.00217217
ENSG00000101460.13	MAP1LC3A	0.421809	0.000465986	0.00218907
ENSG00000142405.21	NLRP12	0.421416	0.000472328	0.00220687
ENSG00000113916.18	BCL6	0.421023	0.000478747	0.00222998
ENSG00000107341.5	UBE2R2	0.420979	0.000479466	0.00223161
ENSG00000116663.11	FBXO6	0.420848	0.000481626	0.00223994
ENSG00000138111.14	MFSD13A	0.420804	0.000482348	0.00224158
ENSG00000132357.14	CARD6	0.419318	0.000507494	0.00231315
ENSG00000079277.21	MKNK1	0.418969	0.000513581	0.00233299
ENSG00000147416.11	ATP6V1B2	0.418881	0.000515113	0.00233819
ENSG00000172889.16	EGFL7	0.418837	0.000515881	0.00233992
ENSG00000251230.6	MIR3945HG	0.418444	0.000522837	0.0023635
ENSG00000243646.10	IL10RB	0.418182	0.000527521	0.00238201
ENSG00000099377.14	HSD3B7	0.417657	0.000537005	0.00241045
ENSG00000131669.10	NINJ1	0.417614	0.000537802	0.00241313
ENSG00000152213.4	ARL11	0.416346	0.000561396	0.0024913
ENSG00000012232.9	EXTL3	0.416259	0.000563057	0.00249684
ENSG00000283064.1	AL353759.1	0.415953	0.000568907	0.00251541
ENSG00000079739.17	PGM1	0.415428	0.000579064	0.00254359
ENSG00000144655.15	CSRNP1	0.414991	0.000587653	0.00256457
ENSG00000125347.14	IRF1	0.414948	0.000588519	0.0025665
ENSG00000278828.1	H3C10	0.414423	0.000598993	0.00260187
ENSG00000162747.11	FCGR3B	0.414379	0.000599873	0.00260382
ENSG00000084070.12	SMAP2	0.414205	0.000603407	0.00261167
ENSG00000172780.16	RAB43	0.414117	0.000605181	0.00261748
ENSG00000104324.16	CPQ	0.413942	0.000608742	0.00262912
ENSG00000099860.9	GADD45B	0.413636	0.000615022	0.00264774
ENSG00000254288.1	AC087672.2	0.413277	0.000622463	0.00267028
ENSG00000187037.8	GPR141	0.412981	0.000628675	0.00269121
ENSG00000084731.15	KIF3C	0.412631	0.000636069	0.00271327
ENSG00000127946.17	HIP1	0.412369	0.000641667	0.00273329
ENSG00000105520.10	PLPPR2	0.412194	0.000645423	0.0027435
ENSG00000149781.12	FERMT3	0.412194	0.000645423	0.0027435
ENSG00000102921.8	N4BP1	0.411932	0.000651095	0.0027647
ENSG00000185973.11	TMLHE	0.411844	0.000652995	0.00276598
ENSG00000069399.15	BCL3	0.411582	0.000658727	0.00278538
ENSG00000268173.3	AC007192.1	0.410839	0.000675217	0.00284319
ENSG00000160570.14	DEDD2	0.410708	0.000678166	0.00285164
ENSG00000196954.14	CASP4	0.41014	0.000691078	0.00288689
ENSG00000222037.5	IGLC6	0.410055	0.000693034	0.00289028
ENSG00000062282.15	DGAT2	0.409878	0.000697113	0.00290308
ENSG00000013364.19	MVP	0.40979	0.000699135	0.0029065
ENSG00000128016.7	ZFP36	0.40979	0.000699135	0.0029065
ENSG00000106348.18	IMPDH1	0.409615	0.000703195	0.00291437
ENSG00000165046.12	LETM2	0.409397	0.0007083	0.00292751
ENSG00000101336.14	HCK	0.409266	0.000711379	0.00292924
ENSG00000163041.12	H3-3A	0.409091	0.000715504	0.00293823
ENSG00000129450.8	SIGLEC9	0.408173	0.000737516	0.00300214
ENSG00000125449.7	ARMC7	0.407911	0.000743916	0.00301805
ENSG00000232450.1	AL133517.1	0.407649	0.000750347	0.00303608
ENSG00000084110.11	HAL	0.407343	0.000757958	0.00305454
ENSG00000089169.15	RPH3A	0.407168	0.000762326	0.00306398
ENSG00000111644.8	ACRBP	0.4066	0.000776682	0.00310416
ENSG00000135596.18	MICAL1	0.406381	0.000782268	0.00311928
ENSG00000100342.20	APOL1	0.406206	0.000786763	0.00312999
ENSG00000127507.18	ADGRE2	0.406075	0.00079015	0.00313831
ENSG00000181409.14	AATK	0.406031	0.000791282	0.00313971
ENSG00000129667.12	RHBDF2	0.4059	0.000794686	0.00315012
ENSG00000188786.10	MTF1	0.405376	0.000808436	0.00319939
ENSG00000101916.11	TLR8	0.40424	0.00083897	0.00329011
ENSG00000135766.9	EGLN1	0.404152	0.000841362	0.00329629
ENSG00000204427.12	ABHD16A	0.403103	0.000870545	0.00338108
ENSG00000214456.8	PLIN5	0.403103	0.000870545	0.00338108
ENSG00000260361.1	AC106028.3	0.402622	0.000884223	0.00341448
ENSG00000021355.13	SERPINB1	0.402535	0.000886731	0.00342199
ENSG00000102882.12	MAPK3	0.402316	0.000893029	0.0034419
ENSG00000141298.19	SSH2	0.402142	0.000898096	0.00345593
ENSG00000215244.3	LINC02649	0.401617	0.000913455	0.00349946
ENSG00000137509.11	PRCP	0.401486	0.000917332	0.00351098
ENSG00000135114.12	OASL	0.401005	0.000931673	0.00355015
ENSG00000168062.10	BATF2	0.400962	0.000932987	0.00355292
ENSG00000224152.1	AC009506.2	0.400787	0.000938259	0.00356739
ENSG00000136156.15	ITM2B	0.400262	0.000954236	0.00361678
ENSG00000257342.1	AC025165.2	0.400135	0.000958134	0.00362412
ENSG00000271581.1	AL671883.2	0.400131	0.000958269	0.00362412
ENSG00000163565.18	IFI16	0.399869	0.000966381	0.00364682
ENSG00000232680.2	AC002511.1	0.399799	0.000968554	0.00365389
ENSG00000115607.9	IL18RAP	0.399738	0.00097046	0.00365879
ENSG00000136280.16	CCM2	0.39965	0.000973187	0.00366679
ENSG00000110203.9	FOLR3	0.39917	0.000988315	0.00370534
ENSG00000169026.12	SLC49A3	0.399126	0.000989701	0.00370939
ENSG00000035664.11	DAPK2	0.399082	0.000991089	0.00371344
ENSG00000105339.10	DENND3	0.398164	0.00102064	0.00379245
ENSG00000223799.1	IL10RB-DT	0.397815	0.0010321	0.00381631
ENSG00000106070.19	GRB10	0.39764	0.00103787	0.00382947
ENSG00000084234.17	APLP2	0.397509	0.00104222	0.00383967
ENSG00000100290.3	BIK	0.397421	0.00104513	0.00384688
ENSG00000149564.12	ESAM	0.397072	0.00105685	0.0038829
ENSG00000135899.17	SP110	0.396853	0.00106423	0.00390291
ENSG00000225190.11	PLEKHM1	0.396635	0.00107165	0.0039242
ENSG00000160888.7	IER2	0.396547	0.00107463	0.00393037
ENSG00000167680.16	SEMA6B	0.396503	0.00107613	0.00393465
ENSG00000275210.1	AC245884.11	0.396416	0.00107912	0.00394084
ENSG00000141480.18	ARRB2	0.396372	0.00108062	0.00394513
ENSG00000250318.1	AC003072.1	0.39611	0.00108967	0.00396975
ENSG00000086062.12	B4GALT1	0.395979	0.00109421	0.00398272
ENSG00000100319.13	ZMAT5	0.395848	0.00109877	0.00399452
ENSG00000113719.16	ERGIC1	0.395411	0.00111411	0.0040309
ENSG00000246016.2	LINC01513	0.39535	0.00111627	0.00403632
ENSG00000277443.3	MARCKS	0.39528	0.00111875	0.00403923
ENSG00000142687.18	KIAA0319L	0.395236	0.0011203	0.00404001
ENSG00000159840.16	ZYX	0.395236	0.0011203	0.00404001
ENSG00000079385.22	CEACAM1	0.39493	0.0011312	0.00406601
ENSG00000007237.18	AC005747.1	0.394843	0.00113433	0.00407243
ENSG00000282508.2	LINC01002	0.394012	0.00116449	0.00415849
ENSG00000269720.2	CCDC194	0.393966	0.00116618	0.00416207
ENSG00000113368.12	LMNB1	0.393837	0.00117093	0.00417164
ENSG00000173757.10	STAT5B	0.393663	0.0011774	0.00418607
ENSG00000022277.12	RTF2	0.393619	0.00117902	0.00418938
ENSG00000182782.8	HCAR2	0.393531	0.00118227	0.00419724
ENSG00000137642.13	SORL1	0.393051	0.0012003	0.00424383
ENSG00000270972.1	AC136475.9	0.392963	0.00120361	0.00425179
ENSG00000100596.6	SPTLC2	0.392701	0.00121357	0.00428448
ENSG00000136630.13	HLX	0.392439	0.00122361	0.00431363
ENSG00000184014.8	DENND5A	0.392264	0.00123034	0.00433232
ENSG00000171223.6	JUNB	0.392089	0.00123711	0.00434856
ENSG00000283787.1	PRR33	0.392002	0.0012405	0.00435797
ENSG00000279841.1	AC092135.3	0.3917	0.00125229	0.00438722
ENSG00000059728.11	MXD1	0.391521	0.00125933	0.00440621
ENSG00000237781.3	ADAMTSL4-AS2	0.391521	0.00125933	0.00440621
ENSG00000277452.1	RN7SL473P	0.391434	0.00126278	0.00441318
ENSG00000121060.18	TRIM25	0.39139	0.00126451	0.00441413
ENSG00000121297.8	TSHZ3	0.390909	0.00128367	0.00445914
ENSG00000160255.18	ITGB2	0.390559	0.00129776	0.00449906
ENSG00000287644.1	AC080112.5	0.390559	0.00129776	0.00449906
ENSG00000116260.17	QSOX1	0.390122	0.00131558	0.00454002
ENSG00000101084.18	RAB5IF	0.389423	0.00134454	0.00461497
ENSG00000236438.7	FAM157A	0.389423	0.00134454	0.00461497
ENSG00000118900.15	UBN1	0.389248	0.00135187	0.00463356
ENSG00000179361.17	ARID3B	0.388986	0.00136293	0.00465435
ENSG00000213373.7	LINC00671	0.388986	0.00136293	0.00465435
ENSG00000279821.1	AC145098.2	0.388986	0.00136293	0.00465435
ENSG00000131236.17	CAP1	0.388942	0.00136478	0.00465804
ENSG00000160685.13	ZBTB7B	0.388811	0.00137035	0.00466915
ENSG00000070614.15	NDST1	0.388462	0.0013853	0.0047042
ENSG00000262766.1	AC135050.5	0.38833	0.00139095	0.00471675
ENSG00000162889.10	MAPKAPK2	0.388024	0.00140419	0.00475368
ENSG00000273076.1	AL021707.7	0.387631	0.0014214	0.00478648
ENSG00000260911.2	AC135050.3	0.386932	0.00145244	0.00486532
ENSG00000087266.17	SH3BP2	0.386801	0.00145833	0.0048837
ENSG00000175756.13	AURKAIP1	0.386757	0.0014603	0.00488759
ENSG00000222112.1	RN7SKP16	0.386362	0.00147819	0.00493653
ENSG00000161533.12	ACOX1	0.386189	0.0014861	0.00495067
ENSG00000215114.9	UBXN2B	0.385927	0.00149814	0.0049812
ENSG00000129538.14	RNASE1	0.385752	0.00150622	0.00500119
ENSG00000170525.21	PFKFB3	0.385184	0.00153275	0.00506842
ENSG00000274536.7	AL034397.3	0.385052	0.00153893	0.0050833
ENSG00000137076.21	TLN1	0.38479	0.00155136	0.0051118
ENSG00000282572.2	AC215522.2	0.384703	0.00155552	0.00512134
ENSG00000064687.13	ABCA7	0.384309	0.00157438	0.00516236
ENSG00000079805.16	DNM2	0.384047	0.00158707	0.00519411
ENSG00000160179.18	ABCG1	0.383785	0.00159984	0.00522745
ENSG00000160593.19	JAML	0.383304	0.00162351	0.00529478
ENSG00000135083.15	CCNJL	0.383217	0.00162785	0.00530749
ENSG00000163874.11	ZC3H12A	0.383173	0.00163002	0.00531314
ENSG00000139890.10	REM2	0.383042	0.00163655	0.00532869
ENSG00000110619.17	CARS1	0.382867	0.0016453	0.00534854
ENSG00000137462.8	TLR2	0.382736	0.00165188	0.00536563
ENSG00000132581.10	SDF2	0.381731	0.00170317	0.00549684
ENSG00000196747.4	H2AC13	0.381488	0.00171576	0.00553008
ENSG00000275888.1	AC132872.3	0.381469	0.00171676	0.00553182
ENSG00000188026.13	RILPL1	0.381206	0.0017305	0.00556278
ENSG00000131446.16	MGAT1	0.380944	0.00174431	0.00559232
ENSG00000244361.1	RPL30P7	0.380742	0.00175501	0.00561607
ENSG00000185507.21	IRF7	0.380201	0.00178397	0.00567888
ENSG00000175518.8	UBQLNL	0.380026	0.00179342	0.00569997
ENSG00000087074.8	PPP1R15A	0.379895	0.00180054	0.00571508
ENSG00000284882.1	AL359762.1	0.379895	0.00180054	0.00571508
ENSG00000149177.13	PTPRJ	0.379851	0.00180292	0.00571813
ENSG00000241170.3	AP001992.1	0.379851	0.00180292	0.00571813
ENSG00000163421.9	PROK2	0.37972	0.00181007	0.00573931
ENSG00000180573.9	H2AC6	0.37924	0.0018365	0.00580337
ENSG00000100938.17	GMPR2	0.379152	0.00184135	0.00581412
ENSG00000173281.5	PPP1R3B	0.379108	0.00184377	0.00582027
ENSG00000163235.16	TGFA	0.379021	0.00184863	0.00582801
ENSG00000211933.2	IGHV6-1	0.37896	0.00185206	0.00583728
ENSG00000198053.11	SIRPA	0.378934	0.00185351	0.00583881
ENSG00000256433.3	AC005840.2	0.378802	0.00186084	0.00585276
ENSG00000028137.19	TNFRSF1B	0.377885	0.00191288	0.00597497
ENSG00000211637.2	IGLV4-69	0.377885	0.00191288	0.00597497
ENSG00000090376.11	IRAK3	0.376879	0.00197137	0.00611933
ENSG00000233431.1	LINC02596	0.37666	0.00198436	0.00615021
ENSG00000160932.11	LY6E	0.376617	0.00198689	0.00615646
ENSG00000004660.15	CAMKK1	0.376442	0.0019973	0.00617921
ENSG00000197956.10	S100A6	0.376267	0.00200775	0.0062068
ENSG00000182117.5	NOP10	0.37618	0.002013	0.00621509
ENSG00000197555.9	SIPA1L1	0.376049	0.00202089	0.0062331
ENSG00000121210.16	TMEM131L	0.375962	0.00202617	0.00624619
ENSG00000085644.14	ZNF213	0.375874	0.00203146	0.00625931
ENSG00000254413.8	CHKB-CPT1B	0.375437	0.00205809	0.00631885
ENSG00000107331.17	ABCA2	0.37535	0.00206345	0.0063289
ENSG00000254703.2	SENCR	0.374869	0.00209318	0.00640871
ENSG00000105835.12	NAMPT	0.374825	0.0020959	0.00641218
ENSG00000186074.19	CD300LF	0.374082	0.00214265	0.0065288
ENSG00000255221.3	CARD17	0.373181	0.00220062	0.00666185
ENSG00000196549.10	MME	0.372509	0.00224474	0.00676327
ENSG00000178685.14	PARP10	0.372378	0.00225344	0.00678442
ENSG00000224397.7	SMIM25	0.37229	0.00225926	0.00680024
ENSG00000181631.7	P2RY13	0.371853	0.00228854	0.0068679
ENSG00000108424.10	KPNB1	0.371198	0.00233311	0.00698779
ENSG00000072952.18	MRVI1	0.371066	0.00234212	0.00701303
ENSG00000154928.18	EPHB1	0.370979	0.00234814	0.00702758
ENSG00000240065.8	PSMB9	0.370586	0.00237541	0.00708816
ENSG00000135148.12	TRAFD1	0.370411	0.00238762	0.00711232
ENSG00000188313.13	PLSCR1	0.370192	0.00240296	0.00714571
ENSG00000198909.7	MAP3K3	0.369843	0.00242768	0.00720509
ENSG00000168918.14	INPP5D	0.369668	0.00244013	0.00722786
ENSG00000189337.17	KAZN	0.36958	0.00244638	0.00723927
ENSG00000197321.14	SVIL	0.369449	0.00245577	0.00725643
ENSG00000254087.8	LYN	0.368881	0.00249686	0.007342
ENSG00000002919.14	SNX11	0.36875	0.00250643	0.00735941
ENSG00000167676.4	PLIN4	0.368313	0.00253856	0.00743033
ENSG00000220008.3	LINGO3	0.368269	0.0025418	0.0074344
ENSG00000171475.14	WIPF2	0.368007	0.00256127	0.00747872
ENSG00000099875.14	MKNK2	0.367876	0.00257106	0.00750006
ENSG00000108479.12	GALK1	0.367745	0.00258088	0.00751423
ENSG00000103490.14	PYCARD	0.36757	0.00259403	0.00753981
ENSG00000140044.13	JDP2	0.367308	0.00261386	0.00758653
ENSG00000163568.15	AIM2	0.367264	0.00261718	0.00758889
ENSG00000250966.2	H3P14	0.367133	0.00262716	0.00761418
ENSG00000170476.16	MZB1	0.367089	0.00263049	0.00761837
ENSG00000259207.8	ITGB3	0.367045	0.00263383	0.00762621
ENSG00000143376.14	SNX27	0.366914	0.00264387	0.00764978
ENSG00000278677.1	H2AC17	0.366748	0.00265664	0.00767214
ENSG00000135828.11	RNASEL	0.366084	0.00270822	0.00779684
ENSG00000179750.16	APOBEC3B	0.365734	0.00273573	0.00786295
ENSG00000149418.11	ST14	0.365647	0.00274265	0.00787909
ENSG00000101608.12	MYL12A	0.365559	0.00274958	0.00789526
ENSG00000125844.16	RRBP1	0.365559	0.00274958	0.00789526
ENSG00000044446.12	PHKA2	0.365428	0.00276001	0.00791394
ENSG00000236409.2	NRADDP	0.365297	0.00277047	0.00793642
ENSG00000101265.16	RASSF2	0.365035	0.0027915	0.00798533
ENSG00000266389.1	AC002091.2	0.364904	0.00280207	0.00800989
ENSG00000124256.15	ZBP1	0.364642	0.00282332	0.0080554
ENSG00000130775.16	THEMIS2	0.364598	0.00282687	0.00806364
ENSG00000204569.10	PPP1R10	0.364467	0.00283756	0.00808271
ENSG00000161040.16	FBXL13	0.364427	0.00284081	0.00809005
ENSG00000161036.13	LRWD1	0.364292	0.00285187	0.0081101
ENSG00000084676.15	NCOA1	0.363942	0.00288067	0.00816517
ENSG00000281162.2	LINC01127	0.363462	0.00292071	0.00824774
ENSG00000132906.18	CASP9	0.363287	0.00293539	0.0082834
ENSG00000258227.7	CLEC5A	0.363156	0.00294644	0.00830491
ENSG00000233901.6	LINC01503	0.363024	0.00295753	0.00832841
ENSG00000065882.16	TBC1D1	0.362544	0.00299851	0.00841446
ENSG00000005007.12	UPF1	0.36215	0.00303242	0.00849683
ENSG00000138678.11	GPAT3	0.361888	0.00305521	0.00854584
ENSG00000186517.14	ARHGAP30	0.361626	0.00307816	0.0085981
ENSG00000249173.6	LINC01093	0.361578	0.00308234	0.00860779
ENSG00000071553.17	ATP6AP1	0.361233	0.00311286	0.00867502
ENSG00000117410.14	ATP6V0B	0.361233	0.00311286	0.00867502
ENSG00000182923.17	CEP63	0.361189	0.00311674	0.00867784
ENSG00000174885.12	NLRP6	0.361101	0.00312451	0.00868948
ENSG00000102699.6	PARP4	0.360839	0.00314792	0.00873851
ENSG00000213523.10	SRA1	0.360533	0.00317542	0.00879269
ENSG00000124224.17	PPP4R1L	0.359834	0.0032391	0.0089302
ENSG00000125650.4	PSPN	0.35979	0.00324311	0.0089372
ENSG00000110934.12	BIN2	0.359659	0.00325519	0.00896845
ENSG00000155744.9	FAM126B	0.359484	0.00327136	0.00899865
ENSG00000167207.13	NOD2	0.359484	0.00327136	0.00899865
ENSG00000232586.1	KIAA1614-AS1	0.358785	0.00333674	0.00913284
ENSG00000137757.11	CASP5	0.358698	0.00334499	0.00914509
ENSG00000188315.8	C3orf62	0.358523	0.00336155	0.00918415
ENSG00000100439.10	ABHD4	0.358042	0.00340748	0.0092782
ENSG00000132475.10	H3-3B	0.357561	0.00345395	0.00937734
ENSG00000130724.9	CHMP2A	0.35743	0.00346673	0.00939726
ENSG00000101236.17	RNF24	0.357255	0.00348382	0.00942883
ENSG00000101307.15	SIRPB1	0.356993	0.00350961	0.00947954
ENSG00000135503.13	ACVR1B	0.356949	0.00351392	0.00948696
ENSG00000120217.14	CD274	0.356862	0.00352256	0.0094997
ENSG00000165682.14	CLEC1B	0.356731	0.00353556	0.00952838
ENSG00000124731.13	TREM1	0.356556	0.00355296	0.00957101
ENSG00000197548.12	ATG7	0.356381	0.00357043	0.00960312
ENSG00000273972.1	AC068722.2	0.35624	0.00358454	0.00963252
ENSG00000163141.20	BNIPL	0.355857	0.00362331	0.00971942
ENSG00000158480.11	SPATA2	0.355157	0.00369489	0.00986119
ENSG00000140350.15	ANP32A	0.355114	0.00369941	0.00986889
ENSG00000181778.4	TMEM252	0.354478	0.00376567	0.0100038
ENSG00000011198.10	ABHD5	0.354458	0.00376773	0.0100048
ENSG00000153071.15	DAB2	0.354371	0.00377692	0.0100205
ENSG00000257017.9	HP	0.354283	0.00378613	0.0100383
ENSG00000273272.2	U62317.4	0.354152	0.00379999	0.0100662
ENSG00000172771.12	EFCAB12	0.35389	0.00382784	0.0101289
ENSG00000198019.13	FCGR1B	0.353409	0.00387937	0.0102273
ENSG00000060971.18	ACAA1	0.353322	0.0038888	0.0102477
ENSG00000014164.7	ZC3H3	0.352885	0.00393628	0.0103435
ENSG00000076662.10	ICAM3	0.352841	0.00394106	0.0103538
ENSG00000204710.2	SPDYC	0.352604	0.00396701	0.0104085
ENSG00000173597.9	SULT1B1	0.352535	0.00397463	0.0104217
ENSG00000187837.3	H1-2	0.352404	0.0039891	0.0104506
ENSG00000184634.16	MED12	0.352316	0.00399877	0.0104714
ENSG00000101558.13	VAPA	0.351705	0.00406705	0.0106295
ENSG00000206957.2	AC025270.1	0.351607	0.00407808	0.0106537
ENSG00000123360.12	PDE1B	0.35153	0.00408674	0.0106694
ENSG00000269981.1	AL627309.7	0.351093	0.00413636	0.0107827
ENSG00000167065.13	DUSP18	0.350612	0.00419154	0.0108984
ENSG00000123405.14	NFE2	0.350437	0.00421177	0.0109228
ENSG00000178726.7	THBD	0.350393	0.00421684	0.0109336
ENSG00000212283.1	SNORD89	0.350262	0.00423209	0.0109685
ENSG00000237169.1	RPL12P27	0.350091	0.00425204	0.0110131
ENSG00000166340.17	TPP1	0.349956	0.00426785	0.011047
ENSG00000196182.10	STK40	0.349913	0.00427298	0.0110531
ENSG00000203618.6	GP1BB	0.349694	0.00429871	0.0111055
ENSG00000211651.3	IGLV1-44	0.349607	0.00430905	0.0111227
ENSG00000149269.9	PAK1	0.348907	0.0043925	0.0113091
ENSG00000156675.16	RAB11FIP1	0.348645	0.00442416	0.0113737
ENSG00000135074.15	ADAM19	0.348601	0.00442946	0.0113825
ENSG00000075420.13	FNDC3B	0.348514	0.00444007	0.0114073
ENSG00000143891.17	GALM	0.348077	0.00449345	0.0115201
ENSG00000130595.19	TNNT3	0.348033	0.00449882	0.0115241
ENSG00000187531.14	SIRT7	0.348033	0.00449882	0.0115241
ENSG00000276961.1	MIR7848	0.347946	0.00450958	0.0115467
ENSG00000185862.7	EVI2B	0.34729	0.00459098	0.0117155
ENSG00000111913.19	RIPOR2	0.346766	0.00465703	0.0118441
ENSG00000115884.11	SDC1	0.346002	0.0047547	0.012052
ENSG00000101057.16	MYBL2	0.345804	0.00478031	0.0120967
ENSG00000167995.16	BEST1	0.345804	0.00478031	0.0120967
ENSG00000284526.1	AC015802.6	0.345804	0.00478031	0.0120967
ENSG00000250687.6	NAIPP1	0.345367	0.00483729	0.0122179
ENSG00000103313.12	MEFV	0.345236	0.0048545	0.0122511
ENSG00000162511.8	LAPTM5	0.345061	0.00487753	0.012299
ENSG00000023330.15	ALAS1	0.344843	0.00490646	0.0123591
ENSG00000167608.11	TMC4	0.34458	0.00494137	0.0124392
ENSG00000090316.16	MAEA	0.344537	0.00494721	0.0124462
ENSG00000108352.12	RAPGEFL1	0.344231	0.00498826	0.0125364
ENSG00000165006.14	UBAP1	0.343925	0.00502961	0.0126141
ENSG00000173535.14	TNFRSF10C	0.343925	0.00502961	0.0126141
ENSG00000178719.17	GRINA	0.343925	0.00502961	0.0126141
ENSG00000244617.2	ASPRV1	0.343925	0.00502961	0.0126141
ENSG00000155307.18	SAMSN1	0.343706	0.00505933	0.0126677
ENSG00000168010.11	ATG16L2	0.3434	0.0051012	0.0127488
ENSG00000213445.10	SIPA1	0.343313	0.00511322	0.0127683
ENSG00000236534.1	H3P36	0.343313	0.00511322	0.0127683
ENSG00000170345.10	FOS	0.34292	0.00516761	0.0128828
ENSG00000280279.1	AC240565.4	0.342701	0.00519805	0.0129534
ENSG00000135378.4	PRRG4	0.342439	0.00523478	0.0130262
ENSG00000272540.1	AL662797.2	0.342177	0.00527174	0.0130966
ENSG00000264235.6	AP005329.1	0.341871	0.00531516	0.0131693
ENSG00000211679.2	IGLC3	0.341477	0.00537144	0.0132897
ENSG00000172830.13	SSH3	0.340778	0.00547279	0.0135101
ENSG00000198355.5	PIM3	0.340166	0.00556285	0.0137017
ENSG00000223722.3	AC023157.1	0.33986	0.00560837	0.0137914
ENSG00000102032.13	RENBP	0.339292	0.00569377	0.0139617
ENSG00000211942.3	IGHV3-13	0.339274	0.00569652	0.0139656
ENSG00000120594.17	PLXDC2	0.339248	0.00570039	0.0139694
ENSG00000278869.1	BX539320.1	0.339117	0.00572028	0.0140153
ENSG00000057704.13	TMCC3	0.33903	0.00573358	0.0140451
ENSG00000167470.12	MIDN	0.338855	0.00576025	0.0140961
ENSG00000254859.1	AC067930.3	0.338739	0.00577805	0.0141311
ENSG00000104142.11	VPS18	0.338724	0.00578032	0.0141338
ENSG00000068079.7	IFI35	0.338636	0.00579374	0.0141609
ENSG00000086544.3	ITPKC	0.338593	0.00580046	0.0141745
ENSG00000233547.1	AL158212.2	0.338418	0.0058274	0.0142288
ENSG00000100926.15	TM9SF1	0.338024	0.00588843	0.014346
ENSG00000258831.1	AC103996.2	0.337244	0.00601124	0.0145806
ENSG00000211895.5	IGHA1	0.33715	0.00602606	0.0146137
ENSG00000130303.13	BST2	0.336976	0.00605392	0.0146636
ENSG00000241764.4	AC002467.1	0.336626	0.00610999	0.0147758
ENSG00000100226.16	GTPBP1	0.336582	0.00611703	0.0147869
ENSG00000204619.8	PPP1R11	0.336451	0.00613819	0.0148262
ENSG00000179044.16	EXOC3L1	0.336058	0.00620207	0.0149566
ENSG00000161911.11	TREML1	0.335927	0.00622349	0.0150023
ENSG00000213999.17	MEF2B	0.335839	0.00623781	0.0150248
ENSG00000272666.1	U62317.1	0.335577	0.00628093	0.0151137
ENSG00000095383.20	TBC1D2	0.335184	0.00634611	0.0152372
ENSG00000130598.16	TNNI2	0.334178	0.00651539	0.0155665
ENSG00000131748.16	STARD3	0.334178	0.00651539	0.0155665
ENSG00000168995.13	SIGLEC7	0.334135	0.00652283	0.0155781
ENSG00000010030.14	ETV7	0.333304	0.00666579	0.0158476
ENSG00000137575.12	SDCBP	0.333173	0.00668861	0.0158863
ENSG00000211592.8	IGKC	0.333042	0.0067115	0.0159188
ENSG00000106683.15	LIMK1	0.332998	0.00671915	0.0159338
ENSG00000172932.15	ANKRD13D	0.332649	0.00678058	0.0160386
ENSG00000196338.12	NLGN3	0.332649	0.00678058	0.0160386
ENSG00000134809.9	TIMM10	0.33208	0.00688147	0.0162424
ENSG00000150991.15	UBC	0.331906	0.00691278	0.0163004
ENSG00000204424.9	LY6G6F	0.331774	0.00693634	0.0163336
ENSG00000213719.8	CLIC1	0.331512	0.00698367	0.0164196
ENSG00000239951.1	IGKV3-20	0.331425	0.00699951	0.0164345
ENSG00000179101.5	H3P47	0.331381	0.00700744	0.0164499
ENSG00000070495.14	JMJD6	0.331119	0.0070552	0.0165428
ENSG00000139574.8	NPFF	0.331075	0.00706319	0.0165519
ENSG00000150961.15	SEC24D	0.330857	0.00710324	0.0166232
ENSG00000060491.16	OGFR	0.33042	0.00718395	0.0167764
ENSG00000128203.7	ASPHD2	0.330376	0.00719207	0.0167889
ENSG00000090339.9	ICAM1	0.32972	0.00731476	0.0169999
ENSG00000267174.5	AC011472.2	0.32924	0.00740589	0.0171656
ENSG00000183486.13	MX2	0.329196	0.00741422	0.017175
ENSG00000168404.13	MLKL	0.328934	0.0074644	0.0172747
ENSG00000121933.19	TMIGD3	0.328904	0.00747009	0.0172846
ENSG00000133961.20	NUMB	0.328802	0.0074896	0.0173132
ENSG00000203747.11	FCGR3A	0.328802	0.0074896	0.0173132
ENSG00000203814.6	H2BC18	0.328759	0.00749802	0.017326
ENSG00000172183.15	ISG20	0.328671	0.00751487	0.017355
ENSG00000085063.16	CD59	0.328409	0.00756565	0.017449
ENSG00000100055.21	CYTH4	0.328191	0.00760819	0.0175271
ENSG00000150977.10	RILPL2	0.328147	0.00761672	0.0175334
ENSG00000182095.14	TNRC18	0.328147	0.00761672	0.0175334
ENSG00000277548.1	AC018926.3	0.327462	0.00775155	0.0177964
ENSG00000130703.16	OSBPL2	0.327316	0.00778044	0.0178356
ENSG00000188897.9	AC099489.1	0.327054	0.00783278	0.0179318
ENSG00000113732.9	ATP6V0E1	0.326879	0.00786784	0.0179815
ENSG00000198223.16	CSF2RA	0.326748	0.00789422	0.0180316
ENSG00000167208.15	SNX20	0.32653	0.00793837	0.0181119
ENSG00000076513.17	ANKRD13A	0.32618	0.00800946	0.0182432
ENSG00000273247.5	AC097376.3	0.32618	0.00800946	0.0182432
ENSG00000211937.3	IGHV2-5	0.326005	0.00804521	0.0183143
ENSG00000136869.16	TLR4	0.325568	0.0081352	0.018474
ENSG00000168297.16	PXK	0.325568	0.0081352	0.018474
ENSG00000233214.1	AC002511.2	0.325568	0.0081352	0.018474
ENSG00000259182.5	AC019254.1	0.325538	0.00814141	0.0184846
ENSG00000166091.21	CMTM5	0.325393	0.00817145	0.0185354
ENSG00000205155.8	PSENEN	0.325175	0.00821695	0.0186072
ENSG00000148180.19	GSN	0.325	0.00825351	0.0186796
ENSG00000108839.12	ALOX12	0.324825	0.00829021	0.0187554
ENSG00000030110.13	BAK1	0.324694	0.00831783	0.0188005
ENSG00000185669.6	SNAI3	0.324607	0.00833628	0.0188352
ENSG00000238045.9	AC009133.1	0.324213	0.00841979	0.0190026
ENSG00000217275.2	AL031777.1	0.324129	0.00843768	0.0190359
ENSG00000128815.19	WDFY4	0.323733	0.00852283	0.0191958
ENSG00000167395.10	ZNF646	0.323733	0.00852283	0.0191958
ENSG00000105329.10	TGFB1	0.32347	0.00857951	0.0192983
ENSG00000141086.18	CTRL	0.323252	0.00862698	0.0193835
ENSG00000102393.11	GLA	0.322946	0.00869383	0.0195156
ENSG00000151715.8	TMEM45B	0.322596	0.00877079	0.0196701
ENSG00000278196.3	IGLV2-8	0.322596	0.00877079	0.0196701
ENSG00000033627.16	ATP6V0A1	0.322509	0.00879012	0.0197025
ENSG00000234389.1	AC007278.1	0.322509	0.00879012	0.0197025
ENSG00000060069.16	CTDP1	0.32229	0.00883861	0.0197892
ENSG00000110492.15	MDK	0.322072	0.00888734	0.0198652
ENSG00000169679.15	BUB1	0.322072	0.00888734	0.0198652
ENSG00000179967.11	PPP1R14BP3	0.321897	0.00892648	0.019938
ENSG00000159403.18	C1R	0.321809	0.00894611	0.0199745
ENSG00000232912.6	RERE-AS1	0.321678	0.00897563	0.0200293
ENSG00000175573.7	C11orf68	0.321635	0.00898549	0.0200402
ENSG00000211598.2	IGKV4-1	0.321635	0.00898549	0.0200402
ENSG00000232533.1	AC093673.1	0.321372	0.00904483	0.0201281
ENSG00000111859.17	NEDD9	0.321241	0.00907463	0.0201795
ENSG00000177685.17	CRACR2B	0.321198	0.00908458	0.0201906
ENSG00000005893.16	LAMP2	0.320717	0.00919468	0.0204015
ENSG00000123146.20	ADGRE5	0.320586	0.00922491	0.0204499
ENSG00000185591.10	SP1	0.320542	0.00923501	0.0204648
ENSG00000168310.11	IRF2	0.320411	0.00926535	0.0205207
ENSG00000100266.19	PACSIN2	0.319712	0.00942866	0.0208177
ENSG00000101412.13	E2F1	0.319668	0.00943895	0.0208328
ENSG00000079393.20	DUSP13	0.319449	0.00949054	0.020939
ENSG00000156587.16	UBE2L6	0.319274	0.00953199	0.021019
ENSG00000160446.19	ZDHHC12	0.319012	0.00959446	0.0211414
ENSG00000005339.15	CREBBP	0.31875	0.00965729	0.0212527
ENSG00000244575.3	IGKV1-27	0.318663	0.00967831	0.0212951
ENSG00000232254.1	CSF2RBP1	0.31861	0.00969098	0.0213191
ENSG00000033327.13	GAB2	0.318444	0.00973104	0.0213839
ENSG00000067066.17	SP100	0.318444	0.00973104	0.0213839
ENSG00000163412.13	EIF4E3	0.3184	0.00974162	0.0213994
ENSG00000266173.7	STRADA	0.318094	0.00981593	0.0215197
ENSG00000062598.18	ELMO2	0.31792	0.00985862	0.0215742
ENSG00000136040.9	PLXNC1	0.31792	0.00985862	0.0215742
ENSG00000257221.4	AC007569.1	0.317788	0.00989073	0.0216327
ENSG00000134070.5	IRAK2	0.317701	0.0099122	0.0216601
ENSG00000237441.10	RGL2	0.31757	0.00994447	0.021711
ENSG00000140332.16	TLE3	0.317133	0.0100527	0.0219078
ENSG00000156127.8	BATF	0.316914	0.0101072	0.021991
ENSG00000258922.1	AC106028.2	0.316652	0.0101729	0.0220982
ENSG00000166527.8	CLEC4D	0.316565	0.0101949	0.0221341
ENSG00000242371.1	IGKV1-39	0.316346	0.0102501	0.0222379
ENSG00000234292.3	AC123595.1	0.316273	0.0102687	0.0222744
ENSG00000089505.17	CMTM1	0.315778	0.0103947	0.0224873
ENSG00000107796.13	ACTA2	0.315734	0.0104059	0.0224994
ENSG00000117139.18	KDM5B	0.315734	0.0104059	0.0224994
ENSG00000260528.5	FAM157C	0.315647	0.0104284	0.0225359
ENSG00000235655.3	H3P6	0.315603	0.0104396	0.0225561
ENSG00000211660.3	IGLV2-23	0.315559	0.0104508	0.0225683
ENSG00000133328.4	PLAAT2	0.315368	0.0105001	0.0226626
ENSG00000241886.1	AC112496.1	0.315235	0.0105346	0.0227289
ENSG00000238035.8	AC138035.1	0.315122	0.0105638	0.0227636
ENSG00000134243.12	SORT1	0.314904	0.0106207	0.0228618
ENSG00000005961.19	ITGA2B	0.314336	0.0107699	0.0231335
ENSG00000286488.1	AC103858.3	0.314336	0.0107699	0.0231335
ENSG00000122122.10	SASH3	0.314205	0.0108046	0.0232039
ENSG00000145819.18	ARHGAP26	0.314073	0.0108394	0.0232745
ENSG00000160712.13	IL6R	0.313986	0.0108626	0.0232996
ENSG00000178458.5	H3P16	0.313986	0.0108626	0.0232996
ENSG00000168268.11	NT5DC2	0.313724	0.0109326	0.0234248
ENSG00000258572.1	AL133467.1	0.313516	0.0109883	0.0235005
ENSG00000175489.10	LRRC25	0.313418	0.0110147	0.0235383
ENSG00000142185.16	TRPM2	0.313112	0.0110974	0.0236606
ENSG00000198814.12	GK	0.312544	0.0112524	0.023932
ENSG00000185896.11	LAMP1	0.3125	0.0112644	0.0239449
ENSG00000285693.1	AP002381.2	0.312325	0.0113125	0.0240218
ENSG00000143624.14	INTS3	0.312194	0.0113486	0.0240945
ENSG00000124657.1	OR2B6	0.311944	0.0114179	0.0242203
ENSG00000133101.10	CCNA1	0.311769	0.0114666	0.0243108
ENSG00000211949.3	IGHV3-23	0.311495	0.0115434	0.0244436
ENSG00000169902.15	TPST1	0.311276	0.0116048	0.0245608
ENSG00000100368.14	CSF2RB	0.311145	0.0116418	0.024609
ENSG00000243238.1	IGKV2-30	0.310927	0.0117037	0.0247139
ENSG00000211662.2	IGLV3-21	0.310839	0.0117285	0.0247491
ENSG00000084112.15	SSH1	0.310358	0.011866	0.0249999
ENSG00000130202.10	NECTIN2	0.310052	0.0119541	0.0251506
ENSG00000122359.18	ANXA11	0.309834	0.0120175	0.0252575
ENSG00000116698.21	SMG7	0.309703	0.0120556	0.0253245
ENSG00000277224.2	H2BC7	0.309671	0.0120648	0.0253395
ENSG00000196787.3	H2AC11	0.309615	0.0120811	0.0253648
ENSG00000176095.12	IP6K1	0.309266	0.0121835	0.0255576
ENSG00000066136.20	NFYC	0.309178	0.0122092	0.0255938
ENSG00000173083.15	HPSE	0.309178	0.0122092	0.0255938
ENSG00000136238.18	RAC1	0.309003	0.0122607	0.0256708
ENSG00000112096.18	SOD2	0.30896	0.0122737	0.0256801
ENSG00000140464.20	PML	0.308872	0.0122996	0.0257298
ENSG00000136305.11	CIDEB	0.308741	0.0123385	0.0258023
ENSG00000126883.17	NUP214	0.307517	0.0127068	0.0264264
ENSG00000224041.3	IGKV3D-15	0.307517	0.0127068	0.0264264
ENSG00000157601.14	MX1	0.307474	0.0127201	0.026445
ENSG00000145016.16	RUBCN	0.307386	0.0127468	0.0264914
ENSG00000157557.13	ETS2	0.307299	0.0127735	0.0265424
ENSG00000115325.13	DOK1	0.30708	0.0128406	0.026668
ENSG00000118162.14	KPTN	0.307037	0.012854	0.0266822
ENSG00000175063.17	UBE2C	0.307037	0.012854	0.0266822
ENSG00000188895.12	MSL1	0.306906	0.0128944	0.0267432
ENSG00000173744.17	AGFG1	0.306731	0.0129485	0.0268324
ENSG00000176182.6	MYPOP	0.306643	0.0129756	0.0268793
ENSG00000267288.2	AC138150.2	0.3066	0.0129892	0.0268936
ENSG00000211950.2	IGHV1-24	0.306524	0.0130127	0.0269271
ENSG00000156639.12	ZFAND3	0.30625	0.0130982	0.0270776
ENSG00000229331.1	GK-IT1	0.306001	0.0131763	0.0272204
ENSG00000211648.2	IGLV1-47	0.305857	0.0132218	0.0272865
ENSG00000080815.19	PSEN1	0.305726	0.0132632	0.0273533
ENSG00000175471.19	MCTP1	0.305507	0.0133325	0.0274821
ENSG00000253755.1	IGHGP	0.305488	0.0133383	0.0274896
ENSG00000128383.13	APOBEC3A	0.305026	0.0134859	0.0277324
ENSG00000163297.17	ANTXR2	0.305026	0.0134859	0.0277324
ENSG00000117399.14	CDC20	0.304502	0.0136551	0.0280423
ENSG00000172354.10	GNB2	0.304327	0.0137119	0.0281398
ENSG00000110057.8	UNC93B1	0.30424	0.0137404	0.0281791
ENSG00000197272.2	IL27	0.304196	0.0137547	0.0281988
ENSG00000130589.16	HELZ2	0.303671	0.0139268	0.0284889
ENSG00000185245.8	GP1BA	0.30354	0.0139701	0.0285582
ENSG00000180535.3	BHLHA15	0.303525	0.013975	0.0285635
ENSG00000163545.10	NUAK2	0.303409	0.0140135	0.0286373
ENSG00000179299.17	NSUN7	0.303365	0.014028	0.0286573
ENSG00000187741.15	FANCA	0.303147	0.0141007	0.0287718
ENSG00000146955.11	RAB19	0.303103	0.0141153	0.0287967
ENSG00000138496.16	PARP9	0.302841	0.014203	0.0289464
ENSG00000152766.6	ANKRD22	0.302666	0.0142618	0.0290515
ENSG00000174007.8	CEP19	0.302535	0.014306	0.0291318
ENSG00000142552.8	RCN3	0.302273	0.0143948	0.029283
ENSG00000283050.2	GTF2IP12	0.302273	0.0143948	0.029283
ENSG00000239906.1	AL627309.2	0.30201	0.014484	0.0294348
ENSG00000268903.1	AL627309.6	0.301923	0.0145139	0.0294807
ENSG00000283743.2	Z84466.1	0.301923	0.0145139	0.0294807
ENSG00000102524.11	TNFSF13B	0.301792	0.0145587	0.029552
ENSG00000277791.5	PSMB3	0.301705	0.0145887	0.0296079
ENSG00000047644.18	WWC3	0.301355	0.0147092	0.0298424
ENSG00000074660.16	SCARF1	0.301311	0.0147243	0.029853
ENSG00000095303.17	PTGS1	0.301311	0.0147243	0.029853
ENSG00000261218.5	AC099524.1	0.301224	0.0147546	0.0299094
ENSG00000160703.16	NLRX1	0.301136	0.0147849	0.0299508
ENSG00000108219.15	TSPAN14	0.301049	0.0148153	0.0299823
ENSG00000136315.4	AL355922.1	0.30035	0.0150603	0.0303665
ENSG00000204304.12	PBX2	0.300044	0.0151686	0.0305492
ENSG00000236397.3	DDX11L2	0.299781	0.015262	0.0307065
ENSG00000092621.12	PHGDH	0.299694	0.0152932	0.0307489
ENSG00000134668.12	SPOCD1	0.299607	0.0153245	0.0307965
ENSG00000211955.2	IGHV3-33	0.29917	0.0154817	0.0310454
ENSG00000211670.2	IGLV3-9	0.298733	0.0156403	0.0312909
ENSG00000088832.17	FKBP1A	0.29847	0.0157361	0.0314567
ENSG00000141551.14	CSNK1D	0.298339	0.0157842	0.0315268
ENSG00000106780.9	MEGF9	0.298033	0.015897	0.0316997
ENSG00000160991.16	ORAI2	0.298033	0.015897	0.0316997
ENSG00000116584.20	ARHGEF2	0.297858	0.0159617	0.0318183
ENSG00000116741.8	RGS2	0.297815	0.0159779	0.0318401
ENSG00000099331.13	MYO9B	0.297771	0.0159942	0.031862
ENSG00000172159.16	FRMD3	0.297771	0.0159942	0.031862
ENSG00000204634.12	TBC1D8	0.297684	0.0160267	0.0319058
ENSG00000184209.15	SNRNP35	0.297552	0.0160755	0.031982
ENSG00000115594.12	IL1R1	0.297334	0.0161573	0.0321235
ENSG00000102897.10	LYRM1	0.29729	0.0161737	0.0321508
ENSG00000156858.11	PRR14	0.297115	0.0162394	0.032239
ENSG00000101181.17	MTG2	0.297028	0.0162723	0.0322938
ENSG00000279227.1	AC009303.4	0.29646	0.0164878	0.0326359
ENSG00000101493.11	ZNF516	0.296329	0.0165378	0.0327189
ENSG00000172456.17	FGGY	0.296154	0.0166048	0.0328353
ENSG00000111321.11	LTBR	0.29611	0.0166216	0.0328631
ENSG00000115956.10	PLEK	0.296066	0.0166384	0.0328802
ENSG00000025039.15	RRAGD	0.296023	0.0166552	0.032908
ENSG00000011590.14	ZBTB32	0.295848	0.0167225	0.0330088
ENSG00000140199.12	SLC12A6	0.295848	0.0167225	0.0330088
ENSG00000100461.18	RBM23	0.295717	0.0167732	0.0330765
ENSG00000022567.9	SLC45A4	0.295586	0.016824	0.0331551
ENSG00000055332.18	EIF2AK2	0.295586	0.016824	0.0331551
ENSG00000115935.17	WIPF1	0.295498	0.016858	0.0332058
ENSG00000211669.3	IGLV3-10	0.295392	0.0168992	0.0332762
ENSG00000274425.1	AC114271.1	0.295367	0.016909	0.0332901
ENSG00000211899.10	IGHM	0.295192	0.0169773	0.0334081
ENSG00000143595.13	AQP10	0.29493	0.0170801	0.0335613
ENSG00000119917.14	IFIT3	0.294886	0.0170973	0.0335842
ENSG00000144711.16	IQSEC1	0.294362	0.0173047	0.0339311
ENSG00000166987.15	MBD6	0.2941	0.0174092	0.0341139
ENSG00000211967.3	IGHV3-53	0.293925	0.0174792	0.0342233
ENSG00000267279.2	AC090409.1	0.293794	0.0175318	0.0342986
ENSG00000163156.12	SCNM1	0.293663	0.0175846	0.0343907
ENSG00000266980.1	AC087289.1	0.293639	0.0175939	0.0344035
ENSG00000171608.16	PIK3CD	0.293575	0.0176198	0.034443
ENSG00000196843.17	ARID5A	0.293226	0.0177615	0.0346695
ENSG00000158769.18	F11R	0.292177	0.0181922	0.0353677
ENSG00000273855.1	AC020658.5	0.291958	0.0182831	0.0355159
ENSG00000126709.15	IFI6	0.291914	0.0183013	0.0355455
ENSG00000133106.14	EPSTI1	0.291783	0.018356	0.0356462
ENSG00000105287.12	PRKD2	0.291215	0.0185949	0.0360753
ENSG00000240382.3	IGKV1-17	0.291022	0.0186768	0.0362052
ENSG00000211966.2	IGHV5-51	0.290953	0.018706	0.0362444
ENSG00000111679.17	PTPN6	0.290909	0.0187246	0.0362746
ENSG00000160877.6	NACC1	0.290822	0.0187618	0.036335
ENSG00000204305.14	AGER	0.290778	0.0187804	0.036342
ENSG00000241294.1	IGKV2-24	0.29006	0.0190886	0.0368501
ENSG00000279320.1	AC069528.2	0.289816	0.0191942	0.0370066
ENSG00000243279.4	PRAF2	0.289598	0.0192893	0.0371545
ENSG00000231856.2	AL162377.1	0.28951	0.0193274	0.0372102
ENSG00000188603.19	CLN3	0.289336	0.0194039	0.0373456
ENSG00000174125.8	TLR1	0.289205	0.0194615	0.0374266
ENSG00000239948.2	RN7SL368P	0.288967	0.019566	0.0375977
ENSG00000141854.9	MISP3	0.288811	0.019635	0.0377064
ENSG00000175003.15	SLC22A1	0.288418	0.0198098	0.0379879
ENSG00000204439.4	C6orf47	0.288243	0.019888	0.0381196
ENSG00000205517.12	RGL3	0.288181	0.0199159	0.0381491
ENSG00000254709.8	IGLL5	0.287762	0.0201042	0.0384428
ENSG00000229808.1	AL391825.1	0.287744	0.0201126	0.0384528
ENSG00000118508.5	RAB32	0.287719	0.0201239	0.0384562
ENSG00000255760.2	LINC02422	0.287544	0.0202031	0.038571
ENSG00000163472.19	TMEM79	0.287456	0.0202428	0.0386346
ENSG00000248323.7	LUCAT1	0.287413	0.0202627	0.0386603
ENSG00000233030.2	AC243772.2	0.28677	0.020557	0.0391478
ENSG00000211962.2	IGHV1-46	0.286673	0.0206016	0.0392266
ENSG00000186470.14	BTN3A2	0.286233	0.0208055	0.0395651
ENSG00000198373.12	WWP2	0.285577	0.0211123	0.0400668
ENSG00000251546.1	IGKV1D-39	0.28549	0.0211536	0.0401261
ENSG00000288156.1	AC104530.1	0.285358	0.0212155	0.0402058
ENSG00000127663.15	KDM4B	0.285315	0.0212362	0.0402387
ENSG00000162413.16	KLHL21	0.285096	0.0213398	0.0403845
ENSG00000254788.7	CKLF-CMTM1	0.28479	0.0214857	0.0405844
ENSG00000171848.15	RRM2	0.284528	0.0216113	0.0407582
ENSG00000211896.7	IGHG1	0.284222	0.0217588	0.0409979
ENSG00000242960.1	FTH1P23	0.284135	0.021801	0.0410392
ENSG00000011105.14	TSPAN9	0.283872	0.0219283	0.0412467
ENSG00000160209.19	PDXK	0.283872	0.0219283	0.0412467
ENSG00000144040.13	SFXN5	0.283523	0.0220989	0.0415289
ENSG00000233013.10	FAM157B	0.283479	0.0221203	0.0415627
ENSG00000166908.18	PIP4K2C	0.282823	0.0224436	0.0420396
ENSG00000101152.11	DNAJC5	0.282736	0.022487	0.0420883
ENSG00000280088.1	AC126474.2	0.282649	0.0225304	0.0421567
ENSG00000173327.8	MAP3K11	0.282561	0.022574	0.0422186
ENSG00000260630.7	SNAI3-AS1	0.282474	0.0226176	0.042274
ENSG00000025708.14	TYMP	0.28243	0.0226394	0.0423083
ENSG00000286177.1	AC011462.5	0.282299	0.0227051	0.0424047
ENSG00000079263.19	SP140	0.282212	0.0227489	0.0424604
ENSG00000115271.11	GCA	0.282124	0.0227928	0.0425358
ENSG00000196209.13	SIRPB2	0.282037	0.0228368	0.0426112
ENSG00000183785.15	TUBA8	0.281993	0.0228588	0.0426457
ENSG00000166333.13	ILK	0.281906	0.0229029	0.0427148
ENSG00000124772.12	CPNE5	0.281862	0.0229249	0.0427494
ENSG00000170837.3	GPR27	0.281818	0.022947	0.042784
ENSG00000183010.17	PYCR1	0.281625	0.0230451	0.0429403
ENSG00000128228.5	SDF2L1	0.281381	0.0231689	0.0431378
ENSG00000243290.3	IGKV1-12	0.280726	0.023505	0.0436831
ENSG00000211653.2	IGLV1-40	0.280682	0.0235276	0.0437183
ENSG00000189013.14	KIR2DL4	0.280507	0.023618	0.0438662
ENSG00000124587.14	PEX6	0.280332	0.0237087	0.0440076
ENSG00000211947.2	IGHV3-21	0.279983	0.023891	0.0442917
ENSG00000138646.9	HERC5	0.279633	0.0240745	0.0445773
ENSG00000146425.11	DYNLT1	0.27924	0.0242824	0.0448866
ENSG00000239975.2	IGKV1D-33	0.278727	0.0245553	0.045322
ENSG00000116691.11	MIIP	0.278584	0.0246322	0.0454499
ENSG00000159399.10	HK2	0.278453	0.0247026	0.0455591
ENSG00000211973.2	IGHV1-69	0.278434	0.0247127	0.0455708
ENSG00000157017.16	GHRL	0.278409	0.0247262	0.0455886
ENSG00000170776.21	AKAP13	0.278147	0.0248677	0.0457938
ENSG00000186635.14	ARAP1	0.278016	0.0249387	0.0459107
ENSG00000173727.12	AP000769.1	0.277928	0.0249862	0.04597
ENSG00000173821.19	RNF213	0.277797	0.0250575	0.0460663
ENSG00000274641.1	H2BC17	0.277503	0.025218	0.0463261
ENSG00000157514.16	TSC22D3	0.277491	0.0252246	0.0463312
ENSG00000167703.14	SLC43A2	0.27701	0.0254891	0.0467461
ENSG00000108106.14	UBE2S	0.276792	0.0256101	0.0469466
ENSG00000068024.16	HDAC4	0.276748	0.0256343	0.0469839
ENSG00000184260.5	H2AC20	0.27653	0.0257559	0.0471853
ENSG00000280033.1	AC116407.4	0.276323	0.0258712	0.0473659
ENSG00000132155.12	RAF1	0.276267	0.0259024	0.0474035
ENSG00000243417.1	AC023424.2	0.27621	0.0259345	0.0474551
ENSG00000136816.16	TOR1B	0.276093	0.0260005	0.0475614
ENSG00000173020.11	GRK2	0.276049	0.026025	0.0475992
ENSG00000204264.11	PSMB8	0.27583	0.0261482	0.0477739
ENSG00000206344.7	HCG27	0.275699	0.0262223	0.0478948
ENSG00000092010.15	PSME1	0.275524	0.0263214	0.0480468
ENSG00000224672.4	RPL17P10	0.275193	0.0265103	0.048354
ENSG00000170425.3	ADORA2B	0.275187	0.0265136	0.048354
ENSG00000117228.10	GBP1	0.274956	0.0266456	0.0485508
ENSG00000013016.16	EHD3	0.274869	0.0266958	0.048613
ENSG00000118564.15	FBXL5	0.274781	0.026746	0.0486898
ENSG00000204839.9	MROH6	0.274563	0.026872	0.0488751
ENSG00000180953.11	ST20	0.274301	0.0270239	0.0491218
ENSG00000156931.15	VPS8	0.274126	0.0271255	0.0492769
ENSG00000130592.15	LSP1	0.273951	0.0272275	0.0494251
ENSG00000113140.11	SPARC	0.273907	0.027253	0.049464
ENSG00000172432.19	GTPBP2	0.27347	0.0275095	0.0498399
ENSG00000108582.12	CPD	0.273164	0.0276903	0.0501299
ENSG00000198624.13	CCDC69	0.272902	0.027846	0.0503817
ENSG00000211970.3	IGHV4-61	0.272774	0.0279224	0.0504929
ENSG00000249274.1	PDLIM1P4	0.27273	0.0279485	0.050525
ENSG00000101986.12	ABCD1	0.272727	0.0279503	0.050525
ENSG00000211972.2	IGHV3-66	0.272613	0.0280186	0.0506258
ENSG00000211640.4	IGLV6-57	0.272228	0.02825	0.0509678
ENSG00000265972.6	TXNIP	0.272203	0.0282649	0.0509872
ENSG00000141664.10	ZCCHC2	0.272072	0.0283441	0.0511223
ENSG00000089127.13	OAS1	0.271984	0.0283969	0.0512024
ENSG00000267576.1	AC011472.3	0.271984	0.0283969	0.0512024
ENSG00000256235.2	SMIM3	0.271766	0.0285294	0.0513954
ENSG00000155363.18	MOV10	0.271635	0.0286092	0.0515238
ENSG00000083168.11	KAT6A	0.271503	0.0286891	0.0516447
ENSG00000211644.3	IGLV1-51	0.27146	0.0287158	0.051685
ENSG00000211673.2	IGLV3-1	0.271329	0.028796	0.0517986
ENSG00000123810.8	B9D2	0.271198	0.0288764	0.0519277
ENSG00000125971.16	DYNLRB1	0.270979	0.0290108	0.0521384
ENSG00000250575.1	AL732372.3	0.269886	0.0296906	0.0531786
ENSG00000272953.1	AC092171.4	0.269886	0.0296906	0.0531786
ENSG00000101310.17	SEC23B	0.269755	0.029773	0.0532633
ENSG00000287733.1	AC083862.3	0.269712	0.0298006	0.0533046
ENSG00000167461.12	RAB8A	0.26958	0.0298833	0.0534132
ENSG00000211666.2	IGLV2-14	0.26958	0.0298833	0.0534132
ENSG00000267796.8	LIN37	0.269231	0.0301049	0.0537219
ENSG00000257923.11	CUX1	0.269143	0.0301605	0.0537973
ENSG00000112137.17	PHACTR1	0.268663	0.0304678	0.0542416
ENSG00000102034.16	ELF4	0.268619	0.0304959	0.0542757
ENSG00000148572.16	NRBF2	0.268488	0.0305802	0.0543858
ENSG00000163803.13	PLB1	0.268094	0.0308344	0.0547494
ENSG00000196684.12	HSH2D	0.26792	0.030948	0.0549107
ENSG00000211659.2	IGLV3-25	0.267832	0.0310049	0.0549956
ENSG00000132530.17	XAF1	0.267701	0.0310904	0.055123
ENSG00000155629.15	PIK3AP1	0.26757	0.0311761	0.0552507
ENSG00000100991.12	TRPC4AP	0.267395	0.0312907	0.0553971
ENSG00000166889.14	PATL1	0.267308	0.0313481	0.0554744
ENSG00000137331.12	IER3	0.267264	0.0313769	0.0555172
ENSG00000221963.6	APOL6	0.267089	0.0314921	0.0556722
ENSG00000132825.7	PPP1R3D	0.266958	0.0315787	0.0557928
ENSG00000111331.13	OAS3	0.266783	0.0316946	0.0559647
ENSG00000130066.16	SAT1	0.266783	0.0316946	0.0559647
ENSG00000225101.6	OR52K3P	0.26674	0.0317236	0.0559996
ENSG00000211611.2	IGKV6-21	0.266492	0.0318884	0.0562496
ENSG00000205560.12	CPT1B	0.26639	0.0319565	0.0563369
ENSG00000185950.9	IRS2	0.266346	0.0319857	0.0563719
ENSG00000181481.14	RNF135	0.266302	0.0320149	0.0564153
ENSG00000040633.13	PHF23	0.26604	0.0321908	0.0567004
ENSG00000268262.1	AC011445.1	0.265916	0.0322742	0.0568063
ENSG00000139083.11	ETV6	0.265909	0.0322791	0.0568063
ENSG00000282416.1	AC092299.1	0.265691	0.0324266	0.0570079
ENSG00000186529.16	CYP4F3	0.265516	0.032545	0.0571497
ENSG00000069974.16	RAB27A	0.265122	0.0328128	0.0575282
ENSG00000138031.14	ADCY3	0.26486	0.0329924	0.0578095
ENSG00000182310.14	SPACA6	0.264642	0.0331426	0.0580559
ENSG00000187608.10	ISG15	0.264248	0.0334145	0.058456
ENSG00000235192.1	AC009495.3	0.264205	0.0334448	0.0584753
ENSG00000255857.6	PXN-AS1	0.264205	0.0334448	0.0584753
ENSG00000140961.14	OSGIN1	0.264161	0.0334752	0.0585115
ENSG00000099308.10	MAST3	0.263767	0.0337493	0.0589141
ENSG00000103194.15	USP10	0.263767	0.0337493	0.0589141
ENSG00000184602.6	SNN	0.263724	0.0337799	0.058959
ENSG00000123815.12	COQ8B	0.26333	0.0340561	0.0593726
ENSG00000165131.7	LLCFC1	0.263256	0.0341084	0.0594552
ENSG00000146828.18	SLC12A9	0.263112	0.0342104	0.0596073
ENSG00000243466.1	IGKV1-5	0.262981	0.0343033	0.0597432
ENSG00000143322.21	ABL2	0.262937	0.0343343	0.05978
ENSG00000121966.7	CXCR4	0.262675	0.0345207	0.0600701
ENSG00000093134.15	VNN3	0.262413	0.034708	0.0603614
ENSG00000156860.16	FBRS	0.262325	0.0347707	0.0604616
ENSG00000082781.12	ITGB5	0.262281	0.034802	0.0604987
ENSG00000142166.13	IFNAR1	0.262063	0.0349591	0.0606846
ENSG00000184432.10	COPB2	0.262063	0.0349591	0.0606846
ENSG00000226091.7	LINC00937	0.261976	0.0350221	0.0607592
ENSG00000131408.15	NR1H2	0.261801	0.0351484	0.0609433
ENSG00000163823.4	CCR1	0.261801	0.0351484	0.0609433
ENSG00000239264.9	TXNDC5	0.261713	0.0352117	0.0610356
ENSG00000257365.8	FNTB	0.261626	0.035275	0.0611192
ENSG00000142039.4	CCDC97	0.261451	0.0354021	0.0612954
ENSG00000200488.1	RN7SKP203	0.260927	0.0357855	0.0618796
ENSG00000211956.2	IGHV4-34	0.260927	0.0357855	0.0618796
ENSG00000235863.4	B3GALT4	0.260883	0.0358176	0.0619175
ENSG00000243155.1	AL162431.1	0.260795	0.0358819	0.062002
ENSG00000211663.2	IGLV3-19	0.260402	0.0361724	0.0624327
ENSG00000168517.10	HEXIM2	0.259878	0.0365627	0.0630076
ENSG00000196141.14	SPATS2L	0.259484	0.0368578	0.0633897
ENSG00000211677.2	IGLC2	0.259353	0.0369566	0.0635235
ENSG00000270550.1	IGHV3-30	0.259091	0.0371548	0.0638461
ENSG00000275713.2	H2BC9	0.259003	0.0372211	0.0639328
ENSG00000147010.18	SH3KBP1	0.258698	0.0374538	0.0642596
ENSG00000114626.18	ABTB1	0.258304	0.0377548	0.0647485
ENSG00000237094.12	AL732372.2	0.258129	0.0378893	0.0649239
ENSG00000124785.9	NRN1	0.257922	0.0380492	0.0651574
ENSG00000224373.3	IGHV4-59	0.25778	0.0381593	0.0652942
ENSG00000123700.5	KCNJ2	0.257561	0.0383289	0.0655473
ENSG00000068400.13	GRIPAP1	0.25743	0.0384309	0.0656847
ENSG00000106829.19	TLE4	0.257343	0.0384991	0.0657548
ENSG00000242324.1	AL049634.1	0.257212	0.0386015	0.0659019
ENSG00000239855.1	IGKV1-6	0.256974	0.0387877	0.0661637
ENSG00000211938.2	IGHV3-7	0.256906	0.0388414	0.0662273
ENSG00000258082.1	AL391832.3	0.256581	0.0390976	0.066561
ENSG00000169692.13	AGPAT2	0.256381	0.0392555	0.0668017
ENSG00000100612.14	DHRS7	0.256337	0.0392902	0.0668419
ENSG00000185338.6	SOCS1	0.254633	0.0406623	0.0688858
ENSG00000185339.9	TCN2	0.254283	0.0409486	0.0693029
ENSG00000170832.13	USP32	0.254108	0.0410924	0.0694977
ENSG00000234518.2	PTGES3P1	0.253977	0.0412005	0.0696513
ENSG00000179335.18	CLK3	0.253759	0.0413812	0.069947
ENSG00000169704.4	GP9	0.253453	0.0416353	0.070298
ENSG00000026950.17	BTN3A1	0.253322	0.0417446	0.0704334
ENSG00000167491.17	GATAD2A	0.253191	0.0418541	0.0705395
ENSG00000241527.1	CA15P1	0.253059	0.0419638	0.0706852
ENSG00000168298.6	H1-4	0.253027	0.0419908	0.0707207
ENSG00000168461.13	RAB31	0.252928	0.0420738	0.0708113
ENSG00000196668.4	LINC00173	0.252928	0.0420738	0.0708113
ENSG00000142599.19	RERE	0.252797	0.0421841	0.0709673
ENSG00000196782.12	MAML3	0.252797	0.0421841	0.0709673
ENSG00000219507.4	FTH1P8	0.25271	0.0422577	0.0710812
ENSG00000088053.11	GP6	0.252622	0.0423314	0.0711954
ENSG00000171316.12	CHD7	0.252448	0.0424792	0.0714042
ENSG00000129465.16	RIPK3	0.252316	0.0425903	0.0715512
ENSG00000168016.14	TRANK1	0.251967	0.0428878	0.0719611
ENSG00000123610.5	TNFAIP6	0.251748	0.0430746	0.0721845
ENSG00000225964.6	NRIR	0.251399	0.0433748	0.0726273
ENSG00000259001.3	AL355075.4	0.251108	0.0436258	0.0729971
ENSG00000274576.2	IGHV2-70	0.251016	0.0437052	0.0731155
ENSG00000143373.18	ZNF687	0.250568	0.0440948	0.0736598
ENSG00000159842.15	ABR	0.250568	0.0440948	0.0736598
ENSG00000131187.9	F12	0.250481	0.0441712	0.0737466
ENSG00000155660.11	PDIA4	0.250481	0.0441712	0.0737466
ENSG00000203879.12	GDI1	0.25	0.0445931	0.0743281
ENSG00000184106.8	TREML3P	0.249476	0.0450572	0.0750293
ENSG00000185880.13	TRIM69	0.249344	0.0451739	0.0752028
ENSG00000277763.1	AL138995.1	0.249325	0.0451909	0.0752208
ENSG00000272462.3	U91328.1	0.249257	0.0452518	0.0752807
ENSG00000116793.16	PHTF1	0.248951	0.0455253	0.0756837
ENSG00000241755.1	IGKV1-9	0.248601	0.0458395	0.0761434
ENSG00000132256.19	TRIM5	0.24847	0.0459578	0.0763085
ENSG00000258311.5	AC009779.4	0.248383	0.0460368	0.0764082
ENSG00000130985.17	UBA1	0.248339	0.0460764	0.0764634
ENSG00000137393.9	RNF144B	0.248208	0.0461952	0.0766185
ENSG00000148660.20	CAMK2G	0.248033	0.046354	0.0768398
ENSG00000259321.1	AL136295.2	0.24799	0.0463937	0.0768847
ENSG00000108523.16	RNF167	0.247902	0.0464733	0.0769955
ENSG00000123989.14	CHPF	0.247596	0.0467529	0.0773846
ENSG00000157637.13	SLC38A10	0.247552	0.046793	0.0774403
ENSG00000088726.16	TMEM40	0.247509	0.046833	0.077496
ENSG00000165029.16	ABCA1	0.246853	0.0474376	0.0783571
ENSG00000133943.20	DGLUCY	0.246635	0.0476405	0.0786494
ENSG00000161638.11	ITGA5	0.246416	0.0478442	0.078921
ENSG00000134755.17	DSC2	0.246241	0.0480076	0.0791798
ENSG00000228327.3	AL669831.1	0.24611	0.0481305	0.0793501
ENSG00000280388.1	AC006330.1	0.246023	0.0482125	0.0794529
ENSG00000157343.8	ARMC12	0.245892	0.0483358	0.0796236
ENSG00000088038.19	CNOT3	0.245804	0.0484182	0.0797484
ENSG00000006712.15	PAF1	0.245498	0.0487073	0.0801482
ENSG00000177409.12	SAMD9L	0.245236	0.0489562	0.0804594
ENSG00000128512.23	DOCK4	0.245192	0.0489978	0.080495
ENSG00000198363.18	ASPH	0.245192	0.0489978	0.080495
ENSG00000197442.10	MAP3K5	0.245105	0.0490811	0.0806099
ENSG00000261596.2	AC005632.3	0.244974	0.0492062	0.0808045
ENSG00000180767.10	CHST13	0.24458	0.0495832	0.0813462
ENSG00000277728.1	AC097641.2	0.244521	0.0496404	0.0814291
ENSG00000177989.13	ODF3B	0.244493	0.0496672	0.0814621
ENSG00000204420.10	MPIG6B	0.244449	0.0497093	0.08152
ENSG00000143546.10	S100A8	0.244012	0.0501318	0.0820905
ENSG00000174788.10	PCP2	0.243969	0.0501742	0.0821489
ENSG00000287926.1	AC113208.6	0.243837	0.0503016	0.0822907
ENSG00000088827.12	SIGLEC1	0.24375	0.0503867	0.0823853
ENSG00000211625.2	IGKV3D-20	0.2434	0.0507281	0.0828541
ENSG00000213714.1	FAM209B	0.243357	0.050771	0.0828905
ENSG00000204131.9	NHSL2	0.243138	0.0509855	0.0832071
ENSG00000008438.5	PGLYRP1	0.243051	0.0510715	0.083325
ENSG00000110777.12	POU2AF1	0.243007	0.0511146	0.083384
ENSG00000175938.7	ORAI3	0.242701	0.0514168	0.083798
ENSG00000143367.16	TUFT1	0.242483	0.0516336	0.0841173
ENSG00000099985.4	OSM	0.242439	0.051677	0.0841654
ENSG00000163840.10	DTX3L	0.242439	0.051677	0.0841654
ENSG00000064419.13	TNPO3	0.241871	0.0522445	0.0848955
ENSG00000135604.10	STX11	0.241434	0.0526844	0.0855645
ENSG00000225492.6	GBP1P1	0.240953	0.0531719	0.086252
ENSG00000110395.7	CBL	0.240909	0.0532164	0.0863126
ENSG00000133246.12	PRAM1	0.240472	0.053663	0.0869206
ENSG00000089693.10	MLF2	0.240297	0.0538425	0.0871647
ENSG00000166501.14	PRKCB	0.239948	0.054203	0.0876662
ENSG00000253981.5	ALG1L13P	0.239904	0.0542482	0.0877158
ENSG00000211951.2	IGHV2-26	0.239362	0.0548114	0.0884729
ENSG00000168003.16	SLC3A2	0.239292	0.0548842	0.0885313
ENSG00000200087.1	SNORA73B	0.239152	0.05503	0.0887547
ENSG00000166278.15	C2	0.23903	0.0551586	0.0889384
ENSG00000005486.17	RHBDD2	0.238986	0.0552044	0.0889886
ENSG00000168916.15	ZNF608	0.238811	0.0553881	0.0892372
ENSG00000164105.4	SAP30	0.238767	0.0554341	0.0892875
ENSG00000160746.13	ANO10	0.238636	0.0555723	0.0894506
ENSG00000214688.6	C10orf105	0.238636	0.0555723	0.0894506
ENSG00000105048.17	TNNT1	0.238374	0.0558495	0.089849
ENSG00000141497.14	ZMYND15	0.238199	0.0560349	0.0900875
ENSG00000170190.16	SLC16A5	0.237762	0.0565007	0.0907279
ENSG00000134321.12	RSAD2	0.237675	0.0565942	0.0908539
ENSG00000144130.11	NT5DC4	0.237524	0.0567554	0.0910403
ENSG00000143443.10	C1orf56	0.237281	0.0570167	0.0913625
ENSG00000140932.10	CMTM2	0.237063	0.0572524	0.0916796
ENSG00000118217.6	ATF6	0.236976	0.057347	0.0917946
ENSG00000124107.5	SLPI	0.236451	0.0579169	0.0925355
ENSG00000073150.14	PANX2	0.236145	0.0582514	0.0930087
ENSG00000134470.21	IL15RA	0.236058	0.0583473	0.0931249
ENSG00000165801.10	ARHGEF40	0.235839	0.0585875	0.0934714
ENSG00000051620.11	HEBP2	0.235664	0.0587803	0.0937419
ENSG00000132205.11	EMILIN2	0.235577	0.0588769	0.0938588
ENSG00000270120.1	AC007728.3	0.235497	0.058965	0.0939621
ENSG00000133812.15	SBF2	0.235358	0.0591189	0.0941578
ENSG00000171611.9	PTCRA	0.235358	0.0591189	0.0941578
ENSG00000287839.1	AL353807.5	0.235358	0.0591189	0.0941578
ENSG00000173369.16	C1QB	0.235184	0.0593131	0.094405
ENSG00000164715.6	LMTK2	0.23514	0.0593617	0.0944451
ENSG00000092758.18	COL9A3	0.235096	0.0594104	0.0944853
ENSG00000204267.15	TAP2	0.235096	0.0594104	0.0944853
ENSG00000068001.14	HYAL2	0.234921	0.0596053	0.094758
ENSG00000115339.14	GALNT3	0.234878	0.0596542	0.0948232
ENSG00000107201.10	DDX58	0.234834	0.059703	0.0948884
ENSG00000179820.16	MYADM	0.234615	0.0599478	0.0952399
ENSG00000164088.18	PPM1M	0.234572	0.0599968	0.0953053
ENSG00000140995.16	DEF8	0.234397	0.0601933	0.0955673
ENSG00000093009.10	CDC45	0.234378	0.0602151	0.0955892
ENSG00000111335.12	OAS2	0.234135	0.0604891	0.0959739
ENSG00000278233.1	RNA5-8SN2	0.234101	0.0605269	0.0960145
ENSG00000085733.16	CTTN	0.234091	0.0605385	0.0960145
ENSG00000125910.6	S1PR4	0.234003	0.0606374	0.0961336
ENSG00000166311.10	SMPD1	0.234003	0.0606374	0.0961336
ENSG00000272661.1	AC021097.1	0.233916	0.0607364	0.0962654
ENSG00000130766.5	SESN2	0.233741	0.0609349	0.0965421
ENSG00000197622.13	CDC42SE1	0.233566	0.0611339	0.0968194
ENSG00000160180.15	TFF3	0.233523	0.0611832	0.0968603
ENSG00000281106.4	TMEM272	0.233392	0.0613334	0.0970592
ENSG00000170296.10	GABARAP	0.233304	0.0614334	0.0971792
ENSG00000232788.1	ITGA6-AS1	0.233173	0.0615836	0.0973786
ENSG00000171862.11	PTEN	0.232998	0.0617843	0.0976577
ENSG00000181381.13	DDX60L	0.232955	0.0618346	0.0976862
ENSG00000284874.1	AC000093.1	0.232955	0.0618346	0.0976862
ENSG00000134905.17	CARS2	0.232867	0.0619352	0.0978196
ENSG00000166986.15	MARS1	0.232692	0.0621368	0.0980997
ENSG00000260335.1	AC133555.4	0.232605	0.0622378	0.0982207
ENSG00000185650.10	ZFP36L1	0.232517	0.062339	0.0983675
ENSG00000159314.11	ARHGAP27	0.231993	0.0629486	0.0991873
ENSG00000042493.16	CAPG	0.231818	0.0631529	0.0994833
ENSG00000168961.17	LGALS9	0.231643	0.0633578	0.0997541
ENSG00000134516.17	DOCK2	0.231556	0.0634604	0.0998507
ENSG00000144214.9	LYG1	0.231556	0.0634604	0.0998507
ENSG00000143633.13	C1orf131	-0.231469	0.0635631	0.0999604
ENSG00000204351.12	SKIV2L	-0.231469	0.0635631	0.0999604
ENSG00000104936.17	DMPK	-0.231512	0.0635117	0.0999055
ENSG00000272886.6	DCP1A	-0.231512	0.0635117	0.0999055
ENSG00000151665.13	PIGF	-0.231556	0.0634604	0.0998507
ENSG00000248098.12	BCKDHA	-0.2316	0.063409	0.0998089
ENSG00000248527.1	MTATP6P1	-0.2316	0.063409	0.0998089
ENSG00000173457.11	PPP1R14B	-0.231687	0.0633065	0.0996863
ENSG00000196199.14	MPHOSPH8	-0.231687	0.0633065	0.0996863
ENSG00000105171.10	POP4	-0.231774	0.0632041	0.099551
ENSG00000211796.1	TRAV16	-0.231843	0.0631244	0.0994513
ENSG00000092208.17	GEMIN2	-0.231996	0.0629457	0.0991873
ENSG00000162129.14	CLPB	-0.232037	0.0628977	0.0991328
ENSG00000213337.9	ANKRD39	-0.232037	0.0628977	0.0991328
ENSG00000168807.16	SNTB2	-0.23208	0.0628467	0.0990783
ENSG00000125482.13	TTF1	-0.232168	0.0627449	0.0989307
ENSG00000174437.17	ATP2A2	-0.232255	0.0626432	0.0987832
ENSG00000180398.13	MCFD2	-0.232255	0.0626432	0.0987832
ENSG00000153922.10	CHD1	-0.232343	0.0625417	0.0986488
ENSG00000116521.11	SCAMP3	-0.232386	0.0624909	0.0985816
ENSG00000152556.17	PFKM	-0.23243	0.0624402	0.0985145
ENSG00000163636.10	PSMD6	-0.232605	0.0622378	0.0982207
ENSG00000170638.9	TRABD	-0.232649	0.0621873	0.0981666
ENSG00000137996.12	RTCA	-0.23278	0.0620359	0.0979532
ENSG00000168172.9	HOOK3	-0.232823	0.0619855	0.0978864
ENSG00000163344.6	PMVK	-0.232911	0.0618848	0.0977529
ENSG00000155254.13	MARVELD1	-0.232955	0.0618346	0.0976862
ENSG00000169246.16	NPIPB3	-0.232955	0.0618346	0.0976862
ENSG00000263874.2	LINC00672	-0.233042	0.0617341	0.0975911
ENSG00000127419.17	TMEM175	-0.233129	0.0616337	0.0974452
ENSG00000115138.11	POMC	-0.233217	0.0615335	0.0973121
ENSG00000152818.18	UTRN	-0.233217	0.0615335	0.0973121
ENSG00000110987.8	BCL7A	-0.233304	0.0614334	0.0971792
ENSG00000044090.9	CUL7	-0.233348	0.0613834	0.0971255
ENSG00000126746.17	ZNF384	-0.233479	0.0612336	0.0969139
ENSG00000279425.1	AC092279.3	-0.233479	0.0612336	0.0969139
ENSG00000174231.17	PRPF8	-0.233523	0.0611838	0.0968603
ENSG00000204611.7	ZNF616	-0.233523	0.0611838	0.0968603
ENSG00000119509.13	INVS	-0.233566	0.0611339	0.0968194
ENSG00000255769.7	GOLGA2P10	-0.233566	0.0611339	0.0968194
ENSG00000025434.19	NR1H3	-0.233741	0.0609349	0.0965421
ENSG00000145214.14	DGKQ	-0.233829	0.0608356	0.09641
ENSG00000100450.13	GZMH	-0.23396	0.0606869	0.0961995
ENSG00000274070.2	CASTOR2	-0.234047	0.0605879	0.0960804
ENSG00000176014.13	TUBB6	-0.234091	0.0605385	0.0960145
ENSG00000196187.12	TMEM63A	-0.234135	0.0604891	0.0959739
ENSG00000197498.13	RPF2	-0.234266	0.0603411	0.0957642
ENSG00000167740.9	CYB5D2	-0.234309	0.0602918	0.0956985
ENSG00000167196.14	FBXO22	-0.234397	0.0601933	0.0955673
ENSG00000145990.11	GFOD1	-0.234484	0.060095	0.0954362
ENSG00000198198.17	SZT2	-0.234484	0.060095	0.0954362
ENSG00000139718.10	SETD1B	-0.234615	0.0599478	0.0952399
ENSG00000135144.7	DTX1	-0.234659	0.0598988	0.095187
ENSG00000100902.11	PSMA6	-0.234965	0.0595566	0.0946929
ENSG00000196378.12	ZNF34	-0.235009	0.0595078	0.0946278
ENSG00000162231.14	NXF1	-0.235096	0.0594104	0.0944853
ENSG00000132612.16	VPS4A	-0.23514	0.0593617	0.0944451
ENSG00000144224.17	UBXN4	-0.23514	0.0593617	0.0944451
ENSG00000125772.14	GPCPD1	-0.235184	0.0593131	0.094405
ENSG00000124541.7	RRP36	-0.235227	0.0592645	0.0943525
ENSG00000271976.1	AC012467.2	-0.235227	0.0592645	0.0943525
ENSG00000142733.17	MAP3K6	-0.235271	0.0592159	0.0942999
ENSG00000205583.13	STAG3L1	-0.23549	0.0589736	0.0939635
ENSG00000114054.14	PCCB	-0.235533	0.0589252	0.0939111
ENSG00000272398.6	CD24	-0.235533	0.0589252	0.0939111
ENSG00000213694.5	S1PR3	-0.235577	0.0588769	0.0938588
ENSG00000272931.1	AC099568.2	-0.235645	0.0588016	0.0937635
ENSG00000092470.12	WDR76	-0.235708	0.0587321	0.0936773
ENSG00000007312.12	CD79B	-0.235752	0.0586839	0.0936127
ENSG00000198899.2	MT-ATP6	-0.235839	0.0585875	0.0934714
ENSG00000197879.17	MYO1C	-0.236014	0.0583953	0.0931892
ENSG00000198873.12	GRK5	-0.236058	0.0583473	0.0931249
ENSG00000137168.8	PPIL1	-0.236101	0.0582994	0.0930729
ENSG00000123104.12	ITPR2	-0.236189	0.0582035	0.0929445
ENSG00000011485.15	PPP5C	-0.236364	0.0580123	0.0926513
ENSG00000169599.12	NFU1	-0.236364	0.0580123	0.0926513
ENSG00000136381.13	IREB2	-0.236407	0.0579646	0.0925995
ENSG00000064886.14	CHI3L2	-0.236495	0.0578692	0.0924716
ENSG00000073861.3	TBX21	-0.236582	0.057774	0.0923316
ENSG00000122512.16	PMS2	-0.236582	0.057774	0.0923316
ENSG00000172232.10	AZU1	-0.236626	0.0577264	0.0922799
ENSG00000267838.2	AC245884.8	-0.236626	0.0577264	0.0922799
ENSG00000038358.15	EDC4	-0.23667	0.0576789	0.0922283
ENSG00000197582.5	GPX1P1	-0.236713	0.0576314	0.0921645
ENSG00000196419.12	XRCC6	-0.236757	0.0575839	0.0921007
ENSG00000215305.10	VPS16	-0.236757	0.0575839	0.0921007
ENSG00000197694.17	SPTAN1	-0.236801	0.0575364	0.0920492
ENSG00000175727.14	MLXIP	-0.236844	0.057489	0.0919855
ENSG00000163607.17	GTPBP8	-0.236932	0.0573943	0.0918461
ENSG00000171813.14	PWWP2B	-0.236932	0.0573943	0.0918461
ENSG00000198885.9	ITPRIPL1	-0.236976	0.057347	0.0917946
ENSG00000258315.5	C17orf49	-0.237019	0.0572997	0.0917432
ENSG00000105700.11	KXD1	-0.237063	0.0572524	0.0916796
ENSG00000185495.10	AC138393.1	-0.237194	0.0571109	0.0914771
ENSG00000103249.18	CLCN7	-0.237238	0.0570637	0.0914138
ENSG00000275183.2	LENG9	-0.237238	0.0570637	0.0914138
ENSG00000065883.16	CDK13	-0.237281	0.0570167	0.0913625
ENSG00000143185.4	XCL2	-0.237325	0.0569696	0.0913112
ENSG00000177311.11	ZBTB38	-0.237369	0.0569226	0.0912479
ENSG00000171953.16	ATPAF2	-0.237413	0.0568756	0.0911847
ENSG00000128218.8	VPREB3	-0.237456	0.0568286	0.0911214
ENSG00000164182.11	NDUFAF2	-0.237456	0.0568286	0.0911214
ENSG00000257122.5	RRN3P3	-0.2375	0.0567817	0.0910703
ENSG00000013288.9	MAN2B2	-0.237587	0.0566879	0.090944
ENSG00000115523.16	GNLY	-0.237587	0.0566879	0.090944
ENSG00000273424.1	AL008582.1	-0.237613	0.05666	0.0909234
ENSG00000186666.6	BCDIN3D	-0.237631	0.056641	0.090905
ENSG00000225178.5	RPSAP58	-0.237631	0.056641	0.090905
ENSG00000161204.11	ABCF3	-0.237675	0.0565942	0.0908539
ENSG00000049618.23	ARID1B	-0.237762	0.0565007	0.0907279
ENSG00000104043.14	ATP8B4	-0.237806	0.056454	0.0906769
ENSG00000159377.11	PSMB4	-0.237937	0.056314	0.0904641
ENSG00000160124.9	CCDC58	-0.237937	0.056314	0.0904641
ENSG00000175416.14	CLTB	-0.237937	0.056314	0.0904641
ENSG00000127481.15	UBR4	-0.237981	0.0562674	0.0904252
ENSG00000140157.14	NIPA2	-0.238024	0.0562209	0.0903624
ENSG00000071859.15	FAM50A	-0.238112	0.0561278	0.0902249
ENSG00000169032.9	MAP2K1	-0.238199	0.0560349	0.0900875
ENSG00000179091.5	CYC1	-0.238199	0.0560349	0.0900875
ENSG00000232388.4	SMIM26	-0.238199	0.0560349	0.0900875
ENSG00000175611.12	LINC00476	-0.23833	0.0558958	0.0899116
ENSG00000183864.5	TOB2	-0.238462	0.055757	0.0897121
ENSG00000123374.11	CDK2	-0.238549	0.0556646	0.0895753
ENSG00000143569.19	UBAP2L	-0.238593	0.0556184	0.089513
ENSG00000079462.7	PAFAH1B3	-0.238636	0.0555723	0.0894506
ENSG00000138794.10	CASP6	-0.238636	0.0555723	0.0894506
ENSG00000157916.20	RER1	-0.23868	0.0555262	0.089424
ENSG00000122696.14	SLC25A51	-0.238767	0.0554341	0.0892875
ENSG00000054282.16	SDCCAG8	-0.238855	0.0553421	0.089175
ENSG00000198502.6	HLA-DRB5	-0.238855	0.0553421	0.089175
ENSG00000116898.12	MRPS15	-0.238899	0.0552962	0.0891247
ENSG00000254402.7	LRRC24	-0.238986	0.0552044	0.0889886
ENSG00000109971.14	HSPA8	-0.239073	0.0551128	0.0888764
ENSG00000125743.10	SNRPD2	-0.239292	0.0548842	0.0885313
ENSG00000182400.15	TRAPPC6B	-0.239292	0.0548842	0.0885313
ENSG00000188352.12	FOCAD	-0.239336	0.0548385	0.0884931
ENSG00000273749.5	CYFIP1	-0.239336	0.0548385	0.0884931
ENSG00000153936.17	HS2ST1	-0.239423	0.0547474	0.0883813
ENSG00000257621.8	PSMA3-AS1	-0.239423	0.0547474	0.0883813
ENSG00000169554.21	ZEB2	-0.239467	0.0547018	0.0883314
ENSG00000021776.11	AQR	-0.23951	0.0546563	0.0882697
ENSG00000131473.17	ACLY	-0.239598	0.0545654	0.0881346
ENSG00000165476.14	REEP3	-0.239598	0.0545654	0.0881346
ENSG00000163703.18	CRELD1	-0.239642	0.05452	0.0880847
ENSG00000147251.15	DOCK11	-0.239685	0.0544746	0.0880232
ENSG00000108622.11	ICAM2	-0.239729	0.0544293	0.0879616
ENSG00000119638.13	NEK9	-0.239729	0.0544293	0.0879616
ENSG00000242550.6	SERPINB10	-0.239827	0.0543278	0.0878211
ENSG00000137500.9	CCDC90B	-0.23986	0.0542934	0.0877772
ENSG00000088356.6	PDRG1	-0.239904	0.0542482	0.0877158
ENSG00000100401.19	RANGAP1	-0.239948	0.054203	0.0876662
ENSG00000119541.10	VPS4B	-0.240122	0.0540225	0.0873976
ENSG00000036054.13	TBC1D23	-0.240166	0.0539774	0.0873364
ENSG00000162739.14	SLAMF6	-0.240166	0.0539774	0.0873364
ENSG00000141753.7	IGFBP4	-0.24021	0.0539324	0.0872869
ENSG00000130475.14	FCHO1	-0.240253	0.0538874	0.0872258
ENSG00000214748.2	AL355309.1	-0.240341	0.0537976	0.0871036
ENSG00000162601.11	MYSM1	-0.240428	0.0537078	0.0869699
ENSG00000129824.16	RPS4Y1	-0.24046	0.0536749	0.0869281
ENSG00000004975.12	DVL2	-0.240516	0.0536182	0.0868596
ENSG00000198727.2	MT-CYB	-0.240516	0.0536182	0.0868596
ENSG00000115306.16	SPTBN1	-0.240559	0.0535734	0.0868103
ENSG00000103415.12	HMOX2	-0.240603	0.0535287	0.0867494
ENSG00000115084.14	SLC35F5	-0.240647	0.053484	0.0866886
ENSG00000149582.16	TMEM25	-0.240647	0.053484	0.0866886
ENSG00000198712.1	MT-CO2	-0.240778	0.05335	0.0864947
ENSG00000124562.10	SNRPC	-0.240822	0.0533055	0.0864339
ENSG00000198431.16	TXNRD1	-0.240865	0.0532609	0.0863733
ENSG00000023041.11	ZDHHC6	-0.240953	0.0531719	0.086252
ENSG00000176853.16	FAM91A1	-0.240953	0.0531719	0.086252
ENSG00000198804.2	MT-CO1	-0.240953	0.0531719	0.086252
ENSG00000111666.11	CHPT1	-0.24104	0.053083	0.086154
ENSG00000148655.15	LRMDA	-0.241215	0.0529055	0.0858775
ENSG00000268849.5	SIGLEC22P	-0.241269	0.0528506	0.0857998
ENSG00000157538.14	VPS26C	-0.241346	0.0527728	0.085685
ENSG00000162066.15	AMDHD2	-0.24139	0.0527286	0.0856247
ENSG00000132950.19	ZMYM5	-0.241521	0.0525962	0.0854327
ENSG00000128272.14	ATF4	-0.241608	0.0525081	0.085301
ENSG00000204220.11	PFDN6	-0.241696	0.0524201	0.0851695
ENSG00000132669.13	RIN2	-0.241871	0.0522445	0.0848955
ENSG00000175110.11	MRPS22	-0.241871	0.0522445	0.0848955
ENSG00000275371.1	AC012645.4	-0.241875	0.0522399	0.0848955
ENSG00000134371.13	CDC73	-0.241914	0.0522006	0.0848698
ENSG00000116001.16	TIA1	-0.241958	0.0521568	0.08481
ENSG00000119953.13	SMNDC1	-0.241958	0.0521568	0.08481
ENSG00000175105.7	ZNF654	-0.241958	0.0521568	0.08481
ENSG00000249592.6	AC139887.2	-0.242002	0.0521131	0.084773
ENSG00000233392.5	AC104809.2	-0.242089	0.0520258	0.0846424
ENSG00000065970.9	FOXJ2	-0.242089	0.0520256	0.0846424
ENSG00000104974.12	LILRA1	-0.242133	0.0519819	0.0845938
ENSG00000138495.6	COX17	-0.242133	0.0519819	0.0845938
ENSG00000166471.11	TMEM41B	-0.242177	0.0519383	0.0845455
ENSG00000116704.8	SLC35D1	-0.24222	0.0518947	0.0844858
ENSG00000173926.6	MARCHF3	-0.242351	0.051764	0.0842844
ENSG00000167112.10	TRUB2	-0.242395	0.0517205	0.0842249
ENSG00000103512.15	NOMO1	-0.24257	0.0515468	0.0839872
ENSG00000161654.10	LSM12	-0.24257	0.0515468	0.0839872
ENSG00000105429.13	MEGF8	-0.242745	0.0513735	0.0837388
ENSG00000159873.10	CCDC117	-0.242745	0.0513735	0.0837388
ENSG00000079999.14	KEAP1	-0.242832	0.0512871	0.0836204
ENSG00000204344.14	STK19	-0.242832	0.0512871	0.0836204
ENSG00000031698.13	SARS1	-0.24292	0.0512008	0.0835022
ENSG00000173530.6	TNFRSF10D	-0.242963	0.0511577	0.0834431
ENSG00000021574.12	SPAST	-0.243094	0.0510285	0.0832661
ENSG00000163131.11	CTSS	-0.243138	0.0509855	0.0832071
ENSG00000145020.16	AMT	-0.243269	0.0508567	0.0830193
ENSG00000099817.12	POLR2E	-0.243357	0.050771	0.0828905
ENSG00000239779.7	WBP1	-0.243357	0.050771	0.0828905
ENSG00000136021.19	SCYL2	-0.243488	0.0506426	0.0827256
ENSG00000166289.6	PLEKHF1	-0.243488	0.0506426	0.0827256
ENSG00000158669.11	GPAT4	-0.243575	0.0505572	0.0826083
ENSG00000177189.14	RPS6KA3	-0.243575	0.0505572	0.0826083
ENSG00000244486.8	SCARF2	-0.243575	0.0505572	0.0826083
ENSG00000211766.1	TRBJ2-2P	-0.24363	0.0505041	0.082555
ENSG00000197223.11	C1D	-0.243706	0.0504292	0.0824438
ENSG00000174579.4	MSL2	-0.24375	0.0503867	0.0823853
ENSG00000256039.2	LINC02446	-0.24375	0.0503867	0.0823853
ENSG00000213923.13	CSNK1E	-0.243794	0.0503441	0.0823491
ENSG00000115808.12	STRN	-0.243881	0.0502591	0.0822323
ENSG00000162378.13	ZYG11B	-0.243881	0.0502591	0.0822323
ENSG00000196230.13	TUBB	-0.243881	0.0502591	0.0822323
ENSG00000168566.13	SNRNP48	-0.243925	0.0502166	0.0821961
ENSG00000277972.2	CISD3	-0.243925	0.0502166	0.0821961
ENSG00000177370.5	TIMM22	-0.244012	0.0501318	0.0820905
ENSG00000284368.1	MIR5047	-0.2441	0.050047	0.081974
ENSG00000159618.16	ADGRG5	-0.244143	0.0500047	0.0819157
ENSG00000146476.11	ARMT1	-0.244231	0.0499202	0.0817883
ENSG00000053918.18	KCNQ1	-0.244274	0.0498779	0.0817302
ENSG00000126903.16	SLC10A3	-0.244274	0.0498779	0.0817302
ENSG00000160948.14	VPS28	-0.244274	0.0498779	0.0817302
ENSG00000167508.12	MVD	-0.244362	0.0497936	0.0816251
ENSG00000272606.1	AC015982.2	-0.24438	0.0497758	0.0816069
ENSG00000268201.1	AC020915.2	-0.244432	0.0497257	0.0815359
ENSG00000221823.11	PPP3R1	-0.24458	0.0495832	0.0813462
ENSG00000103502.14	CDIPT	-0.244624	0.0495412	0.0812993
ENSG00000105518.14	TMEM205	-0.244799	0.0493735	0.0810351
ENSG00000165219.22	GAPVD1	-0.244886	0.0492898	0.0809088
ENSG00000169288.18	MRPL1	-0.244886	0.0492898	0.0809088
ENSG00000253352.9	TUG1	-0.244886	0.0492898	0.0809088
ENSG00000133067.17	LGR6	-0.245149	0.0490395	0.0805525
ENSG00000144744.17	UBA3	-0.245192	0.0489978	0.080495
ENSG00000184983.11	NDUFA6	-0.245236	0.0489562	0.0804594
ENSG00000184515.11	BEX5	-0.245247	0.048946	0.0804594
ENSG00000115760.14	BIRC6	-0.24528	0.0489147	0.0804239
ENSG00000134758.14	RNF138	-0.245367	0.0488316	0.0802983
ENSG00000196152.10	ZNF79	-0.245367	0.0488316	0.0802983
ENSG00000210127.1	MT-TA	-0.245392	0.0488084	0.0802818
ENSG00000056972.20	TRAF3IP2	-0.245411	0.0487902	0.0802628
ENSG00000162434.13	JAK1	-0.245455	0.0487487	0.0802055
ENSG00000172943.19	PHF8	-0.245498	0.0487073	0.0801482
ENSG00000211455.8	STK38L	-0.245498	0.0487073	0.0801482
ENSG00000145782.13	ATG12	-0.245629	0.0485832	0.0799767
ENSG00000176974.20	SHMT1	-0.245629	0.0485832	0.0799767
ENSG00000187653.11	TMSB4XP8	-0.245673	0.0485419	0.0799304
ENSG00000043143.20	JADE2	-0.24576	0.0484594	0.0798054
ENSG00000162909.18	CAPN2	-0.245892	0.0483358	0.0796236
ENSG00000169189.17	NSMCE1	-0.245935	0.0482947	0.0795775
ENSG00000154642.11	C21orf91	-0.246023	0.0482125	0.0794529
ENSG00000211812.1	TRAV26-2	-0.246033	0.0482024	0.0794529
ENSG00000173692.13	PSMD1	-0.24611	0.0481305	0.0793501
ENSG00000100567.13	PSMA3	-0.246154	0.0480895	0.0793041
ENSG00000067167.8	TRAM1	-0.246416	0.0478442	0.078921
ENSG00000204392.11	LSM2	-0.246416	0.0478442	0.078921
ENSG00000104824.17	HNRNPL	-0.24646	0.0478034	0.078886
ENSG00000103260.9	METRN	-0.246547	0.0477219	0.0787623
ENSG00000263413.2	MIR4538	-0.246558	0.0477119	0.0787564
ENSG00000246526.2	LINC002481	-0.246678	0.0475999	0.078593
ENSG00000126457.21	PRMT1	-0.246766	0.0475187	0.0784697
ENSG00000198846.6	TOX	-0.246809	0.0474781	0.0784134
ENSG00000116157.6	GPX7	-0.246897	0.0473971	0.0783009
ENSG00000121022.14	COPS5	-0.246897	0.0473971	0.0783009
ENSG00000125534.10	PPDPF	-0.246897	0.0473971	0.0783009
ENSG00000162695.12	SLC30A7	-0.247028	0.0472758	0.0781325
ENSG00000118579.13	MED28	-0.247072	0.0472354	0.0780764
ENSG00000124406.16	ATP8A1	-0.247072	0.0472354	0.0780764
ENSG00000153767.10	GTF2E1	-0.247159	0.0471547	0.0779643
ENSG00000168876.9	ANKRD49	-0.247203	0.0471144	0.0779083
ENSG00000163617.11	CCDC191	-0.247247	0.0470741	0.0778523
ENSG00000137145.20	DENND4C	-0.247378	0.0469534	0.0776634
ENSG00000101367.9	MAPRE1	-0.247421	0.0469133	0.0776076
ENSG00000173653.8	RCE1	-0.247465	0.0468731	0.0775518
ENSG00000075142.13	SRI	-0.24764	0.0467129	0.0773289
ENSG00000130347.13	RTN4IP1	-0.247684	0.0466729	0.0772733
ENSG00000196267.12	ZNF836	-0.247684	0.0466729	0.0772733
ENSG00000186591.13	UBE2H	-0.247771	0.046593	0.0771621
ENSG00000110330.8	BIRC2	-0.247815	0.0465531	0.0771065
ENSG00000221821.4	C6orf226	-0.247858	0.0465132	0.077051
ENSG00000074696.13	HACD3	-0.247902	0.0464733	0.0769955
ENSG00000267274.1	AC008770.3	-0.248	0.0463842	0.0768794
ENSG00000270060.1	AC090589.3	-0.248077	0.0463142	0.0767844
ENSG00000142235.11	LMTK3	-0.248164	0.0462348	0.0766633
ENSG00000152256.13	PDK1	-0.248164	0.0462348	0.0766633
ENSG00000204103.4	MAFB	-0.248208	0.0461952	0.0766185
ENSG00000275765.5	AC091982.3	-0.248219	0.0461853	0.0766185
ENSG00000100239.16	PPP6R2	-0.248252	0.0461555	0.0765843
ENSG00000124766.7	SOX4	-0.248383	0.0460368	0.0764082
ENSG00000244313.3	AC024293.1	-0.248427	0.0459973	0.0763636
ENSG00000137441.8	FGFBP2	-0.24847	0.0459578	0.0763085
ENSG00000233493.4	TMEM238	-0.248514	0.0459183	0.0762639
ENSG00000104783.14	KCNN4	-0.248689	0.0457608	0.0760231
ENSG00000140545.15	MFGE8	-0.248689	0.0457608	0.0760231
ENSG00000243829.1	AC011495.1	-0.248776	0.0456822	0.0759133
ENSG00000233937.7	AC008443.1	-0.24882	0.0456429	0.0758584
ENSG00000256582.1	LINC02390	-0.248939	0.0455358	0.0756909
ENSG00000260778.5	AC009065.5	-0.249038	0.045447	0.075564
ENSG00000101361.17	NOP56	-0.24917	0.0453298	0.0753794
ENSG00000170248.15	PDCD6IP	-0.24917	0.0453298	0.0753794
ENSG00000174807.4	CD248	-0.249213	0.0452907	0.0753352
ENSG00000132294.15	EFR3A	-0.249257	0.0452518	0.0752807
ENSG00000155868.8	MED7	-0.249257	0.0452518	0.0752807
ENSG00000173113.6	TRMT112	-0.249257	0.0452518	0.0752807
ENSG00000198598.6	MMP17	-0.249344	0.0451739	0.0752028
ENSG00000148444.16	COMMD3	-0.249519	0.0450184	0.0749749
ENSG00000280027.1	AC007342.9	-0.249544	0.0449966	0.0749489
ENSG00000169895.6	SYAP1	-0.249607	0.0449408	0.0748663
ENSG00000132330.18	SCLY	-0.249694	0.0448634	0.0747476
ENSG00000199744.1	SNORD36A	-0.249858	0.0447181	0.0745158
ENSG00000196236.13	XPNPEP3	-0.249956	0.0446317	0.074382
ENSG00000100744.15	GSKIP	-0.25	0.0445931	0.0743281
ENSG00000211809.2	TRAV27	-0.250011	0.0445835	0.0743281
ENSG00000261349.1	AL031432.2	-0.250011	0.0445835	0.0743281
ENSG00000250506.7	CDK3	-0.250044	0.0445547	0.0743048
ENSG00000211801.3	TRAV21	-0.250087	0.0445162	0.0742509
ENSG00000196092.14	PAX5	-0.250352	0.0442836	0.0738731
ENSG00000274383.1	AC103691.1	-0.250393	0.0442477	0.0738234
ENSG00000117899.11	MESD	-0.250437	0.0442094	0.0737697
ENSG00000153064.12	BANK1	-0.250437	0.0442094	0.0737697
ENSG00000160953.16	PWWP3A	-0.250437	0.0442094	0.0737697
ENSG00000275457.1	AL117332.1	-0.250437	0.0442094	0.0737697
ENSG00000164347.18	GFM2	-0.250524	0.044133	0.0737032
ENSG00000196312.14	MFSD14C	-0.250524	0.044133	0.0737032
ENSG00000024862.17	CCDC28A	-0.250612	0.0440567	0.0736164
ENSG00000115239.23	ASB3	-0.250612	0.0440567	0.0736164
ENSG00000077254.14	USP33	-0.250656	0.0440186	0.073573
ENSG00000114388.14	NPRL2	-0.250699	0.0439805	0.0735195
ENSG00000116574.6	RHOU	-0.250699	0.0439805	0.0735195
ENSG00000134884.15	ARGLU1	-0.250699	0.0439805	0.0735195
ENSG00000178464.6	RPL10P16	-0.25083	0.0438664	0.0733591
ENSG00000100721.11	TCL1A	-0.251005	0.0437147	0.0731155
ENSG00000112339.15	HBS1L	-0.251005	0.0437147	0.0731155
ENSG00000105854.13	PON2	-0.25118	0.0435634	0.0729027
ENSG00000197302.10	ZNF720	-0.251267	0.0434879	0.0727864
ENSG00000211753.4	TRBV28	-0.251311	0.0434502	0.0727333
ENSG00000276550.4	HERC2P2	-0.251355	0.0434125	0.0726803
ENSG00000103160.12	HSDL1	-0.251399	0.0433748	0.0726273
ENSG00000273445.1	AC133644.2	-0.251477	0.0433077	0.0725351
ENSG00000148308.17	GTF3C5	-0.251486	0.0432996	0.0725315
ENSG00000127191.18	TRAF2	-0.251661	0.0431495	0.07229
ENSG00000140990.15	NDUFB10	-0.251705	0.043112	0.0722372
ENSG00000272282.1	LINC02084	-0.251748	0.0430746	0.0721845
ENSG00000121577.13	POPDC2	-0.251836	0.0429998	0.0720791
ENSG00000152689.18	RASGRP3	-0.251836	0.0429998	0.0720791
ENSG00000122008.15	POLK	-0.251879	0.0429624	0.0720364
ENSG00000128524.5	ATP6V1F	-0.251879	0.0429624	0.0720364
ENSG00000130726.12	TRIM28	-0.251879	0.0429624	0.0720364
ENSG00000115762.16	PLEKHB2	-0.251923	0.0429251	0.0720038
ENSG00000163536.12	SERPINI1	-0.251923	0.0429251	0.0720038
ENSG00000136451.9	VEZF1	-0.25201	0.0428505	0.0719085
ENSG00000020256.20	ZFP64	-0.252142	0.0427388	0.0717311
ENSG00000117691.10	NENF	-0.252142	0.0427388	0.0717311
ENSG00000203896.10	LIME1	-0.252142	0.0427388	0.0717311
ENSG00000105371.10	ICAM4	-0.252185	0.0427017	0.0716985
ENSG00000101773.19	RBBP8	-0.252229	0.0426645	0.0716461
ENSG00000152700.14	SAR1B	-0.252229	0.0426645	0.0716461
ENSG00000171503.12	ETFDH	-0.252273	0.0426274	0.0716036
ENSG00000254206.5	NPIPB11	-0.252316	0.0425903	0.0715512
ENSG00000261236.8	BOP1	-0.252316	0.0425903	0.0715512
ENSG00000049167.14	ERCC8	-0.252319	0.042588	0.0715512
ENSG00000127720.8	METTL25	-0.252448	0.0424792	0.0714042
ENSG00000144566.11	RAB5A	-0.252448	0.0424792	0.0714042
ENSG00000171224.9	FAM241B	-0.25259	0.0423586	0.0712312
ENSG00000174915.12	PTDSS2	-0.252841	0.0421473	0.0709251
ENSG00000232112.3	TMA7	-0.252928	0.0420738	0.0708113
ENSG00000116857.17	TMEM9	-0.252972	0.0420371	0.0707791
ENSG00000144136.11	SLC20A1	-0.252972	0.0420371	0.0707791
ENSG00000156030.13	ELMSAN1	-0.253103	0.0419272	0.0706333
ENSG00000168495.13	POLR3D	-0.253103	0.0419272	0.0706333
ENSG00000197766.8	CFD	-0.253147	0.0418906	0.0705913
ENSG00000138382.15	METTL5	-0.253191	0.0418541	0.0705395
ENSG00000163349.22	HIPK1	-0.253191	0.0418541	0.0705395
ENSG00000100483.14	VCPKMT	-0.253234	0.0418175	0.0705074
ENSG00000135968.21	GCC2	-0.253234	0.0418175	0.0705074
ENSG00000162174.12	ASRGL1	-0.253278	0.041781	0.0704655
ENSG00000180891.13	CUEDC1	-0.253278	0.041781	0.0704655
ENSG00000279700.1	AC131212.2	-0.253289	0.0417718	0.0704655
ENSG00000183751.15	TBL3	-0.253365	0.0417081	0.0703817
ENSG00000104687.14	GSR	-0.253409	0.0416717	0.07033
ENSG00000111653.20	ING4	-0.253409	0.0416717	0.07033
ENSG00000271780.1	AL118558.3	-0.253409	0.0416717	0.07033
ENSG00000118894.15	EEF2KMT	-0.253453	0.0416353	0.070298
ENSG00000260496.3	AC009041.1	-0.253453	0.0416353	0.070298
ENSG00000278535.5	DHRS11	-0.253453	0.0416353	0.070298
ENSG00000153339.14	TRAPPC8	-0.253584	0.0415262	0.070153
ENSG00000109667.12	SLC2A9	-0.253671	0.0414537	0.0700402
ENSG00000130881.14	LRP3	-0.253671	0.0414537	0.0700402
ENSG00000108039.18	XPNPEP1	-0.253715	0.0414174	0.0699985
ENSG00000120675.6	DNAJC15	-0.254021	0.0411644	0.0696001
ENSG00000140030.6	GPR65	-0.254021	0.0411644	0.0696001
ENSG00000130749.10	ZC3H4	-0.254152	0.0410564	0.0694465
ENSG00000037241.7	RPL26L1	-0.254196	0.0410204	0.0693954
ENSG00000137100.16	DCTN3	-0.254196	0.0410204	0.0693954
ENSG00000184967.7	NOC4L	-0.254196	0.0410204	0.0693954
ENSG00000116747.12	RO60	-0.254283	0.0409486	0.0693029
ENSG00000149262.17	INTS4	-0.254458	0.0408052	0.0690796
ENSG00000178163.8	ZNF518B	-0.254502	0.0407695	0.0690287
ENSG00000182827.9	ACBD3	-0.254502	0.0407695	0.0690287
ENSG00000108312.15	UBTF	-0.254545	0.0407337	0.0689875
ENSG00000196730.13	DAPK1	-0.254545	0.0407337	0.0689875
ENSG00000117266.15	CDK18	-0.254633	0.0406623	0.0688858
ENSG00000196975.16	ANXA4	-0.254633	0.0406623	0.0688858
ENSG00000275180.1	AC048341.2	-0.254633	0.0406623	0.0688858
ENSG00000068097.15	HEATR6	-0.25472	0.040591	0.0688035
ENSG00000174405.13	LIG4	-0.254764	0.0405554	0.0687527
ENSG00000117758.14	STX12	-0.254808	0.0405198	0.068702
ENSG00000260160.1	AC011468.1	-0.254836	0.0404971	0.0686732
ENSG00000161057.12	PSMC2	-0.254851	0.0404842	0.0686609
ENSG00000272933.1	AL391121.1	-0.254939	0.0404131	0.06855
ENSG00000196505.11	GDAP2	-0.255026	0.0403422	0.0684392
ENSG00000273472.1	AC096733.3	-0.255082	0.040297	0.0683722
ENSG00000178695.6	KCTD12	-0.255201	0.0402006	0.0682181
ENSG00000169020.10	ATP5ME	-0.255245	0.0401652	0.0681677
ENSG00000143751.10	SDE2	-0.255332	0.0400947	0.0680575
ENSG00000034053.14	APBA2	-0.255376	0.0400594	0.0680072
ENSG00000146457.16	WTAP	-0.255376	0.0400594	0.0680072
ENSG00000176473.13	WDR25	-0.255551	0.0399186	0.0677872
ENSG00000197150.12	ABCB8	-0.255682	0.0398133	0.0676178
ENSG00000060237.17	WNK1	-0.255726	0.0397782	0.0675678
ENSG00000196498.13	NCOR2	-0.255769	0.0397432	0.0675177
ENSG00000068796.17	KIF2A	-0.2559	0.0396383	0.0673489
ENSG00000225973.4	PIGBOS1	-0.2559	0.0396383	0.0673489
ENSG00000168397.17	ATG4B	-0.255988	0.0395685	0.0672492
ENSG00000117560.8	FASLG	-0.256031	0.0395336	0.0671993
ENSG00000124802.12	EEF1E1	-0.256103	0.0394764	0.0671116
ENSG00000284649.1	AC009093.8	-0.256195	0.0394033	0.0669967
ENSG00000111652.10	COPS7A	-0.256206	0.0393943	0.0669908
ENSG00000121879.5	PIK3CA	-0.25625	0.0393596	0.0669412
ENSG00000136522.14	MRPL47	-0.256294	0.0393249	0.0668915
ENSG00000233038.6	AC011899.2	-0.25634	0.0392879	0.0668419
ENSG00000204475.10	NCR3	-0.256425	0.0392208	0.0667521
ENSG00000120992.18	LYPLA1	-0.256512	0.0391516	0.0666436
ENSG00000210825.1	SNORA40	-0.256589	0.0390913	0.0665597
ENSG00000228253.1	MT-ATP8	-0.2566	0.0390825	0.0665541
ENSG00000260807.7	CEROX1	-0.256643	0.039048	0.0665046
ENSG00000167535.8	CACNB3	-0.256731	0.038979	0.0663965
ENSG00000180425.11	C11orf71	-0.256774	0.0389446	0.0663472
ENSG00000111554.14	MDM1	-0.256818	0.0389102	0.0662979
ENSG00000139579.13	NABP2	-0.256818	0.0389102	0.0662979
ENSG00000148248.14	SURF4	-0.256818	0.0389102	0.0662979
ENSG00000160791.13	CCR5	-0.256818	0.0389102	0.0662979
ENSG00000113552.16	GNPDA1	-0.256862	0.0388758	0.0662766
ENSG00000179958.9	DCTPP1	-0.256906	0.0388414	0.0662273
ENSG00000139826.6	ABHD13	-0.256949	0.0388071	0.0661874
ENSG00000102158.19	MAGT1	-0.257037	0.0387384	0.066089
ENSG00000198730.9	CTR9	-0.25708	0.0387042	0.0660399
ENSG00000213920.9	MDP1	-0.25712	0.0386733	0.0659965
ENSG00000115020.17	PIKFYVE	-0.257124	0.0386699	0.0659965
ENSG00000179950.14	PUF60	-0.257168	0.0386357	0.0659509
ENSG00000148290.10	SURF1	-0.257255	0.0385674	0.0658528
ENSG00000160683.5	CXCR5	-0.257299	0.0385332	0.0658038
ENSG00000105058.12	FAM32A	-0.257343	0.0384991	0.0657548
ENSG00000164649.20	CDCA7L	-0.257343	0.0384991	0.0657548
ENSG00000206561.13	COLQ	-0.257343	0.0384991	0.0657548
ENSG00000110711.10	AIP	-0.257386	0.038465	0.0657337
ENSG00000164548.11	TRA2A	-0.257474	0.0383969	0.0656358
ENSG00000179151.13	EDC3	-0.257474	0.0383969	0.0656358
ENSG00000237429.1	BX293535.1	-0.25753	0.0383531	0.0655795
ENSG00000185596.16	WASH3P	-0.257561	0.0383289	0.0655473
ENSG00000066117.15	SMARCD1	-0.257692	0.0382271	0.0653917
ENSG00000066379.15	ZNRD1	-0.257692	0.0382271	0.0653917
ENSG00000132704.16	FCRL2	-0.25778	0.0381593	0.0652942
ENSG00000151779.13	NBAS	-0.257867	0.0380916	0.0651969
ENSG00000163534.15	FCRL1	-0.257867	0.0380916	0.0651969
ENSG00000076053.10	RBM7	-0.257911	0.0380578	0.0651574
ENSG00000211699.2	TRGV3	-0.257917	0.038053	0.0651574
ENSG00000100124.15	ANKRD54	-0.257998	0.0379903	0.0650695
ENSG00000143493.13	INTS7	-0.258042	0.0379566	0.0650209
ENSG00000260899.1	AC106886.2	-0.258086	0.0379229	0.0649724
ENSG00000102738.8	MRPS31	-0.258173	0.0378556	0.0648754
ENSG00000113580.15	NR3C1	-0.258217	0.037822	0.064827
ENSG00000197217.13	ENTPD4	-0.258217	0.037822	0.064827
ENSG00000007402.11	CACNA2D2	-0.25826	0.0377884	0.0647878
ENSG00000233762.3	AC007969.1	-0.25826	0.0377884	0.0647878
ENSG00000244045.13	TMEM199	-0.25861	0.0375205	0.0643559
ENSG00000089057.15	SLC23A2	-0.258654	0.0374872	0.0643077
ENSG00000052723.11	SIKE1	-0.258741	0.0374205	0.0642116
ENSG00000249978.1	TRGV7	-0.258753	0.0374119	0.0642059
ENSG00000173852.14	DPY19L1	-0.258785	0.0373872	0.0641726
ENSG00000115947.13	ORC4	-0.258916	0.0372875	0.0640105
ENSG00000163923.10	RPL39L	-0.258916	0.0372875	0.0640105
ENSG00000164961.16	WASHC5	-0.258916	0.0372875	0.0640105
ENSG00000231113.2	AL035587.1	-0.258916	0.0372875	0.0640105
ENSG00000186088.16	GSAP	-0.259003	0.0372211	0.0639328
ENSG00000164144.16	ARFIP1	-0.259047	0.0371879	0.063894
ENSG00000145703.16	IQGAP2	-0.259091	0.0371548	0.0638461
ENSG00000181036.14	FCRL6	-0.259353	0.0369566	0.0635235
ENSG00000112697.17	TMEM30A	-0.259441	0.0368907	0.0634283
ENSG00000137845.15	ADAM10	-0.259441	0.0368907	0.0634283
ENSG00000015532.10	XYLT2	-0.259572	0.036792	0.0632857
ENSG00000063244.12	U2AF2	-0.259572	0.036792	0.0632857
ENSG00000163728.11	TTC14	-0.259572	0.036792	0.0632857
ENSG00000175283.8	DOLK	-0.259572	0.036792	0.0632857
ENSG00000172164.15	SNTB1	-0.259615	0.0367592	0.0632651
ENSG00000143162.9	CREG1	-0.259703	0.0366936	0.0631612
ENSG00000143919.15	CAMKMT	-0.259703	0.0366936	0.0631612
ENSG00000179085.7	DPM3	-0.259747	0.0366609	0.0631228
ENSG00000135090.14	TAOK3	-0.25979	0.0366281	0.0630754
ENSG00000166788.10	SAAL1	-0.25979	0.0366281	0.0630754
ENSG00000086598.11	TMED2	-0.259834	0.0365954	0.063037
ENSG00000119138.4	KLF9	-0.259834	0.0365954	0.063037
ENSG00000166411.14	IDH3A	-0.259834	0.0365954	0.063037
ENSG00000196365.12	LONP1	-0.259878	0.0365627	0.0630076
ENSG00000203709.12	MIR29B2CHG	-0.259878	0.0365627	0.0630076
ENSG00000136868.11	SLC31A1	-0.259921	0.0365301	0.0629782
ENSG00000114209.15	PDCD10	-0.259965	0.0364974	0.0629309
ENSG00000127914.16	AKAP9	-0.260009	0.0364648	0.0628836
ENSG00000198538.11	ZNF28	-0.260052	0.0364322	0.0628364
ENSG00000108733.10	PEX12	-0.26014	0.0363671	0.062733
ENSG00000178718.6	RPP25	-0.26014	0.0363671	0.062733
ENSG00000175564.13	UCP3	-0.260184	0.0363346	0.0626948
ENSG00000170634.13	ACYP2	-0.260227	0.0363021	0.0626477
ENSG00000121931.16	LRIF1	-0.26049	0.0361077	0.0623299
ENSG00000136643.12	RPS6KC1	-0.260621	0.0360108	0.0621715
ENSG00000197119.13	SLC25A29	-0.260621	0.0360108	0.0621715
ENSG00000187049.10	TMEM216	-0.260708	0.0359463	0.0620778
ENSG00000008382.15	MPND	-0.260752	0.0359141	0.0620311
ENSG00000101161.8	PRPF6	-0.260752	0.0359141	0.0620311
ENSG00000128973.13	CLN6	-0.260752	0.0359141	0.0620311
ENSG00000107816.17	LZTS2	-0.260795	0.0358819	0.062002
ENSG00000173825.7	TIGD3	-0.260795	0.0358819	0.062002
ENSG00000146281.6	PM20D2	-0.260883	0.0358176	0.0619175
ENSG00000100280.16	AP1B1	-0.261014	0.0357214	0.0617864
ENSG00000105472.13	CLEC11A	-0.261058	0.0356893	0.0617398
ENSG00000127616.18	SMARCA4	-0.261058	0.0356893	0.0617398
ENSG00000226752.9	CUTALP	-0.261101	0.0356573	0.061702
ENSG00000054148.18	PHPT1	-0.261233	0.0355614	0.0615449
ENSG00000105447.13	GRWD1	-0.26132	0.0354976	0.0614433
ENSG00000175634.15	RPS6KB2	-0.261364	0.0354658	0.0613969
ENSG00000100151.16	PICK1	-0.261451	0.0354021	0.0612954
ENSG00000123219.13	CENPK	-0.261462	0.0353938	0.0612954
ENSG00000084652.16	TXLNA	-0.261495	0.0353703	0.0612667
ENSG00000183207.14	RUVBL2	-0.261582	0.0353068	0.0611654
ENSG00000124813.23	RUNX2	-0.261626	0.035275	0.0611192
ENSG00000172466.16	ZNF24	-0.26167	0.0352433	0.0610817
ENSG00000049768.16	FOXP3	-0.261757	0.03518	0.0609894
ENSG00000013375.16	PGM3	-0.261932	0.0350536	0.0607964
ENSG00000164631.19	ZNF12	-0.261932	0.0350536	0.0607964
ENSG00000141425.18	RPRD1A	-0.261976	0.0350221	0.0607592
ENSG00000150456.11	EEF1AKMT1	-0.261976	0.0350221	0.0607592
ENSG00000056586.16	RC3H2	-0.262019	0.0349906	0.0607306
ENSG00000204256.13	BRD2	-0.262063	0.0349591	0.0606846
ENSG00000167525.13	PROCA1	-0.262107	0.0349276	0.0606561
ENSG00000170502.13	NUDT9	-0.262107	0.0349276	0.0606561
ENSG00000169155.10	ZBTB43	-0.26215	0.0348962	0.0606189
ENSG00000139921.13	TMX1	-0.262194	0.0348648	0.060573
ENSG00000157823.17	AP3S2	-0.262194	0.0348648	0.060573
ENSG00000225032.5	AL162586.1	-0.262194	0.0348648	0.060573
ENSG00000176946.12	THAP4	-0.262238	0.0348334	0.0605445
ENSG00000273142.1	LINC02604	-0.262281	0.034802	0.0604987
ENSG00000254893.6	AC113404.3	-0.262456	0.0346768	0.0603156
ENSG00000286532.1	PARTICL	-0.262587	0.0345831	0.0601613
ENSG00000100410.8	PHF5A	-0.262631	0.0345519	0.0601157
ENSG00000109534.17	GAR1	-0.262675	0.0345207	0.0600701
ENSG00000170027.7	YWHAG	-0.262806	0.0344274	0.0599249
ENSG00000131051.24	RBM39	-0.262893	0.0343653	0.0598254
ENSG00000167186.11	COQ7	-0.262937	0.0343343	0.05978
ENSG00000087995.15	METTL2A	-0.262981	0.0343033	0.0597432
ENSG00000005889.15	ZFX	-0.263068	0.0342413	0.0596526
ENSG00000003147.19	ICA1	-0.263112	0.0342104	0.0596073
ENSG00000147649.10	MTDH	-0.263243	0.0341178	0.059463
ENSG00000250616.2	AC012645.1	-0.263342	0.034048	0.059367
ENSG00000258982.1	AL133523.1	-0.26336	0.0340349	0.0593528
ENSG00000086232.13	EIF2AK1	-0.263374	0.0340254	0.0593446
ENSG00000189319.14	FAM53B	-0.263549	0.0339024	0.0591388
ENSG00000021300.14	PLEKHB1	-0.263593	0.0338718	0.0590938
ENSG00000166477.13	LEO1	-0.263636	0.0338411	0.0590488
ENSG00000172270.20	BSG	-0.263636	0.0338411	0.0590488
ENSG00000230795.3	HLA-K	-0.263855	0.0336882	0.0588244
ENSG00000243679.1	AC018638.5	-0.263855	0.0336882	0.0588244
ENSG00000143155.13	TIPRL	-0.263986	0.0335968	0.0586817
ENSG00000205593.12	DENND6B	-0.263986	0.0335968	0.0586817
ENSG00000120662.16	MTRF1	-0.264073	0.0335359	0.0585923
ENSG00000227671.4	AL390728.4	-0.264073	0.0335359	0.0585923
ENSG00000272688.1	AP005329.3	-0.26412	0.0335035	0.0585526
ENSG00000135049.15	AGTPBP1	-0.264161	0.0334752	0.0585115
ENSG00000082805.20	ERC1	-0.264205	0.0334448	0.0584753
ENSG00000282431.1	TRBD1	-0.264205	0.0334448	0.0584753
ENSG00000197780.10	TAF13	-0.264248	0.0334145	0.058456
ENSG00000124789.11	NUP153	-0.264336	0.0333539	0.0583669
ENSG00000149531.15	FRG1BP	-0.264423	0.0332934	0.0582695
ENSG00000204778.4	CBWD4P	-0.264435	0.0332854	0.0582639
ENSG00000183624.14	HMCES	-0.26451	0.033233	0.0581806
ENSG00000089053.13	ANAPC5	-0.264554	0.0332029	0.0581362
ENSG00000196655.12	TRAPPC4	-0.264554	0.0332029	0.0581362
ENSG00000270195.2	AC016773.2	-0.264554	0.0332029	0.0581362
ENSG00000211706.2	TRBV6-1	-0.264773	0.0330524	0.0579063
ENSG00000125945.15	ZNF436	-0.26486	0.0329924	0.0578095
ENSG00000132196.14	HSD17B7	-0.264904	0.0329624	0.0577736
ENSG00000177917.10	ARL6IP6	-0.265079	0.0328427	0.0575722
ENSG00000136875.12	PRPF4	-0.265166	0.032783	0.0574842
ENSG00000158805.12	ZNF276	-0.265166	0.032783	0.0574842
ENSG00000184381.20	PLA2G6	-0.265166	0.032783	0.0574842
ENSG00000149929.16	HIRIP3	-0.265253	0.0327233	0.0574046
ENSG00000170949.17	ZNF160	-0.265253	0.0327233	0.0574046
ENSG00000124370.11	MCEE	-0.265265	0.0327154	0.0574046
ENSG00000103671.10	TRIP4	-0.265341	0.0326638	0.057325
ENSG00000114098.18	ARMC8	-0.265385	0.0326341	0.0572812
ENSG00000155959.12	VBP1	-0.265385	0.0326341	0.0572812
ENSG00000170606.15	HSPA4	-0.265428	0.0326044	0.0572456
ENSG00000151292.17	CSNK1G3	-0.265516	0.032545	0.0571497
ENSG00000104267.10	CA2	-0.265559	0.0325154	0.0571142
ENSG00000118495.19	PLAGL1	-0.265559	0.0325154	0.0571142
ENSG00000169057.23	MECP2	-0.265603	0.0324858	0.0570788
ENSG00000224864.4	AC011447.1	-0.265603	0.0324858	0.0570788
ENSG00000099783.12	HNRNPM	-0.265647	0.0324562	0.0570433
ENSG00000100083.19	GGA1	-0.265647	0.0324562	0.0570433
ENSG00000178922.16	HYI	-0.265691	0.0324266	0.0570079
ENSG00000224877.4	NDUFAF8	-0.265691	0.0324266	0.0570079
ENSG00000170471.15	RALGAPB	-0.265734	0.032397	0.0569808
ENSG00000185305.11	ARL15	-0.265778	0.0323675	0.0569371
ENSG00000114796.16	KLHL24	-0.265822	0.032338	0.0568935
ENSG00000131023.13	LATS1	-0.265822	0.032338	0.0568935
ENSG00000164535.15	DAGLB	-0.265909	0.0322791	0.0568063
ENSG00000159322.17	ADPGK	-0.265953	0.0322496	0.0567792
ENSG00000251992.1	SCARNA17	-0.265953	0.0322496	0.0567792
ENSG00000118513.19	MYB	-0.265997	0.0322202	0.056744
ENSG00000129315.11	CCNT1	-0.266171	0.0321028	0.0565536
ENSG00000141456.16	PELP1	-0.266215	0.0320735	0.0565102
ENSG00000181472.5	ZBTB2	-0.266346	0.0319857	0.0563719
ENSG00000162961.14	DPY30	-0.266434	0.0319273	0.0562936
ENSG00000266962.2	AC067852.2	-0.266434	0.0319273	0.0562936
ENSG00000165672.7	PRDX3	-0.266477	0.0318981	0.0562585
ENSG00000105427.10	CNFN	-0.266547	0.0318518	0.0561933
ENSG00000073578.17	SDHA	-0.266608	0.0318107	0.056129
ENSG00000099991.18	CABIN1	-0.266652	0.0317817	0.0560858
ENSG00000105366.15	SIGLEC8	-0.266674	0.031767	0.0560681
ENSG00000278053.5	DDX52	-0.26674	0.0317236	0.0559996
ENSG00000166896.9	ATP23	-0.266827	0.0316656	0.0559299
ENSG00000136758.18	YME1L1	-0.266914	0.0316076	0.0558357
ENSG00000139624.14	CERS5	-0.266958	0.0315787	0.0557928
ENSG00000173889.16	PHC3	-0.267002	0.0315498	0.055758
ENSG00000204822.7	MRPL53	-0.267002	0.0315498	0.055758
ENSG00000164253.14	WDR41	-0.267089	0.0314921	0.0556722
ENSG00000131196.17	NFATC1	-0.267133	0.0314632	0.0556375
ENSG00000174032.17	SLC25A30	-0.267133	0.0314632	0.0556375
ENSG00000119457.8	SLC46A2	-0.267177	0.0314344	0.0556027
ENSG00000130717.13	UCK1	-0.267177	0.0314344	0.0556027
ENSG00000130731.16	METTL26	-0.267308	0.0313481	0.0554744
ENSG00000268895.6	A1BG-AS1	-0.267351	0.0313194	0.0554398
ENSG00000138074.15	SLC5A6	-0.267395	0.0312907	0.0553971
ENSG00000100038.19	TOP3B	-0.267439	0.031262	0.0553625
ENSG00000111011.18	RSRC2	-0.267439	0.031262	0.0553625
ENSG00000131263.13	RLIM	-0.267483	0.0312333	0.0553279
ENSG00000110422.12	HIPK3	-0.267526	0.0312047	0.0552853
ENSG00000151414.15	NEK7	-0.267526	0.0312047	0.0552853
ENSG00000136478.7	TEX2	-0.267614	0.0311475	0.0552081
ENSG00000063180.9	CA11	-0.267657	0.0311189	0.0551656
ENSG00000169738.8	DCXR	-0.267745	0.0310618	0.0550805
ENSG00000233230.1	AC079807.1	-0.26775	0.0310583	0.0550805
ENSG00000211710.3	TRBV4-1	-0.267901	0.0309603	0.0549245
ENSG00000121680.16	PEX16	-0.26792	0.030948	0.0549107
ENSG00000143198.13	MGST3	-0.26792	0.030948	0.0549107
ENSG00000243302.3	AC018638.4	-0.26792	0.030948	0.0549107
ENSG00000104517.13	UBR5	-0.267963	0.0309195	0.0548925
ENSG00000138674.17	SEC31A	-0.268094	0.0308344	0.0547494
ENSG00000139163.16	ETNK1	-0.268094	0.0308344	0.0547494
ENSG00000106624.11	AEBP1	-0.268138	0.0308061	0.0547232
ENSG00000168175.15	MAPK1IP1L	-0.268138	0.0308061	0.0547232
ENSG00000146285.14	SCML4	-0.268269	0.0307212	0.0545884
ENSG00000196792.12	STRN3	-0.268313	0.030693	0.0545463
ENSG00000229809.8	ZNF688	-0.268313	0.030693	0.0545463
ENSG00000174851.16	YIF1A	-0.268357	0.0306647	0.0545121
ENSG00000163815.6	CLEC3B	-0.268444	0.0306084	0.0544199
ENSG00000198001.13	AC093012.1	-0.268444	0.0306084	0.0544199
ENSG00000118260.15	CREB1	-0.268531	0.0305521	0.0543437
ENSG00000260917.1	AL158212.3	-0.268531	0.0305521	0.0543437
ENSG00000088256.9	GNA11	-0.268575	0.030524	0.0543097
ENSG00000228427.3	AL590764.1	-0.268575	0.030524	0.0543097
ENSG00000198862.14	LTN1	-0.268619	0.0304959	0.0542757
ENSG00000010626.15	LRRC23	-0.268663	0.0304678	0.0542416
ENSG00000139372.15	TDG	-0.268663	0.0304678	0.0542416
ENSG00000240731.1	AL139287.1	-0.268797	0.0303818	0.0541124
ENSG00000142856.16	ITGB3BP	-0.268805	0.0303762	0.0541104
ENSG00000103932.12	RPAP1	-0.268837	0.0303557	0.0540819
ENSG00000162419.12	GMEB1	-0.268837	0.0303557	0.0540819
ENSG00000144455.14	SUMF1	-0.268881	0.0303278	0.054048
ENSG00000163516.14	ANKZF1	-0.268881	0.0303278	0.054048
ENSG00000163541.12	SUCLG1	-0.269012	0.030244	0.0539146
ENSG00000135519.8	KCNH3	-0.269056	0.0302161	0.0538728
ENSG00000183741.12	CBX6	-0.269056	0.0302161	0.0538728
ENSG00000078668.14	VDAC3	-0.2691	0.0301883	0.053839
ENSG00000111445.14	RFC5	-0.269187	0.0301326	0.0537556
ENSG00000151503.12	NCAPD3	-0.269187	0.0301326	0.0537556
ENSG00000105323.17	HNRNPUL1	-0.269231	0.0301049	0.0537219
ENSG00000140092.14	FBLN5	-0.269231	0.0301049	0.0537219
ENSG00000170448.12	NFXL1	-0.269231	0.0301049	0.0537219
ENSG00000102181.21	CD99L2	-0.269274	0.0300771	0.053704
ENSG00000105983.22	LMBR1	-0.269274	0.0300771	0.053704
ENSG00000267475.1	AC008736.1	-0.269362	0.0300216	0.0536208
ENSG00000136986.10	DERL1	-0.269406	0.0299939	0.0535792
ENSG00000198856.13	OSTC	-0.269449	0.0299662	0.0535377
ENSG00000106991.13	ENG	-0.269537	0.0299109	0.0534467
ENSG00000159069.14	FBXW5	-0.269537	0.0299109	0.0534467
ENSG00000125257.16	ABCC4	-0.26958	0.0298833	0.0534132
ENSG00000101745.17	ANKRD12	-0.269668	0.0298281	0.0533382
ENSG00000234268.1	AP000936.3	-0.269668	0.0298281	0.0533382
ENSG00000011243.18	AKAP8L	-0.269755	0.029773	0.0532633
ENSG00000274561.1	AC005332.3	-0.269755	0.029773	0.0532633
ENSG00000172992.12	DCAKD	-0.269799	0.0297455	0.0532377
ENSG00000174695.10	TMEM167A	-0.269799	0.0297455	0.0532377
ENSG00000126705.15	AHDC1	-0.269843	0.029718	0.0532042
ENSG00000132424.16	PNISR	-0.269843	0.029718	0.0532042
ENSG00000177542.11	SLC25A22	-0.269843	0.029718	0.0532042
ENSG00000267009.6	AC007780.1	-0.26993	0.0296631	0.0531452
ENSG00000166233.15	ARIH1	-0.269974	0.0296357	0.0531039
ENSG00000041357.16	PSMA4	-0.270017	0.0296083	0.0530626
ENSG00000071462.11	BUD23	-0.270105	0.0295536	0.0529724
ENSG00000140263.14	SORD	-0.270149	0.0295262	0.0529312
ENSG00000272030.1	AL162258.2	-0.270217	0.0294834	0.0528623
ENSG00000120802.13	TMPO	-0.270236	0.0294716	0.0528489
ENSG00000204394.13	VARS1	-0.270236	0.0294716	0.0528489
ENSG00000110848.8	CD69	-0.270248	0.0294642	0.0528489
ENSG00000257497.2	AC121761.1	-0.27028	0.0294443	0.0528235
ENSG00000118785.14	SPP1	-0.270366	0.0293907	0.0527351
ENSG00000125812.16	GZF1	-0.270498	0.0293082	0.052595
ENSG00000218510.8	LINC00339	-0.270498	0.0293082	0.052595
ENSG00000163374.19	YY1AP1	-0.270542	0.0292811	0.0525618
ENSG00000141564.15	RPTOR	-0.270586	0.029254	0.0525209
ENSG00000182534.13	MXRA7	-0.270586	0.029254	0.0525209
ENSG00000196924.18	FLNA	-0.270586	0.029254	0.0525209
ENSG00000119402.17	FBXW2	-0.270629	0.0292269	0.0524956
ENSG00000127993.16	RBM48	-0.27076	0.0291457	0.0523575
ENSG00000214787.10	MS4A4E	-0.270848	0.0290916	0.0522682
ENSG00000174151.14	CYB561D1	-0.270935	0.0290377	0.0521791
ENSG00000198356.12	GET3	-0.270979	0.0290108	0.0521384
ENSG00000112118.20	MCM3	-0.27111	0.0289301	0.0520088
ENSG00000261490.1	AC005674.2	-0.27111	0.0289301	0.0520088
ENSG00000221914.11	PPP2R2A	-0.271285	0.0288228	0.051839
ENSG00000244509.4	APOBEC3C	-0.271372	0.0287692	0.0517581
ENSG00000129625.13	REEP5	-0.271416	0.0287425	0.0517177
ENSG00000175376.9	EIF1AD	-0.271416	0.0287425	0.0517177
ENSG00000039523.20	RIPOR1	-0.271547	0.0286624	0.0516043
ENSG00000152234.16	ATP5F1A	-0.271591	0.0286358	0.051564
ENSG00000177613.9	CSTF2T	-0.271678	0.0285826	0.0514835
ENSG00000073169.14	SELENOO	-0.271766	0.0285294	0.0513954
ENSG00000241657.1	TRBV11-2	-0.271766	0.0285294	0.0513954
ENSG00000132356.11	PRKAA1	-0.271809	0.0285029	0.0513705
ENSG00000204564.12	C6orf136	-0.271897	0.0284499	0.0512826
ENSG00000138030.13	KHK	-0.271941	0.0284234	0.0512425
ENSG00000172171.11	TEFM	-0.272247	0.0282386	0.0509549
ENSG00000010165.20	EEF1AKNMT	-0.272334	0.028186	0.0508675
ENSG00000156171.14	DRAM2	-0.272421	0.0281335	0.0507803
ENSG00000105552.15	BCAT2	-0.272465	0.0281072	0.0507405
ENSG00000170881.4	RNF139	-0.272465	0.0281072	0.0507405
ENSG00000175701.10	MTLN	-0.272465	0.0281072	0.0507405
ENSG00000115540.15	MOB4	-0.272509	0.028081	0.0507159
ENSG00000182944.17	EWSR1	-0.272552	0.0280548	0.0506762
ENSG00000219665.8	ZNF433-AS1	-0.272552	0.0280548	0.0506762
ENSG00000104980.8	TIMM44	-0.27264	0.0280025	0.0506043
ENSG00000115970.18	THADA	-0.27264	0.0280025	0.0506043
ENSG00000144034.16	TPRKB	-0.272771	0.0279242	0.0504929
ENSG00000213672.8	NCKIPSD	-0.272815	0.0278981	0.0504608
ENSG00000105829.13	BET1	-0.272858	0.0278721	0.0504213
ENSG00000226721.2	EEF1DP2	-0.27299	0.027794	0.0502951
ENSG00000164919.11	COX6C	-0.273033	0.0277681	0.0502557
ENSG00000280063.1	AC012676.5	-0.273033	0.0277681	0.0502557
ENSG00000164168.8	TMEM184C	-0.273208	0.0276644	0.0500905
ENSG00000143093.15	STRIP1	-0.273295	0.0276127	0.0500044
ENSG00000149743.14	TRPT1	-0.273295	0.0276127	0.0500044
ENSG00000183527.12	PSMG1	-0.273295	0.0276127	0.0500044
ENSG00000211784.2	TRAV10	-0.273526	0.0274767	0.049788
ENSG00000101132.10	PFDN4	-0.273574	0.0274486	0.0497444
ENSG00000116525.14	TRIM62	-0.273601	0.0274324	0.0497224
ENSG00000144306.15	SCRN3	-0.273601	0.0274324	0.0497224
ENSG00000101444.13	AHCY	-0.273689	0.027381	0.0496442
ENSG00000197183.14	NOL4L	-0.273689	0.027381	0.0496442
ENSG00000167202.11	TBC1D2B	-0.273733	0.0273554	0.0496126
ENSG00000034677.13	RNF19A	-0.273776	0.0273298	0.0495736
ENSG00000125977.7	EIF2S2	-0.273776	0.0273298	0.0495736
ENSG00000163528.13	CHCHD4	-0.273864	0.0272786	0.0494956
ENSG00000275342.5	PRAG1	-0.273864	0.0272786	0.0494956
ENSG00000233297.4	RASA4DP	-0.273951	0.0272275	0.0494251
ENSG00000182472.9	CAPN12	-0.273995	0.027202	0.0493936
ENSG00000021762.20	OSBPL5	-0.274038	0.0271765	0.0493547
ENSG00000149091.15	DGKZ	-0.274082	0.027151	0.0493158
ENSG00000047597.7	XK	-0.274126	0.0271255	0.0492769
ENSG00000128654.14	MTX2	-0.27417	0.0271001	0.0492455
ENSG00000163029.16	SMC6	-0.274257	0.0270493	0.0491605
ENSG00000111880.16	RNGTT	-0.274301	0.0270239	0.0491218
ENSG00000129968.15	ABHD17A	-0.274301	0.0270239	0.0491218
ENSG00000128590.5	DNAJB9	-0.274519	0.0268973	0.0489137
ENSG00000119943.13	PYROXD2	-0.274563	0.026872	0.0488751
ENSG00000179271.3	GADD45GIP1	-0.274607	0.0268468	0.0488439
ENSG00000181788.4	SIAH2	-0.274607	0.0268468	0.0488439
ENSG00000174574.16	AKIRIN1	-0.274694	0.0267964	0.0487668
ENSG00000144357.17	UBR3	-0.274738	0.0267712	0.0487283
ENSG00000127884.5	ECHS1	-0.274825	0.0267209	0.0486514
ENSG00000164751.15	PEX2	-0.274869	0.0266958	0.048613
ENSG00000254093.9	PINX1	-0.274869	0.0266958	0.048613
ENSG00000165525.18	NEMF	-0.274913	0.0266707	0.0485892
ENSG00000183011.13	NAA38	-0.274956	0.0266456	0.0485508
ENSG00000204574.13	ABCF1	-0.275	0.0266205	0.0485197
ENSG00000239306.4	RBM14	-0.275	0.0266205	0.0485197
ENSG00000104979.9	C19orf53	-0.275044	0.0265955	0.0484887
ENSG00000170222.12	ADPRM	-0.275131	0.0265455	0.0484048
ENSG00000054611.14	TBC1D22A	-0.27535	0.0264208	0.0481992
ENSG00000175309.15	PHYKPL	-0.275393	0.0263959	0.0481611
ENSG00000114631.11	PODXL2	-0.275418	0.0263817	0.0481425
ENSG00000106399.11	RPA3	-0.275481	0.0263462	0.0480849
ENSG00000103326.12	CAPN15	-0.275524	0.0263214	0.0480468
ENSG00000171604.12	CXXC5	-0.275524	0.0263214	0.0480468
ENSG00000104388.15	RAB2A	-0.275656	0.026247	0.0479328
ENSG00000145649.8	GZMA	-0.275743	0.0261975	0.0478569
ENSG00000245556.3	SCAMP1-AS1	-0.275874	0.0261235	0.047736
ENSG00000286190.1	AC055839.2	-0.275874	0.0261235	0.047736
ENSG00000203950.6	RTL8A	-0.275962	0.0260742	0.0476604
ENSG00000112679.14	DUSP22	-0.276005	0.0260496	0.0476226
ENSG00000140265.12	ZSCAN29	-0.276005	0.0260496	0.0476226
ENSG00000204282.4	TNRC6C-AS1	-0.276005	0.0260496	0.0476226
ENSG00000143819.12	EPHX1	-0.27618	0.0259514	0.0474789
ENSG00000162613.16	FUBP1	-0.276311	0.0258779	0.0473659
ENSG00000212123.4	PRR22	-0.276311	0.0258779	0.0473659
ENSG00000160447.7	PKN3	-0.276355	0.0258535	0.0473426
ENSG00000197044.11	ZNF441	-0.276402	0.0258274	0.047302
ENSG00000234327.8	AC012146.1	-0.276454	0.0257979	0.0472552
ENSG00000001629.10	ANKIB1	-0.276705	0.0256586	0.0470142
ENSG00000092200.12	RPGRIP1	-0.276705	0.0256586	0.0470142
ENSG00000173480.11	ZNF417	-0.276836	0.0255858	0.0469093
ENSG00000156990.14	RPUSD3	-0.276879	0.0255616	0.046872
ENSG00000116661.11	FBXO2	-0.27701	0.0254891	0.0467461
ENSG00000177732.8	SOX12	-0.277142	0.0254167	0.0466275
ENSG00000033178.13	UBA6	-0.277185	0.0253926	0.0465904
ENSG00000196504.17	PRPF40A	-0.277185	0.0253926	0.0465904
ENSG00000236618.2	PITPNA-AS1	-0.277185	0.0253926	0.0465904
ENSG00000066455.13	GOLGA5	-0.277273	0.0253445	0.0465233
ENSG00000081014.11	AP4E1	-0.277273	0.0253445	0.0465233
ENSG00000116120.11	FARSB	-0.27736	0.0252965	0.0464492
ENSG00000211898.7	IGHD	-0.27736	0.0252965	0.0464492
ENSG00000166133.18	RPUSD2	-0.277579	0.0251768	0.0462574
ENSG00000111731.12	C2CD5	-0.27771	0.0251052	0.0461328
ENSG00000107938.18	EDRF1	-0.277753	0.0250813	0.046096
ENSG00000132879.14	FBXO44	-0.277753	0.0250813	0.046096
ENSG00000160214.13	RRP1	-0.277841	0.0250337	0.0460295
ENSG00000110955.9	ATP5F1B	-0.277885	0.02501	0.0459928
ENSG00000145220.14	LYAR	-0.277885	0.02501	0.0459928
ENSG00000165629.20	ATP5F1C	-0.277885	0.02501	0.0459928
ENSG00000007545.16	CRAMP1	-0.277972	0.0249625	0.0459334
ENSG00000064313.12	TAF2	-0.277972	0.0249625	0.0459334
ENSG00000250850.2	AL161781.2	-0.277985	0.0249552	0.0459334
ENSG00000047056.16	WDR37	-0.278016	0.0249387	0.0459107
ENSG00000169976.7	SF3B5	-0.278147	0.0248677	0.0457938
ENSG00000269293.3	ZSCAN16-AS1	-0.278191	0.0248441	0.0457642
ENSG00000139626.16	ITGB7	-0.278234	0.0248204	0.0457276
ENSG00000204172.12	AGAP9	-0.278234	0.0248204	0.0457276
ENSG00000103591.13	AAGAB	-0.278365	0.0247497	0.0456112
ENSG00000107281.10	NPDC1	-0.278365	0.0247497	0.0456112
ENSG00000171823.7	FBXL14	-0.278365	0.0247497	0.0456112
ENSG00000112893.9	MAN2A1	-0.278453	0.0247026	0.0455591
ENSG00000234589.4	AC125807.1	-0.278453	0.0247026	0.0455591
ENSG00000100554.12	ATP6V1D	-0.278671	0.0245853	0.0453703
ENSG00000116337.19	AMPD2	-0.278802	0.0245151	0.0452546
ENSG00000196436.8	NPIPB15	-0.278815	0.0245086	0.0452495
ENSG00000188522.15	FAM83G	-0.278846	0.0244917	0.0452253
ENSG00000040608.14	RTN4R	-0.278934	0.0244451	0.045146
ENSG00000225630.1	MTND2P28	-0.279065	0.0243752	0.0450239
ENSG00000108826.16	MRPL27	-0.279152	0.0243288	0.0449449
ENSG00000100321.15	SYNGR1	-0.279196	0.0243056	0.0449089
ENSG00000116918.15	TSNAX	-0.279196	0.0243056	0.0449089
ENSG00000171443.7	ZNF524	-0.279196	0.0243056	0.0449089
ENSG00000100014.20	SPECC1L	-0.27924	0.0242824	0.0448866
ENSG00000104897.10	SF3A2	-0.27924	0.0242824	0.0448866
ENSG00000143184.5	XCL1	-0.279279	0.0242613	0.0448681
ENSG00000038210.14	PI4K2B	-0.279327	0.024236	0.0448284
ENSG00000178700.8	DHFR2	-0.279327	0.024236	0.0448284
ENSG00000138032.21	PPM1B	-0.279458	0.0241667	0.0447138
ENSG00000087053.18	MTMR2	-0.279502	0.0241436	0.0446779
ENSG00000243554.1	AC004967.1	-0.279543	0.0241218	0.0446443
ENSG00000169429.11	CXCL8	-0.279562	0.024112	0.0446329
ENSG00000264247.2	LINC00909	-0.279589	0.0240975	0.0446131
ENSG00000116750.13	UCHL5	-0.279633	0.0240745	0.0445773
ENSG00000126464.14	PRR12	-0.279633	0.0240745	0.0445773
ENSG00000213799.13	ZNF845	-0.279677	0.0240515	0.0445551
ENSG00000082258.13	CCNT2	-0.27972	0.0240285	0.0445193
ENSG00000075413.18	MARK3	-0.279808	0.0239826	0.0444411
ENSG00000180233.11	ZNRF2	-0.279808	0.0239826	0.0444411
ENSG00000149089.13	APIP	-0.279939	0.0239139	0.0443273
ENSG00000166479.10	TMX3	-0.280026	0.0238682	0.0442561
ENSG00000233093.6	LINC00892	-0.280035	0.0238636	0.0442544
ENSG00000164074.15	ABHD18	-0.28007	0.0238453	0.0442273
ENSG00000102226.10	USP11	-0.280157	0.0237997	0.0441495
ENSG00000000419.12	DPM1	-0.280201	0.0237769	0.044114
ENSG00000136813.14	ECPAS	-0.280201	0.0237769	0.044114
ENSG00000260083.2	MIR762HG	-0.280245	0.0237542	0.0440853
ENSG00000106290.15	TAF6	-0.280376	0.023686	0.0439722
ENSG00000067113.17	PLPP1	-0.28042	0.0236633	0.0439368
ENSG00000235919.4	ASH1L-AS1	-0.280423	0.0236617	0.0439368
ENSG00000251578.1	TRBV21-1	-0.280523	0.0236097	0.0438574
ENSG00000286342.1	AC073210.3	-0.280635	0.0235517	0.0437565
ENSG00000160688.19	FLAD1	-0.280769	0.0234825	0.0436479
ENSG00000106560.11	GIMAP2	-0.2809	0.023415	0.0435291
ENSG00000172071.14	EIF2AK3	-0.280944	0.0233925	0.0434941
ENSG00000153406.13	NMRAL1	-0.281031	0.0233476	0.0434173
ENSG00000106591.4	MRPL32	-0.281075	0.0233252	0.0433823
ENSG00000116191.17	RALGPS2	-0.281075	0.0233252	0.0433823
ENSG00000182685.7	BRICD5	-0.281119	0.0233028	0.0433539
ENSG00000183049.12	CAMK1D	-0.281163	0.0232805	0.043319
ENSG00000274602.5	PI4KAP1	-0.281294	0.0232134	0.0432009
ENSG00000115286.20	NDUFS7	-0.281337	0.0231911	0.043166
ENSG00000130653.16	PNPLA7	-0.281337	0.0231911	0.043166
ENSG00000168734.14	PKIG	-0.281381	0.0231689	0.0431378
ENSG00000211780.3	TRAV6	-0.281425	0.0231466	0.0431096
ENSG00000154723.12	ATP5PF	-0.281469	0.0231243	0.0430748
ENSG00000069424.15	KCNAB2	-0.2816	0.0230577	0.0429573
ENSG00000213413.2	PVRIG	-0.281687	0.0230134	0.0428879
ENSG00000136715.18	SAP130	-0.281731	0.0229912	0.0428532
ENSG00000104522.16	TSTA3	-0.281774	0.0229691	0.0428186
ENSG00000143756.12	FBXO28	-0.281949	0.0228808	0.0426803
ENSG00000175470.20	PPP2R2D	-0.282212	0.0227489	0.0424604
ENSG00000166167.18	BTRC	-0.282255	0.022727	0.0424325
ENSG00000282939.1	TRBV7-2	-0.282255	0.022727	0.0424325
ENSG00000204231.10	RXRB	-0.282299	0.0227051	0.0424047
ENSG00000242086.8	MUC20-OT1	-0.282299	0.0227051	0.0424047
ENSG00000267787.7	AC027097.2	-0.282343	0.0226832	0.0423835
ENSG00000104691.15	UBXN8	-0.282517	0.0225958	0.0422398
ENSG00000198087.7	CD2AP	-0.282517	0.0225958	0.0422398
ENSG00000250317.8	SMIM20	-0.282517	0.0225958	0.0422398
ENSG00000005238.19	FAM214B	-0.282561	0.022574	0.0422186
ENSG00000070366.14	SMG6	-0.282605	0.0225522	0.0421909
ENSG00000230099.2	TRBV5-4	-0.282649	0.0225304	0.0421567
ENSG00000111671.9	SPSB2	-0.282736	0.022487	0.0420883
ENSG00000174106.3	LEMD3	-0.282736	0.022487	0.0420883
ENSG00000213190.4	MLLT11	-0.282736	0.022487	0.0420883
ENSG00000154358.21	OBSCN	-0.28278	0.0224653	0.0420737
ENSG00000272296.1	SNORD96A	-0.282908	0.0224015	0.0419672
ENSG00000132792.19	CTNNBL1	-0.282955	0.0223786	0.0419309
ENSG00000134186.12	PRPF38B	-0.282998	0.022357	0.0418969
ENSG00000087008.16	ACOX3	-0.283042	0.0223354	0.0418628
ENSG00000162873.14	KLHDC8A	-0.283042	0.0223354	0.0418628
ENSG00000179387.10	ELMOD2	-0.283042	0.0223354	0.0418628
ENSG00000069849.11	ATP1B3	-0.283086	0.0223138	0.0418418
ENSG00000081307.12	UBA5	-0.283086	0.0223138	0.0418418
ENSG00000006831.10	ADIPOR2	-0.283129	0.0222922	0.0418143
ENSG00000211820.1	TRAV41	-0.283198	0.0222584	0.0417573
ENSG00000082213.18	C5orf22	-0.28326	0.0222276	0.0417061
ENSG00000143183.16	TMCO1	-0.28326	0.0222276	0.0417061
ENSG00000205269.6	TMEM170B	-0.28326	0.0222276	0.0417061
ENSG00000163930.10	BAP1	-0.283304	0.0222061	0.0416851
ENSG00000167483.18	NIBAN3	-0.283304	0.0222061	0.0416851
ENSG00000105967.16	TFEC	-0.283348	0.0221847	0.0416577
ENSG00000123545.6	NDUFAF4	-0.283348	0.0221847	0.0416577
ENSG00000149231.14	CCDC82	-0.283348	0.0221847	0.0416577
ENSG00000167333.13	TRIM68	-0.283435	0.0221418	0.0415965
ENSG00000184588.18	PDE4B	-0.283523	0.0220989	0.0415289
ENSG00000076248.10	UNG	-0.283654	0.0220348	0.0414213
ENSG00000100519.12	PSMC6	-0.283654	0.0220348	0.0414213
ENSG00000261455.1	LINC01003	-0.283698	0.0220135	0.041394
ENSG00000010818.10	HIVEP2	-0.283785	0.0219708	0.0413203
ENSG00000061987.16	MON2	-0.284003	0.0218646	0.0411397
ENSG00000101017.14	CD40	-0.284091	0.0218222	0.0410663
ENSG00000179943.8	FIZ1	-0.284091	0.0218222	0.0410663
ENSG00000002016.18	RAD52	-0.284135	0.021801	0.0410392
ENSG00000125901.6	MRPS26	-0.284135	0.021801	0.0410392
ENSG00000164620.9	RELL2	-0.284135	0.021801	0.0410392
ENSG00000166002.7	SMCO4	-0.284135	0.021801	0.0410392
ENSG00000165983.14	PTER	-0.284178	0.0217799	0.0410313
ENSG00000131148.9	EMC8	-0.284222	0.0217588	0.0409979
ENSG00000189043.10	NDUFA4	-0.284266	0.0217376	0.0409709
ENSG00000255310.2	AF131215.5	-0.284353	0.0216955	0.0408978
ENSG00000006125.18	AP2B1	-0.284484	0.0216324	0.0407851
ENSG00000160813.7	PPP1R35	-0.284484	0.0216324	0.0407851
ENSG00000186567.13	CEACAM19	-0.284528	0.0216113	0.0407582
ENSG00000225611.1	LINC02158	-0.284528	0.0216113	0.0407582
ENSG00000091483.6	FH	-0.284572	0.0215904	0.0407377
ENSG00000183665.5	TRMT12	-0.284572	0.0215904	0.0407377
ENSG00000099246.16	RAB18	-0.284659	0.0215484	0.0406712
ENSG00000112130.17	RNF8	-0.284703	0.0215275	0.040638
ENSG00000114473.14	IQCG	-0.284703	0.0215275	0.040638
ENSG00000118620.13	ZNF430	-0.284703	0.0215275	0.040638
ENSG00000158578.21	ALAS2	-0.284747	0.0215066	0.0406176
ENSG00000112335.15	SNX3	-0.28479	0.0214857	0.0405844
ENSG00000228168.1	HNRNPA1P21	-0.284877	0.0214441	0.0405186
ENSG00000091542.9	ALKBH5	-0.284878	0.0214439	0.0405186
ENSG00000008853.16	RHOBTB2	-0.284921	0.0214231	0.0404914
ENSG00000022267.19	FHL1	-0.284921	0.0214231	0.0404914
ENSG00000183354.12	KIAA2026	-0.284921	0.0214231	0.0404914
ENSG00000259953.2	AL138756.1	-0.284965	0.0214022	0.040471
ENSG00000130810.20	PPAN	-0.285009	0.0213814	0.040438
ENSG00000168488.18	ATXN2L	-0.285009	0.0213814	0.040438
ENSG00000104549.12	SQLE	-0.285052	0.0213606	0.0404112
ENSG00000166946.14	CCNDBP1	-0.285052	0.0213606	0.0404112
ENSG00000154719.13	MRPL39	-0.285096	0.0213398	0.0403845
ENSG00000136888.7	ATP6V1G1	-0.285184	0.0212983	0.0403186
ENSG00000174996.11	KLC2	-0.285184	0.0212983	0.0403186
ENSG00000211694.2	TRGV10	-0.285184	0.0212983	0.0403186
ENSG00000162604.12	TM2D1	-0.285227	0.0212776	0.0402982
ENSG00000183978.8	COA3	-0.285227	0.0212776	0.0402982
ENSG00000156735.11	BAG4	-0.285271	0.0212569	0.0402716
ENSG00000180992.7	MRPL14	-0.285358	0.0212155	0.0402058
ENSG00000123908.12	AGO2	-0.285402	0.0211948	0.0401792
ENSG00000099282.10	TSPAN15	-0.285421	0.021186	0.0401688
ENSG00000112514.16	CUTA	-0.285446	0.0211742	0.0401527
ENSG00000203644.3	AC083799.1	-0.285446	0.0211742	0.0401527
ENSG00000156966.7	B3GNT7	-0.28549	0.0211536	0.0401261
ENSG00000204472.13	AIF1	-0.28549	0.0211536	0.0401261
ENSG00000090615.15	GOLGA3	-0.285577	0.0211123	0.0400668
ENSG00000260236.1	AC099778.1	-0.285577	0.0211123	0.0400668
ENSG00000065665.21	SEC61A2	-0.285621	0.0210918	0.0400466
ENSG00000117054.13	ACADM	-0.285664	0.0210712	0.0400138
ENSG00000146007.11	ZMAT2	-0.285664	0.0210712	0.0400138
ENSG00000140463.14	BBS4	-0.285795	0.0210096	0.0399094
ENSG00000162923.16	WDR26	-0.285795	0.0210096	0.0399094
ENSG00000116212.15	LRRC42	-0.285839	0.0209891	0.039883
ENSG00000109107.14	ALDOC	-0.28597	0.0209278	0.0397726
ENSG00000173402.12	DAG1	-0.286014	0.0209073	0.03974
ENSG00000076650.7	GPATCH1	-0.286145	0.0208462	0.03963
ENSG00000197182.14	MIRLET7BHG	-0.286189	0.0208258	0.0395975
ENSG00000110435.12	PDHX	-0.286233	0.0208055	0.0395651
ENSG00000119596.18	YLPM1	-0.286451	0.020704	0.0393845
ENSG00000269176.2	AP001160.3	-0.286498	0.0206823	0.0393494
ENSG00000213876.4	RPL7AP64	-0.286507	0.020678	0.0393474
ENSG00000181523.13	SGSH	-0.286538	0.0206636	0.0393261
ENSG00000170619.10	COMMD5	-0.286582	0.0206434	0.0392938
ENSG00000236213.2	AC006369.1	-0.286582	0.0206434	0.0392938
ENSG00000087338.5	GMCL1	-0.286844	0.0205225	0.0390883
ENSG00000156017.13	CARNMT1	-0.286888	0.0205024	0.0390562
ENSG00000064115.11	TM7SF3	-0.287019	0.0204422	0.0389477
ENSG00000065600.12	PACC1	-0.287019	0.0204422	0.0389477
ENSG00000157978.12	LDLRAP1	-0.287063	0.0204222	0.0389218
ENSG00000234287.1	AC099560.2	-0.287066	0.0204208	0.0389218
ENSG00000108798.9	ABI3	-0.287238	0.0203423	0.0387817
ENSG00000272269.1	AL138724.2	-0.28725	0.0203366	0.0387769
ENSG00000137710.16	RDX	-0.287281	0.0203224	0.0387559
ENSG00000213793.5	ZNF888	-0.287281	0.0203224	0.0387559
ENSG00000164167.12	LSM6	-0.287369	0.0202826	0.0386922
ENSG00000205707.11	ETFRF1	-0.287413	0.0202627	0.0386603
ENSG00000175857.8	GAPT	-0.2875	0.0202229	0.0386028
ENSG00000131323.15	TRAF3	-0.287587	0.0201833	0.0385393
ENSG00000214114.9	MYCBP	-0.287587	0.0201833	0.0385393
ENSG00000182841.12	RRP7BP	-0.287631	0.0201635	0.0385136
ENSG00000198246.9	SLC29A3	-0.287631	0.0201635	0.0385136
ENSG00000214026.11	MRPL23	-0.287631	0.0201635	0.0385136
ENSG00000167085.11	PHB	-0.287719	0.0201239	0.0384562
ENSG00000169018.6	FEM1B	-0.287719	0.0201239	0.0384562
ENSG00000187953.10	PMS2CL	-0.287762	0.0201042	0.0384428
ENSG00000099797.15	TECR	-0.28785	0.0200647	0.0383794
ENSG00000075539.15	FRYL	-0.287981	0.0200056	0.0382725
ENSG00000088876.13	ZNF343	-0.287981	0.0200056	0.0382725
ENSG00000107021.16	TBC1D13	-0.287981	0.0200056	0.0382725
ENSG00000225663.8	MCRIP1	-0.287981	0.0200056	0.0382725
ENSG00000268804.1	LINC02132	-0.288009	0.0199929	0.0382724
ENSG00000182446.14	NPLOC4	-0.288068	0.0199664	0.0382275
ENSG00000198824.7	CHAMP1	-0.288068	0.0199664	0.0382275
ENSG00000258810.1	AL133371.2	-0.288113	0.019946	0.0382007
ENSG00000151348.14	EXT2	-0.288199	0.0199075	0.038139
ENSG00000158552.13	ZFAND2B	-0.288199	0.0199075	0.038139
ENSG00000189079.17	ARID2	-0.288199	0.0199075	0.038139
ENSG00000272529.1	AC090948.3	-0.288312	0.0198572	0.0380668
ENSG00000197892.13	KIF13B	-0.28833	0.0198489	0.0380568
ENSG00000063176.16	SPHK2	-0.288418	0.0198098	0.0379879
ENSG00000226696.6	LENG8-AS1	-0.288418	0.0198098	0.0379879
ENSG00000110321.17	EIF4G2	-0.288462	0.0197903	0.0379686
ENSG00000052802.13	MSMO1	-0.288505	0.0197709	0.0379372
ENSG00000102547.19	CAB39L	-0.288505	0.0197709	0.0379372
ENSG00000116478.12	HDAC1	-0.288593	0.019732	0.0378746
ENSG00000141179.14	PCTP	-0.288593	0.019732	0.0378746
ENSG00000269404.7	SPIB	-0.288767	0.0196544	0.0377376
ENSG00000054219.11	LY75	-0.288855	0.0196157	0.0376752
ENSG00000119705.10	SLIRP	-0.288855	0.0196157	0.0376752
ENSG00000224505.2	AC138150.1	-0.288899	0.0195963	0.0376501
ENSG00000106009.16	BRAT1	-0.28903	0.0195384	0.0375508
ENSG00000205730.6	ITPRIPL2	-0.28903	0.0195384	0.0375508
ENSG00000125485.17	DDX31	-0.289161	0.0194807	0.0374517
ENSG00000170271.11	FAXDC2	-0.289161	0.0194807	0.0374517
ENSG00000145916.19	RMND5B	-0.289248	0.0194423	0.0373956
ENSG00000177096.9	PHETA2	-0.289248	0.0194423	0.0373956
ENSG00000113621.14	TXNDC15	-0.289292	0.0194231	0.0373706
ENSG00000129566.13	TEP1	-0.289292	0.0194231	0.0373706
ENSG00000158042.9	MRPL17	-0.289336	0.0194039	0.0373456
ENSG00000163751.4	CPA3	-0.289513	0.0193264	0.0372102
ENSG00000185404.16	SP140L	-0.289554	0.0193083	0.0371853
ENSG00000272758.6	AC083798.2	-0.289598	0.0192893	0.0371545
ENSG00000154370.16	TRIM11	-0.289642	0.0192702	0.0371296
ENSG00000182195.9	LDOC1	-0.289642	0.0192702	0.0371296
ENSG00000282420.1	TRBJ1-2	-0.289644	0.0192691	0.0371296
ENSG00000132522.16	GPS2	-0.289773	0.0192131	0.0370373
ENSG00000142686.8	C1orf216	-0.289816	0.0191942	0.0370066
ENSG00000167130.18	DOLPP1	-0.28986	0.0191752	0.0369818
ENSG00000226423.1	AC093642.1	-0.289959	0.0191323	0.0369049
ENSG00000188822.8	CNR2	-0.289991	0.0191184	0.036884
ENSG00000163312.11	HELQ	-0.290035	0.0190994	0.0368534
ENSG00000164332.8	UBLCP1	-0.290035	0.0190994	0.0368534
ENSG00000254685.6	FPGT	-0.290035	0.0190994	0.0368534
ENSG00000266088.6	AC004585.1	-0.290079	0.0190806	0.0368404
ENSG00000211802.3	TRAV22	-0.290104	0.0190697	0.0368254
ENSG00000148835.11	TAF5	-0.290166	0.0190428	0.0367792
ENSG00000105671.12	DDX49	-0.29021	0.019024	0.0367487
ENSG00000162769.13	FLVCR1	-0.29021	0.019024	0.0367487
ENSG00000157593.19	SLC35B2	-0.290253	0.0190051	0.0367241
ENSG00000105327.17	BBC3	-0.290297	0.0189863	0.0366936
ENSG00000150990.8	DHX37	-0.290297	0.0189863	0.0366936
ENSG00000112578.10	BYSL	-0.290385	0.0189487	0.0366326
ENSG00000196715.7	VKORC1L1	-0.290385	0.0189487	0.0366326
ENSG00000069966.18	GNB5	-0.290603	0.0188551	0.0364632
ENSG00000110906.13	KCTD10	-0.290603	0.0188551	0.0364632
ENSG00000185803.10	SLC52A2	-0.290603	0.0188551	0.0364632
ENSG00000186407.7	CD300E	-0.290647	0.0188364	0.0364445
ENSG00000144468.17	RHBDD1	-0.290778	0.0187804	0.036342
ENSG00000163564.15	PYHIN1	-0.290778	0.0187804	0.036342
ENSG00000187630.17	DHRS4L2	-0.290778	0.0187804	0.036342
ENSG00000215790.7	SLC35E2A	-0.290778	0.0187804	0.036342
ENSG00000003249.14	DBNDD1	-0.290865	0.0187432	0.0363048
ENSG00000110958.16	PTGES3	-0.290953	0.018706	0.0362444
ENSG00000068831.19	RASGRP2	-0.290997	0.0186875	0.03622
ENSG00000135999.12	EPC2	-0.29104	0.0186689	0.0361957
ENSG00000156603.18	MED19	-0.291128	0.0186319	0.0361296
ENSG00000226328.7	NUP50-DT	-0.291128	0.0186319	0.0361296
ENSG00000139187.10	KLRG1	-0.291171	0.0186134	0.0361053
ENSG00000105738.11	SIPA1L3	-0.291215	0.0185949	0.0360753
ENSG00000135446.17	CDK4	-0.291302	0.018558	0.0360152
ENSG00000152904.11	GGPS1	-0.291434	0.0185027	0.0359137
ENSG00000135631.17	RAB11FIP5	-0.291477	0.0184843	0.0358838
ENSG00000184110.14	EIF3C	-0.291521	0.0184659	0.0358538
ENSG00000221944.8	TIGD1	-0.291958	0.0182831	0.0355159
ENSG00000243696.5	AC006254.1	-0.292002	0.0182649	0.0354919
ENSG00000173914.12	RBM4B	-0.292089	0.0182285	0.0354269
ENSG00000110104.13	CCDC86	-0.292133	0.0182104	0.0353973
ENSG00000138138.13	ATAD1	-0.292177	0.0181922	0.0353677
ENSG00000138758.11	SEPTIN11	-0.292177	0.0181922	0.0353677
ENSG00000196072.12	BLOC1S2	-0.292177	0.0181922	0.0353677
ENSG00000123562.17	MORF4L2	-0.292264	0.018156	0.03532
ENSG00000134242.16	PTPN22	-0.292264	0.018156	0.03532
ENSG00000137288.10	UQCC2	-0.292264	0.018156	0.03532
ENSG00000141505.12	ASGR1	-0.292526	0.0180476	0.0351262
ENSG00000173409.14	ARV1	-0.292526	0.0180476	0.0351262
ENSG00000109790.16	KLHL5	-0.292614	0.0180117	0.0350674
ENSG00000104412.8	EMC2	-0.292657	0.0179937	0.0350381
ENSG00000115561.16	CHMP3	-0.292657	0.0179937	0.0350381
ENSG00000117505.13	DR1	-0.292701	0.0179757	0.0350144
ENSG00000226137.5	BAIAP2-DT	-0.292701	0.0179757	0.0350144
ENSG00000121274.13	TENT4B	-0.292745	0.0179578	0.0349907
ENSG00000269973.1	AC010969.2	-0.292788	0.0179399	0.0349614
ENSG00000181191.11	PJA1	-0.292832	0.017922	0.0349321
ENSG00000215811.6	BTNL10	-0.292832	0.0179218	0.0349321
ENSG00000130544.12	ZNF557	-0.292876	0.0179041	0.0349084
ENSG00000138629.16	UBL7	-0.292876	0.0179041	0.0349084
ENSG00000218175.2	AC016739.1	-0.292876	0.0179041	0.0349084
ENSG00000138085.16	ATRAID	-0.29292	0.0178862	0.0348904
ENSG00000129071.9	MBD4	-0.293138	0.017797	0.0347221
ENSG00000147592.9	LACTB2	-0.293138	0.017797	0.0347221
ENSG00000175768.13	TOMM5	-0.293138	0.017797	0.0347221
ENSG00000087191.13	PSMC5	-0.293269	0.0177437	0.0346404
ENSG00000106261.17	ZKSCAN1	-0.293313	0.017726	0.0346114
ENSG00000134444.14	RELCH	-0.293313	0.017726	0.0346114
ENSG00000153989.8	NUS1	-0.293313	0.017726	0.0346114
ENSG00000118971.8	CCND2	-0.293357	0.0177082	0.0345935
ENSG00000197451.12	HNRNPAB	-0.2934	0.0176905	0.0345645
ENSG00000157617.17	C2CD2	-0.293488	0.0176551	0.0345009
ENSG00000234648.1	AL162151.2	-0.293488	0.0176551	0.0345009
ENSG00000120616.16	EPC1	-0.293619	0.0176022	0.0344141
ENSG00000104951.16	IL4I1	-0.293666	0.0175833	0.0343907
ENSG00000092529.25	CAPN3	-0.293837	0.0175142	0.0342698
ENSG00000100348.10	TXN2	-0.293837	0.0175142	0.0342698
ENSG00000106993.12	CDC37L1	-0.293881	0.0174967	0.0342465
ENSG00000211814.1	TRAV35	-0.293889	0.0174935	0.0342458
ENSG00000131381.12	RBSN	-0.293925	0.0174792	0.0342233
ENSG00000183655.13	KLHL25	-0.293969	0.0174616	0.0342001
ENSG00000153044.10	CENPH	-0.294012	0.0174441	0.0341713
ENSG00000171421.13	MRPL36	-0.294012	0.0174441	0.0341713
ENSG00000248487.9	ABHD14A	-0.294187	0.0173743	0.034051
ENSG00000151247.12	EIF4E	-0.294274	0.0173394	0.0339882
ENSG00000177051.6	FBXO46	-0.294274	0.0173394	0.0339882
ENSG00000176986.16	SEC24C	-0.294362	0.0173047	0.0339311
ENSG00000141428.17	C18orf21	-0.294406	0.0172873	0.033908
ENSG00000178802.18	MPI	-0.294406	0.0172873	0.033908
ENSG00000148343.18	MIGA2	-0.294449	0.01727	0.0338849
ENSG00000271895.2	AL109811.2	-0.294493	0.0172526	0.0338564
ENSG00000172922.10	RNASEH2C	-0.294624	0.0172007	0.03376
ENSG00000221792.1	MIR1282	-0.294712	0.0171662	0.0336977
ENSG00000126353.3	CCR7	-0.294755	0.0171489	0.0336693
ENSG00000259448.3	LINC02352	-0.294755	0.0171489	0.0336693
ENSG00000107242.19	PIP5K1B	-0.294843	0.0171145	0.0336125
ENSG00000240038.6	AMY2B	-0.294886	0.0170973	0.0335842
ENSG00000167515.10	TRAPPC2L	-0.294974	0.0170629	0.033533
ENSG00000063978.16	RNF4	-0.295017	0.0170457	0.0335048
ENSG00000121691.7	CAT	-0.295017	0.0170457	0.0335048
ENSG00000170085.18	SIMC1	-0.295017	0.0170457	0.0335048
ENSG00000261222.3	AC064805.1	-0.295017	0.0170457	0.0335048
ENSG00000185619.18	PCGF3	-0.295061	0.0170286	0.0334928
ENSG00000196407.12	THEM5	-0.295072	0.0170243	0.0334899
ENSG00000207554.1	MIR647	-0.295092	0.0170166	0.0334801
ENSG00000198056.15	PRIM1	-0.295192	0.0169773	0.0334081
ENSG00000198498.10	TMA16	-0.295192	0.0169773	0.0334081
ENSG00000256862.3	AC005842.1	-0.295467	0.01687	0.033224
ENSG00000198815.9	FOXJ3	-0.295498	0.016858	0.0332058
ENSG00000226179.6	LINC00685	-0.295498	0.016858	0.0332058
ENSG00000156976.17	EIF4A2	-0.295586	0.016824	0.0331551
ENSG00000168653.11	NDUFS5	-0.295673	0.0167901	0.0331045
ENSG00000005810.18	MYCBP2	-0.295717	0.0167732	0.0330765
ENSG00000166432.15	ZMAT1	-0.295717	0.0167732	0.0330765
ENSG00000120647.10	CCDC77	-0.29576	0.0167563	0.0330593
ENSG00000242735.1	RPSAP26	-0.29576	0.0167563	0.0330593
ENSG00000240036.4	AC104563.1	-0.295804	0.0167394	0.0330368
ENSG00000105726.17	ATP13A1	-0.295892	0.0167057	0.0329863
ENSG00000225938.1	AL109741.1	-0.295924	0.0166932	0.032967
ENSG00000112996.11	MRPS30	-0.295935	0.0166888	0.0329638
ENSG00000126001.16	CEP250	-0.295935	0.0166888	0.0329638
ENSG00000156831.8	NSMCE2	-0.296066	0.0166384	0.0328802
ENSG00000175066.16	GK5	-0.296066	0.0166384	0.0328802
ENSG00000204590.12	GNL1	-0.296198	0.016588	0.0328075
ENSG00000149577.16	SIDT2	-0.296285	0.0165546	0.0327466
ENSG00000168924.15	LETM1	-0.296329	0.0165378	0.0327189
ENSG00000252139.1	AC090227.1	-0.296417	0.016504	0.0326626
ENSG00000101945.16	SUV39H1	-0.296503	0.0164711	0.0326082
ENSG00000083896.12	YTHDC1	-0.296547	0.0164545	0.0325806
ENSG00000108443.14	RPS6KB1	-0.296547	0.0164545	0.0325806
ENSG00000070785.17	EIF2B3	-0.296635	0.0164212	0.0325254
ENSG00000137656.12	BUD13	-0.296635	0.0164212	0.0325254
ENSG00000014138.9	POLA2	-0.296722	0.016388	0.0324703
ENSG00000163938.17	GNL3	-0.296722	0.016388	0.0324703
ENSG00000101464.10	PIGU	-0.296766	0.0163714	0.032448
ENSG00000196968.11	FUT11	-0.296766	0.0163714	0.032448
ENSG00000149476.15	TKFC	-0.296809	0.0163549	0.0324258
ENSG00000284048.2	AC073111.3	-0.296853	0.0163383	0.0323983
ENSG00000165916.8	PSMC3	-0.296941	0.0163053	0.0323381
ENSG00000168090.10	COPS6	-0.296941	0.0163053	0.0323381
ENSG00000258441.1	LINC00641	-0.296941	0.0163053	0.0323381
ENSG00000126767.18	ELK1	-0.296984	0.0162888	0.0323213
ENSG00000139055.7	ERP27	-0.297028	0.0162723	0.0322938
ENSG00000033050.9	ABCF2	-0.297115	0.0162394	0.032239
ENSG00000103126.15	AXIN1	-0.297115	0.0162394	0.032239
ENSG00000178952.11	TUFM	-0.297115	0.0162394	0.032239
ENSG00000110060.9	PUS3	-0.297247	0.0161901	0.0321623
ENSG00000115350.12	POLE4	-0.297247	0.0161901	0.0321623
ENSG00000198920.11	KIAA0753	-0.297247	0.0161901	0.0321623
ENSG00000225783.8	MIAT	-0.297247	0.0161901	0.0321623
ENSG00000075188.9	NUP37	-0.297334	0.0161573	0.0321235
ENSG00000101752.11	MIB1	-0.297509	0.0160919	0.032004
ENSG00000105205.7	CLC	-0.297509	0.0160919	0.032004
ENSG00000100346.18	CACNA1I	-0.297552	0.0160755	0.031982
ENSG00000116198.13	CEP104	-0.29764	0.016043	0.0319277
ENSG00000280077.1	AL353763.2	-0.29764	0.016043	0.0319277
ENSG00000188811.14	NHLRC3	-0.297684	0.0160267	0.0319058
ENSG00000250565.7	ATP6V1E2	-0.297684	0.0160267	0.0319058
ENSG00000149485.19	FADS1	-0.297727	0.0160104	0.0318891
ENSG00000228300.14	FAM174C	-0.297815	0.0159779	0.0318401
ENSG00000117395.12	EBNA1BP2	-0.297946	0.0159293	0.031759
ENSG00000145715.15	RASA1	-0.298077	0.0158808	0.0316779
ENSG00000128626.11	MRPS12	-0.298208	0.0158325	0.0315867
ENSG00000173209.23	AHSA2P	-0.298208	0.0158325	0.0315867
ENSG00000164164.17	OTUD4	-0.298252	0.0158164	0.031565
ENSG00000101974.14	ATP11C	-0.298295	0.0158003	0.0315381
ENSG00000137880.6	GCHFR	-0.298295	0.0158003	0.0315381
ENSG00000232022.7	FAAHP1	-0.298295	0.0158003	0.0315381
ENSG00000272455.1	AL391244.2	-0.298295	0.0158003	0.0315381
ENSG00000142230.13	SAE1	-0.298339	0.0157842	0.0315268
ENSG00000154124.5	OTULIN	-0.298383	0.0157682	0.0315052
ENSG00000228784.9	LINC00954	-0.298383	0.0157682	0.0315052
ENSG00000122188.13	LAX1	-0.298427	0.0157522	0.0314835
ENSG00000188243.12	COMMD6	-0.298558	0.0157041	0.0313979
ENSG00000085274.15	MYNN	-0.298645	0.0156722	0.0313392
ENSG00000164758.7	MED30	-0.298645	0.0156722	0.0313392
ENSG00000168246.6	UBTD2	-0.298645	0.0156722	0.0313392
ENSG00000278619.5	MRM1	-0.298733	0.0156403	0.0312909
ENSG00000068724.17	TTC7A	-0.298776	0.0156244	0.0312694
ENSG00000168273.8	SMIM4	-0.298864	0.0155926	0.0312109
ENSG00000177879.16	AP3S1	-0.298864	0.0155926	0.0312109
ENSG00000213465.8	ARL2	-0.298864	0.0155926	0.0312109
ENSG00000184220.12	CMSS1	-0.298907	0.0155767	0.0311946
ENSG00000047849.21	MAP4	-0.298951	0.0155608	0.031168
ENSG00000100941.9	PNN	-0.299038	0.0155291	0.0311097
ENSG00000139990.18	DCAF5	-0.299082	0.0155133	0.0310831
ENSG00000162775.16	RBM15	-0.299082	0.0155133	0.0310831
ENSG00000173762.8	CD7	-0.299126	0.0154975	0.0310617
ENSG00000247982.6	LINC00926	-0.299126	0.0154975	0.0310617
ENSG00000228201.1	AL022341.1	-0.299131	0.0154956	0.0310617
ENSG00000171109.19	MFN1	-0.29917	0.0154817	0.0310454
ENSG00000271870.1	AC024060.2	-0.29918	0.0154778	0.0310454
ENSG00000243678.11	NME2	-0.299213	0.0154659	0.0310292
ENSG00000125430.9	HS3ST3B1	-0.299257	0.0154501	0.0310027
ENSG00000142892.15	PIGK	-0.299257	0.0154501	0.0310027
ENSG00000150687.12	PRSS23	-0.299257	0.0154501	0.0310027
ENSG00000153113.23	CAST	-0.299344	0.0154186	0.0309549
ENSG00000132361.17	CLUH	-0.299388	0.0154029	0.0309284
ENSG00000170142.12	UBE2E1	-0.299388	0.0154029	0.0309284
ENSG00000136273.13	HUS1	-0.299432	0.0153872	0.0309071
ENSG00000259939.1	AC022167.1	-0.299445	0.0153825	0.0309028
ENSG00000273824.1	AC008033.3	-0.299489	0.0153668	0.0308764
ENSG00000039650.12	PNKP	-0.299607	0.0153245	0.0307965
ENSG00000217716.3	RPS10P3	-0.299607	0.0153245	0.0307965
ENSG00000122884.12	P4HA1	-0.299694	0.0152932	0.0307489
ENSG00000137078.9	SIT1	-0.299738	0.0152776	0.0307277
ENSG00000163913.11	IFT122	-0.299738	0.0152776	0.0307277
ENSG00000107902.14	LHPP	-0.299781	0.015262	0.0307065
ENSG00000137776.17	SLTM	-0.299825	0.0152464	0.0306854
ENSG00000198911.12	SREBF2	-0.299825	0.0152464	0.0306854
ENSG00000007520.4	TSR3	-0.299869	0.0152308	0.0306642
ENSG00000109519.13	GRPEL1	-0.299956	0.0151997	0.0306067
ENSG00000095261.14	PSMD5	-0.300044	0.0151686	0.0305492
ENSG00000211716.2	TRBV9	-0.300044	0.0151686	0.0305492
ENSG00000114650.20	SCAP	-0.300131	0.0151376	0.030502
ENSG00000055147.19	FAM114A2	-0.300175	0.0151221	0.0304758
ENSG00000226085.3	UQCRFS1P1	-0.300306	0.0150757	0.0303875
ENSG00000254682.1	AP002387.2	-0.300306	0.0150757	0.0303875
ENSG00000103522.16	IL21R	-0.300393	0.0150449	0.0303404
ENSG00000166797.11	CIAO2A	-0.300524	0.0149987	0.0302524
ENSG00000211792.2	TRAV14DV4	-0.300524	0.0149987	0.0302524
ENSG00000235173.7	HGH1	-0.300568	0.0149834	0.0302315
ENSG00000159210.10	SNF8	-0.300612	0.014968	0.0302055
ENSG00000170348.9	TMED10	-0.300612	0.014968	0.0302055
ENSG00000101350.8	KIF3B	-0.300656	0.0149527	0.0301847
ENSG00000178691.11	SUZ12	-0.300656	0.0149527	0.0301847
ENSG00000107560.12	RAB11FIP2	-0.300699	0.0149374	0.0301638
ENSG00000225067.4	RPL23AP2	-0.300699	0.0149374	0.0301638
ENSG00000266402.3	SNHG25	-0.300699	0.0149374	0.0301638
ENSG00000134375.11	TIMM17A	-0.300743	0.0149221	0.030148
ENSG00000145911.6	N4BP3	-0.300743	0.0149221	0.030148
ENSG00000239857.7	GET4	-0.300743	0.0149221	0.030148
ENSG00000135632.12	SMYD5	-0.300787	0.0149068	0.0301322
ENSG00000223609.11	HBD	-0.300823	0.0148942	0.0301118
ENSG00000084093.17	REST	-0.30083	0.0148915	0.0301113
ENSG00000112237.13	CCNC	-0.300874	0.0148762	0.0300855
ENSG00000174720.16	LARP7	-0.300918	0.014861	0.0300597
ENSG00000149480.7	MTA2	-0.300962	0.0148457	0.0300338
ENSG00000154165.5	GPR15	-0.300975	0.0148412	0.0300296
ENSG00000131558.15	EXOC4	-0.301049	0.0148153	0.0299823
ENSG00000162813.18	BPNT1	-0.301049	0.0148153	0.0299823
ENSG00000183773.15	AIFM3	-0.301049	0.0148153	0.0299823
ENSG00000173933.20	RBM4	-0.301093	0.0148001	0.0299716
ENSG00000211745.3	TRBV4-2	-0.301126	0.0147887	0.0299534
ENSG00000065548.18	ZC3H15	-0.301136	0.0147849	0.0299508
ENSG00000138071.13	ACTR2	-0.301136	0.0147849	0.0299508
ENSG00000206190.12	ATP10A	-0.301136	0.0147849	0.0299508
ENSG00000107554.17	DNMBP	-0.301311	0.0147243	0.029853
ENSG00000165637.13	VDAC2	-0.301311	0.0147243	0.029853
ENSG00000104812.15	GYS1	-0.301399	0.0146941	0.0298167
ENSG00000014641.20	MDH1	-0.301836	0.0145438	0.0295265
ENSG00000141424.13	SLC39A6	-0.301836	0.0145438	0.0295265
ENSG00000243836.5	WDR86-AS1	-0.301879	0.0145288	0.0295061
ENSG00000160818.16	GPATCH4	-0.301967	0.0144989	0.0294602
ENSG00000161692.18	DBF4B	-0.30201	0.014484	0.0294348
ENSG00000150045.12	KLRF1	-0.302142	0.0144393	0.0293539
ENSG00000206418.4	RAB12	-0.302142	0.0144393	0.0293539
ENSG00000166225.8	FRS2	-0.302229	0.0144096	0.0293033
ENSG00000184178.16	SCFD2	-0.302229	0.0144096	0.0293033
ENSG00000153975.10	ZUP1	-0.302273	0.0143948	0.029283
ENSG00000085719.13	CPNE3	-0.30236	0.0143651	0.0292374
ENSG00000110048.12	OSBP	-0.302448	0.0143355	0.0291821
ENSG00000111057.11	KRT18	-0.302491	0.0143208	0.0291569
ENSG00000240291.1	AL450384.2	-0.302535	0.014306	0.0291318
ENSG00000148396.18	SEC16A	-0.302753	0.0142324	0.0289965
ENSG00000248980.1	AC019163.1	-0.302769	0.0142271	0.0289906
ENSG00000004399.12	PLXND1	-0.302972	0.0141591	0.0288618
ENSG00000079387.14	SENP1	-0.302972	0.0141591	0.0288618
ENSG00000257727.6	CNPY2	-0.302972	0.0141591	0.0288618
ENSG00000070814.21	TCOF1	-0.303016	0.0141445	0.0288465
ENSG00000100523.15	DDHD1	-0.303059	0.0141299	0.0288216
ENSG00000229833.10	PET100	-0.303147	0.0141007	0.0287718
ENSG00000163781.14	TOPBP1	-0.303234	0.0140716	0.0287221
ENSG00000206177.7	HBM	-0.303234	0.0140716	0.0287221
ENSG00000133065.11	SLC41A1	-0.303322	0.0140425	0.0286724
ENSG00000182809.10	CRIP2	-0.303322	0.0140425	0.0286724
ENSG00000184203.8	PPP1R2	-0.303322	0.0140425	0.0286724
ENSG00000143156.14	NME7	-0.303365	0.014028	0.0286573
ENSG00000138442.9	WDR12	-0.30354	0.0139701	0.0285582
ENSG00000164331.10	ANKRA2	-0.30354	0.0139701	0.0285582
ENSG00000283063.1	TRBV6-2	-0.303628	0.0139412	0.0285136
ENSG00000173391.9	OLR1	-0.303781	0.0138905	0.0284195
ENSG00000243181.2	AC087343.1	-0.303802	0.0138836	0.0284102
ENSG00000174327.7	SLC16A13	-0.303846	0.0138692	0.0283855
ENSG00000128708.13	HAT1	-0.30389	0.0138548	0.0283609
ENSG00000121851.13	POLR3GL	-0.303934	0.0138405	0.0283364
ENSG00000126391.14	FRMD8	-0.303934	0.0138405	0.0283364
ENSG00000186111.9	PIP5K1C	-0.304065	0.0137975	0.028258
ENSG00000144589.22	STK11IP	-0.304108	0.0137832	0.0282335
ENSG00000146904.9	EPHA1	-0.304108	0.0137832	0.0282335
ENSG00000211728.2	TRBV5-6	-0.304108	0.0137832	0.0282335
ENSG00000080546.13	SESN1	-0.304152	0.0137689	0.0282185
ENSG00000164031.17	DNAJB14	-0.304152	0.0137689	0.0282185
ENSG00000064933.17	PMS1	-0.304196	0.0137547	0.0281988
ENSG00000079435.10	LIPE	-0.30424	0.0137404	0.0281791
ENSG00000157181.16	ODR4	-0.30424	0.0137404	0.0281791
ENSG00000276953.1	TRBV12-4	-0.304308	0.013718	0.0281474
ENSG00000276819.1	TRBV15	-0.304371	0.0136977	0.0281154
ENSG00000074603.19	DPP8	-0.304414	0.0136835	0.028091
ENSG00000104884.15	ERCC2	-0.304458	0.0136693	0.0280666
ENSG00000127445.13	PIN1	-0.304589	0.0136268	0.0279888
ENSG00000177272.9	KCNA3	-0.304677	0.0135985	0.0279355
ENSG00000011405.13	PIK3C2A	-0.304808	0.0135562	0.0278533
ENSG00000133818.14	RRAS2	-0.304895	0.0135281	0.0278002
ENSG00000140153.17	WDR20	-0.304895	0.0135281	0.0278002
ENSG00000138385.16	SSB	-0.304939	0.013514	0.0277807
ENSG00000059769.20	DNAJC25	-0.304983	0.0135	0.0277566
ENSG00000165501.17	LRR1	-0.305026	0.0134859	0.0277324
ENSG00000055070.17	SZRD1	-0.30507	0.0134719	0.0277177
ENSG00000139233.7	LLPH	-0.30507	0.0134719	0.0277177
ENSG00000168612.4	ZSWIM1	-0.305114	0.0134579	0.0276983
ENSG00000204922.5	UQCC3	-0.305114	0.0134579	0.0276983
ENSG00000184436.12	THAP7	-0.305288	0.013402	0.0275927
ENSG00000170469.10	SPATA24	-0.305336	0.013387	0.0275665
ENSG00000077458.13	FAM76B	-0.305376	0.0133742	0.0275447
ENSG00000085231.14	AK6	-0.305376	0.0133742	0.0275447
ENSG00000162777.17	DENND2D	-0.305376	0.0133742	0.0275447
ENSG00000158158.12	CNNM4	-0.305463	0.0133463	0.0275014
ENSG00000204685.7	STARD7-AS1	-0.305507	0.0133325	0.0274821
ENSG00000159579.14	RSPRY1	-0.305638	0.0132908	0.0274057
ENSG00000177853.14	ZNF518A	-0.305769	0.0132494	0.0273295
ENSG00000183291.17	SELENOF	-0.305769	0.0132494	0.0273295
ENSG00000106610.15	STAG3L4	-0.305813	0.0132356	0.0273103
ENSG00000136999.5	CCN3	-0.305857	0.0132218	0.0272865
ENSG00000166965.12	RCCD1	-0.305857	0.0132218	0.0272865
ENSG00000261799.1	AC007406.5	-0.305857	0.0132218	0.0272865
ENSG00000175324.10	LSM1	-0.305944	0.0131942	0.0272482
ENSG00000262664.3	OVCA2	-0.305944	0.0131942	0.0272482
ENSG00000174840.9	PDE12	-0.306031	0.0131667	0.0272054
ENSG00000198945.8	L3MBTL3	-0.306119	0.0131393	0.0271533
ENSG00000132773.12	TOE1	-0.306163	0.0131256	0.0271296
ENSG00000062524.16	LTK	-0.30625	0.0130982	0.0270776
ENSG00000115364.14	MRPL19	-0.306294	0.0130845	0.0270586
ENSG00000174600.14	CMKLR1	-0.306294	0.0130845	0.0270586
ENSG00000198467.15	TPM2	-0.306381	0.0130572	0.0270114
ENSG00000211698.2	TRGV4	-0.306519	0.0130142	0.0269271
ENSG00000134802.17	SLC43A3	-0.306556	0.0130028	0.0269125
ENSG00000141219.15	C17orf80	-0.306556	0.0130028	0.0269125
ENSG00000089682.16	RBM41	-0.3066	0.0129892	0.0268936
ENSG00000175463.12	TBC1D10C	-0.3066	0.0129892	0.0268936
ENSG00000105699.16	LSR	-0.306643	0.0129756	0.0268793
ENSG00000176390.12	CRLF3	-0.306731	0.0129485	0.0268324
ENSG00000166902.5	MRPL16	-0.306774	0.012935	0.0268135
ENSG00000257511.1	AC084824.2	-0.306798	0.0129278	0.0268031
ENSG00000113391.19	FAM172A	-0.306818	0.0129215	0.0267946
ENSG00000006625.18	GGCT	-0.306906	0.0128944	0.0267432
ENSG00000154217.15	PITPNC1	-0.306906	0.0128944	0.0267432
ENSG00000123144.11	TRIR	-0.306949	0.012881	0.026729
ENSG00000178028.14	DMAP1	-0.306949	0.012881	0.026729
ENSG00000134058.12	CDK7	-0.307037	0.012854	0.0266822
ENSG00000149516.14	MS4A3	-0.307106	0.0128328	0.0266565
ENSG00000137216.19	TMEM63B	-0.307255	0.0127869	0.0265657
ENSG00000196449.4	YRDC	-0.30743	0.0127334	0.0264682
ENSG00000180089.6	TMEM86B	-0.307474	0.0127201	0.026445
ENSG00000213015.9	ZNF580	-0.307561	0.0126934	0.0264078
ENSG00000139613.12	SMARCC2	-0.307605	0.0126801	0.0263846
ENSG00000267364.2	AC022706.1	-0.307605	0.0126801	0.0263846
ENSG00000197782.14	ZNF780A	-0.307649	0.0126669	0.026366
ENSG00000125870.11	SNRPB2	-0.307692	0.0126536	0.0263429
ENSG00000182004.13	SNRPE	-0.307692	0.0126536	0.0263429
ENSG00000198752.11	CDC42BPB	-0.307692	0.0126536	0.0263429
ENSG00000091947.10	TMEM101	-0.307736	0.0126403	0.0263289
ENSG00000179476.8	C14orf28	-0.307736	0.0126403	0.0263289
ENSG00000096401.8	CDC5L	-0.30778	0.0126271	0.0263103
ENSG00000181744.8	DIPK2A	-0.307823	0.0126138	0.0262873
ENSG00000162542.13	TMCO4	-0.307911	0.0125874	0.0262367
ENSG00000172716.16	SLFN11	-0.307955	0.0125741	0.0262136
ENSG00000118096.8	IFT46	-0.308086	0.0125346	0.0261357
ENSG00000183508.5	TENT5C	-0.308086	0.0125346	0.0261357
ENSG00000205571.13	SMN2	-0.308129	0.0125214	0.0261173
ENSG00000214331.8	AC009053.2	-0.308173	0.0125083	0.0260943
ENSG00000119523.10	ALG2	-0.308217	0.0124952	0.0260714
ENSG00000196371.3	FUT4	-0.308304	0.0124689	0.0260212
ENSG00000231680.1	LINC02723	-0.308304	0.0124689	0.0260212
ENSG00000134297.6	PLEKHA8P1	-0.308392	0.0124427	0.0259755
ENSG00000246582.3	AC100861.1	-0.308392	0.0124427	0.0259755
ENSG00000100532.12	CGRRF1	-0.308479	0.0124166	0.0259298
ENSG00000255135.4	AP002360.2	-0.308523	0.0124035	0.0259071
ENSG00000187010.21	RHD	-0.308548	0.012396	0.0258958
ENSG00000040275.17	SPDL1	-0.308566	0.0123905	0.0258888
ENSG00000141098.13	GFOD2	-0.308566	0.0123905	0.0258888
ENSG00000130770.18	ATP5IF1	-0.30861	0.0123775	0.0258705
ENSG00000150316.12	CWC15	-0.308654	0.0123645	0.0258477
ENSG00000198618.5	PPIAP22	-0.308698	0.0123515	0.025825
ENSG00000154222.14	CC2D1B	-0.308829	0.0123125	0.0257525
ENSG00000054277.14	OPN3	-0.30896	0.0122737	0.0256801
ENSG00000119673.14	ACOT2	-0.30896	0.0122737	0.0256801
ENSG00000119912.17	IDE	-0.30896	0.0122737	0.0256801
ENSG00000115966.17	ATF2	-0.309091	0.0122349	0.0256212
ENSG00000124641.16	MED20	-0.309091	0.0122349	0.0256212
ENSG00000126243.9	LRFN3	-0.309091	0.0122349	0.0256212
ENSG00000211793.2	TRAV9-2	-0.309091	0.0122349	0.0256212
ENSG00000259877.2	AC009113.1	-0.309094	0.0122339	0.0256212
ENSG00000166140.17	ZFYVE19	-0.309135	0.0122221	0.0256164
ENSG00000120509.10	PDZD11	-0.309178	0.0122092	0.0255938
ENSG00000156738.17	MS4A1	-0.309222	0.0121963	0.0255801
ENSG00000175866.15	BAIAP2	-0.309353	0.0121578	0.0255082
ENSG00000167862.10	MRPL58	-0.309484	0.0121194	0.025432
ENSG00000233609.3	RPL10P19	-0.309531	0.0121056	0.0254075
ENSG00000144567.11	RETREG2	-0.309572	0.0120938	0.0253872
ENSG00000116560.11	SFPQ	-0.309659	0.0120683	0.0253424
ENSG00000167302.10	TEPSIN	-0.30979	0.0120302	0.0252754
ENSG00000196704.12	AMZ2	-0.30979	0.0120302	0.0252754
ENSG00000106028.11	SSBP1	-0.309834	0.0120175	0.0252575
ENSG00000137038.8	DMAC1	-0.309834	0.0120175	0.0252575
ENSG00000161905.13	ALOX15	-0.309914	0.0119941	0.0252216
ENSG00000107863.18	ARHGAP21	-0.309921	0.0119921	0.0252216
ENSG00000186204.15	CYP4F12	-0.309921	0.0119921	0.0252216
ENSG00000162851.8	TFB2M	-0.310052	0.0119541	0.0251506
ENSG00000232810.4	TNF	-0.310052	0.0119541	0.0251506
ENSG00000197448.14	GSTK1	-0.31014	0.0119289	0.0251106
ENSG00000136463.8	TACO1	-0.310184	0.0119163	0.0250884
ENSG00000169926.11	KLF13	-0.310227	0.0119037	0.0250662
ENSG00000179029.15	TMEM107	-0.310271	0.0118911	0.0250441
ENSG00000100029.18	PES1	-0.310315	0.0118785	0.025022
ENSG00000273211.1	AC137630.4	-0.31039	0.011857	0.0249853
ENSG00000072071.16	ADGRL1	-0.310402	0.0118534	0.0249821
ENSG00000185641.6	AC034236.1	-0.310402	0.0118534	0.0249821
ENSG00000163382.12	NAXE	-0.310446	0.0118409	0.0249644
ENSG00000183734.4	ASCL2	-0.310446	0.0118409	0.0249644
ENSG00000151366.13	NDUFC2	-0.310577	0.0118033	0.0248939
ENSG00000205302.7	SNX2	-0.310664	0.0117783	0.0248456
ENSG00000125863.20	MKKS	-0.310795	0.011741	0.024771
ENSG00000105204.14	DYRK1B	-0.310839	0.0117285	0.0247491
ENSG00000159884.12	CCDC107	-0.310839	0.0117285	0.0247491
ENSG00000183155.5	RABIF	-0.310883	0.0117161	0.0247358
ENSG00000164117.14	FBXO8	-0.310927	0.0117037	0.0247139
ENSG00000134970.14	TMED7	-0.311014	0.0116789	0.0246702
ENSG00000243989.9	ACY1	-0.311058	0.0116665	0.0246483
ENSG00000157778.9	PSMG3	-0.311101	0.0116542	0.0246265
ENSG00000168438.15	CDC40	-0.311101	0.0116542	0.0246265
ENSG00000157212.19	PAXIP1	-0.311145	0.0116418	0.024609
ENSG00000115568.15	ZNF142	-0.311189	0.0116295	0.0245915
ENSG00000132967.9	HMGB1P5	-0.311189	0.0116295	0.0245915
ENSG00000150782.12	IL18	-0.311189	0.0116295	0.0245915
ENSG00000071246.11	VASH1	-0.311233	0.0116171	0.0245783
ENSG00000182952.5	HMGN4	-0.311233	0.0116171	0.0245783
ENSG00000167136.7	ENDOG	-0.311276	0.0116048	0.0245608
ENSG00000115761.16	NOL10	-0.31132	0.0115925	0.0245433
ENSG00000197343.11	ZNF655	-0.311538	0.0115311	0.0244219
ENSG00000010322.16	NISCH	-0.311582	0.0115189	0.0244002
ENSG00000197037.11	ZSCAN25	-0.311626	0.0115066	0.0243786
ENSG00000126215.14	XRCC3	-0.31167	0.0114944	0.024357
ENSG00000133265.11	HSPBP1	-0.31167	0.0114944	0.024357
ENSG00000117450.14	PRDX1	-0.311757	0.01147	0.0243138
ENSG00000224470.8	ATXN1L	-0.311801	0.0114578	0.0242964
ENSG00000069702.11	TGFBR3	-0.311932	0.0114213	0.0242233
ENSG00000169762.17	TAPT1	-0.311976	0.0114092	0.024206
ENSG00000135736.6	CCDC102A	-0.312063	0.0113849	0.0241588
ENSG00000180329.14	CCDC43	-0.312107	0.0113728	0.0241374
ENSG00000108592.17	FTSJ3	-0.31215	0.0113607	0.0241159
ENSG00000118939.17	UCHL3	-0.31235	0.0113055	0.0240113
ENSG00000121749.15	TBC1D15	-0.312413	0.0112884	0.0239791
ENSG00000111237.19	VPS29	-0.312456	0.0112764	0.0239578
ENSG00000169016.17	E2F6	-0.312456	0.0112764	0.0239578
ENSG00000185721.13	DRG1	-0.312456	0.0112764	0.0239578
ENSG00000186827.11	TNFRSF4	-0.3125	0.0112644	0.0239449
ENSG00000286699.1	AC084198.4	-0.3125	0.0112644	0.0239449
ENSG00000108423.15	TUBD1	-0.312544	0.0112524	0.023932
ENSG00000178980.15	SELENOW	-0.312544	0.0112524	0.023932
ENSG00000101751.10	POLI	-0.312587	0.0112404	0.0239191
ENSG00000165424.7	ZCCHC24	-0.312631	0.0112284	0.0238978
ENSG00000196459.14	TRAPPC2	-0.312719	0.0112045	0.0238511
ENSG00000142173.16	COL6A2	-0.312762	0.0111925	0.0238299
ENSG00000197170.10	PSMD12	-0.312762	0.0111925	0.0238299
ENSG00000165389.7	SPTSSA	-0.31285	0.0111687	0.0237875
ENSG00000108773.11	KAT2A	-0.312893	0.0111568	0.0237663
ENSG00000279529.1	AC008764.8	-0.312937	0.0111449	0.0237451
ENSG00000205268.10	PDE7A	-0.313024	0.0111211	0.0236987
ENSG00000260992.1	DOCK9-DT	-0.313049	0.0111144	0.0236886
ENSG00000159131.17	GART	-0.313068	0.0111093	0.0236817
ENSG00000089820.15	ARHGAP4	-0.313112	0.0110974	0.0236606
ENSG00000146085.8	MMUT	-0.313112	0.0110974	0.0236606
ENSG00000255198.4	SNHG9	-0.313112	0.0110974	0.0236606
ENSG00000083635.8	NUFIP1	-0.313156	0.0110856	0.0236521
ENSG00000106609.16	TMEM248	-0.313156	0.0110856	0.0236521
ENSG00000165502.7	RPL36AL	-0.313156	0.0110856	0.0236521
ENSG00000080822.17	CLDND1	-0.313199	0.0110737	0.0236393
ENSG00000124275.15	MTRR	-0.313199	0.0110737	0.0236393
ENSG00000164975.15	SNAPC3	-0.313243	0.0110619	0.0236224
ENSG00000129128.13	SPCS3	-0.313374	0.0110265	0.023551
ENSG00000138796.16	HADH	-0.313374	0.0110265	0.023551
ENSG00000212907.2	MT-ND4L	-0.313374	0.0110265	0.023551
ENSG00000241990.5	PRR34-AS1	-0.313418	0.0110147	0.0235383
ENSG00000185127.6	C6orf120	-0.313462	0.011003	0.0235214
ENSG00000095574.11	IKZF5	-0.313505	0.0109912	0.0235005
ENSG00000113761.12	ZNF346	-0.313505	0.0109912	0.0235005
ENSG00000181852.18	RNF41	-0.313505	0.0109912	0.0235005
ENSG00000006555.11	TTC22	-0.313549	0.0109795	0.0234919
ENSG00000118515.11	SGK1	-0.313549	0.0109795	0.0234919
ENSG00000130803.15	ZNF317	-0.313549	0.0109795	0.0234919
ENSG00000151233.11	GXYLT1	-0.313549	0.0109795	0.0234919
ENSG00000146674.15	IGFBP3	-0.313583	0.0109703	0.0234889
ENSG00000088986.11	DYNLL1	-0.313593	0.0109677	0.0234876
ENSG00000239382.10	ALKBH6	-0.313593	0.0109677	0.0234876
ENSG00000073849.15	ST6GAL1	-0.31368	0.0109443	0.0234457
ENSG00000142444.7	TIMM29	-0.313724	0.0109326	0.0234248
ENSG00000134049.6	IER3IP1	-0.313767	0.0109209	0.023408
ENSG00000211779.3	TRAV5	-0.313781	0.0109172	0.0234043
ENSG00000126005.17	MMP24OS	-0.313899	0.0108859	0.0233412
ENSG00000258352.1	AC119044.1	-0.313899	0.0108859	0.0233412
ENSG00000104903.5	LYL1	-0.313986	0.0108626	0.0232996
ENSG00000171793.16	CTPS1	-0.31403	0.010851	0.023287
ENSG00000237945.7	LINC00649	-0.31403	0.010851	0.023287
ENSG00000260401.1	AP002761.4	-0.31403	0.010851	0.023287
ENSG00000007038.11	PRSS21	-0.314442	0.0107418	0.0230813
ENSG00000130332.15	LSM7	-0.314467	0.0107353	0.0230715
ENSG00000160219.12	GAB3	-0.314467	0.0107353	0.0230715
ENSG00000214194.9	SMIM30	-0.314467	0.0107353	0.0230715
ENSG00000204856.12	FAM216A	-0.31451	0.0107238	0.0230591
ENSG00000180035.13	ZNF48	-0.314598	0.0107008	0.0230137
ENSG00000159063.13	ALG8	-0.314729	0.0106664	0.0229439
ENSG00000119878.6	CRIPT	-0.314816	0.0106436	0.0228987
ENSG00000221988.13	PPT2	-0.314816	0.0106436	0.0228987
ENSG00000150637.9	CD226	-0.31486	0.0106322	0.0228823
ENSG00000148331.12	ASB6	-0.314991	0.0105979	0.0228168
ENSG00000155158.20	TTC39B	-0.314991	0.0105979	0.0228168
ENSG00000267082.1	AC011472.1	-0.315015	0.0105917	0.0228114
ENSG00000137218.10	FRS3	-0.315035	0.0105866	0.0228045
ENSG00000161642.17	ZNF385A	-0.315035	0.0105866	0.0228045
ENSG00000135930.14	EIF4E2	-0.315122	0.0105638	0.0227636
ENSG00000163743.13	RCHY1	-0.315122	0.0105638	0.0227636
ENSG00000143621.17	ILF2	-0.315166	0.0105525	0.0227513
ENSG00000139291.14	TMEM19	-0.31521	0.0105412	0.0227309
ENSG00000225200.2	AC246787.1	-0.31521	0.0105412	0.0227309
ENSG00000225921.7	NOL7	-0.31521	0.0105412	0.0227309
ENSG00000261840.3	AC093249.6	-0.315297	0.0105185	0.0226983
ENSG00000133935.7	ERG28	-0.315385	0.0104959	0.0226576
ENSG00000138363.15	ATIC	-0.315428	0.0104846	0.0226372
ENSG00000121481.11	RNF2	-0.315559	0.0104508	0.0225683
ENSG00000160439.16	RDH13	-0.315559	0.0104508	0.0225683
ENSG00000213995.11	NAXD	-0.315647	0.0104284	0.0225359
ENSG00000288398.1	AL109627.1	-0.315691	0.0104172	0.0225197
ENSG00000107140.16	TESK1	-0.315734	0.0104059	0.0224994
ENSG00000221968.9	FADS3	-0.315778	0.0103947	0.0224873
ENSG00000126070.20	AGO3	-0.315865	0.0103724	0.0224469
ENSG00000147454.14	SLC25A37	-0.315865	0.0103724	0.0224469
ENSG00000167283.8	ATP5MG	-0.315865	0.0103724	0.0224469
ENSG00000288044.1	AL096870.10	-0.315891	0.0103659	0.0224449
ENSG00000106459.15	NRF1	-0.315909	0.0103612	0.0224388
ENSG00000009954.11	BAZ1B	-0.315953	0.01035	0.0224186
ENSG00000111711.10	GOLT1B	-0.315997	0.0103389	0.0223985
ENSG00000152944.9	MED21	-0.315997	0.0103389	0.0223985
ENSG00000089737.17	DDX24	-0.316084	0.0103166	0.0223583
ENSG00000147437.10	GNRH1	-0.316128	0.0103055	0.0223382
ENSG00000155729.13	KCTD18	-0.316128	0.0103055	0.0223382
ENSG00000135587.9	SMPD2	-0.316171	0.0102944	0.0223221
ENSG00000240914.1	RPL15P2	-0.316259	0.0102722	0.022278
ENSG00000164053.21	ATRIP	-0.31639	0.010239	0.0222179
ENSG00000244187.8	TMEM141	-0.316434	0.010228	0.0221979
ENSG00000255517.6	AP002748.4	-0.316521	0.0102059	0.022154
ENSG00000160305.18	DIP2A	-0.316565	0.0101949	0.0221341
ENSG00000197713.15	RPE	-0.316565	0.0101949	0.0221341
ENSG00000260233.3	ZNRD2-AS1	-0.316696	0.010162	0.0220784
ENSG00000123268.9	ATF1	-0.31674	0.010151	0.0220585
ENSG00000175602.4	CCDC85B	-0.31674	0.010151	0.0220585
ENSG00000169567.12	HINT1	-0.316783	0.01014	0.0220426
ENSG00000211725.3	TRBV5-5	-0.316817	0.0101316	0.0220281
ENSG00000173875.14	ZNF791	-0.316827	0.0101291	0.0220267
ENSG00000107882.11	SUFU	-0.316871	0.0101181	0.0220068
ENSG00000176024.18	ZNF613	-0.316871	0.0101181	0.0220068
ENSG00000176410.8	DNAJC30	-0.316914	0.0101072	0.021991
ENSG00000144674.16	GOLGA4	-0.316958	0.0100963	0.0219751
ENSG00000165632.8	TAF3	-0.316958	0.0100963	0.0219751
ENSG00000153563.15	CD8A	-0.317002	0.0100854	0.0219593
ENSG00000163161.14	ERCC3	-0.317002	0.0100854	0.0219593
ENSG00000187840.5	EIF4EBP1	-0.317002	0.0100854	0.0219593
ENSG00000106305.10	AIMP2	-0.317045	0.0100745	0.0219474
ENSG00000211803.2	TRAV23DV6	-0.317103	0.0100601	0.0219201
ENSG00000072042.13	RDH11	-0.31722	0.010031	0.0218644
ENSG00000197620.11	CXorf40A	-0.31722	0.010031	0.0218644
ENSG00000267074.1	AC015911.3	-0.317264	0.0100201	0.0218486
ENSG00000151304.6	SRFBP1	-0.317351	0.00999846	0.0218053
ENSG00000100281.14	HMGXB4	-0.317395	0.00998764	0.0217856
ENSG00000117009.12	KMO	-0.317395	0.00998764	0.0217856
ENSG00000102974.16	CTCF	-0.317439	0.00997683	0.0217699
ENSG00000270647.6	TAF15	-0.317483	0.00996603	0.0217503
ENSG00000174989.13	FBXW8	-0.317526	0.00995525	0.0217307
ENSG00000282826.2	FRG1CP	-0.31757	0.00994447	0.021711
ENSG00000278376.1	AP004609.5	-0.317573	0.00994361	0.021711
ENSG00000121350.16	PYROXD1	-0.317657	0.00992294	0.0216758
ENSG00000173511.9	VEGFB	-0.317657	0.00992294	0.0216758
ENSG00000142546.14	NOSIP	-0.317701	0.0099122	0.0216601
ENSG00000114738.11	MAPKAPK3	-0.317745	0.00990146	0.0216445
ENSG00000120833.14	SOCS2	-0.317745	0.00990146	0.0216445
ENSG00000170584.11	NUDCD2	-0.317745	0.00990146	0.0216445
ENSG00000143436.11	MRPL9	-0.317832	0.00988002	0.0216132
ENSG00000179152.20	TCAIM	-0.317832	0.00988002	0.0216132
ENSG00000102078.16	SLC25A14	-0.31792	0.00985862	0.0215742
ENSG00000125445.11	MRPS7	-0.31792	0.00985862	0.0215742
ENSG00000263266.2	RPS7P1	-0.317963	0.00984793	0.0215664
ENSG00000207304.1	SNORA8	-0.317989	0.00984163	0.0215565
ENSG00000166582.10	CENPV	-0.318007	0.00983725	0.0215508
ENSG00000150787.8	PTS	-0.318021	0.00983386	0.0215473
ENSG00000160602.14	NEK8	-0.318051	0.00982659	0.0215352
ENSG00000188177.14	ZC3H6	-0.318051	0.00982659	0.0215352
ENSG00000196705.8	ZNF431	-0.318094	0.00981593	0.0215197
ENSG00000166783.22	MARF1	-0.318138	0.00980529	0.0215041
ENSG00000147164.12	SNX12	-0.318182	0.00979465	0.0214847
ENSG00000113734.17	BNIP1	-0.318226	0.00978402	0.0214653
ENSG00000170545.17	SMAGP	-0.318226	0.00978402	0.0214653
ENSG00000188002.10	AC026412.1	-0.318226	0.00978402	0.0214653
ENSG00000105677.12	TMEM147	-0.318269	0.00977341	0.0214536
ENSG00000181061.13	HIGD1A	-0.318269	0.00977341	0.0214536
ENSG00000090686.16	USP48	-0.318313	0.0097628	0.0214381
ENSG00000120333.4	MRPS14	-0.318313	0.0097628	0.0214381
ENSG00000145545.12	SRD5A1	-0.3184	0.00974162	0.0213994
ENSG00000075239.14	ACAT1	-0.318531	0.00970992	0.0213453
ENSG00000125755.19	SYMPK	-0.318531	0.00970992	0.0213453
ENSG00000110921.14	MVK	-0.318575	0.00969938	0.0213298
ENSG00000130640.13	TUBGCP2	-0.318575	0.00969938	0.0213298
ENSG00000116752.6	BCAS2	-0.318837	0.00963631	0.0212104
ENSG00000178623.12	GPR35	-0.318837	0.00963631	0.0212104
ENSG00000168434.13	COG7	-0.318881	0.00962583	0.021195
ENSG00000235314.1	LINC00957	-0.318881	0.00962583	0.021195
ENSG00000157306.14	ZFHX2-AS1	-0.318969	0.00960491	0.0211567
ENSG00000232119.8	MCTS1	-0.318969	0.00960491	0.0211567
ENSG00000261000.1	AC244034.2	-0.319076	0.00957914	0.0211114
ENSG00000100577.19	GSTZ1	-0.319143	0.00956318	0.0210801
ENSG00000169188.5	APEX2	-0.319143	0.00956318	0.0210801
ENSG00000169105.7	CHST14	-0.319274	0.00953199	0.021019
ENSG00000168056.16	LTBP3	-0.319406	0.00950089	0.020958
ENSG00000086712.13	TXLNG	-0.319449	0.00949054	0.020939
ENSG00000112651.12	MRPL2	-0.319668	0.00943895	0.0208328
ENSG00000142459.8	EVI5L	-0.319712	0.00942866	0.0208177
ENSG00000160691.18	SHC1	-0.319712	0.00942866	0.0208177
ENSG00000161542.17	PRPSAP1	-0.319886	0.0093876	0.0207384
ENSG00000181704.12	YIPF6	-0.319886	0.0093876	0.0207384
ENSG00000164221.13	CCDC112	-0.31993	0.00937736	0.0207233
ENSG00000100211.10	CBY1	-0.319974	0.00936713	0.0207045
ENSG00000162076.13	FLYWCH2	-0.320017	0.00935691	0.0206857
ENSG00000156313.14	RPGR	-0.320061	0.00934669	0.0206669
ENSG00000172543.8	CTSW	-0.320061	0.00934669	0.0206669
ENSG00000176700.20	SCAND2P	-0.320105	0.00933649	0.0206519
ENSG00000170903.11	MSANTD4	-0.320192	0.00931612	0.0206106
ENSG00000171448.9	ZBTB26	-0.320192	0.00931612	0.0206106
ENSG00000162676.12	GFI1	-0.320236	0.00930595	0.0205956
ENSG00000250479.8	CHCHD10	-0.32028	0.00929578	0.0205768
ENSG00000285725.1	AC004967.2	-0.32028	0.00929578	0.0205768
ENSG00000164219.10	PGGT1B	-0.320367	0.00927549	0.0205394
ENSG00000115211.15	EIF2B4	-0.320411	0.00926535	0.0205207
ENSG00000119650.12	IFT43	-0.320455	0.00925523	0.0205058
ENSG00000119326.15	CTNNAL1	-0.320542	0.00923501	0.0204648
ENSG00000120526.11	NUDCD1	-0.320586	0.00922491	0.0204499
ENSG00000139668.9	WDFY2	-0.320629	0.00921483	0.020435
ENSG00000111674.9	ENO2	-0.320673	0.00920475	0.0204164
ENSG00000182108.11	DEXI	-0.320673	0.00920475	0.0204164
ENSG00000109762.16	SNX25	-0.32076	0.00918463	0.020383
ENSG00000178096.9	BOLA1	-0.32076	0.00918463	0.020383
ENSG00000147383.11	NSDHL	-0.320804	0.00917458	0.0203681
ENSG00000088766.12	CRLS1	-0.320892	0.00915451	0.0203273
ENSG00000197283.17	SYNGAP1	-0.320935	0.00914449	0.0203088
ENSG00000174547.13	MRPL11	-0.320979	0.00913448	0.0202903
ENSG00000136718.10	IMP4	-0.321066	0.00911449	0.0202496
ENSG00000196517.12	SLC6A9	-0.32111	0.00910451	0.0202311
ENSG00000147586.10	MRPS28	-0.321198	0.00908458	0.0201906
ENSG00000197045.13	GMFB	-0.321198	0.00908458	0.0201906
ENSG00000189369.9	GSPT2	-0.321241	0.00907463	0.0201795
ENSG00000141959.17	PFKL	-0.321285	0.00906469	0.0201648
ENSG00000172116.23	CD8B	-0.321285	0.00906469	0.0201648
ENSG00000131943.17	C19orf12	-0.321372	0.00904483	0.0201281
ENSG00000103707.10	MTFMT	-0.321416	0.00903492	0.0201134
ENSG00000128463.13	EMC4	-0.321416	0.00903492	0.0201134
ENSG00000185697.16	MYBL1	-0.321416	0.00903492	0.0201134
ENSG00000227946.1	AC007383.2	-0.321416	0.00903492	0.0201134
ENSG00000101365.21	IDH3B	-0.32146	0.00902501	0.0201061
ENSG00000109113.20	RAB34	-0.32146	0.00902501	0.0201061
ENSG00000109066.14	TMEM104	-0.321503	0.00901512	0.0200915
ENSG00000088448.14	ANKRD10	-0.321591	0.00899535	0.0200511
ENSG00000117280.13	RAB29	-0.321591	0.00899535	0.0200511
ENSG00000227232.5	WASH7P	-0.321591	0.00899535	0.0200511
ENSG00000147162.14	OGT	-0.321635	0.00898549	0.0200402
ENSG00000101216.11	GMEB2	-0.321678	0.00897563	0.0200293
ENSG00000172732.12	MUS81	-0.321678	0.00897563	0.0200293
ENSG00000162073.14	PAQR4	-0.321853	0.00893629	0.0199562
ENSG00000008838.20	MED24	-0.321897	0.00892648	0.019938
ENSG00000211789.2	TRAV12-2	-0.321941	0.00891668	0.0199235
ENSG00000115295.20	CLIP4	-0.321984	0.00890689	0.0199053
ENSG00000130312.6	MRPL34	-0.322072	0.00888734	0.0198652
ENSG00000143314.12	MRPL24	-0.322159	0.00886782	0.0198326
ENSG00000163346.17	PBXIP1	-0.322203	0.00885807	0.0198145
ENSG00000243064.8	ABCC13	-0.322217	0.00885496	0.0198111
ENSG00000138286.15	FAM149B1	-0.322247	0.00884834	0.0198
ENSG00000184060.11	ADAP2	-0.322247	0.00884834	0.0198
ENSG00000260708.1	AL118516.1	-0.322272	0.00884269	0.0197947
ENSG00000001460.18	STPG1	-0.322378	0.00881919	0.0197494
ENSG00000104643.10	MTMR9	-0.322421	0.00880949	0.0197313
ENSG00000169689.15	CENPX	-0.322421	0.00880949	0.0197313
ENSG00000224614.2	TNK2-AS1	-0.322421	0.00880949	0.0197313
ENSG00000271869.1	AC026979.2	-0.322479	0.00879668	0.0197135
ENSG00000274752.1	TRBV12-3	-0.322552	0.00878045	0.0196881
ENSG00000101439.9	CST3	-0.322815	0.00872262	0.0195693
ENSG00000140577.16	CRTC3	-0.322858	0.00871302	0.0195514
ENSG00000226742.4	HSBP1L1	-0.322902	0.00870342	0.0195335
ENSG00000047346.12	FAM214A	-0.322946	0.00869383	0.0195156
ENSG00000109171.15	SLAIN2	-0.32299	0.00868426	0.0195013
ENSG00000122692.9	SMU1	-0.323121	0.00865558	0.0194405
ENSG00000112659.14	CUL9	-0.323208	0.0086365	0.0194013
ENSG00000103254.10	ANTKMT	-0.323252	0.00862698	0.0193835
ENSG00000234614.1	C2CD4D-AS1	-0.323319	0.00861245	0.019358
ENSG00000163634.12	THOC7	-0.323339	0.00860796	0.0193515
ENSG00000108064.11	TFAM	-0.323427	0.00858898	0.0193124
ENSG00000160404.18	TOR2A	-0.323427	0.00858898	0.0193124
ENSG00000177738.4	AC025171.1	-0.323514	0.00857004	0.0192806
ENSG00000273221.1	AL355816.2	-0.323558	0.00856058	0.0192629
ENSG00000068438.15	FTSJ1	-0.323601	0.00855113	0.0192452
ENSG00000196204.11	RNF216P1	-0.323645	0.00854169	0.0192275
ENSG00000153147.6	SMARCA5	-0.323689	0.00853226	0.0192099
ENSG00000166224.17	SGPL1	-0.323689	0.00853226	0.0192099
ENSG00000127922.9	SEM1	-0.323733	0.00852283	0.0191958
ENSG00000167394.13	ZNF668	-0.323733	0.00852283	0.0191958
ENSG00000100395.15	L3MBTL2	-0.323864	0.00849462	0.0191465
ENSG00000235576.1	LINC01871	-0.323951	0.00847586	0.0191078
ENSG00000204371.11	EHMT2	-0.323995	0.00846649	0.0190902
ENSG00000107897.19	ACBD5	-0.324038	0.00845713	0.0190727
ENSG00000184281.15	TSSC4	-0.324082	0.00844778	0.0190551
ENSG00000168904.15	LRRC28	-0.32417	0.00842911	0.0190201
ENSG00000124209.4	RAB22A	-0.324257	0.00841047	0.0189851
ENSG00000205808.7	PLPP6	-0.324432	0.00837331	0.0189047
ENSG00000178074.6	C2orf69	-0.324435	0.00837255	0.0189047
ENSG00000119906.13	SLF2	-0.324476	0.00836404	0.0188909
ENSG00000162639.16	HENMT1	-0.324563	0.00834553	0.0188526
ENSG00000113360.16	DROSHA	-0.32465	0.00832705	0.0188179
ENSG00000047932.14	GOPC	-0.324694	0.00831783	0.0188005
ENSG00000241258.7	CRCP	-0.324694	0.00831783	0.0188005
ENSG00000161265.15	U2AF1L4	-0.324738	0.00830861	0.0187902
ENSG00000281958.1	TRBJ1-4	-0.324818	0.00829165	0.0187554
ENSG00000213178.3	RPL22P1	-0.324913	0.00827184	0.0187175
ENSG00000164125.15	GASK1B	-0.325044	0.00824435	0.0186623
ENSG00000103148.16	NPRL3	-0.325131	0.00822607	0.0186244
ENSG00000136213.10	CHST12	-0.325175	0.00821695	0.0186072
ENSG00000197540.8	GZMM	-0.325175	0.00821695	0.0186072
ENSG00000197798.9	FAM118B	-0.325175	0.00821695	0.0186072
ENSG00000101911.12	PRPS2	-0.325219	0.00820783	0.0186005
ENSG00000115524.16	SF3B1	-0.325219	0.00820783	0.0186005
ENSG00000218739.10	CEBPZOS	-0.325219	0.00820783	0.0186005
ENSG00000259494.2	MRPL46	-0.325262	0.00819872	0.0185903
ENSG00000168061.16	SAC3D1	-0.32535	0.00818053	0.0185525
ENSG00000143878.10	RHOB	-0.325393	0.00817145	0.0185354
ENSG00000123685.9	BATF3	-0.325397	0.00817071	0.0185354
ENSG00000103245.14	CIAO3	-0.325481	0.00815331	0.0185047
ENSG00000135317.13	SNX14	-0.325524	0.00814425	0.0184876
ENSG00000047621.12	C12orf4	-0.325568	0.0081352	0.018474
ENSG00000187239.17	FNBP1	-0.325568	0.0081352	0.018474
ENSG00000185477.5	GPRIN3	-0.325612	0.00812617	0.0184708
ENSG00000268575.1	AL031282.2	-0.325612	0.00812617	0.0184708
ENSG00000081692.12	JMJD4	-0.325699	0.00810811	0.0184367
ENSG00000042753.11	AP2S1	-0.325787	0.0080901	0.0183992
ENSG00000122566.21	HNRNPA2B1	-0.325787	0.0080901	0.0183992
ENSG00000118412.12	CASP8AP2	-0.32583	0.0080811	0.0183856
ENSG00000166166.13	TRMT61A	-0.32583	0.0080811	0.0183856
ENSG00000186834.3	HEXIM1	-0.32583	0.0080811	0.0183856
ENSG00000174165.8	ZDHHC24	-0.326049	0.00803626	0.0182973
ENSG00000163510.14	CWC22	-0.326093	0.00802732	0.0182804
ENSG00000136319.12	TTC5	-0.326355	0.00797385	0.0181689
ENSG00000155561.15	NUP205	-0.326355	0.00797385	0.0181689
ENSG00000233387.1	IATPR	-0.326426	0.00795936	0.0181427
ENSG00000100027.16	YPEL1	-0.326442	0.00795609	0.0181387
ENSG00000151748.15	SAV1	-0.326442	0.00795609	0.0181387
ENSG00000139239.7	RPL14P1	-0.326486	0.00794723	0.0181253
ENSG00000188185.12	LINC00265	-0.326486	0.00794723	0.0181253
ENSG00000111266.9	DUSP16	-0.326573	0.00792953	0.0180952
ENSG00000115233.12	PSMD14	-0.326573	0.00792953	0.0180952
ENSG00000132507.18	EIF5A	-0.326573	0.00792953	0.0180952
ENSG00000216895.9	AC009403.1	-0.326661	0.00791186	0.0180651
ENSG00000234072.1	AC074117.1	-0.326661	0.00791186	0.0180651
ENSG00000095906.17	NUBP2	-0.326748	0.00789422	0.0180316
ENSG00000270091.1	AC015726.1	-0.326792	0.00788542	0.0180183
ENSG00000086666.19	ZFAND6	-0.326879	0.00786784	0.0179815
ENSG00000087263.17	OGFOD1	-0.326923	0.00785906	0.0179682
ENSG00000132604.11	TERF2	-0.326923	0.00785906	0.0179682
ENSG00000169813.16	HNRNPF	-0.326923	0.00785906	0.0179682
ENSG00000169021.6	UQCRFS1	-0.326967	0.00785029	0.0179584
ENSG00000206560.11	ANKRD28	-0.326967	0.00785029	0.0179584
ENSG00000223482.8	NUTM2A-AS1	-0.326967	0.00785029	0.0179584
ENSG00000203761.5	MSTO2P	-0.326981	0.00784742	0.0179584
ENSG00000286019.1	NOTCH2NLB	-0.327054	0.00783278	0.0179318
ENSG00000105676.14	ARMC6	-0.327142	0.0078153	0.0178986
ENSG00000149499.11	EML3	-0.327142	0.0078153	0.0178986
ENSG00000211807.3	TRAV26-1	-0.327142	0.0078153	0.0178986
ENSG00000264538.6	SUZ12P1	-0.327142	0.0078153	0.0178986
ENSG00000171659.15	GPR34	-0.327156	0.00781252	0.0178986
ENSG00000113441.16	LNPEP	-0.32736	0.00777175	0.0178191
ENSG00000145416.13	MARCHF1	-0.32736	0.00777175	0.0178191
ENSG00000171703.17	TCEA2	-0.32736	0.00777175	0.0178191
ENSG00000276291.5	FRG1HP	-0.32736	0.00777175	0.0178191
ENSG00000084693.16	AGBL5	-0.327404	0.00776306	0.0178127
ENSG00000163558.13	PRKCI	-0.327404	0.00776306	0.0178127
ENSG00000110651.11	CD81	-0.327448	0.00775439	0.0177995
ENSG00000152332.16	UHMK1	-0.327491	0.00774572	0.0177864
ENSG00000151502.11	VPS26B	-0.327622	0.00771977	0.0177301
ENSG00000171204.12	TMEM126B	-0.327622	0.00771977	0.0177301
ENSG00000112078.14	KCTD20	-0.327666	0.00771113	0.017717
ENSG00000197008.9	ZNF138	-0.32767	0.00771043	0.017717
ENSG00000141446.11	ESCO1	-0.327753	0.00769389	0.0176841
ENSG00000145982.12	FARS2	-0.327797	0.00768528	0.0176677
ENSG00000227191.8	TRGC2	-0.327797	0.00768528	0.0176677
ENSG00000111450.14	STX2	-0.327841	0.00767668	0.0176546
ENSG00000132485.14	ZRANB2	-0.327841	0.00767668	0.0176546
ENSG00000133056.13	PIK3C2B	-0.327885	0.00766809	0.0176416
ENSG00000108384.15	RAD51C	-0.327928	0.00765951	0.0176252
ENSG00000109685.18	NSD2	-0.327928	0.00765951	0.0176252
ENSG00000115750.17	TAF1B	-0.328147	0.00761672	0.0175334
ENSG00000205784.4	ARRDC5	-0.328147	0.00761672	0.0175334
ENSG00000078140.14	UBE2K	-0.328278	0.00759114	0.0174911
ENSG00000102103.16	PQBP1	-0.328278	0.00759114	0.0174911
ENSG00000158106.14	RHPN1	-0.328322	0.00758264	0.0174782
ENSG00000249790.3	AC092490.1	-0.328322	0.00758264	0.0174782
ENSG00000272645.3	GTF2IP20	-0.328365	0.00757414	0.0174652
ENSG00000115866.11	DARS1	-0.328453	0.00755716	0.0174327
ENSG00000149136.9	SSRP1	-0.328453	0.00755716	0.0174327
ENSG00000067840.12	PDZD4	-0.328497	0.00754869	0.0174198
ENSG00000120705.13	ETF1	-0.328497	0.00754869	0.0174198
ENSG00000139514.13	SLC7A1	-0.328584	0.00753177	0.0173874
ENSG00000141568.21	FOXK2	-0.328628	0.00752332	0.0173712
ENSG00000109536.12	FRG1	-0.328671	0.00751487	0.017355
ENSG00000138398.16	PPIG	-0.328671	0.00751487	0.017355
ENSG00000196428.12	TSC22D2	-0.328759	0.00749802	0.017326
ENSG00000114767.7	RRP9	-0.328846	0.00748119	0.0173003
ENSG00000145817.17	YIPF5	-0.328846	0.00748119	0.0173003
ENSG00000156467.9	UQCRB	-0.32889	0.00747279	0.0172875
ENSG00000148335.14	NTMT1	-0.328934	0.0074644	0.0172747
ENSG00000269609.6	RPARP-AS1	-0.328977	0.00745602	0.0172619
ENSG00000168060.16	NAALADL1	-0.329021	0.00744764	0.0172458
ENSG00000108819.11	PPP1R9B	-0.329108	0.00743092	0.0172104
ENSG00000099219.14	ERMP1	-0.329196	0.00741422	0.017175
ENSG00000174886.13	NDUFA11	-0.329196	0.00741422	0.017175
ENSG00000176903.5	PNMA1	-0.329327	0.00738925	0.0171303
ENSG00000188735.13	TMEM120B	-0.329371	0.00738094	0.0171143
ENSG00000162191.13	UBXN1	-0.329414	0.00737264	0.0170983
ENSG00000164574.16	GALNT10	-0.329414	0.00737264	0.0170983
ENSG00000198625.13	MDM4	-0.329414	0.00737264	0.0170983
ENSG00000204977.10	TRIM13	-0.329414	0.00737264	0.0170983
ENSG00000134461.16	ANKRD16	-0.329458	0.00736434	0.0170922
ENSG00000174946.7	GPR171	-0.329458	0.00736434	0.0170922
ENSG00000105223.20	PLD3	-0.329502	0.00735606	0.0170795
ENSG00000211752.3	TRBV27	-0.329545	0.00734778	0.0170635
ENSG00000170037.14	CNTROB	-0.329589	0.00733951	0.0170476
ENSG00000169710.9	FASN	-0.329677	0.007323	0.0170125
ENSG00000214087.8	ARL16	-0.329677	0.007323	0.0170125
ENSG00000100426.7	ZBED4	-0.32972	0.00731476	0.0169999
ENSG00000101182.15	PSMA7	-0.32972	0.00731476	0.0169999
ENSG00000104907.12	TRMT1	-0.329764	0.00730652	0.0169905
ENSG00000107372.13	ZFAND5	-0.329808	0.00729829	0.0169747
ENSG00000176623.12	RMDN1	-0.329808	0.00729829	0.0169747
ENSG00000212664.5	AC064799.1	-0.329866	0.00728736	0.0169558
ENSG00000145912.8	NHP2	-0.329939	0.00727366	0.0169271
ENSG00000160993.4	ALKBH4	-0.329939	0.00727366	0.0169271
ENSG00000198840.2	MT-ND3	-0.329939	0.00727366	0.0169271
ENSG00000238227.8	TMEM250	-0.329939	0.00727366	0.0169271
ENSG00000167625.11	ZNF526	-0.329983	0.00726546	0.0169211
ENSG00000106524.9	ANKMY2	-0.33007	0.0072491	0.0168862
ENSG00000106133.18	NSUN5P2	-0.330114	0.00724093	0.0168704
ENSG00000149257.14	SERPINH1	-0.330114	0.00724093	0.0168704
ENSG00000168066.20	SF1	-0.330157	0.00723276	0.0168579
ENSG00000172009.15	THOP1	-0.330201	0.00722461	0.0168421
ENSG00000198938.2	MT-CO3	-0.330201	0.00722461	0.0168421
ENSG00000164258.12	NDUFS4	-0.330245	0.00721646	0.0168296
ENSG00000135925.9	WNT10A	-0.33027	0.00721172	0.0168218
ENSG00000108107.14	RPL28	-0.330288	0.00720832	0.0168171
ENSG00000105968.18	H2AZ2	-0.330332	0.00720019	0.0168014
ENSG00000173085.14	COQ2	-0.330332	0.00720019	0.0168014
ENSG00000141985.9	SH3GL1	-0.330376	0.00719207	0.0167889
ENSG00000100288.19	CHKB	-0.33042	0.00718395	0.0167764
ENSG00000213139.8	CRYGS	-0.330463	0.00717585	0.0167639
ENSG00000180008.9	SOCS4	-0.330507	0.00716775	0.0167483
ENSG00000008018.9	PSMB1	-0.330551	0.00715966	0.0167326
ENSG00000132341.12	RAN	-0.330551	0.00715966	0.0167326
ENSG00000169203.16	NPIPB12	-0.330551	0.00715966	0.0167326
ENSG00000049759.18	NEDD4L	-0.330638	0.0071435	0.0167045
ENSG00000243716.10	NPIPB5	-0.330638	0.0071435	0.0167045
ENSG00000245970.2	AP003352.1	-0.330685	0.00713476	0.0166905
ENSG00000250222.2	AC008443.5	-0.330722	0.00712795	0.0166778
ENSG00000179344.16	HLA-DQB1	-0.330857	0.00710324	0.0166232
ENSG00000004799.8	PDK4	-0.330944	0.0070872	0.0165921
ENSG00000136682.15	CBWD2	-0.330944	0.0070872	0.0165921
ENSG00000186891.14	TNFRSF18	-0.330944	0.0070872	0.0165921
ENSG00000101190.13	TCFL5	-0.330988	0.00707919	0.0165829
ENSG00000172336.5	POP7	-0.330988	0.00707919	0.0165829
ENSG00000128487.16	SPECC1	-0.331075	0.00706319	0.0165519
ENSG00000168229.4	PTGDR	-0.331075	0.00706319	0.0165519
ENSG00000155096.14	AZIN1	-0.331119	0.0070552	0.0165428
ENSG00000137124.8	ALDH1B1	-0.331163	0.00704722	0.0165305
ENSG00000177706.9	FAM20C	-0.331163	0.00704722	0.0165305
ENSG00000104814.13	MAP4K1	-0.331206	0.00703925	0.0165182
ENSG00000090263.16	MRPS33	-0.331294	0.00702333	0.016484
ENSG00000104299.15	INTS9	-0.331425	0.00699951	0.0164345
ENSG00000112110.10	MRPL18	-0.331425	0.00699951	0.0164345
ENSG00000143167.12	GPA33	-0.331425	0.00699951	0.0164345
ENSG00000152127.9	MGAT5	-0.331425	0.00699951	0.0164345
ENSG00000075303.13	SLC25A40	-0.331469	0.00699159	0.0164318
ENSG00000105185.12	PDCD5	-0.331469	0.00699159	0.0164318
ENSG00000188342.12	GTF2F2	-0.331512	0.00698367	0.0164196
ENSG00000163714.18	U2SURP	-0.331556	0.00697576	0.0164073
ENSG00000205871.5	RPS3AP47	-0.331556	0.00697576	0.0164073
ENSG00000130656.6	HBZ	-0.33157	0.00697331	0.0164073
ENSG00000124535.16	WRNIP1	-0.3316	0.00696786	0.0163983
ENSG00000147118.11	ZNF182	-0.331643	0.00695997	0.0163829
ENSG00000185684.15	EP400P1	-0.331687	0.00695208	0.0163675
ENSG00000280239.1	AC011498.7	-0.331774	0.00693634	0.0163336
ENSG00000282173.1	TRBJ1-5	-0.331792	0.00693316	0.0163325
ENSG00000147955.17	SIGMAR1	-0.331818	0.00692847	0.0163247
ENSG00000167081.18	PBX3	-0.331818	0.00692847	0.0163247
ENSG00000237702.2	TRBV3-1	-0.331818	0.00692847	0.0163247
ENSG00000010244.18	ZNF207	-0.331862	0.00692062	0.0163157
ENSG00000136504.12	KAT7	-0.331949	0.00690494	0.0162851
ENSG00000152457.18	DCLRE1C	-0.331949	0.00690494	0.0162851
ENSG00000107362.13	ABHD17B	-0.332037	0.00688928	0.0162545
ENSG00000167088.11	SNRPD1	-0.332037	0.00688928	0.0162545
ENSG00000145723.17	GIN1	-0.33208	0.00688147	0.0162424
ENSG00000100628.12	ASB2	-0.332168	0.00686586	0.0162118
ENSG00000172465.14	TCEAL1	-0.332299	0.00684251	0.0161599
ENSG00000105289.15	TJP3	-0.332343	0.00683474	0.0161447
ENSG00000139719.11	VPS33A	-0.332343	0.00683474	0.0161447
ENSG00000078246.17	TULP3	-0.33243	0.00681923	0.0161143
ENSG00000062822.14	POLD1	-0.332474	0.00681149	0.0160992
ENSG00000223803.1	RPS20P14	-0.332474	0.00681149	0.0160992
ENSG00000133243.10	BTBD2	-0.332517	0.00680375	0.0160871
ENSG00000117481.10	NSUN4	-0.332605	0.0067883	0.0160537
ENSG00000171311.13	EXOSC1	-0.332649	0.00678058	0.0160386
ENSG00000132394.11	EEFSEC	-0.332736	0.00676518	0.0160116
ENSG00000017260.19	ATP2C1	-0.33278	0.00675749	0.0159965
ENSG00000196313.11	POM121	-0.33278	0.00675749	0.0159965
ENSG00000119977.21	TCTN3	-0.332823	0.0067498	0.0159846
ENSG00000136059.14	VILL	-0.332823	0.0067498	0.0159846
ENSG00000185088.14	RPS27L	-0.332823	0.0067498	0.0159846
ENSG00000213185.7	FAM24B	-0.332823	0.0067498	0.0159846
ENSG00000187024.15	PTRH1	-0.332911	0.00673446	0.0159607
ENSG00000143952.20	VPS54	-0.332955	0.0067268	0.0159457
ENSG00000096092.6	TMEM14A	-0.33298	0.00672233	0.0159382
ENSG00000102172.16	SMS	-0.333042	0.0067115	0.0159188
ENSG00000102109.9	PCSK1N	-0.333086	0.00670386	0.0159069
ENSG00000138326.21	RPS24	-0.333086	0.00670386	0.0159069
ENSG00000139645.10	ANKRD52	-0.333086	0.00670386	0.0159069
ENSG00000132881.12	CPLANE2	-0.333129	0.00669623	0.0158981
ENSG00000160336.15	ZNF761	-0.333133	0.0066956	0.0158981
ENSG00000213553.4	RPLP0P6	-0.333173	0.00668861	0.0158863
ENSG00000163406.11	SLC15A2	-0.333217	0.006681	0.0158744
ENSG00000198286.9	CARD11	-0.33326	0.00667339	0.0158595
ENSG00000239900.12	ADSL	-0.33326	0.00667339	0.0158595
ENSG00000183605.17	SFXN4	-0.333348	0.0066582	0.0158327
ENSG00000125434.11	SLC25A35	-0.333392	0.00665061	0.0158177
ENSG00000161405.17	IKZF3	-0.333392	0.00665061	0.0158177
ENSG00000168813.17	ZNF507	-0.333392	0.00665061	0.0158177
ENSG00000091164.13	TXNL1	-0.333435	0.00664304	0.015809
ENSG00000127989.14	MTERF1	-0.333479	0.00663547	0.0157941
ENSG00000006530.18	AGK	-0.333523	0.00662791	0.0157792
ENSG00000104064.17	GABPB1	-0.333523	0.00662791	0.0157792
ENSG00000034510.6	TMSB10	-0.33361	0.00661281	0.0157495
ENSG00000168556.7	ING2	-0.33361	0.00661281	0.0157495
ENSG00000169019.11	COMMD8	-0.33361	0.00661281	0.0157495
ENSG00000141576.16	RNF157	-0.333654	0.00660527	0.0157408
ENSG00000160972.9	PPP1R16A	-0.333741	0.00659021	0.015708
ENSG00000141378.14	PTRH2	-0.333829	0.00657519	0.0156753
ENSG00000160325.14	CACFD1	-0.333872	0.00656768	0.0156605
ENSG00000169682.18	SPNS1	-0.333872	0.00656768	0.0156605
ENSG00000121579.13	NAA50	-0.334003	0.00654523	0.0156131
ENSG00000162065.14	TBC1D24	-0.334003	0.00654523	0.0156131
ENSG00000256028.2	AC026362.1	-0.334003	0.00654523	0.0156131
ENSG00000258289.8	CHURC1	-0.334003	0.00654523	0.0156131
ENSG00000265681.7	RPL17	-0.334003	0.00654523	0.0156131
ENSG00000168301.13	KCTD6	-0.334091	0.00653029	0.0155928
ENSG00000272667.1	AC012306.2	-0.334138	0.00652221	0.0155781
ENSG00000142207.7	URB1	-0.334266	0.00650051	0.0155371
ENSG00000163882.9	POLR2H	-0.334266	0.00650051	0.0155371
ENSG00000029364.12	SLC39A9	-0.334309	0.00649308	0.0155254
ENSG00000120053.12	GOT1	-0.334397	0.00647825	0.015493
ENSG00000145945.7	FAM50B	-0.334397	0.00647825	0.015493
ENSG00000153214.11	TMEM87B	-0.334397	0.00647825	0.015493
ENSG00000160191.18	PDE9A	-0.334397	0.00647825	0.015493
ENSG00000242612.7	DECR2	-0.334441	0.00647085	0.0154876
ENSG00000286835.1	AL133477.2	-0.33447	0.00646579	0.0154785
ENSG00000149196.16	HIKESHI	-0.334484	0.00646345	0.015476
ENSG00000081154.12	PCNP	-0.334528	0.00645606	0.0154613
ENSG00000103035.11	PSMD7	-0.334572	0.00644868	0.0154467
ENSG00000023608.5	SNAPC1	-0.334615	0.00644131	0.0154321
ENSG00000198642.7	KLHL9	-0.334659	0.00643394	0.0154175
ENSG00000198853.12	RUSC2	-0.334659	0.00643394	0.0154175
ENSG00000113851.14	CRBN	-0.334703	0.00642658	0.015406
ENSG00000074356.17	NCBP3	-0.334921	0.00638989	0.0153211
ENSG00000198168.9	SVIP	-0.334921	0.00638989	0.0153211
ENSG00000282980.1	AC055839.1	-0.33498	0.00638011	0.0153037
ENSG00000237254.2	TRBV30	-0.335009	0.00637527	0.0152951
ENSG00000147669.11	POLR2K	-0.335052	0.00636797	0.0152806
ENSG00000211750.2	TRBV24-1	-0.335096	0.00636068	0.0152661
ENSG00000219545.11	UMAD1	-0.33514	0.00635339	0.0152517
ENSG00000104660.19	LEPROTL1	-0.335184	0.00634611	0.0152372
ENSG00000173868.11	PHOSPHO1	-0.335271	0.00633158	0.0152083
ENSG00000112701.18	SENP6	-0.335315	0.00632432	0.0151939
ENSG00000139168.8	ZCRB1	-0.335315	0.00632432	0.0151939
ENSG00000074266.21	EED	-0.335358	0.00631707	0.0151825
ENSG00000076604.15	TRAF4	-0.335358	0.00631707	0.0151825
ENSG00000172534.14	HCFC1	-0.335358	0.00631707	0.0151825
ENSG00000198146.4	ZNF770	-0.335402	0.00630983	0.0151742
ENSG00000152620.13	NADK2	-0.335446	0.00630259	0.0151598
ENSG00000218891.5	ZNF579	-0.33549	0.00629536	0.0151454
ENSG00000129219.14	PLD2	-0.335577	0.00628093	0.0151137
ENSG00000134602.16	STK26	-0.335577	0.00628093	0.0151137
ENSG00000113595.15	TRIM23	-0.335668	0.00626592	0.0150866
ENSG00000277879.1	AL391988.1	-0.335755	0.00625155	0.015055
ENSG00000125611.15	CHCHD5	-0.335883	0.00623064	0.0150106
ENSG00000131503.21	ANKHD1	-0.335883	0.00623064	0.0150106
ENSG00000177426.20	TGIF1	-0.335883	0.00623064	0.0150106
ENSG00000139350.11	NEDD1	-0.33597	0.00621634	0.0149881
ENSG00000129757.13	CDKN1C	-0.336145	0.00618782	0.0149252
ENSG00000272047.3	GTF2H5	-0.336145	0.00618782	0.0149252
ENSG00000181284.3	TMEM102	-0.336233	0.00617361	0.0148969
ENSG00000198464.14	ZNF480	-0.336276	0.00616651	0.0148827
ENSG00000143033.18	MTF2	-0.33632	0.00615942	0.0148686
ENSG00000184517.12	ZFP1	-0.336335	0.00615703	0.0148658
ENSG00000083807.10	SLC27A5	-0.336407	0.00614526	0.0148403
ENSG00000092820.18	EZR	-0.336451	0.00613819	0.0148262
ENSG00000160959.8	LRRC14	-0.336538	0.00612407	0.014798
ENSG00000211821.2	TRDV2	-0.336542	0.00612358	0.014798
ENSG00000136628.18	EPRS1	-0.336582	0.00611703	0.0147869
ENSG00000090266.13	NDUFB2	-0.336626	0.00610999	0.0147758
ENSG00000162735.18	PEX19	-0.336626	0.00610999	0.0147758
ENSG00000114125.14	RNF7	-0.33667	0.00610295	0.0147676
ENSG00000141759.15	TXNL4A	-0.33667	0.00610295	0.0147676
ENSG00000275964.1	AL355001.2	-0.336757	0.00608891	0.0147395
ENSG00000126216.15	TUBGCP3	-0.336801	0.0060819	0.0147255
ENSG00000125703.15	ATG4C	-0.336888	0.00606789	0.0146945
ENSG00000125503.13	PPP1R12C	-0.336976	0.00605392	0.0146636
ENSG00000055044.11	NOP58	-0.337107	0.00603301	0.0146188
ENSG00000123595.8	RAB9A	-0.337107	0.00603301	0.0146188
ENSG00000124782.20	RREB1	-0.337107	0.00603301	0.0146188
ENSG00000276557.1	TRBV18	-0.337107	0.00603301	0.0146188
ENSG00000041880.14	PARP3	-0.337281	0.00600523	0.014569
ENSG00000090924.15	PLEKHG2	-0.337281	0.00600523	0.014569
ENSG00000211782.2	TRAV8-1	-0.337296	0.0060029	0.014569
ENSG00000115053.16	NCL	-0.337325	0.00599831	0.014561
ENSG00000145734.19	BDP1	-0.337369	0.00599139	0.0145471
ENSG00000247077.7	PGAM5	-0.337369	0.00599139	0.0145471
ENSG00000188295.14	ZNF669	-0.337413	0.00598447	0.0145361
ENSG00000231177.4	LINC00852	-0.337413	0.00598447	0.0145361
ENSG00000106299.8	WASL	-0.3375	0.00597067	0.0145084
ENSG00000164414.18	SLC35A1	-0.3375	0.00597067	0.0145084
ENSG00000102390.11	PBDC1	-0.337587	0.00595689	0.0144808
ENSG00000127314.18	RAP1B	-0.337587	0.00595689	0.0144808
ENSG00000180667.10	YOD1	-0.337587	0.00595689	0.0144808
ENSG00000182551.14	ADI1	-0.337587	0.00595689	0.0144808
ENSG00000198821.10	CD247	-0.337631	0.00595001	0.0144757
ENSG00000241923.2	RPL14P3	-0.337675	0.00594314	0.0144618
ENSG00000065427.14	KARS1	-0.337719	0.00593628	0.014448
ENSG00000181904.9	C5orf24	-0.337719	0.00593628	0.014448
ENSG00000108262.15	GIT1	-0.337806	0.00592257	0.0144205
ENSG00000139131.13	YARS2	-0.33785	0.00591573	0.0144067
ENSG00000007264.15	MATK	-0.337981	0.00589524	0.0143597
ENSG00000107949.17	BCCIP	-0.338024	0.00588843	0.014346
ENSG00000196262.14	PPIA	-0.338024	0.00588843	0.014346
ENSG00000230555.2	AL450326.1	-0.338051	0.00588432	0.0143447
ENSG00000076242.15	MLH1	-0.338068	0.00588162	0.014341
ENSG00000184708.18	EIF4ENIF1	-0.338156	0.00586802	0.0143107
ENSG00000110107.9	PRPF19	-0.338199	0.00586123	0.014297
ENSG00000143643.13	TTC13	-0.338199	0.00586123	0.014297
ENSG00000214736.7	TOMM6	-0.338287	0.00584768	0.0142697
ENSG00000163964.15	PIGX	-0.33833	0.00584091	0.0142561
ENSG00000027075.15	PRKCH	-0.338374	0.00583415	0.0142424
ENSG00000103152.11	MPG	-0.338462	0.00582065	0.0142152
ENSG00000151135.10	TMEM263	-0.338462	0.00582065	0.0142152
ENSG00000160908.15	ZNF394	-0.338505	0.00581391	0.0142045
ENSG00000257524.6	AL157935.3	-0.338636	0.00579374	0.0141609
ENSG00000278129.2	ZNF8	-0.338767	0.00577362	0.0141231
ENSG00000168216.13	LMBRD1	-0.338811	0.00576693	0.0141096
ENSG00000196961.12	AP2A1	-0.338899	0.00575357	0.0140826
ENSG00000182093.16	GET1	-0.338942	0.0057469	0.0140691
ENSG00000260404.3	AC110079.1	-0.338942	0.0057469	0.0140691
ENSG00000135269.18	TES	-0.338986	0.00574023	0.0140585
ENSG00000092108.21	SCFD1	-0.339248	0.00570039	0.0139694
ENSG00000156232.7	WHAMM	-0.339292	0.00569377	0.0139617
ENSG00000211689.7	TRGC1	-0.339292	0.00569377	0.0139617
ENSG00000103978.16	TMEM87A	-0.339336	0.00568716	0.013954
ENSG00000213281.5	NRAS	-0.339379	0.00568056	0.0139406
ENSG00000179409.11	GEMIN4	-0.339467	0.00566737	0.013911
ENSG00000088451.11	TGDS	-0.33951	0.00566079	0.0138977
ENSG00000100632.11	ERH	-0.339598	0.00564765	0.0138682
ENSG00000164466.13	SFXN1	-0.339598	0.00564765	0.0138682
ENSG00000009790.15	TRAF3IP3	-0.339642	0.00564108	0.0138577
ENSG00000200090.1	AC021443.1	-0.339684	0.00563471	0.0138449
ENSG00000147133.15	TAF1	-0.339773	0.00562144	0.0138151
ENSG00000011451.20	WIZ	-0.339816	0.0056149	0.0138018
ENSG00000184508.11	HDDC3	-0.339816	0.0056149	0.0138018
ENSG00000134001.14	EIF2S1	-0.339904	0.00560185	0.0137781
ENSG00000155465.18	SLC7A7	-0.339904	0.00560185	0.0137781
ENSG00000197375.12	SLC22A5	-0.339973	0.00559152	0.0137583
ENSG00000123607.15	TTC21B	-0.339991	0.00558882	0.0137545
ENSG00000128000.16	ZNF780B	-0.339991	0.00558882	0.0137545
ENSG00000049769.14	PPP1R3F	-0.340079	0.00557582	0.0137281
ENSG00000129084.17	PSMA1	-0.340079	0.00557582	0.0137281
ENSG00000103248.19	MTHFSD	-0.340166	0.00556285	0.0137017
ENSG00000271862.1	AC104118.1	-0.340192	0.00555906	0.0136979
ENSG00000110075.14	PPP6R3	-0.34021	0.00555638	0.0136941
ENSG00000255847.5	AP003717.1	-0.340235	0.00555259	0.0136876
ENSG00000133460.19	SLC2A11	-0.340341	0.00553699	0.0136519
ENSG00000274523.5	RCC1L	-0.340516	0.00551123	0.0135911
ENSG00000014914.21	MTMR11	-0.340559	0.00550481	0.0135781
ENSG00000125843.11	AP5S1	-0.340559	0.00550481	0.0135781
ENSG00000224660.2	SH3BP5-AS1	-0.340559	0.00550481	0.0135781
ENSG00000120699.13	EXOSC8	-0.340691	0.00548558	0.0135389
ENSG00000020426.11	MNAT1	-0.340778	0.00547279	0.0135101
ENSG00000204252.14	HLA-DOA	-0.340778	0.00547279	0.0135101
ENSG00000285959.1	AL590556.3	-0.340822	0.00546641	0.0135026
ENSG00000167232.14	ZNF91	-0.340997	0.00544094	0.0134425
ENSG00000105755.8	ETHE1	-0.34104	0.00543459	0.0134295
ENSG00000268205.1	AC005261.2	-0.341128	0.00542191	0.0134009
ENSG00000129518.9	EAPP	-0.341171	0.00541557	0.013388
ENSG00000006634.8	DBF4	-0.341302	0.00539662	0.0133438
ENSG00000156469.9	MTERF3	-0.341302	0.00539662	0.0133438
ENSG00000104774.13	MAN2B1	-0.341346	0.00539032	0.0133337
ENSG00000223768.2	LINC00205	-0.341477	0.00537144	0.0132897
ENSG00000136141.15	LRCH1	-0.341565	0.00535889	0.0132641
ENSG00000162783.11	IER5	-0.341652	0.00534636	0.0132358
ENSG00000229119.3	AC026403.1	-0.341652	0.00534636	0.0132358
ENSG00000183718.5	TRIM52	-0.341696	0.00534011	0.0132257
ENSG00000139726.11	DENR	-0.341783	0.00532762	0.0131975
ENSG00000132313.15	MRPL35	-0.341871	0.00531516	0.0131693
ENSG00000151093.8	OXSM	-0.341871	0.00531516	0.0131693
ENSG00000162980.17	ARL5A	-0.341871	0.00531516	0.0131693
ENSG00000167967.16	E4F1	-0.341871	0.00531516	0.0131693
ENSG00000065717.15	TLE2	-0.341914	0.00530894	0.0131674
ENSG00000134744.14	TUT4	-0.341914	0.00530894	0.0131674
ENSG00000166200.15	COPS2	-0.341914	0.00530894	0.0131674
ENSG00000175395.16	ZNF25	-0.341958	0.00530272	0.0131601
ENSG00000074706.13	IPCEF1	-0.342002	0.00529651	0.0131473
ENSG00000137522.18	RNF121	-0.342002	0.00529651	0.0131473
ENSG00000189343.7	RPS2P46	-0.342002	0.00529651	0.0131473
ENSG00000245954.8	LINC02273	-0.342002	0.00529651	0.0131473
ENSG00000162384.14	CZIB	-0.342308	0.00525323	0.0130533
ENSG00000197608.11	ZNF841	-0.342308	0.00525323	0.0130533
ENSG00000010219.13	DYRK4	-0.342351	0.00524708	0.0130433
ENSG00000154229.12	PRKCA	-0.342351	0.00524708	0.0130433
ENSG00000166343.10	MSS51	-0.342351	0.00524708	0.0130433
ENSG00000182903.16	ZNF721	-0.342395	0.00524093	0.0130361
ENSG00000184992.13	BRI3BP	-0.342395	0.00524093	0.0130361
ENSG00000078319.9	PMS2P1	-0.342439	0.00523478	0.0130262
ENSG00000181218.5	H2AW	-0.342439	0.00523478	0.0130262
ENSG00000136152.15	COG3	-0.342483	0.00522864	0.0130189
ENSG00000171606.18	ZNF274	-0.342526	0.00522251	0.0130063
ENSG00000100271.17	TTLL1	-0.34257	0.00521639	0.0129937
ENSG00000182220.15	ATP6AP2	-0.34257	0.00521639	0.0129937
ENSG00000147475.17	ERLIN2	-0.342701	0.00519805	0.0129534
ENSG00000053372.5	MRTO4	-0.34292	0.00516761	0.0128828
ENSG00000133895.15	MEN1	-0.34292	0.00516761	0.0128828
ENSG00000164830.18	OXR1	-0.34292	0.00516761	0.0128828
ENSG00000114395.10	CYB561D2	-0.343094	0.00514337	0.012833
ENSG00000213433.5	RPLP1P6	-0.343108	0.00514156	0.0128311
ENSG00000101138.12	CSTF1	-0.343182	0.00513129	0.0128081
ENSG00000162104.10	ADCY9	-0.343226	0.00512526	0.0127957
ENSG00000020633.18	RUNX3	-0.343357	0.0051072	0.0127585
ENSG00000158604.15	TMED4	-0.343357	0.0051072	0.0127585
ENSG00000070182.21	SPTB	-0.3434	0.0051012	0.0127488
ENSG00000147687.19	TATDN1	-0.3434	0.0051012	0.0127488
ENSG00000136122.17	BORA	-0.343444	0.0050952	0.0127417
ENSG00000135164.18	DMTF1	-0.343488	0.0050892	0.0127293
ENSG00000132661.4	NXT1	-0.343575	0.00507724	0.012702
ENSG00000277782.1	AC068870.2	-0.343607	0.00507294	0.0126939
ENSG00000170270.5	GON7	-0.343663	0.00506529	0.0126774
ENSG00000260260.1	SNHG19	-0.343663	0.00506529	0.0126774
ENSG00000119231.11	SENP5	-0.343706	0.00505933	0.0126677
ENSG00000154743.18	TSEN2	-0.34375	0.00505337	0.012658
ENSG00000023228.14	NDUFS1	-0.343794	0.00504742	0.0126457
ENSG00000115275.13	MOGS	-0.343794	0.00504742	0.0126457
ENSG00000184232.9	OAF	-0.343794	0.00504742	0.0126457
ENSG00000176444.19	CLK2	-0.343837	0.00504148	0.0126387
ENSG00000102119.11	EMD	-0.343881	0.00503554	0.0126264
ENSG00000028277.21	POU2F2	-0.343969	0.00502368	0.0126097
ENSG00000075089.9	ACTR6	-0.343969	0.00502368	0.0126097
ENSG00000135414.10	GDF11	-0.344012	0.00501776	0.0126001
ENSG00000168101.14	NUDT16L1	-0.344056	0.00501185	0.0125879
ENSG00000168685.15	IL7R	-0.3441	0.00500594	0.0125756
ENSG00000244716.3	BX679664.3	-0.3441	0.00500594	0.0125756
ENSG00000114030.13	KPNA1	-0.344449	0.00495891	0.0124652
ENSG00000244398.1	AC116533.1	-0.344449	0.00495891	0.0124652
ENSG00000102871.16	TRADD	-0.344493	0.00495306	0.0124557
ENSG00000173960.14	UBXN2A	-0.344493	0.00495306	0.0124557
ENSG00000137700.18	SLC37A4	-0.344537	0.00494721	0.0124462
ENSG00000165724.6	ZMYND19	-0.344537	0.00494721	0.0124462
ENSG00000211734.3	TRBV5-1	-0.344712	0.00492389	0.0123978
ENSG00000143740.14	SNAP47	-0.344755	0.00491807	0.0123857
ENSG00000125868.16	DSTN	-0.344843	0.00490646	0.0123591
ENSG00000131013.4	PPIL4	-0.344843	0.00490646	0.0123591
ENSG00000205542.11	TMSB4X	-0.344974	0.00488909	0.012323
ENSG00000159202.18	UBE2Z	-0.345017	0.00488331	0.012311
ENSG00000116288.13	PARK7	-0.345149	0.00486601	0.0122725
ENSG00000242861.1	AL591895.1	-0.345149	0.00486601	0.0122725
ENSG00000139793.18	MBNL2	-0.345192	0.00486025	0.0122631
ENSG00000133703.12	KRAS	-0.34528	0.00484876	0.0122392
ENSG00000144043.12	TEX261	-0.34528	0.00484876	0.0122392
ENSG00000108561.8	C1QBP	-0.345323	0.00484302	0.0122298
ENSG00000228903.7	RASA4CP	-0.345367	0.00483729	0.0122179
ENSG00000034533.11	ASTE1	-0.345455	0.00482585	0.012194
ENSG00000100815.12	TRIP11	-0.345498	0.00482013	0.0121822
ENSG00000142227.11	EMP3	-0.345542	0.00481443	0.0121703
ENSG00000109814.12	UGDH	-0.345673	0.00479734	0.0121296
ENSG00000006451.8	RALA	-0.345717	0.00479166	0.0121178
ENSG00000103018.17	CYB5B	-0.34576	0.00478598	0.0121059
ENSG00000157933.10	SKI	-0.34576	0.00478598	0.0121059
ENSG00000165644.11	COMTD1	-0.345804	0.00478031	0.0120967
ENSG00000178202.13	POGLUT3	-0.345848	0.00477464	0.0120924
ENSG00000110801.14	PSMD9	-0.345892	0.00476898	0.0120806
ENSG00000273058.2	AL359921.2	-0.345917	0.00476567	0.0120747
ENSG00000205609.12	EIF3CL	-0.345935	0.00476333	0.0120714
ENSG00000099800.8	TIMM13	-0.346023	0.00475204	0.0120478
ENSG00000180098.9	TRNAU1AP	-0.346023	0.00475204	0.0120478
ENSG00000100796.17	PPP4R3A	-0.34611	0.00474077	0.0120243
ENSG00000105364.14	MRPL4	-0.34611	0.00474077	0.0120243
ENSG00000177058.12	SLC38A9	-0.346154	0.00473515	0.012015
ENSG00000219023.1	AL033519.3	-0.346154	0.00473515	0.012015
ENSG00000184216.14	IRAK1	-0.346329	0.00471271	0.0119631
ENSG00000119414.11	PPP6C	-0.346372	0.00470712	0.0119514
ENSG00000104863.12	LIN7B	-0.346416	0.00470153	0.0119397
ENSG00000146386.8	ABRACL	-0.346416	0.00470153	0.0119397
ENSG00000077312.9	SNRPA	-0.346503	0.00469037	0.0119164
ENSG00000149016.16	TUT1	-0.346503	0.00469037	0.0119164
ENSG00000126777.18	KTN1	-0.346547	0.0046848	0.0119072
ENSG00000186395.8	KRT10	-0.346591	0.00467923	0.0118956
ENSG00000101665.9	SMAD7	-0.346635	0.00467367	0.0118839
ENSG00000053501.13	USE1	-0.346941	0.00463492	0.0117904
ENSG00000055211.14	GINM1	-0.346941	0.00463492	0.0117904
ENSG00000066697.14	MSANTD3	-0.346941	0.00463492	0.0117904
ENSG00000171103.11	TRMT61B	-0.346941	0.00463492	0.0117904
ENSG00000197744.5	PTMAP2	-0.346941	0.00463492	0.0117904
ENSG00000142197.12	DOP1B	-0.346984	0.00462941	0.0117887
ENSG00000105197.11	TIMM50	-0.347028	0.0046239	0.0117772
ENSG00000080189.15	SLC35C2	-0.347072	0.0046184	0.0117656
ENSG00000136783.10	NIPSNAP3A	-0.347072	0.0046184	0.0117656
ENSG00000115204.15	MPV17	-0.347115	0.0046129	0.0117566
ENSG00000101199.13	ARFGAP1	-0.347203	0.00460193	0.0117311
ENSG00000112149.10	CD83	-0.347203	0.00460193	0.0117311
ENSG00000115274.15	INO80B	-0.347203	0.00460193	0.0117311
ENSG00000171720.10	HDAC3	-0.347203	0.00460193	0.0117311
ENSG00000008256.16	CYTH3	-0.347247	0.00459645	0.011727
ENSG00000127540.12	UQCR11	-0.347421	0.00457459	0.0116762
ENSG00000089012.14	SIRPG	-0.347509	0.0045637	0.0116508
ENSG00000102893.16	PHKB	-0.347509	0.0045637	0.0116508
ENSG00000119640.9	ACYP1	-0.347509	0.0045637	0.0116508
ENSG00000239961.3	LILRA4	-0.347509	0.0045637	0.0116508
ENSG00000070367.16	EXOC5	-0.347552	0.00455826	0.0116468
ENSG00000170175.11	CHRNB1	-0.347552	0.00455826	0.0116468
ENSG00000171202.7	TMEM126A	-0.347552	0.00455826	0.0116468
ENSG00000172878.14	METAP1D	-0.347552	0.00455826	0.0116468
ENSG00000111863.12	ADTRP	-0.347596	0.00455283	0.0116427
ENSG00000144320.14	LNPK	-0.347727	0.00453657	0.0116036
ENSG00000268858.2	AL118506.1	-0.347771	0.00453116	0.0115922
ENSG00000055163.20	CYFIP2	-0.347815	0.00452575	0.0115808
ENSG00000072803.17	FBXW11	-0.347902	0.00451496	0.0115556
ENSG00000137547.9	MRPL15	-0.347902	0.00451496	0.0115556
ENSG00000103550.14	KNOP1	-0.347946	0.00450958	0.0115467
ENSG00000065357.20	DGKA	-0.348033	0.00449882	0.0115241
ENSG00000233426.3	EIF3FP3	-0.348033	0.00449882	0.0115241
ENSG00000109063.15	MYH3	-0.348077	0.00449345	0.0115201
ENSG00000137075.18	RNF38	-0.348077	0.00449345	0.0115201
ENSG00000141499.16	WRAP53	-0.348077	0.00449345	0.0115201
ENSG00000228409.6	CCT6P1	-0.348077	0.00449345	0.0115201
ENSG00000112212.12	TSPO2	-0.34814	0.00448567	0.0115123
ENSG00000237950.3	AL357079.1	-0.348164	0.00448273	0.0115072
ENSG00000165457.14	FOLR2	-0.348208	0.00447738	0.0114959
ENSG00000131401.11	NAPSB	-0.348252	0.00447203	0.0114846
ENSG00000213563.7	C8orf82	-0.348383	0.00445602	0.0114459
ENSG00000100603.13	SNW1	-0.348601	0.00442946	0.0113825
ENSG00000071564.16	TCF3	-0.348689	0.00441887	0.0113625
ENSG00000166508.18	MCM7	-0.348689	0.00441887	0.0113625
ENSG00000078142.13	PIK3C3	-0.34882	0.00440303	0.0113266
ENSG00000083838.16	ZNF446	-0.34882	0.00440303	0.0113266
ENSG00000175354.20	PTPN2	-0.348864	0.00439776	0.0113179
ENSG00000188986.7	NELFB	-0.348864	0.00439776	0.0113179
ENSG00000124795.17	DEK	-0.348907	0.0043925	0.0113091
ENSG00000107771.17	CCSER2	-0.349038	0.00437674	0.0112734
ENSG00000169925.17	BRD3	-0.349082	0.0043715	0.0112623
ENSG00000137714.3	FDX1	-0.349126	0.00436627	0.0112512
ENSG00000118689.15	FOXO3	-0.34917	0.00436104	0.0112401
ENSG00000135241.17	PNPLA8	-0.349257	0.0043506	0.0112156
ENSG00000169914.6	OTUD3	-0.349344	0.00434018	0.0111911
ENSG00000180957.18	PITPNB	-0.349344	0.00434018	0.0111911
ENSG00000122565.19	CBX3	-0.349476	0.00432459	0.0111556
ENSG00000153046.18	CDYL	-0.349519	0.0043194	0.0111446
ENSG00000115419.13	GLS	-0.349563	0.00431422	0.0111337
ENSG00000146463.12	ZMYM4	-0.349607	0.00430905	0.0111227
ENSG00000016864.18	GLT8D1	-0.34965	0.00430388	0.0111141
ENSG00000146757.13	ZNF92	-0.349667	0.00430195	0.0111114
ENSG00000207112.1	SNORA25	-0.34971	0.00429678	0.0111029
ENSG00000127054.20	INTS11	-0.349781	0.0042884	0.0110836
ENSG00000168944.15	CEP120	-0.349781	0.0042884	0.0110836
ENSG00000189266.13	PNRC2	-0.349825	0.00428326	0.011075
ENSG00000124207.17	CSE1L	-0.349869	0.00427812	0.0110641
ENSG00000155975.10	VPS37A	-0.349913	0.00427298	0.0110531
ENSG00000173418.12	NAA20	-0.349913	0.00427298	0.0110531
ENSG00000025770.19	NCAPH2	-0.35	0.00426272	0.011036
ENSG00000171130.18	ATP6V0E2	-0.35	0.00426272	0.011036
ENSG00000164818.16	DNAAF5	-0.350175	0.00424228	0.0109902
ENSG00000105258.9	POLR2I	-0.350219	0.00423718	0.0109793
ENSG00000097046.13	CDC7	-0.35035	0.00422192	0.0109444
ENSG00000004897.12	CDC27	-0.350437	0.00421177	0.0109228
ENSG00000107815.10	TWNK	-0.350437	0.00421177	0.0109228
ENSG00000259891.1	AC107375.1	-0.350437	0.00421177	0.0109228
ENSG00000023902.14	PLEKHO1	-0.350481	0.00420671	0.010919
ENSG00000108468.15	CBX1	-0.350481	0.00420671	0.010919
ENSG00000189403.15	HMGB1	-0.350481	0.00420671	0.010919
ENSG00000267534.4	S1PR2	-0.350524	0.00420165	0.0109129
ENSG00000085662.14	AKR1B1	-0.350568	0.00419659	0.0109021
ENSG00000101935.10	AMMECR1	-0.350568	0.00419659	0.0109021
ENSG00000112182.15	BACH2	-0.350568	0.00419659	0.0109021
ENSG00000128059.8	PPAT	-0.350568	0.00419659	0.0109021
ENSG00000083799.17	CYLD	-0.350656	0.0041865	0.0108876
ENSG00000144199.11	FAHD2B	-0.350656	0.0041865	0.0108876
ENSG00000182154.8	MRPL41	-0.350743	0.00417643	0.0108661
ENSG00000154174.8	TOMM70	-0.35083	0.00416638	0.0108423
ENSG00000198874.13	TYW1	-0.35083	0.00416638	0.0108423
ENSG00000077684.16	JADE1	-0.350874	0.00416136	0.0108339
ENSG00000100522.10	GNPNAT1	-0.350874	0.00416136	0.0108339
ENSG00000184743.13	ATL3	-0.350918	0.00415635	0.0108255
ENSG00000162367.11	TAL1	-0.351005	0.00414634	0.0108017
ENSG00000213658.11	LAT	-0.351005	0.00414634	0.0108017
ENSG00000180758.12	GPR157	-0.351049	0.00414135	0.0107934
ENSG00000186566.13	GPATCH8	-0.351093	0.00413636	0.0107827
ENSG00000157326.19	DHRS4	-0.351224	0.00412142	0.0107484
ENSG00000180011.7	ZADH2	-0.351224	0.00412142	0.0107484
ENSG00000204316.12	MRPL38	-0.351311	0.00411148	0.0107271
ENSG00000196776.16	CD47	-0.351355	0.00410653	0.0107164
ENSG00000164048.14	ZNF589	-0.351486	0.00409168	0.01068
ENSG00000023445.15	BIRC3	-0.35153	0.00408674	0.0106694
ENSG00000160803.8	UBQLN4	-0.35153	0.00408674	0.0106694
ENSG00000177239.15	MAN1B1	-0.351661	0.00407196	0.01064
ENSG00000112079.9	STK38	-0.351748	0.00406214	0.0106189
ENSG00000157734.14	SNX22	-0.351792	0.00405723	0.0106084
ENSG00000278030.1	TRBV7-9	-0.351792	0.00405723	0.0106084
ENSG00000134545.13	KLRC1	-0.351874	0.00404802	0.0105889
ENSG00000112159.12	MDN1	-0.352185	0.00401332	0.0105004
ENSG00000115649.16	CNPPD1	-0.352185	0.00401332	0.0105004
ENSG00000283390.1	AC068631.4	-0.352201	0.00401161	0.0105004
ENSG00000125166.13	GOT2	-0.352229	0.00400846	0.0104945
ENSG00000211790.2	TRAV8-4	-0.35236	0.00399393	0.010461
ENSG00000159593.15	NAE1	-0.352404	0.0039891	0.0104506
ENSG00000064961.19	HMG20B	-0.352448	0.00398427	0.0104424
ENSG00000101166.16	PRELID3B	-0.352448	0.00398427	0.0104424
ENSG00000140694.17	PARN	-0.352579	0.00396982	0.0104113
ENSG00000183431.12	SF3A3	-0.352579	0.00396982	0.0104113
ENSG00000239282.7	CASTOR1	-0.352622	0.00396501	0.0104055
ENSG00000136271.10	DDX56	-0.35271	0.00395542	0.0103825
ENSG00000141933.9	TPGS1	-0.352753	0.00395062	0.0103722
ENSG00000147138.2	GPR174	-0.352753	0.00395062	0.0103722
ENSG00000149313.11	AASDHPPT	-0.352797	0.00394584	0.0103641
ENSG00000102575.13	ACP5	-0.352928	0.00393151	0.0103332
ENSG00000111328.7	CDK2AP1	-0.352928	0.00393151	0.0103332
ENSG00000117036.12	ETV3	-0.352928	0.00393151	0.0103332
ENSG00000211584.14	SLC48A1	-0.352928	0.00393151	0.0103332
ENSG00000083097.14	DOP1A	-0.353016	0.00392198	0.0103172
ENSG00000143793.13	C1orf35	-0.353103	0.00391248	0.0102944
ENSG00000173674.11	EIF1AX	-0.353147	0.00390773	0.0102841
ENSG00000080608.10	PUM3	-0.353191	0.00390299	0.0102739
ENSG00000165905.18	LARGE2	-0.353191	0.00390299	0.0102739
ENSG00000276570.1	AC010327.6	-0.353191	0.00390299	0.0102739
ENSG00000162607.13	USP1	-0.353234	0.00389826	0.0102681
ENSG00000136098.17	NEK3	-0.353278	0.00389353	0.0102579
ENSG00000164815.11	ORC5	-0.353365	0.00388408	0.0102375
ENSG00000102309.15	PIN4	-0.353453	0.00387466	0.0102171
ENSG00000133789.15	SWAP70	-0.353453	0.00387466	0.0102171
ENSG00000141349.8	G6PC3	-0.353497	0.00386995	0.0102091
ENSG00000146701.12	MDH2	-0.353497	0.00386995	0.0102091
ENSG00000164062.13	APEH	-0.353497	0.00386995	0.0102091
ENSG00000131697.18	NPHP4	-0.353584	0.00386056	0.010191
ENSG00000183513.9	COA5	-0.353584	0.00386056	0.010191
ENSG00000133983.16	COX16	-0.353628	0.00385587	0.0101831
ENSG00000275066.5	SYNRG	-0.353628	0.00385587	0.0101831
ENSG00000173141.5	MRPL57	-0.353671	0.00385119	0.0101751
ENSG00000173917.10	HOXB2	-0.353671	0.00385119	0.0101751
ENSG00000006757.12	PNPLA4	-0.353715	0.00384651	0.0101672
ENSG00000149527.18	PLCH2	-0.353715	0.00384651	0.0101672
ENSG00000111615.14	KRR1	-0.353759	0.00384183	0.0101593
ENSG00000135124.14	P2RX4	-0.353759	0.00384183	0.0101593
ENSG00000266947.1	AC022916.2	-0.353846	0.0038325	0.010139
ENSG00000166822.13	TMEM170A	-0.353977	0.00381854	0.0101065
ENSG00000113569.16	NUP155	-0.354021	0.00381389	0.0100964
ENSG00000130255.13	RPL36	-0.354065	0.00380925	0.0100864
ENSG00000251369.8	ZNF550	-0.354108	0.00380462	0.0100763
ENSG00000082516.9	GEMIN5	-0.354196	0.00379537	0.0100562
ENSG00000116205.14	TCEANC2	-0.354196	0.00379537	0.0100562
ENSG00000162194.12	LBHD1	-0.35424	0.00379075	0.0100483
ENSG00000258727.1	AL135999.1	-0.354283	0.00378613	0.0100383
ENSG00000249471.8	ZNF324B	-0.354327	0.00378152	0.0100305
ENSG00000168092.14	PAFAH1B2	-0.354371	0.00377692	0.0100205
ENSG00000166847.10	DCTN5	-0.354414	0.00377232	0.0100127
ENSG00000184635.16	ZNF93	-0.354414	0.00377232	0.0100127
ENSG00000129003.18	VPS13C	-0.354458	0.00376773	0.0100048
ENSG00000109929.10	SC5D	-0.354502	0.00376314	0.00999924
ENSG00000137822.12	TUBGCP4	-0.354502	0.00376314	0.00999924
ENSG00000162722.9	TRIM58	-0.354502	0.00376314	0.00999924
ENSG00000182134.16	TDRKH	-0.354502	0.00376314	0.00999924
ENSG00000173153.15	ESRRA	-0.354589	0.00375397	0.00998366
ENSG00000183597.16	TANGO2	-0.354589	0.00375397	0.00998366
ENSG00000109919.10	MTCH2	-0.354677	0.00374483	0.00996372
ENSG00000257027.1	AC010186.3	-0.354677	0.00374483	0.00996372
ENSG00000109736.15	MFSD10	-0.35472	0.00374027	0.00995595
ENSG00000145246.14	ATP10D	-0.35472	0.00374027	0.00995595
ENSG00000134014.17	ELP3	-0.354764	0.00373571	0.00994819
ENSG00000119397.16	CNTRL	-0.354808	0.00373115	0.00993824
ENSG00000157014.11	TATDN2	-0.354808	0.00373115	0.00993824
ENSG00000097007.19	ABL1	-0.354939	0.00371752	0.00990629
ENSG00000131495.8	NDUFA2	-0.354983	0.00371298	0.00989638
ENSG00000159200.18	RCAN1	-0.354983	0.00371298	0.00989638
ENSG00000198551.10	ZNF627	-0.354983	0.00371298	0.00989638
ENSG00000181830.9	SLC35C1	-0.355026	0.00370845	0.00989084
ENSG00000156265.16	MAP3K7CL	-0.355114	0.00369941	0.00986889
ENSG00000187997.11	C17orf99	-0.355186	0.0036919	0.00985538
ENSG00000095485.18	CWF19L1	-0.355201	0.00369038	0.0098535
ENSG00000166979.13	EVA1C	-0.355201	0.00369038	0.0098535
ENSG00000178234.13	GALNT11	-0.355245	0.00368588	0.00984581
ENSG00000196453.8	ZNF777	-0.355245	0.00368588	0.00984581
ENSG00000115514.12	TXNDC9	-0.355288	0.00368137	0.00983813
ENSG00000153443.13	UBALD1	-0.355288	0.00368137	0.00983813
ENSG00000119203.14	CPSF3	-0.355332	0.00367688	0.00983045
ENSG00000198832.10	SELENOM	-0.355332	0.00367688	0.00983045
ENSG00000227063.5	RPL41P1	-0.355376	0.00367239	0.00982279
ENSG00000211817.2	TRAV38-2DV8	-0.355437	0.00366616	0.00980829
ENSG00000170364.12	SETMAR	-0.355463	0.00366342	0.00980313
ENSG00000177889.10	UBE2N	-0.355463	0.00366342	0.00980313
ENSG00000230897.1	RPS18P12	-0.355463	0.00366342	0.00980313
ENSG00000034693.15	PEX3	-0.355594	0.00365001	0.00977372
ENSG00000188511.12	C22orf34	-0.355594	0.00365001	0.00977372
ENSG00000163508.13	EOMES	-0.355638	0.00364554	0.00976609
ENSG00000272752.6	STAG3L5P-PVRIG2P-PILRB	-0.355638	0.00364554	0.00976609
ENSG00000149311.18	ATM	-0.355726	0.00363663	0.00974654
ENSG00000246223.9	LINC01550	-0.355726	0.00363663	0.00974654
ENSG00000211714.3	TRBV7-3	-0.355751	0.00363402	0.00974383
ENSG00000105771.14	SMG9	-0.355813	0.00362775	0.00972917
ENSG00000159111.13	MRPL10	-0.3559	0.00361887	0.00970968
ENSG00000122482.21	ZNF644	-0.356031	0.0036056	0.00967623
ENSG00000136709.12	WDR33	-0.356031	0.0036056	0.00967623
ENSG00000160058.18	BSDC1	-0.356119	0.00359678	0.00965683
ENSG00000170234.13	PWWP2A	-0.356119	0.00359678	0.00965683
ENSG00000063601.17	MTMR1	-0.356163	0.00359238	0.00964929
ENSG00000257764.2	AC020656.1	-0.356206	0.00358798	0.00963961
ENSG00000143842.15	SOX13	-0.35625	0.00358358	0.00963208
ENSG00000183134.5	PTGDR2	-0.356294	0.0035792	0.00962242
ENSG00000211785.1	TRAV12-1	-0.356337	0.00357481	0.00961276
ENSG00000087087.20	SRRT	-0.356425	0.00356605	0.00959348
ENSG00000103061.13	SLC7A6OS	-0.356469	0.00356168	0.00958385
ENSG00000110536.14	PTPMT1	-0.356469	0.00356168	0.00958385
ENSG00000134046.12	MBD2	-0.356469	0.00356168	0.00958385
ENSG00000128951.14	DUT	-0.356512	0.00355732	0.00957849
ENSG00000171295.13	ZNF440	-0.356512	0.00355732	0.00957849
ENSG00000131966.14	ACTR10	-0.356687	0.0035399	0.00953796
ENSG00000141698.17	NT5C3B	-0.356731	0.00353556	0.00952838
ENSG00000108784.10	NAGLU	-0.356818	0.00352689	0.00950925
ENSG00000135052.16	GOLM1	-0.356862	0.00352256	0.0094997
ENSG00000198742.9	SMURF1	-0.356862	0.00352256	0.0094997
ENSG00000208797.1	SNORD73A	-0.356906	0.00351824	0.00949438
ENSG00000278768.2	BACE1-AS	-0.356906	0.00351824	0.00949438
ENSG00000115816.15	CEBPZ	-0.356949	0.00351392	0.00948696
ENSG00000112249.14	ASCC3	-0.356993	0.00350961	0.00947954
ENSG00000145388.15	METTL14	-0.356993	0.00350961	0.00947954
ENSG00000162385.11	MAGOH	-0.356993	0.00350961	0.00947954
ENSG00000176108.9	CHMP6	-0.357037	0.0035053	0.00947636
ENSG00000069345.12	DNAJA2	-0.35708	0.00350099	0.00946683
ENSG00000101546.13	RBFA	-0.357168	0.0034924	0.0094457
ENSG00000113282.13	CLINT1	-0.357168	0.0034924	0.0094457
ENSG00000185864.16	NPIPB4	-0.357168	0.0034924	0.0094457
ENSG00000136295.15	TTYH3	-0.357255	0.00348382	0.00942883
ENSG00000283773.1	AL137798.3	-0.357255	0.00348382	0.00942883
ENSG00000116005.12	PCYOX1	-0.357299	0.00347954	0.00942356
ENSG00000276148.1	AC084824.6	-0.357326	0.00347686	0.0094184
ENSG00000119599.17	DCAF4	-0.357343	0.00347526	0.00941619
ENSG00000176101.12	SSNA1	-0.357343	0.00347526	0.00941619
ENSG00000136870.10	ZNF189	-0.35743	0.00346673	0.00939726
ENSG00000176386.9	CDC26	-0.35743	0.00346673	0.00939726
ENSG00000266469.2	AC005288.1	-0.357446	0.0034652	0.00939726
ENSG00000158863.22	FAM160B2	-0.357474	0.00346246	0.00939412
ENSG00000104880.18	ARHGEF18	-0.357517	0.00345821	0.00938468
ENSG00000164209.17	SLC25A46	-0.357517	0.00345821	0.00938468
ENSG00000066422.5	ZBTB11	-0.357561	0.00345395	0.00937734
ENSG00000213221.5	DNLZ	-0.357561	0.00345395	0.00937734
ENSG00000211786.3	TRAV8-2	-0.357577	0.00345243	0.00937734
ENSG00000135245.10	HILPDA	-0.357609	0.00344932	0.00937318
ENSG00000166669.13	ATF7IP2	-0.357649	0.00344546	0.00936478
ENSG00000134265.13	NAPG	-0.357736	0.00343699	0.00934385
ENSG00000153914.16	SREK1	-0.357736	0.00343699	0.00934385
ENSG00000127580.17	WDR24	-0.357823	0.00342853	0.00932505
ENSG00000141452.10	RMC1	-0.357823	0.00342853	0.00932505
ENSG00000118762.8	PKD2	-0.357911	0.0034201	0.00930629
ENSG00000170291.15	ELP5	-0.357955	0.00341588	0.00929692
ENSG00000213551.7	DNAJC9	-0.357955	0.00341588	0.00929692
ENSG00000099330.9	OCEL1	-0.358042	0.00340748	0.0092782
ENSG00000152464.15	RPP38	-0.358042	0.00340748	0.0092782
ENSG00000160284.15	SPATC1L	-0.358042	0.00340748	0.0092782
ENSG00000260804.3	LINC01963	-0.358042	0.00340748	0.0092782
ENSG00000214223.4	HNRNPA1P10	-0.358129	0.00339908	0.00926578
ENSG00000244005.13	NFS1	-0.358129	0.00339908	0.00926578
ENSG00000171794.4	UTF1	-0.358164	0.00339577	0.00926092
ENSG00000132254.12	ARFIP2	-0.358217	0.00339071	0.0092492
ENSG00000211795.3	TRAV8-6	-0.35826	0.00338653	0.00923989
ENSG00000149179.13	C11orf49	-0.358304	0.00338236	0.00923058
ENSG00000109606.13	DHX15	-0.358348	0.00337819	0.00922127
ENSG00000275111.5	ZNF2	-0.358392	0.00337402	0.00921198
ENSG00000137267.6	TUBB2A	-0.358439	0.00336949	0.00920168
ENSG00000275791.1	TRBV10-3	-0.358505	0.00336326	0.00918673
ENSG00000287837.1	AL590064.1	-0.358523	0.00336155	0.00918415
ENSG00000061936.9	SFSWAP	-0.358654	0.00334913	0.00915433
ENSG00000123136.15	DDX39A	-0.358698	0.00334499	0.00914509
ENSG00000164151.12	ICE1	-0.358698	0.00334499	0.00914509
ENSG00000172366.20	MCRIP2	-0.358698	0.00334499	0.00914509
ENSG00000008517.16	IL32	-0.358741	0.00334086	0.00914206
ENSG00000072736.19	NFATC3	-0.358785	0.00333674	0.00913284
ENSG00000168329.13	CX3CR1	-0.358785	0.00333674	0.00913284
ENSG00000121775.18	TMEM39B	-0.358829	0.00333262	0.00912775
ENSG00000165782.10	PIP4P1	-0.358916	0.00332439	0.00910728
ENSG00000057935.13	MTA3	-0.35896	0.00332029	0.00909809
ENSG00000071894.17	CPSF1	-0.35896	0.00332029	0.00909809
ENSG00000181026.15	AEN	-0.35896	0.00332029	0.00909809
ENSG00000155380.11	SLC16A1	-0.359003	0.00331618	0.00909303
ENSG00000140943.17	MBTPS1	-0.359091	0.00330799	0.00907262
ENSG00000118292.9	C1orf54	-0.359135	0.0033039	0.00906346
ENSG00000084754.12	HADHA	-0.359178	0.00329982	0.00905431
ENSG00000121417.14	ZNF211	-0.359222	0.00329574	0.00904517
ENSG00000152193.8	OBI1	-0.359222	0.00329574	0.00904517
ENSG00000180357.9	ZNF609	-0.359266	0.00329167	0.00903808
ENSG00000184792.16	OSBP2	-0.359266	0.00329167	0.00903808
ENSG00000186130.5	ZBTB6	-0.359266	0.00329167	0.00903808
ENSG00000106615.10	RHEB	-0.359309	0.0032876	0.00903305
ENSG00000178977.3	LINC00324	-0.359309	0.0032876	0.00903305
ENSG00000198162.12	MAN1A2	-0.359309	0.0032876	0.00903305
ENSG00000089060.11	SLC8B1	-0.359353	0.00328353	0.00902803
ENSG00000118418.14	HMGN3	-0.359441	0.00327541	0.00900775
ENSG00000237489.5	C10orf143	-0.359528	0.00326731	0.0089916
ENSG00000258900.1	HNRNPCP1	-0.359528	0.00326731	0.0089916
ENSG00000185189.18	NRBP2	-0.359572	0.00326327	0.00898456
ENSG00000198466.12	ZNF587	-0.359615	0.00325923	0.00897548
ENSG00000276023.5	DUSP14	-0.359615	0.00325923	0.00897548
ENSG00000227057.10	WDR46	-0.35979	0.00324311	0.0089372
ENSG00000110911.16	SLC11A2	-0.359834	0.0032391	0.0089302
ENSG00000197860.10	SGTB	-0.359921	0.00323108	0.00891214
ENSG00000137040.10	RANBP6	-0.359965	0.00322707	0.00890313
ENSG00000180096.12	SEPTIN1	-0.359965	0.00322707	0.00890313
ENSG00000029534.20	ANK1	-0.360009	0.00322307	0.00889615
ENSG00000101246.20	ARFRP1	-0.360009	0.00322307	0.00889615
ENSG00000074966.11	TXK	-0.360052	0.00321908	0.00888918
ENSG00000196642.19	RABL6	-0.36014	0.0032111	0.00886917
ENSG00000166226.13	CCT2	-0.360184	0.00320712	0.00886019
ENSG00000175581.14	MRPL48	-0.360184	0.00320712	0.00886019
ENSG00000122783.16	CYREN	-0.360227	0.00320314	0.00885325
ENSG00000111670.16	GNPTAB	-0.360271	0.00319917	0.00884429
ENSG00000126264.10	HCST	-0.360271	0.00319917	0.00884429
ENSG00000116237.16	ICMT	-0.360315	0.0031952	0.00883735
ENSG00000226979.8	LTA	-0.360315	0.0031952	0.00883735
ENSG00000181396.13	OGFOD3	-0.360402	0.00318727	0.00881946
ENSG00000108433.16	GOSR2	-0.360446	0.00318332	0.00881053
ENSG00000196735.13	HLA-DQA1	-0.360446	0.00318332	0.00881053
ENSG00000197345.13	MRPL21	-0.360533	0.00317542	0.00879269
ENSG00000197386.12	HTT	-0.360577	0.00317148	0.00878579
ENSG00000273611.5	ZNHIT3	-0.360577	0.00317148	0.00878579
ENSG00000162366.8	PDZK1IP1	-0.360621	0.00316754	0.0087789
ENSG00000164916.11	FOXK1	-0.360621	0.00316754	0.0087789
ENSG00000211724.3	TRBV6-6	-0.360625	0.00316719	0.0087789
ENSG00000174669.12	SLC29A2	-0.360664	0.00316361	0.00877403
ENSG00000176531.10	PHLDB3	-0.360708	0.00315968	0.00876514
ENSG00000182973.18	CNOT10	-0.360708	0.00315968	0.00876514
ENSG00000122140.11	MRPS2	-0.360752	0.00315575	0.00875826
ENSG00000163683.12	SMIM14	-0.360839	0.00314792	0.00873851
ENSG00000116138.13	DNAJC16	-0.360927	0.0031401	0.00872081
ENSG00000176438.12	SYNE3	-0.360927	0.0031401	0.00872081
ENSG00000259834.1	AL365361.1	-0.360927	0.0031401	0.00872081
ENSG00000197951.9	ZNF71	-0.36097	0.00313619	0.00871596
ENSG00000133704.10	IPO8	-0.361014	0.00313229	0.00870713
ENSG00000256594.8	AC010186.2	-0.361058	0.0031284	0.0086983
ENSG00000078304.19	PPP2R5C	-0.361101	0.00312451	0.00868948
ENSG00000174080.11	CTSF	-0.361101	0.00312451	0.00868948
ENSG00000138399.18	FASTKD1	-0.361145	0.00312062	0.00868465
ENSG00000143498.18	TAF1A	-0.361171	0.00311833	0.00868027
ENSG00000145569.6	OTULINL	-0.361189	0.00311674	0.00867784
ENSG00000224536.2	AC096677.1	-0.361189	0.00311674	0.00867784
ENSG00000197050.11	ZNF420	-0.361215	0.00311445	0.00867745
ENSG00000173273.16	TNKS	-0.361233	0.00311286	0.00867502
ENSG00000178035.12	IMPDH2	-0.361276	0.00310899	0.00867022
ENSG00000152270.9	PDE3B	-0.36132	0.00310512	0.00866142
ENSG00000113504.21	SLC12A7	-0.361451	0.00309354	0.00863111
ENSG00000155329.12	ZCCHC10	-0.361495	0.00308969	0.00862235
ENSG00000181924.7	COA4	-0.361495	0.00308969	0.00862235
ENSG00000181894.15	ZNF329	-0.361538	0.00308584	0.00861558
ENSG00000127184.13	COX7C	-0.36167	0.00307432	0.00858937
ENSG00000128534.8	LSM8	-0.361713	0.00307049	0.00858065
ENSG00000144231.11	POLR2D	-0.361713	0.00307049	0.00858065
ENSG00000198093.11	ZNF649	-0.361757	0.00306666	0.00857391
ENSG00000238058.2	AL355574.1	-0.361792	0.00306357	0.00856724
ENSG00000103353.16	UBFD1	-0.361888	0.00305521	0.00854584
ENSG00000213420.8	GPC2	-0.361932	0.0030514	0.00853913
ENSG00000185811.19	IKZF1	-0.361976	0.0030476	0.00853045
ENSG00000281649.2	EBLN3P	-0.362019	0.0030438	0.00852178
ENSG00000106608.16	URGCP	-0.362063	0.00304	0.00851312
ENSG00000182628.13	SKA2	-0.362063	0.00304	0.00851312
ENSG00000279140.1	AL590326.1	-0.362146	0.00303278	0.00849683
ENSG00000107819.13	SFXN3	-0.36215	0.00303242	0.00849683
ENSG00000183520.12	UTP11	-0.36215	0.00303242	0.00849683
ENSG00000006695.12	COX10	-0.362194	0.00302863	0.00849308
ENSG00000173818.17	ENDOV	-0.362281	0.00302108	0.00847386
ENSG00000060138.13	YBX3	-0.3625	0.00300226	0.00842303
ENSG00000071655.18	MBD3	-0.362587	0.00299477	0.0084059
ENSG00000236901.6	MIR600HG	-0.362587	0.00299477	0.0084059
ENSG00000148700.15	ADD3	-0.362631	0.00299102	0.00839929
ENSG00000204136.10	GGTA1P	-0.362631	0.00299102	0.00839929
ENSG00000132376.20	INPP5K	-0.362719	0.00298355	0.00838219
ENSG00000173992.9	CCS	-0.362719	0.00298355	0.00838219
ENSG00000112972.15	HMGCS1	-0.362762	0.00297982	0.0083756
ENSG00000113811.11	SELENOK	-0.362762	0.00297982	0.0083756
ENSG00000136802.11	LRRC8A	-0.362762	0.00297982	0.0083756
ENSG00000124198.9	ARFGEF2	-0.36285	0.00297237	0.00836049
ENSG00000163517.15	HDAC11	-0.362893	0.00296866	0.00835198
ENSG00000132600.16	PRMT7	-0.362937	0.00296494	0.00834347
ENSG00000134256.12	CD101	-0.362981	0.00296123	0.00833497
ENSG00000143393.16	PI4KB	-0.362981	0.00296123	0.00833497
ENSG00000064102.15	INTS13	-0.363024	0.00295753	0.00832841
ENSG00000234498.3	RPL13AP20	-0.363024	0.00295753	0.00832841
ENSG00000167766.18	ZNF83	-0.363112	0.00295013	0.00831339
ENSG00000136717.15	BIN1	-0.363156	0.00294644	0.00830491
ENSG00000126107.15	HECTD3	-0.363199	0.00294275	0.00829838
ENSG00000179715.13	PCED1B	-0.363199	0.00294275	0.00829838
ENSG00000188322.7	SBK1	-0.363243	0.00293907	0.00829185
ENSG00000111752.11	PHC1	-0.363287	0.00293539	0.0082834
ENSG00000169251.12	NMD3	-0.36333	0.00293171	0.00827689
ENSG00000100994.12	PYGB	-0.363462	0.00292071	0.00824774
ENSG00000118922.17	KLF12	-0.363462	0.00292071	0.00824774
ENSG00000130734.10	ATG4D	-0.363462	0.00292071	0.00824774
ENSG00000143772.9	ITPKB	-0.363462	0.00292071	0.00824774
ENSG00000131791.8	PRKAB2	-0.363593	0.00290974	0.00822637
ENSG00000146776.14	ATXN7L1	-0.363593	0.00290974	0.00822637
ENSG00000157992.12	KRTCAP3	-0.363593	0.00290974	0.00822637
ENSG00000099251.14	HSD17B7P2	-0.363636	0.00290609	0.00822182
ENSG00000100564.9	PIGH	-0.363636	0.00290609	0.00822182
ENSG00000151806.14	GUF1	-0.36368	0.00290245	0.00821535
ENSG00000086758.16	HUWE1	-0.363767	0.00289517	0.00819668
ENSG00000103150.7	MLYCD	-0.363767	0.00289517	0.00819668
ENSG00000135845.10	PIGC	-0.363811	0.00289154	0.00819023
ENSG00000204681.11	GABBR1	-0.363811	0.00289154	0.00819023
ENSG00000166189.8	HPS6	-0.363899	0.00288429	0.00817351
ENSG00000153201.16	RANBP2	-0.363942	0.00288067	0.00816517
ENSG00000221946.7	FXYD7	-0.363946	0.00288034	0.00816517
ENSG00000094914.14	AAAS	-0.363986	0.00287706	0.00816066
ENSG00000168411.14	RFWD3	-0.364073	0.00286984	0.00814209
ENSG00000171100.14	MTM1	-0.364073	0.00286984	0.00814209
ENSG00000108961.14	RANGRF	-0.364117	0.00286624	0.00813568
ENSG00000164329.13	TENT2	-0.364117	0.00286624	0.00813568
ENSG00000241837.7	ATP5PO	-0.364117	0.00286624	0.00813568
ENSG00000134748.13	PRPF38A	-0.364161	0.00286264	0.00813119
ENSG00000089486.17	CDIP1	-0.364205	0.00285904	0.00812288
ENSG00000107954.10	NEURL1	-0.364205	0.00285904	0.00812288
ENSG00000154473.18	BUB3	-0.364205	0.00285904	0.00812288
ENSG00000254999.4	BRK1	-0.364205	0.00285904	0.00812288
ENSG00000069509.6	FUNDC1	-0.364292	0.00285187	0.0081101
ENSG00000144048.10	DUSP11	-0.364292	0.00285187	0.0081101
ENSG00000184990.13	SIVA1	-0.364292	0.00285187	0.0081101
ENSG00000103657.14	HERC1	-0.364379	0.00284471	0.00809734
ENSG00000122481.17	RWDD3	-0.364383	0.00284438	0.00809734
ENSG00000105717.14	PBX4	-0.364467	0.00283756	0.00808271
ENSG00000167325.15	RRM1	-0.36451	0.00283399	0.00807635
ENSG00000176171.11	BNIP3	-0.36451	0.00283399	0.00807635
ENSG00000274925.1	ZKSCAN2-DT	-0.36451	0.00283399	0.00807635
ENSG00000146083.12	RNF44	-0.364554	0.00283043	0.00807189
ENSG00000005156.12	LIG3	-0.364642	0.00282332	0.0080554
ENSG00000157570.12	TSPAN18	-0.364642	0.00282332	0.0080554
ENSG00000164896.20	FASTK	-0.364642	0.00282332	0.0080554
ENSG00000223745.8	CCDC18-AS1	-0.364642	0.00282332	0.0080554
ENSG00000119729.12	RHOQ	-0.364685	0.00281977	0.00805476
ENSG00000170473.17	PYM1	-0.364685	0.00281977	0.00805476
ENSG00000141627.13	DYM	-0.36486	0.0028056	0.00801809
ENSG00000269929.3	MIRLET7A1HG	-0.364904	0.00280207	0.00800989
ENSG00000204219.11	TCEA3	-0.364948	0.00279854	0.00800359
ENSG00000112357.13	PEX7	-0.365079	0.00278799	0.00797716
ENSG00000070047.13	PHRF1	-0.365166	0.00278097	0.00795896
ENSG00000284024.2	HSPA14	-0.365166	0.00278097	0.00795896
ENSG00000115840.14	SLC25A12	-0.365253	0.00277397	0.00794268
ENSG00000164483.17	SAMD3	-0.365253	0.00277397	0.00794268
ENSG00000110429.14	FBXO3	-0.365297	0.00277047	0.00793642
ENSG00000122545.20	SEPTIN7	-0.365341	0.00276698	0.00793017
ENSG00000184481.17	FOXO4	-0.365385	0.00276349	0.00792205
ENSG00000060339.14	CCAR1	-0.365428	0.00276001	0.00791394
ENSG00000152683.14	SLC30A6	-0.365472	0.00275653	0.00790771
ENSG00000136933.17	RABEPK	-0.365516	0.00275305	0.00789961
ENSG00000163866.9	SMIM12	-0.365516	0.00275305	0.00789961
ENSG00000267904.1	AC024075.1	-0.365516	0.00275305	0.00789961
ENSG00000156787.17	TBC1D31	-0.365647	0.00274265	0.00787909
ENSG00000226084.5	AC113935.1	-0.365822	0.00272883	0.00784498
ENSG00000080345.18	RIF1	-0.365909	0.00272194	0.00782705
ENSG00000141295.14	SCRN2	-0.365997	0.00271507	0.00780915
ENSG00000166484.20	MAPK7	-0.365997	0.00271507	0.00780915
ENSG00000103356.16	EARS2	-0.36604	0.00271165	0.00780299
ENSG00000197157.11	SND1	-0.36604	0.00271165	0.00780299
ENSG00000211800.3	TRAV20	-0.366187	0.00270013	0.0077754
ENSG00000271964.1	AC090948.1	-0.366339	0.00268832	0.00774323
ENSG00000187189.11	TSPYL4	-0.366346	0.00268775	0.00774323
ENSG00000215012.9	RTL10	-0.366346	0.00268775	0.00774323
ENSG00000133114.18	GPALPP1	-0.36639	0.00268435	0.00773732
ENSG00000168476.12	REEP4	-0.36639	0.00268435	0.00773732
ENSG00000122068.13	FYTTD1	-0.366434	0.00268096	0.00773122
ENSG00000198932.13	GPRASP1	-0.366477	0.00267757	0.00772328
ENSG00000085978.22	ATG16L1	-0.366652	0.00266404	0.0076861
ENSG00000170854.18	RIOX2	-0.366652	0.00266404	0.0076861
ENSG00000121390.19	PSPC1	-0.366696	0.00266067	0.00768003
ENSG00000130827.6	PLXNA3	-0.36674	0.0026573	0.00767214
ENSG00000166529.15	ZSCAN21	-0.36674	0.0026573	0.00767214
ENSG00000185220.12	PGBD2	-0.36674	0.0026573	0.00767214
ENSG00000214182.5	PTMAP5	-0.366783	0.00265394	0.00766974
ENSG00000139278.10	GLIPR1	-0.366827	0.00265058	0.00766186
ENSG00000100490.9	CDKL1	-0.366871	0.00264722	0.00765399
ENSG00000104904.12	OAZ1	-0.366871	0.00264722	0.00765399
ENSG00000107669.17	ATE1	-0.366871	0.00264722	0.00765399
ENSG00000076321.11	KLHL20	-0.366914	0.00264387	0.00764978
ENSG00000134644.15	PUM1	-0.366914	0.00264387	0.00764978
ENSG00000008513.16	ST3GAL1	-0.367089	0.00263049	0.00761837
ENSG00000183837.9	PNMA3	-0.367089	0.00263049	0.00761837
ENSG00000103355.13	PRSS33	-0.367233	0.00261951	0.00759383
ENSG00000153790.12	C7orf31	-0.367264	0.00261718	0.00758889
ENSG00000196757.8	ZNF700	-0.367264	0.00261718	0.00758889
ENSG00000213639.10	PPP1CB	-0.367264	0.00261718	0.00758889
ENSG00000133027.18	PEMT	-0.367351	0.00261055	0.00757873
ENSG00000125089.17	SH3TC1	-0.367439	0.00260393	0.00756133
ENSG00000181045.15	SLC26A11	-0.367439	0.00260393	0.00756133
ENSG00000240087.3	RPSAP12	-0.367439	0.00260393	0.00756133
ENSG00000197362.15	ZNF786	-0.367483	0.00260063	0.00755717
ENSG00000119487.17	MAPKAP1	-0.367614	0.00259074	0.00753205
ENSG00000133816.15	MICAL2	-0.367614	0.00259074	0.00753205
ENSG00000232956.9	SNHG15	-0.367614	0.00259074	0.00753205
ENSG00000178498.16	DTX3	-0.367657	0.00258745	0.00752791
ENSG00000198689.11	SLC9A6	-0.367657	0.00258745	0.00752791
ENSG00000119041.11	GTF3C3	-0.367701	0.00258416	0.00752197
ENSG00000158234.12	FAIM	-0.367745	0.00258088	0.00751423
ENSG00000258466.5	AL049779.1	-0.367761	0.00257968	0.00751423
ENSG00000079246.16	XRCC5	-0.367788	0.0025776	0.0075101
ENSG00000088682.14	COQ9	-0.367788	0.0025776	0.0075101
ENSG00000152518.8	ZFP36L2	-0.367788	0.0025776	0.0075101
ENSG00000164244.20	PRRC1	-0.367788	0.0025776	0.0075101
ENSG00000189190.10	ZNF600	-0.367788	0.0025776	0.0075101
ENSG00000080839.12	RBL1	-0.367876	0.00257106	0.00750006
ENSG00000110448.11	CD5	-0.36792	0.00256779	0.00749415
ENSG00000173581.8	CCDC106	-0.367963	0.00256453	0.00748643
ENSG00000141642.9	ELAC1	-0.368138	0.00255152	0.00745203
ENSG00000119866.22	BCL11A	-0.368182	0.00254827	0.00744435
ENSG00000134152.11	KATNBL1	-0.368182	0.00254827	0.00744435
ENSG00000100442.11	FKBP3	-0.368226	0.00254503	0.00743847
ENSG00000128284.19	APOL3	-0.368226	0.00254503	0.00743847
ENSG00000197024.9	ZNF398	-0.368226	0.00254503	0.00743847
ENSG00000160013.9	PTGIR	-0.368269	0.0025418	0.0074344
ENSG00000162377.6	COA7	-0.368269	0.0025418	0.0074344
ENSG00000206573.9	THUMPD3-AS1	-0.368313	0.00253856	0.00743033
ENSG00000269352.1	PTOV1-AS2	-0.368357	0.00253533	0.00742446
ENSG00000105383.15	CD33	-0.3684	0.00253211	0.00741681
ENSG00000125351.11	UPF3B	-0.3684	0.00253211	0.00741681
ENSG00000104892.17	KLC3	-0.368531	0.00252245	0.0073921
ENSG00000168661.14	ZNF30	-0.368557	0.00252055	0.00738832
ENSG00000103479.16	RBL2	-0.368619	0.00251603	0.00737687
ENSG00000161970.15	RPL26	-0.368619	0.00251603	0.00737687
ENSG00000169598.15	DFFB	-0.368619	0.00251603	0.00737687
ENSG00000065802.12	ASB1	-0.368706	0.00250963	0.00736344
ENSG00000089195.15	TRMT6	-0.368706	0.00250963	0.00736344
ENSG00000160298.17	C21orf58	-0.368706	0.00250963	0.00736344
ENSG00000107521.19	HPS1	-0.36875	0.00250643	0.00735941
ENSG00000116824.5	CD2	-0.36875	0.00250643	0.00735941
ENSG00000177646.19	ACAD9	-0.368794	0.00250324	0.00735539
ENSG00000157869.15	RAB28	-0.368837	0.00250005	0.0073478
ENSG00000160753.16	RUSC1	-0.368837	0.00250005	0.0073478
ENSG00000139117.14	CPNE8	-0.368881	0.00249686	0.007342
ENSG00000242125.3	SNHG3	-0.368925	0.00249368	0.00733621
ENSG00000066557.6	LRRC40	-0.368969	0.0024905	0.00732864
ENSG00000168237.18	GLYCTK	-0.368969	0.0024905	0.00732864
ENSG00000179743.4	AL450998.2	-0.368969	0.0024905	0.00732864
ENSG00000197429.11	IPP	-0.369012	0.00248733	0.00732463
ENSG00000164040.18	PGRMC2	-0.369056	0.00248415	0.00731707
ENSG00000089327.15	FXYD5	-0.369143	0.00247782	0.0073002
ENSG00000147121.16	KRBOX4	-0.369143	0.00247782	0.0073002
ENSG00000150712.11	MTMR12	-0.369143	0.00247782	0.0073002
ENSG00000176102.13	CSTF3	-0.369187	0.00247466	0.00729622
ENSG00000256393.1	RPL41P5	-0.369187	0.00247466	0.00729622
ENSG00000137198.10	GMPR	-0.369231	0.00247151	0.00729046
ENSG00000162817.7	C1orf115	-0.369274	0.00246835	0.00728293
ENSG00000006282.21	SPATA20	-0.369362	0.00246206	0.00726613
ENSG00000169371.14	SNUPN	-0.369362	0.00246206	0.00726613
ENSG00000171596.7	NMUR1	-0.369406	0.00245891	0.00726039
ENSG00000211797.2	TRAV17	-0.369406	0.00245891	0.00726039
ENSG00000211776.2	TRAV2	-0.369422	0.00245775	0.00726039
ENSG00000117242.7	PINK1-AS	-0.369493	0.00245264	0.00724894
ENSG00000122958.15	VPS26A	-0.369493	0.00245264	0.00724894
ENSG00000108591.10	DRG2	-0.369537	0.00244951	0.00724322
ENSG00000130340.16	SNX9	-0.369537	0.00244951	0.00724322
ENSG00000162894.12	FCMR	-0.369537	0.00244951	0.00724322
ENSG00000005100.13	DHX33	-0.36958	0.00244638	0.00723927
ENSG00000100997.20	ABHD12	-0.36958	0.00244638	0.00723927
ENSG00000163002.13	NUP35	-0.36958	0.00244638	0.00723927
ENSG00000093072.18	ADA2	-0.369668	0.00244013	0.00722786
ENSG00000179886.6	TIGD5	-0.369668	0.00244013	0.00722786
ENSG00000181908.5	LINC02724	-0.369668	0.00244013	0.00722786
ENSG00000148824.19	MTG1	-0.369755	0.0024339	0.00721646
ENSG00000185187.13	SIGIRR	-0.369755	0.0024339	0.00721646
ENSG00000137764.20	MAP2K5	-0.369799	0.00243079	0.00721077
ENSG00000269242.1	AC010422.3	-0.369799	0.00243079	0.00721077
ENSG00000165416.14	SUGT1	-0.369843	0.00242768	0.00720509
ENSG00000280789.2	PAGR1	-0.369843	0.00242768	0.00720509
ENSG00000112282.18	MED23	-0.369886	0.00242458	0.00720117
ENSG00000109475.16	RPL34	-0.369974	0.00241838	0.00718453
ENSG00000081760.17	AACS	-0.370061	0.0024122	0.00716793
ENSG00000134987.11	WDR36	-0.370105	0.00240912	0.00716051
ENSG00000132478.10	UNK	-0.370149	0.00240603	0.00715311
ENSG00000112799.9	LY86	-0.370192	0.00240296	0.00714571
ENSG00000177030.16	DEAF1	-0.370192	0.00240296	0.00714571
ENSG00000138593.9	SECISBP2L	-0.37028	0.00239681	0.00713269
ENSG00000151689.13	INPP1	-0.37028	0.00239681	0.00713269
ENSG00000179295.17	PTPN11	-0.37028	0.00239681	0.00713269
ENSG00000170855.4	TRIAP1	-0.370323	0.00239374	0.00712882
ENSG00000170242.18	USP47	-0.370455	0.00238456	0.00710496
ENSG00000071794.16	HLTF	-0.370498	0.0023815	0.00709761
ENSG00000139343.10	SNRPF	-0.370498	0.0023815	0.00709761
ENSG00000198042.11	MAK16	-0.370498	0.0023815	0.00709761
ENSG00000243056.2	EIF4EBP3	-0.370498	0.0023815	0.00709761
ENSG00000086827.9	ZW10	-0.370542	0.00237845	0.0070955
ENSG00000005801.18	ZNF195	-0.370586	0.00237541	0.00708816
ENSG00000155189.12	AGPAT5	-0.370586	0.00237541	0.00708816
ENSG00000112739.17	PRPF4B	-0.370629	0.00237236	0.00708432
ENSG00000116030.16	SUMO1	-0.370629	0.00237236	0.00708432
ENSG00000172315.6	TP53RK	-0.370629	0.00237236	0.00708432
ENSG00000030066.13	NUP160	-0.370673	0.00236932	0.00708048
ENSG00000168569.8	TMEM223	-0.370673	0.00236932	0.00708048
ENSG00000185418.16	TARS3	-0.370848	0.0023572	0.00704772
ENSG00000159231.6	CBR3	-0.370892	0.00235417	0.00704042
ENSG00000073008.15	PVR	-0.370935	0.00235116	0.00703313
ENSG00000171863.15	RPS7	-0.370935	0.00235116	0.00703313
ENSG00000105793.15	GTPBP10	-0.370979	0.00234814	0.00702758
ENSG00000114737.15	CISH	-0.371241	0.00233012	0.00698055
ENSG00000006025.12	OSBPL7	-0.371285	0.00232713	0.00697331
ENSG00000197062.11	ZSCAN26	-0.371329	0.00232414	0.00696608
ENSG00000122644.13	ARL4A	-0.37146	0.00231519	0.00694099
ENSG00000089289.16	IGBP1	-0.371503	0.00231222	0.00693379
ENSG00000183828.15	NUDT14	-0.371547	0.00230925	0.0069266
ENSG00000140403.12	DNAJA4	-0.371635	0.00230331	0.00691052
ENSG00000236287.8	ZBED5	-0.371853	0.00228854	0.0068679
ENSG00000011454.17	RABGAP1	-0.371984	0.00227972	0.00684482
ENSG00000107929.15	LARP4B	-0.372072	0.00227386	0.00682891
ENSG00000198783.6	ZNF830	-0.372072	0.00227386	0.00682891
ENSG00000107742.13	SPOCK2	-0.372115	0.00227093	0.0068235
ENSG00000185236.12	RAB11B	-0.372115	0.00227093	0.0068235
ENSG00000122042.10	UBL3	-0.372159	0.00226801	0.0068181
ENSG00000178297.13	TMPRSS9	-0.372159	0.00226801	0.0068181
ENSG00000165322.18	ARHGAP12	-0.372203	0.00226509	0.00681271
ENSG00000162496.9	DHRS3	-0.372247	0.00226217	0.00680562
ENSG00000165283.16	STOML2	-0.372247	0.00226217	0.00680562
ENSG00000043093.15	DCUN1D1	-0.372378	0.00225344	0.00678442
ENSG00000053371.12	AKR7A2	-0.372465	0.00224764	0.00677031
ENSG00000005448.17	WDR54	-0.372509	0.00224474	0.00676327
ENSG00000134453.16	RBM17	-0.372552	0.00224185	0.00675791
ENSG00000008952.17	SEC62	-0.372596	0.00223896	0.00675088
ENSG00000154727.10	GABPA	-0.372596	0.00223896	0.00675088
ENSG00000183617.5	MRPL54	-0.372596	0.00223896	0.00675088
ENSG00000118600.12	RXYLT1	-0.372684	0.00223318	0.00673852
ENSG00000167969.13	ECI1	-0.372727	0.0022303	0.00673151
ENSG00000196981.4	WDR5B	-0.372727	0.0022303	0.00673151
ENSG00000147874.11	HAUS6	-0.372771	0.00222743	0.00672618
ENSG00000235505.7	CASP17P	-0.372815	0.00222455	0.00671917
ENSG00000282499.1	TRBV25-1	-0.372935	0.00221663	0.00669691
ENSG00000010803.16	SCMH1	-0.372946	0.00221595	0.00669654
ENSG00000100949.14	RABGGTA	-0.373077	0.00220738	0.0066723
ENSG00000143374.17	TARS2	-0.373121	0.00220453	0.00666535
ENSG00000155666.11	KDM8	-0.373121	0.00220453	0.00666535
ENSG00000198959.12	TGM2	-0.373121	0.00220453	0.00666535
ENSG00000204463.12	BAG6	-0.373121	0.00220453	0.00666535
ENSG00000076043.10	REXO2	-0.373164	0.00220168	0.0066634
ENSG00000100478.15	AP4S1	-0.373208	0.00219884	0.00665812
ENSG00000187017.17	ESPN	-0.373252	0.002196	0.00665118
ENSG00000075336.12	TIMM21	-0.373295	0.00219316	0.00664425
ENSG00000105610.6	KLF1	-0.373295	0.00219316	0.00664425
ENSG00000189046.11	ALKBH2	-0.373295	0.00219316	0.00664425
ENSG00000131653.13	TRAF7	-0.373339	0.00219033	0.00664065
ENSG00000186376.15	ZNF75D	-0.373339	0.00219033	0.00664065
ENSG00000120137.7	PANK3	-0.373383	0.0021875	0.00663539
ENSG00000183298.5	RPSAP19	-0.373427	0.00218467	0.00662848
ENSG00000116906.13	GNPAT	-0.37347	0.00218185	0.00662157
ENSG00000277072.5	STAG3L2	-0.37347	0.00218185	0.00662157
ENSG00000130699.18	TAF4	-0.373514	0.00217903	0.00661632
ENSG00000205981.8	DNAJC19	-0.373514	0.00217903	0.00661632
ENSG00000196922.10	ZNF252P	-0.373558	0.00217621	0.00661109
ENSG00000171453.20	POLR1C	-0.373601	0.00217339	0.00660419
ENSG00000011258.16	MBTD1	-0.373733	0.00216497	0.00658025
ENSG00000091140.14	DLD	-0.373733	0.00216497	0.00658025
ENSG00000120942.13	UBIAD1	-0.373733	0.00216497	0.00658025
ENSG00000143507.18	DUSP10	-0.373907	0.00215378	0.00655118
ENSG00000247626.5	MARS2	-0.373907	0.00215378	0.00655118
ENSG00000151062.15	CACNA2D4	-0.373951	0.002151	0.00654599
ENSG00000246731.3	AC100786.1	-0.373951	0.002151	0.00654599
ENSG00000001497.16	LAS1L	-0.373995	0.00214821	0.0065408
ENSG00000211791.2	TRAV13-2	-0.373995	0.00214821	0.0065408
ENSG00000106066.15	CPVL	-0.374038	0.00214543	0.00653562
ENSG00000092148.13	HECTD1	-0.374126	0.00213987	0.00652198
ENSG00000108021.20	TASOR2	-0.374126	0.00213987	0.00652198
ENSG00000172508.10	CARNS1	-0.374126	0.00213987	0.00652198
ENSG00000198851.10	CD3E	-0.374126	0.00213987	0.00652198
ENSG00000167107.12	ACSF2	-0.37417	0.0021371	0.0065201
ENSG00000135046.14	ANXA1	-0.374213	0.00213433	0.00651329
ENSG00000123737.12	EXOSC9	-0.374344	0.00212604	0.00648964
ENSG00000180900.20	SCRIB	-0.374344	0.00212604	0.00648964
ENSG00000056050.7	HPF1	-0.374388	0.00212329	0.00648449
ENSG00000160285.15	LSS	-0.374432	0.00212054	0.00647772
ENSG00000095564.14	BTAF1	-0.374476	0.00211779	0.00647095
ENSG00000038274.17	MAT2B	-0.374563	0.0021123	0.00645581
ENSG00000126602.11	TRAP1	-0.374563	0.0021123	0.00645581
ENSG00000163795.14	ZNF513	-0.37465	0.00210682	0.00644232
ENSG00000170445.15	HARS1	-0.37465	0.00210682	0.00644232
ENSG00000111790.14	FGFR1OP2	-0.374825	0.0020959	0.00641218
ENSG00000272148.1	AC013403.2	-0.374842	0.00209488	0.00641218
ENSG00000057663.16	ATG5	-0.374913	0.00209046	0.00640201
ENSG00000287104.1	AC097382.3	-0.375	0.00208504	0.006387
ENSG00000152454.4	AC010326.1	-0.375087	0.00207962	0.00637203
ENSG00000211747.3	TRBV20-1	-0.375219	0.00207152	0.00634883
ENSG00000133872.14	SARAF	-0.375262	0.00206883	0.00634218
ENSG00000120805.14	ARL1	-0.375306	0.00206614	0.00633554
ENSG00000163946.13	TASOR	-0.37535	0.00206345	0.0063289
ENSG00000188529.15	SRSF10	-0.37535	0.00206345	0.0063289
ENSG00000196850.6	PPTC7	-0.37535	0.00206345	0.0063289
ENSG00000101445.10	PPP1R16B	-0.375437	0.00205809	0.00631885
ENSG00000155100.11	OTUD6B	-0.375507	0.00205382	0.00630896
ENSG00000109445.11	ZNF330	-0.375568	0.00205007	0.00629901
ENSG00000211749.1	TRBV23-1	-0.375603	0.00204797	0.00629416
ENSG00000119707.14	RBM25	-0.375612	0.0020474	0.00629401
ENSG00000143256.5	PFDN2	-0.375656	0.00204473	0.00628742
ENSG00000150540.14	HNMT	-0.375656	0.00204473	0.00628742
ENSG00000004487.16	KDM1A	-0.375699	0.00204207	0.00628242
ENSG00000167720.13	SRR	-0.375699	0.00204207	0.00628242
ENSG00000170919.16	TPT1-AS1	-0.375699	0.00204207	0.00628242
ENSG00000068354.16	TBC1D25	-0.375743	0.00203941	0.00627903
ENSG00000180884.10	ZNF792	-0.375743	0.00203941	0.00627903
ENSG00000197256.10	KANK2	-0.375787	0.00203676	0.00627405
ENSG00000162144.9	CYB561A3	-0.375918	0.00202881	0.00625275
ENSG00000164597.13	COG5	-0.376005	0.00202353	0.00623964
ENSG00000244165.2	P2RY11	-0.376049	0.00202089	0.0062331
ENSG00000138834.13	MAPK8IP3	-0.376093	0.00201826	0.00622815
ENSG00000188739.15	RBM34	-0.376136	0.00201563	0.00622161
ENSG00000072858.10	SIDT1	-0.37618	0.002013	0.00621509
ENSG00000168259.16	DNAJC7	-0.37618	0.002013	0.00621509
ENSG00000105607.13	GCDH	-0.376224	0.00201037	0.00621174
ENSG00000114520.11	SNX4	-0.376224	0.00201037	0.00621174
ENSG00000013725.14	CD6	-0.376311	0.00200513	0.00620029
ENSG00000154760.14	SLFN13	-0.376311	0.00200513	0.00620029
ENSG00000081665.14	ZNF506	-0.376486	0.00199469	0.00617273
ENSG00000140262.17	TCF12	-0.376486	0.00199469	0.00617273
ENSG00000140319.11	SRP14	-0.376486	0.00199469	0.00617273
ENSG00000188612.12	SUMO2	-0.376486	0.00199469	0.00617273
ENSG00000143458.12	GABPB2	-0.376573	0.00198949	0.00616293
ENSG00000046647.13	GEMIN8	-0.376661	0.00198429	0.00615021
ENSG00000187815.10	ZFP69	-0.376748	0.00197912	0.00613708
ENSG00000276405.1	TRBV13	-0.376781	0.00197718	0.00613266
ENSG00000104689.10	TNFRSF10A	-0.376792	0.00197653	0.00613221
ENSG00000228506.2	AL513550.1	-0.376792	0.00197653	0.00613221
ENSG00000171617.14	ENC1	-0.376923	0.00196879	0.0061129
ENSG00000107789.16	MINPP1	-0.37701	0.00196365	0.0060985
ENSG00000198894.8	CIPC	-0.37701	0.00196365	0.0060985
ENSG00000132952.12	USPL1	-0.377098	0.00195852	0.00608569
ENSG00000101096.20	NFATC2	-0.377142	0.00195596	0.00607929
ENSG00000151692.15	RNF144A	-0.377142	0.00195596	0.00607929
ENSG00000166197.16	NOLC1	-0.377142	0.00195596	0.00607929
ENSG00000213079.9	SCAF8	-0.377142	0.00195596	0.00607929
ENSG00000110925.7	CSRNP2	-0.377185	0.0019534	0.00607758
ENSG00000171115.4	GIMAP8	-0.377229	0.00195085	0.00607119
ENSG00000066651.20	TRMT11	-0.377316	0.00194574	0.00605687
ENSG00000127022.15	CANX	-0.377316	0.00194574	0.00605687
ENSG00000176472.10	ZNF575	-0.377316	0.00194574	0.00605687
ENSG00000178971.16	CTC1	-0.377316	0.00194574	0.00605687
ENSG00000008324.11	SS18L2	-0.377404	0.00194066	0.00604725
ENSG00000161381.14	PLXDC1	-0.377491	0.00193558	0.00603298
ENSG00000011114.15	BTBD7	-0.377535	0.00193304	0.00602664
ENSG00000168672.4	LRATD2	-0.377579	0.00193051	0.0060203
ENSG00000159140.21	SON	-0.377622	0.00192798	0.00601396
ENSG00000170379.20	TCAF2	-0.377666	0.00192546	0.00600763
ENSG00000130165.10	ELOF1	-0.377841	0.00191539	0.00597775
ENSG00000137876.10	RSL24D1	-0.377841	0.00191539	0.00597775
ENSG00000167925.16	GHDC	-0.377841	0.00191539	0.00597775
ENSG00000231621.1	ANKRD44-AS1	-0.377882	0.00191302	0.00597497
ENSG00000114062.20	UBE3A	-0.377885	0.00191288	0.00597497
ENSG00000133250.14	ZNF414	-0.377885	0.00191288	0.00597497
ENSG00000197562.10	RAB40C	-0.377885	0.00191288	0.00597497
ENSG00000165733.8	BMS1	-0.377928	0.00191037	0.00597497
ENSG00000100150.20	DEPDC5	-0.377972	0.00190787	0.00596966
ENSG00000131876.17	SNRPA1	-0.377972	0.00190787	0.00596966
ENSG00000143933.18	CALM2	-0.378016	0.00190536	0.00596492
ENSG00000188672.18	RHCE	-0.378098	0.00190064	0.00595168
ENSG00000115464.15	USP34	-0.378103	0.00190037	0.00595168
ENSG00000136159.4	NUDT15	-0.378147	0.00189788	0.00594609
ENSG00000147679.12	UTP23	-0.378147	0.00189788	0.00594609
ENSG00000196664.5	TLR7	-0.378147	0.00189788	0.00594609
ENSG00000105556.11	MIER2	-0.378191	0.00189539	0.00594291
ENSG00000137074.19	APTX	-0.378191	0.00189539	0.00594291
ENSG00000165169.11	DYNLT3	-0.378191	0.00189539	0.00594291
ENSG00000117543.21	DPH5	-0.378234	0.0018929	0.00593972
ENSG00000128609.15	NDUFA5	-0.378322	0.00188794	0.00592568
ENSG00000242485.6	MRPL20	-0.378322	0.00188794	0.00592568
ENSG00000079459.13	FDFT1	-0.378365	0.00188546	0.00592097
ENSG00000101997.13	CCDC22	-0.378628	0.00187065	0.005876
ENSG00000166275.16	BORCS7	-0.378671	0.00186819	0.0058698
ENSG00000167384.10	ZNF180	-0.378671	0.00186819	0.0058698
ENSG00000117281.16	CD160	-0.378715	0.00186574	0.00586513
ENSG00000187736.12	NHEJ1	-0.378759	0.00186329	0.00585894
ENSG00000215190.9	LINC00680	-0.378807	0.0018606	0.00585276
ENSG00000105618.14	PRPF31	-0.37889	0.00185595	0.00584042
ENSG00000175575.12	PAAF1	-0.37889	0.00185595	0.00584042
ENSG00000197774.13	EME2	-0.37889	0.00185595	0.00584042
ENSG00000204227.5	RING1	-0.37889	0.00185595	0.00584042
ENSG00000196387.9	ZNF140	-0.378934	0.00185351	0.00583881
ENSG00000203993.6	ARRDC1-AS1	-0.379021	0.00184863	0.00582801
ENSG00000213339.9	QTRT1	-0.379021	0.00184863	0.00582801
ENSG00000007202.15	KIAA0100	-0.379065	0.0018462	0.00582489
ENSG00000178951.9	ZBTB7A	-0.379065	0.0018462	0.00582489
ENSG00000117362.13	APH1A	-0.379152	0.00184135	0.00581412
ENSG00000121644.19	DESI2	-0.379196	0.00183892	0.0058095
ENSG00000115484.15	CCT4	-0.379283	0.00183409	0.00579724
ENSG00000111145.8	ELK3	-0.379371	0.00182926	0.0057835
ENSG00000027001.10	MIPEP	-0.379414	0.00182685	0.00577739
ENSG00000109670.16	FBXW7	-0.379458	0.00182444	0.00577129
ENSG00000260592.1	AC130456.3	-0.379502	0.00182204	0.00576519
ENSG00000284691.1	AC073111.4	-0.379502	0.00182204	0.00576519
ENSG00000185798.8	WDR53	-0.379633	0.00181485	0.00574544
ENSG00000268403.2	AC132192.2	-0.379633	0.00181485	0.00574544
ENSG00000082153.18	BZW1	-0.379677	0.00181246	0.00574087
ENSG00000116353.16	MECR	-0.379677	0.00181246	0.00574087
ENSG00000132680.11	KHDC4	-0.379677	0.00181246	0.00574087
ENSG00000136068.14	FLNB	-0.379677	0.00181246	0.00574087
ENSG00000182150.16	ERCC6L2	-0.379851	0.00180292	0.00571813
ENSG00000119714.11	GPR68	-0.379895	0.00180054	0.00571508
ENSG00000168522.13	FNTA	-0.379895	0.00180054	0.00571508
ENSG00000125846.15	ZNF133	-0.379939	0.00179816	0.00571354
ENSG00000072274.13	TFRC	-0.38007	0.00179106	0.00569394
ENSG00000130204.13	TOMM40	-0.380114	0.00178869	0.00568792
ENSG00000154930.15	ACSS1	-0.380114	0.00178869	0.00568792
ENSG00000073350.13	LLGL2	-0.380157	0.00178633	0.0056834
ENSG00000132603.15	NIP7	-0.380157	0.00178633	0.0056834
ENSG00000120437.9	ACAT2	-0.380201	0.00178397	0.00567888
ENSG00000159713.11	TPPP3	-0.380201	0.00178397	0.00567888
ENSG00000105866.15	SP4	-0.380245	0.00178162	0.00567586
ENSG00000130723.20	PRRC2B	-0.380245	0.00178162	0.00567586
ENSG00000115942.9	ORC2	-0.380288	0.00177926	0.00567135
ENSG00000062650.19	WAPL	-0.380332	0.00177691	0.00566535
ENSG00000124228.14	DDX27	-0.380332	0.00177691	0.00566535
ENSG00000147601.14	TERF1	-0.380332	0.00177691	0.00566535
ENSG00000128513.16	POT1	-0.380463	0.00176988	0.00564739
ENSG00000135318.12	NT5E	-0.380463	0.00176988	0.00564739
ENSG00000055917.15	PUM2	-0.380551	0.00176521	0.00563544
ENSG00000100416.15	TRMU	-0.380551	0.00176521	0.00563544
ENSG00000133624.13	ZNF767P	-0.380551	0.00176521	0.00563544
ENSG00000135387.21	CAPRIN1	-0.380551	0.00176521	0.00563544
ENSG00000177383.5	MAGEF1	-0.380594	0.00176287	0.00563394
ENSG00000025800.14	KPNA6	-0.380638	0.00176054	0.00562798
ENSG00000144746.7	ARL6IP5	-0.380638	0.00176054	0.00562798
ENSG00000132768.14	DPH2	-0.380726	0.00175589	0.00561607
ENSG00000135341.18	MAP3K7	-0.380726	0.00175589	0.00561607
ENSG00000071073.13	MGAT4A	-0.380769	0.00175357	0.00561309
ENSG00000111276.11	CDKN1B	-0.380769	0.00175357	0.00561309
ENSG00000136942.15	RPL35	-0.380769	0.00175357	0.00561309
ENSG00000134330.19	IAH1	-0.380813	0.00175125	0.00561012
ENSG00000165487.14	MICU2	-0.380857	0.00174893	0.00560418
ENSG00000268043.7	NBPF12	-0.3809	0.00174662	0.00559825
ENSG00000122435.10	TRMT13	-0.380988	0.001742	0.0055864
ENSG00000248101.2	AC002116.1	-0.380988	0.001742	0.0055864
ENSG00000011007.12	ELOA	-0.381031	0.00173969	0.00558196
ENSG00000128731.17	HERC2	-0.381075	0.00173739	0.00557605
ENSG00000262877.5	AC110285.2	-0.381075	0.00173739	0.00557605
ENSG00000179921.15	GPBAR1	-0.381119	0.00173509	0.00557162
ENSG00000183576.13	SETD3	-0.381119	0.00173509	0.00557162
ENSG00000125247.15	TMTC4	-0.381163	0.00173279	0.0055672
ENSG00000128989.10	ARPP19	-0.381163	0.00173279	0.0055672
ENSG00000143353.12	LYPLAL1	-0.381206	0.0017305	0.00556278
ENSG00000180182.11	MED14	-0.38125	0.00172821	0.00555836
ENSG00000110697.13	PITPNM1	-0.381294	0.00172592	0.00555247
ENSG00000138604.10	GLCE	-0.381294	0.00172592	0.00555247
ENSG00000185829.17	ARL17A	-0.381337	0.00172363	0.00554807
ENSG00000116128.11	BCL9	-0.381425	0.00171907	0.00553485
ENSG00000126368.6	NR1D1	-0.381425	0.00171907	0.00553485
ENSG00000151500.15	THYN1	-0.381425	0.00171907	0.00553485
ENSG00000187601.5	MAGEH1	-0.381512	0.00171451	0.00552753
ENSG00000164169.13	PRMT9	-0.381556	0.00171224	0.00552168
ENSG00000113838.13	TBCCD1	-0.381643	0.0017077	0.00550851
ENSG00000172765.17	TMCC1	-0.381643	0.0017077	0.00550851
ENSG00000243970.3	PPIEL	-0.381731	0.00170317	0.00549684
ENSG00000099949.21	LZTR1	-0.381774	0.00170092	0.00549247
ENSG00000262823.1	AC127521.1	-0.381774	0.00170092	0.00549247
ENSG00000113597.18	TRAPPC13	-0.381949	0.0016919	0.00546629
ENSG00000110200.8	ANAPC15	-0.382037	0.00168741	0.00545324
ENSG00000151176.8	PLBD2	-0.382037	0.00168741	0.00545324
ENSG00000173145.11	NOC3L	-0.382037	0.00168741	0.00545324
ENSG00000115946.8	PNO1	-0.38208	0.00168517	0.00545037
ENSG00000146834.14	MEPCE	-0.382124	0.00168294	0.00544458
ENSG00000162623.16	TYW3	-0.382124	0.00168294	0.00544458
ENSG00000145439.12	CBR4	-0.382168	0.0016807	0.00544026
ENSG00000198612.11	COPS8	-0.382212	0.00167847	0.00543448
ENSG00000114904.13	NEK4	-0.382255	0.00167624	0.00542872
ENSG00000144134.18	RABL2A	-0.382255	0.00167624	0.00542872
ENSG00000187961.14	KLHL17	-0.382255	0.00167624	0.00542872
ENSG00000111860.14	CEP85L	-0.382386	0.00166956	0.00541144
ENSG00000101220.17	C20orf27	-0.382517	0.00166291	0.00539133
ENSG00000111641.11	NOP2	-0.382517	0.00166291	0.00539133
ENSG00000151650.8	VENTX	-0.382517	0.00166291	0.00539133
ENSG00000075975.16	MKRN2	-0.382561	0.0016607	0.00538849
ENSG00000146192.15	FGD2	-0.382692	0.00165408	0.00536846
ENSG00000171861.11	MRM3	-0.382692	0.00165408	0.00536846
ENSG00000175215.11	CTDSP2	-0.382692	0.00165408	0.00536846
ENSG00000155636.15	RBM45	-0.382823	0.00164749	0.00535279
ENSG00000182552.15	RWDD4	-0.382823	0.00164749	0.00535279
ENSG00000130958.13	SLC35D2	-0.382867	0.0016453	0.00534854
ENSG00000158467.16	AHCYL2	-0.382867	0.0016453	0.00534854
ENSG00000244274.7	DBNDD2	-0.382955	0.00164092	0.00533861
ENSG00000133275.16	CSNK1G2	-0.382998	0.00163873	0.00533293
ENSG00000168116.14	KIAA1586	-0.382998	0.00163873	0.00533293
ENSG00000100403.12	ZC3H7B	-0.383042	0.00163655	0.00532869
ENSG00000170779.11	CDCA4	-0.383042	0.00163655	0.00532869
ENSG00000158711.14	ELK4	-0.383086	0.00163437	0.00532589
ENSG00000189114.8	BLOC1S3	-0.383392	0.00161918	0.00528209
ENSG00000213145.10	CRIP1	-0.383392	0.00161918	0.00528209
ENSG00000101888.11	NXT2	-0.383479	0.00161487	0.00527085
ENSG00000133773.12	CCDC59	-0.383523	0.00161271	0.00526524
ENSG00000106052.13	TAX1BP1	-0.38361	0.00160841	0.00525262
ENSG00000165678.21	GHITM	-0.383741	0.00160198	0.00523303
ENSG00000137409.19	MTCH1	-0.383872	0.00159557	0.00521491
ENSG00000154134.15	ROBO3	-0.383872	0.00159557	0.00521491
ENSG00000178149.17	DALRD3	-0.383916	0.00159344	0.00521076
ENSG00000177595.18	PIDD1	-0.38396	0.00159132	0.0052052
ENSG00000185630.18	PBX1	-0.38396	0.00159132	0.0052052
ENSG00000100220.12	RTCB	-0.384047	0.00158707	0.00519411
ENSG00000120896.13	SORBS3	-0.384091	0.00158495	0.00518998
ENSG00000167543.16	TP53I13	-0.384091	0.00158495	0.00518998
ENSG00000004939.15	SLC4A1	-0.384135	0.00158283	0.00518585
ENSG00000170310.15	STX8	-0.384222	0.0015786	0.00517339
ENSG00000164134.13	NAA15	-0.384266	0.00157649	0.00516788
ENSG00000266472.5	MRPS21	-0.384309	0.00157438	0.00516236
ENSG00000014123.10	UFL1	-0.384353	0.00157228	0.00515826
ENSG00000144026.12	ZNF514	-0.384353	0.00157228	0.00515826
ENSG00000159685.11	CHCHD6	-0.384353	0.00157228	0.00515826
ENSG00000138078.15	PREPL	-0.384397	0.00157017	0.00515555
ENSG00000114446.5	IFT57	-0.384441	0.00156807	0.00515005
ENSG00000125354.23	SEPTIN6	-0.384441	0.00156807	0.00515005
ENSG00000128699.14	ORMDL1	-0.384441	0.00156807	0.00515005
ENSG00000140987.20	ZSCAN32	-0.384441	0.00156807	0.00515005
ENSG00000166266.14	CUL5	-0.384528	0.00156388	0.00514186
ENSG00000170791.18	CHCHD7	-0.384572	0.00156179	0.00513637
ENSG00000065675.15	PRKCQ	-0.384615	0.0015597	0.00513089
ENSG00000094916.16	CBX5	-0.384659	0.00155761	0.00512541
ENSG00000139146.14	SINHCAF	-0.384659	0.00155761	0.00512541
ENSG00000117906.14	RCN2	-0.384703	0.00155552	0.00512134
ENSG00000215030.5	RPL13P12	-0.384747	0.00155344	0.00511726
ENSG00000168405.17	CMAHP	-0.38479	0.00155136	0.0051118
ENSG00000184924.5	PTRHD1	-0.38479	0.00155136	0.0051118
ENSG00000137802.14	MAPKBP1	-0.384834	0.00154928	0.00510913
ENSG00000171522.6	PTGER4	-0.384834	0.00154928	0.00510913
ENSG00000211806.2	TRAV25	-0.384854	0.00154832	0.00510875
ENSG00000123472.12	ATPAF1	-0.384965	0.00154306	0.00509278
ENSG00000164306.11	PRIMPOL	-0.384965	0.00154306	0.00509278
ENSG00000160216.20	AGPAT3	-0.385009	0.001541	0.00508873
ENSG00000196329.11	GIMAP5	-0.385052	0.00153893	0.0050833
ENSG00000100528.12	CNIH1	-0.385096	0.00153687	0.00507926
ENSG00000136811.16	ODF2	-0.38514	0.00153481	0.00507383
ENSG00000083844.10	ZNF264	-0.385184	0.00153275	0.00506842
ENSG00000100028.12	SNRPD3	-0.385227	0.00153069	0.00506439
ENSG00000237506.3	RPSAP15	-0.385227	0.00153069	0.00506439
ENSG00000154429.11	CCSAP	-0.385271	0.00152864	0.00506036
ENSG00000240583.12	AQP1	-0.385275	0.00152844	0.00506036
ENSG00000167768.4	KRT1	-0.385402	0.0015225	0.00504278
ENSG00000169490.17	TM2D2	-0.385402	0.0015225	0.00504278
ENSG00000213326.4	RPS7P11	-0.385402	0.0015225	0.00504278
ENSG00000066583.12	ISOC1	-0.385446	0.00152045	0.00504015
ENSG00000162636.16	FAM102B	-0.385446	0.00152045	0.00504015
ENSG00000075914.13	EXOSC7	-0.38549	0.00151841	0.00503614
ENSG00000171867.17	PRNP	-0.38549	0.00151841	0.00503614
ENSG00000186575.18	NF2	-0.385533	0.00151638	0.00503214
ENSG00000196591.12	HDAC2	-0.385577	0.00151434	0.00502676
ENSG00000163527.10	STT3B	-0.385752	0.00150622	0.00500119
ENSG00000048162.20	NOP16	-0.385839	0.00150218	0.0049905
ENSG00000164252.13	AGGF1	-0.385839	0.00150218	0.0049905
ENSG00000176155.19	CCDC57	-0.385883	0.00150016	0.00498653
ENSG00000143420.18	ENSA	-0.385927	0.00149814	0.0049812
ENSG00000138663.9	COPS4	-0.38597	0.00149613	0.00497724
ENSG00000122515.15	ZMIZ2	-0.386014	0.00149412	0.00497191
ENSG00000082458.12	DLG3	-0.386058	0.00149211	0.00496659
ENSG00000145833.16	DDX46	-0.386058	0.00149211	0.00496659
ENSG00000233045.1	AC097523.1	-0.386058	0.00149211	0.00496659
ENSG00000071082.11	RPL31	-0.386189	0.0014861	0.00495067
ENSG00000114942.14	EEF1B2	-0.386189	0.0014861	0.00495067
ENSG00000154144.13	TBRG1	-0.386189	0.0014861	0.00495067
ENSG00000170468.8	RIOX1	-0.386233	0.0014841	0.00494945
ENSG00000137055.15	PLAA	-0.386276	0.0014821	0.00494416
ENSG00000109572.14	CLCN3	-0.38632	0.00148011	0.00493887
ENSG00000130244.12	FAM98C	-0.38632	0.00148011	0.00493887
ENSG00000174013.8	FBXO45	-0.38632	0.00148011	0.00493887
ENSG00000101544.9	ADNP2	-0.386407	0.00147613	0.00493102
ENSG00000025156.13	HSF2	-0.386495	0.00147216	0.00491911
ENSG00000064726.10	BTBD1	-0.386538	0.00147018	0.00491384
ENSG00000169410.10	PTPN9	-0.38667	0.00146424	0.00489537
ENSG00000101843.19	PSMD10	-0.386713	0.00146227	0.00489012
ENSG00000103423.14	DNAJA3	-0.386713	0.00146227	0.00489012
ENSG00000253719.4	ATXN7L3B	-0.386713	0.00146227	0.00489012
ENSG00000109065.12	NAT9	-0.386757	0.0014603	0.00488759
ENSG00000284433.1	MIR1914	-0.386945	0.00145184	0.00486465
ENSG00000125630.16	POLR1B	-0.386976	0.00145049	0.00486146
ENSG00000136738.15	STAM	-0.386976	0.00145049	0.00486146
ENSG00000105519.17	CAPS	-0.387019	0.00144853	0.00485759
ENSG00000108666.10	C17orf75	-0.387019	0.00144853	0.00485759
ENSG00000139625.13	MAP3K12	-0.387019	0.00144853	0.00485759
ENSG00000215256.4	DHRS4-AS1	-0.387019	0.00144853	0.00485759
ENSG00000014824.14	SLC30A9	-0.387063	0.00144658	0.00485642
ENSG00000125991.19	ERGIC3	-0.387063	0.00144658	0.00485642
ENSG00000156304.15	SCAF4	-0.387107	0.00144462	0.00485256
ENSG00000165156.15	ZHX1	-0.387107	0.00144462	0.00485256
ENSG00000272502.1	AC104958.2	-0.387107	0.00144462	0.00485256
ENSG00000139746.15	RBM26	-0.387238	0.00143879	0.00483697
ENSG00000237550.5	AC243919.1	-0.387413	0.00143103	0.00481225
ENSG00000133315.11	MACROD1	-0.387417	0.00143085	0.00481225
ENSG00000131778.19	CHD1L	-0.387456	0.0014291	0.00480842
ENSG00000160917.15	CPSF4	-0.387544	0.00142524	0.00479677
ENSG00000066739.12	ATG2B	-0.387587	0.00142332	0.00479163
ENSG00000090382.7	LYZ	-0.387631	0.0014214	0.00478648
ENSG00000167840.13	ZNF232	-0.387631	0.0014214	0.00478648
ENSG00000188976.11	NOC2L	-0.387631	0.0014214	0.00478648
ENSG00000051596.9	THOC3	-0.387675	0.00141947	0.00478534
ENSG00000110367.13	DDX6	-0.387675	0.00141947	0.00478534
ENSG00000102606.18	ARHGEF7	-0.387719	0.00141756	0.00478154
ENSG00000067248.10	DHX29	-0.387762	0.00141564	0.00477641
ENSG00000260267.1	AC026471.1	-0.387762	0.00141564	0.00477641
ENSG00000155962.13	CLIC2	-0.387766	0.00141546	0.00477641
ENSG00000105849.6	TWISTNB	-0.387806	0.00141373	0.00477394
ENSG00000110031.12	LPXN	-0.38785	0.00141182	0.00476882
ENSG00000157259.8	GATAD1	-0.38785	0.00141182	0.00476882
ENSG00000196670.13	ZFP62	-0.38785	0.00141182	0.00476882
ENSG00000067334.14	DNTTIP2	-0.387893	0.00140991	0.00476636
ENSG00000196950.14	SLC39A10	-0.387893	0.00140991	0.00476636
ENSG00000133393.13	FOPNL	-0.387937	0.001408	0.00476257
ENSG00000112667.12	DNPH1	-0.387981	0.0014061	0.00475746
ENSG00000241973.11	PI4KA	-0.387981	0.0014061	0.00475746
ENSG00000174775.17	HRAS	-0.388068	0.00140229	0.00474858
ENSG00000135297.15	MTO1	-0.388112	0.0014004	0.00474348
ENSG00000244026.6	FAM86DP	-0.388199	0.00139661	0.00473198
ENSG00000105821.15	DNAJC2	-0.388287	0.00139283	0.0047205
ENSG00000135452.10	TSPAN31	-0.388287	0.00139283	0.0047205
ENSG00000100387.9	RBX1	-0.388374	0.00138906	0.00471168
ENSG00000078487.17	ZCWPW1	-0.388418	0.00138718	0.00470662
ENSG00000130748.7	TMEM160	-0.388418	0.00138718	0.00470662
ENSG00000145919.11	BOD1	-0.388418	0.00138718	0.00470662
ENSG00000150093.19	ITGB1	-0.388505	0.00138343	0.00469914
ENSG00000186187.12	ZNRF1	-0.388505	0.00138343	0.00469914
ENSG00000083520.15	DIS3	-0.388549	0.00138155	0.00469541
ENSG00000131634.14	TMEM204	-0.388549	0.00138155	0.00469541
ENSG00000138756.17	BMP2K	-0.388549	0.00138155	0.00469541
ENSG00000168564.6	CDKN2AIP	-0.388593	0.00137968	0.004693
ENSG00000140391.15	TSPAN3	-0.388636	0.00137781	0.00468796
ENSG00000230615.7	AL139220.2	-0.388636	0.00137781	0.00468796
ENSG00000018510.16	AGPS	-0.38868	0.00137594	0.00468424
ENSG00000102312.22	PORCN	-0.388724	0.00137408	0.0046792
ENSG00000166886.13	NAB2	-0.388724	0.00137408	0.0046792
ENSG00000167972.14	ABCA3	-0.388811	0.00137035	0.00466915
ENSG00000124608.5	AARS2	-0.388855	0.00136849	0.00466544
ENSG00000133256.12	PDE6B	-0.388855	0.00136849	0.00466544
ENSG00000048405.10	ZNF800	-0.388899	0.00136664	0.00466174
ENSG00000264278.1	ZNF236-DT	-0.388899	0.00136664	0.00466174
ENSG00000241343.9	RPL36A	-0.388942	0.00136478	0.00465804
ENSG00000141380.14	SS18	-0.388986	0.00136293	0.00465435
ENSG00000121940.15	CLCC1	-0.38903	0.00136108	0.00465328
ENSG00000163399.16	ATP1A1	-0.38903	0.00136108	0.00465328
ENSG00000256087.7	ZNF432	-0.38903	0.00136108	0.00465328
ENSG00000264204.2	AGAP7P	-0.38903	0.00136108	0.00465328
ENSG00000121413.12	ZSCAN18	-0.389073	0.00135924	0.00465222
ENSG00000085998.14	POMGNT1	-0.389161	0.00135555	0.00464092
ENSG00000090097.21	PCBP4	-0.389205	0.00135371	0.00463593
ENSG00000128739.22	SNRPN	-0.389205	0.00135371	0.00463593
ENSG00000136997.19	MYC	-0.389205	0.00135371	0.00463593
ENSG00000169877.10	AHSP	-0.389248	0.00135187	0.00463356
ENSG00000129158.11	SERGEF	-0.389292	0.00135004	0.00462989
ENSG00000130005.13	GAMT	-0.389336	0.0013482	0.00462492
ENSG00000180902.18	D2HGDH	-0.389336	0.0013482	0.00462492
ENSG00000148291.10	SURF2	-0.389423	0.00134454	0.00461497
ENSG00000243660.10	ZNF487	-0.389423	0.00134454	0.00461497
ENSG00000240857.2	RDH14	-0.389598	0.00133725	0.00459515
ENSG00000215271.9	HOMEZ	-0.389642	0.00133543	0.00459021
ENSG00000137364.5	TPMT	-0.389685	0.00133361	0.00458527
ENSG00000180773.15	SLC36A4	-0.389685	0.00133361	0.00458527
ENSG00000250361.8	GYPB	-0.389772	0.00133004	0.00457556
ENSG00000046651.15	OFD1	-0.389773	0.00132999	0.00457556
ENSG00000069493.15	CLEC2D	-0.389773	0.00132999	0.00457556
ENSG00000005882.12	PDK2	-0.389816	0.00132818	0.00457308
ENSG00000198668.12	CALM1	-0.389816	0.00132818	0.00457308
ENSG00000134460.18	IL2RA	-0.38986	0.00132637	0.00456946
ENSG00000119760.16	SUPT7L	-0.389904	0.00132457	0.00456454
ENSG00000176371.14	ZSCAN2	-0.389904	0.00132457	0.00456454
ENSG00000104983.8	CCDC61	-0.389948	0.00132277	0.00456092
ENSG00000172939.9	OXSR1	-0.389948	0.00132277	0.00456092
ENSG00000126970.16	ZC4H2	-0.390035	0.00131917	0.00455111
ENSG00000100258.18	LMF2	-0.390122	0.00131558	0.00454002
ENSG00000137504.13	CREBZF	-0.390122	0.00131558	0.00454002
ENSG00000144182.17	LIPT1	-0.390122	0.00131558	0.00454002
ENSG00000118855.21	MFSD1	-0.390166	0.00131379	0.00453902
ENSG00000162430.17	SELENON	-0.390166	0.00131379	0.00453902
ENSG00000163702.20	IL17RC	-0.390166	0.00131379	0.00453902
ENSG00000230138.2	LINC02812	-0.390192	0.00131272	0.00453902
ENSG00000171425.10	ZNF581	-0.39021	0.001312	0.00453801
ENSG00000107625.13	DDX50	-0.390253	0.00131021	0.00453313
ENSG00000117533.15	VAMP4	-0.390253	0.00131021	0.00453313
ENSG00000127804.13	METTL16	-0.390297	0.00130843	0.00452954
ENSG00000115526.11	CHST10	-0.390341	0.00130664	0.00452467
ENSG00000175387.16	SMAD2	-0.390341	0.00130664	0.00452467
ENSG00000184887.13	BTBD6	-0.390385	0.00130486	0.00452109
ENSG00000119900.9	OGFRL1	-0.390472	0.00130131	0.00451006
ENSG00000134086.7	VHL	-0.390559	0.00129776	0.00449906
ENSG00000144021.3	CIAO1	-0.390559	0.00129776	0.00449906
ENSG00000075240.17	GRAMD4	-0.390603	0.00129599	0.00449808
ENSG00000167842.16	MIS12	-0.390734	0.0012907	0.00448099
ENSG00000214765.8	SEPTIN7P2	-0.390734	0.0012907	0.00448099
ENSG00000158856.18	DMTN	-0.390909	0.00128367	0.00445914
ENSG00000130713.16	EXOSC2	-0.390997	0.00128017	0.00444952
ENSG00000011304.20	PTBP1	-0.39104	0.00127842	0.00444472
ENSG00000031003.10	FAM13B	-0.39104	0.00127842	0.00444472
ENSG00000100372.15	SLC25A17	-0.39104	0.00127842	0.00444472
ENSG00000120727.13	PAIP2	-0.39104	0.00127842	0.00444472
ENSG00000282133.1	TRBJ1-3	-0.391082	0.00127675	0.00444403
ENSG00000120925.16	RNF170	-0.391084	0.00127667	0.00444403
ENSG00000135336.14	ORC3	-0.391128	0.00127493	0.00444024
ENSG00000120948.17	TARDBP	-0.391171	0.00127319	0.00443546
ENSG00000275638.1	AC011939.3	-0.391192	0.00127236	0.00443383
ENSG00000186854.11	TRABD2A	-0.391215	0.00127145	0.00443195
ENSG00000187796.15	CARD9	-0.391259	0.00126971	0.00442717
ENSG00000113643.9	RARS1	-0.391302	0.00126798	0.00442239
ENSG00000162852.14	CNST	-0.391302	0.00126798	0.00442239
ENSG00000181652.19	ATG9B	-0.391346	0.00126624	0.00441889
ENSG00000079332.15	SAR1A	-0.39139	0.00126451	0.00441413
ENSG00000100100.13	PIK3IP1	-0.39139	0.00126451	0.00441413
ENSG00000275052.5	PPP4R3B	-0.39139	0.00126451	0.00441413
ENSG00000133422.13	MORC2	-0.391434	0.00126278	0.00441318
ENSG00000135482.7	ZC3H10	-0.391477	0.00126106	0.00440969
ENSG00000164180.13	TMEM161B	-0.391477	0.00126106	0.00440969
ENSG00000145781.9	COMMD10	-0.391521	0.00125933	0.00440621
ENSG00000117133.11	RPF1	-0.391652	0.00125417	0.00439196
ENSG00000263264.2	AC119396.1	-0.391696	0.00125246	0.00438722
ENSG00000176915.15	ANKLE2	-0.39174	0.00125074	0.00438376
ENSG00000164808.17	SPIDR	-0.391783	0.00124903	0.00437902
ENSG00000152492.15	CCDC50	-0.391871	0.00124561	0.00436831
ENSG00000138614.15	INTS14	-0.391914	0.00124391	0.00436359
ENSG00000144120.13	TMEM177	-0.391914	0.00124391	0.00436359
ENSG00000260719.1	AC009133.3	-0.391914	0.00124391	0.00436359
ENSG00000173200.13	PARP15	-0.391958	0.00124221	0.00436141
ENSG00000278730.1	AC005332.6	-0.391958	0.00124221	0.00436141
ENSG00000137513.10	NARS2	-0.392002	0.0012405	0.00435797
ENSG00000256628.3	ZBTB11-AS1	-0.392089	0.00123711	0.00434856
ENSG00000280135.1	AL096816.1	-0.392089	0.00123711	0.00434856
ENSG00000135698.10	MPHOSPH6	-0.392133	0.00123541	0.00434639
ENSG00000100373.10	UPK3A	-0.39222	0.00123203	0.00433574
ENSG00000116062.16	MSH6	-0.39222	0.00123203	0.00433574
ENSG00000108055.9	SMC3	-0.392351	0.00122697	0.00432171
ENSG00000134056.12	MRPS36	-0.392395	0.00122529	0.00431704
ENSG00000182866.17	LCK	-0.392395	0.00122529	0.00431704
ENSG00000105708.9	ZNF14	-0.392439	0.00122361	0.00431363
ENSG00000130787.14	HIP1R	-0.392483	0.00122193	0.00431022
ENSG00000006576.16	PHTF2	-0.392526	0.00122025	0.00430557
ENSG00000152240.13	HAUS1	-0.392657	0.00121524	0.00428912
ENSG00000205138.3	SDHAF1	-0.392876	0.00120692	0.00426224
ENSG00000102125.16	TAZ	-0.393007	0.00120195	0.00424718
ENSG00000108309.14	RUNDC3A	-0.393007	0.00120195	0.00424718
ENSG00000131828.14	PDHA1	-0.393051	0.0012003	0.00424383
ENSG00000147400.10	CETN2	-0.393094	0.00119865	0.00424047
ENSG00000205581.11	HMGN1	-0.393138	0.00119701	0.00423588
ENSG00000111906.18	HDDC2	-0.393182	0.00119536	0.0042313
ENSG00000270170.2	NCBP2AS2	-0.393182	0.00119536	0.0042313
ENSG00000159461.15	AMFR	-0.393226	0.00119372	0.00422795
ENSG00000164849.10	GPR146	-0.393226	0.00119372	0.00422795
ENSG00000117592.9	PRDX6	-0.393269	0.00119208	0.00422461
ENSG00000179195.16	ZNF664	-0.393269	0.00119208	0.00422461
ENSG00000089157.16	RPLP0	-0.3934	0.00118717	0.00420967
ENSG00000198176.13	TFDP1	-0.3934	0.00118717	0.00420967
ENSG00000102753.10	KPNA3	-0.393444	0.00118553	0.00420635
ENSG00000124459.12	ZNF45	-0.393488	0.0011839	0.00420179
ENSG00000273841.5	TAF9	-0.393531	0.00118227	0.00419724
ENSG00000134986.14	NREP	-0.393575	0.00118065	0.00419392
ENSG00000198912.11	C1orf174	-0.393619	0.00117902	0.00418938
ENSG00000198793.13	MTOR	-0.393663	0.0011774	0.00418607
ENSG00000104129.10	DNAJC17	-0.393706	0.00117578	0.00418276
ENSG00000133247.14	KMT5C	-0.393706	0.00117578	0.00418276
ENSG00000182810.6	DDX28	-0.393706	0.00117578	0.00418276
ENSG00000145604.16	SKP2	-0.393794	0.00117254	0.00417493
ENSG00000172766.19	NAA16	-0.393794	0.00117254	0.00417493
ENSG00000214753.4	HNRNPUL2	-0.393837	0.00117093	0.00417164
ENSG00000110066.15	KMT5B	-0.393881	0.00116931	0.00416835
ENSG00000275234.1	AC010503.5	-0.393923	0.00116779	0.00416413
ENSG00000123200.16	ZC3H13	-0.393925	0.0011677	0.00416413
ENSG00000143742.13	SRP9	-0.393925	0.0011677	0.00416413
ENSG00000117090.15	SLAMF1	-0.393969	0.00116609	0.00416207
ENSG00000068028.17	RASSF1	-0.394012	0.00116449	0.00415849
ENSG00000099385.11	BCL7C	-0.394012	0.00116449	0.00415849
ENSG00000169981.11	ZNF35	-0.394056	0.00116288	0.00415643
ENSG00000205639.11	MFSD2B	-0.3941	0.00116128	0.00415193
ENSG00000035141.8	FAM136A	-0.394143	0.00115968	0.00414743
ENSG00000169683.8	LRRC45	-0.394143	0.00115968	0.00414743
ENSG00000106351.13	AGFG2	-0.394187	0.00115808	0.00414416
ENSG00000120159.13	CAAP1	-0.394274	0.00115489	0.00413396
ENSG00000143401.15	ANP32E	-0.394318	0.00115329	0.00412948
ENSG00000167815.12	PRDX2	-0.394406	0.00115011	0.00411931
ENSG00000175591.11	P2RY2	-0.394406	0.00115011	0.00411931
ENSG00000090565.16	RAB11FIP3	-0.394537	0.00114536	0.00410471
ENSG00000137814.11	HAUS2	-0.394537	0.00114536	0.00410471
ENSG00000096872.16	IFT74	-0.39458	0.00114378	0.00410147
ENSG00000204228.4	HSD17B8	-0.394712	0.00113905	0.00408572
ENSG00000187244.12	BCAM	-0.394746	0.0011378	0.00408245
ENSG00000109689.16	STIM2	-0.394755	0.00113747	0.00408245
ENSG00000231584.8	FAHD2CP	-0.394843	0.00113433	0.00407243
ENSG00000160293.17	VAV2	-0.394886	0.00113277	0.00406922
ENSG00000119514.7	GALNT12	-0.394913	0.00113183	0.00406706
ENSG00000131043.12	AAR2	-0.39493	0.0011312	0.00406601
ENSG00000174953.14	DHX36	-0.39493	0.0011312	0.00406601
ENSG00000167613.16	LAIR1	-0.394974	0.00112964	0.00406401
ENSG00000234797.5	RPS3AP6	-0.394974	0.00112964	0.00406401
ENSG00000100558.9	PLEK2	-0.395017	0.00112808	0.0040608
ENSG00000110756.18	HPS5	-0.395017	0.00112808	0.0040608
ENSG00000165168.8	CYBB	-0.395105	0.00112496	0.00405199
ENSG00000211456.13	SACM1L	-0.395105	0.00112496	0.00405199
ENSG00000090470.15	PDCD7	-0.395149	0.0011234	0.0040488
ENSG00000160799.11	CCDC12	-0.395149	0.0011234	0.0040488
ENSG00000134419.15	RPS15A	-0.395236	0.0011203	0.00404001
ENSG00000214425.8	LRRC37A4P	-0.395236	0.0011203	0.00404001
ENSG00000120686.12	UFM1	-0.39528	0.00111875	0.00403923
ENSG00000146677.7	AC004453.1	-0.39528	0.00111875	0.00403923
ENSG00000162086.15	ZNF75A	-0.39528	0.00111875	0.00403923
ENSG00000165359.15	INTS6L	-0.39528	0.00111875	0.00403923
ENSG00000228223.3	HCG11	-0.395367	0.00111565	0.00403528
ENSG00000186416.16	NKRF	-0.395411	0.00111411	0.0040309
ENSG00000079616.12	KIF22	-0.395498	0.00111103	0.00402216
ENSG00000185917.13	SETD4	-0.395542	0.00110949	0.00401779
ENSG00000196305.17	IARS1	-0.395542	0.00110949	0.00401779
ENSG00000159921.16	GNE	-0.395586	0.00110795	0.00401463
ENSG00000071967.12	CYBRD1	-0.395629	0.00110642	0.00401027
ENSG00000188092.15	GPR89B	-0.395629	0.00110642	0.00401027
ENSG00000225648.5	SBDSP1	-0.395629	0.00110642	0.00401027
ENSG00000100749.8	VRK1	-0.395673	0.00110489	0.00400831
ENSG00000170889.14	RPS9	-0.395673	0.00110489	0.00400831
ENSG00000164172.19	MOCS2	-0.395717	0.00110335	0.00400516
ENSG00000261526.2	AC012615.1	-0.395717	0.00110335	0.00400516
ENSG00000143416.21	SELENBP1	-0.39576	0.00110183	0.00400201
ENSG00000169727.12	GPS1	-0.39576	0.00110183	0.00400201
ENSG00000008283.16	CYB561	-0.395804	0.0011003	0.00399887
ENSG00000139725.8	RHOF	-0.395848	0.00109877	0.00399452
ENSG00000211799.3	TRAV19	-0.395892	0.00109725	0.00399138
ENSG00000176401.6	EID2B	-0.39594	0.00109558	0.0039865
ENSG00000138050.15	THUMPD2	-0.395979	0.00109421	0.00398272
ENSG00000186810.8	CXCR3	-0.395979	0.00109421	0.00398272
ENSG00000156256.15	USP16	-0.39611	0.00108967	0.00396975
ENSG00000126106.14	TMEM53	-0.396154	0.00108815	0.00396663
ENSG00000168806.8	LCMT2	-0.396154	0.00108815	0.00396663
ENSG00000204568.12	MRPS18B	-0.396154	0.00108815	0.00396663
ENSG00000056097.16	ZFR	-0.396241	0.00108514	0.00395921
ENSG00000198816.7	ZNF358	-0.396285	0.00108363	0.00395491
ENSG00000051825.15	MPHOSPH9	-0.39646	0.00107763	0.00393655
ENSG00000120533.13	ENY2	-0.39646	0.00107763	0.00393655
ENSG00000136897.8	MRPL50	-0.39646	0.00107763	0.00393655
ENSG00000121741.16	ZMYM2	-0.396547	0.00107463	0.00393037
ENSG00000182173.13	TSEN54	-0.396591	0.00107314	0.00392729
ENSG00000185112.6	FAM43A	-0.396591	0.00107314	0.00392729
ENSG00000119403.15	PHF19	-0.396722	0.00106868	0.00391449
ENSG00000232838.4	PET117	-0.396722	0.00106868	0.00391449
ENSG00000198134.3	PTMAP9	-0.396766	0.00106719	0.00391141
ENSG00000174446.13	SNAPC5	-0.396809	0.00106571	0.00390716
ENSG00000064545.15	TMEM161A	-0.396853	0.00106423	0.00390291
ENSG00000107758.15	PPP3CB	-0.396941	0.00106127	0.00389442
ENSG00000138378.19	STAT4	-0.396941	0.00106127	0.00389442
ENSG00000126790.12	L3HYPDH	-0.396945	0.00106112	0.00389442
ENSG00000083814.13	ZNF671	-0.397028	0.00105832	0.00388713
ENSG00000055118.15	KCNH2	-0.397072	0.00105685	0.0038829
ENSG00000145725.19	PPIP5K2	-0.397115	0.00105538	0.00387986
ENSG00000188725.8	SMIM15	-0.397159	0.00105391	0.00387564
ENSG00000119685.20	TTLL5	-0.397203	0.00105244	0.00387142
ENSG00000167468.17	GPX4	-0.397334	0.00104805	0.00385644
ENSG00000112167.10	SAYSD1	-0.397421	0.00104513	0.00384688
ENSG00000100385.14	IL2RB	-0.397465	0.00104368	0.00384386
ENSG00000137970.7	RPL7P9	-0.397509	0.00104222	0.00383967
ENSG00000249353.2	NPM1P27	-0.397552	0.00104077	0.00383666
ENSG00000189042.13	ZNF567	-0.397579	0.0010399	0.00383462
ENSG00000160208.13	RRP1B	-0.397596	0.00103932	0.00383365
ENSG00000120370.12	GORAB	-0.39764	0.00103787	0.00382947
ENSG00000142751.15	GPN2	-0.39764	0.00103787	0.00382947
ENSG00000162572.21	SCNN1D	-0.39764	0.00103787	0.00382947
ENSG00000033867.16	SLC4A7	-0.397727	0.00103498	0.00382347
ENSG00000145354.12	CISD2	-0.397727	0.00103498	0.00382347
ENSG00000099284.14	MACROH2A2	-0.397771	0.00103354	0.00382047
ENSG00000100578.17	KIAA0586	-0.397815	0.0010321	0.00381631
ENSG00000163818.17	LZTFL1	-0.397815	0.0010321	0.00381631
ENSG00000174173.7	TRMT10C	-0.397815	0.0010321	0.00381631
ENSG00000178467.18	P4HTM	-0.397815	0.0010321	0.00381631
ENSG00000271601.4	LIX1L	-0.397815	0.0010321	0.00381631
ENSG00000109775.11	UFSP2	-0.397858	0.00103066	0.00381631
ENSG00000211751.9	TRBC1	-0.397858	0.00103066	0.00381631
ENSG00000101413.12	RPRD1B	-0.397902	0.00102922	0.00381499
ENSG00000130520.10	LSM4	-0.397902	0.00102922	0.00381499
ENSG00000163820.15	FYCO1	-0.397902	0.00102922	0.00381499
ENSG00000083535.16	PIBF1	-0.397946	0.00102779	0.00381317
ENSG00000105088.8	OLFM2	-0.39799	0.00102635	0.00380902
ENSG00000116771.6	AGMAT	-0.398033	0.00102492	0.00380487
ENSG00000233850.1	AC103563.7	-0.398119	0.00102213	0.00379568
ENSG00000198892.6	SHISA4	-0.398121	0.00102206	0.00379568
ENSG00000042088.14	TDP1	-0.398164	0.00102064	0.00379245
ENSG00000157954.15	WIPI2	-0.398252	0.00101779	0.00378419
ENSG00000064995.18	TAF11	-0.398383	0.00101353	0.00376952
ENSG00000108094.15	CUL2	-0.398383	0.00101353	0.00376952
ENSG00000124243.17	BCAS4	-0.39847	0.0010107	0.0037613
ENSG00000148688.13	RPP30	-0.398514	0.00100929	0.0037572
ENSG00000124574.15	ABCC10	-0.398558	0.00100788	0.00375311
ENSG00000167005.14	NUDT21	-0.398558	0.00100788	0.00375311
ENSG00000186272.12	ZNF17	-0.398558	0.00100788	0.00375311
ENSG00000129460.16	NGDN	-0.398601	0.00100647	0.00375132
ENSG00000232098.3	AC012313.1	-0.398601	0.00100647	0.00375132
ENSG00000108854.16	SMURF2	-0.398733	0.00100225	0.00373791
ENSG00000079785.15	DDX1	-0.39882	0.000999451	0.00372861
ENSG00000139546.11	TARBP2	-0.39882	0.000999451	0.00372861
ENSG00000147654.15	EBAG9	-0.39882	0.000999451	0.00372861
ENSG00000182568.17	SATB1	-0.39882	0.000999451	0.00372861
ENSG00000108439.10	PNPO	-0.398907	0.000996656	0.00372278
ENSG00000108654.15	DDX5	-0.398907	0.000996656	0.00372278
ENSG00000122417.15	ODF2L	-0.398907	0.000996656	0.00372278
ENSG00000182162.11	P2RY8	-0.398907	0.000996656	0.00372278
ENSG00000112200.17	ZNF451	-0.398951	0.000995262	0.00372216
ENSG00000121892.15	PDS5A	-0.398951	0.000995262	0.00372216
ENSG00000185414.20	MRPL30	-0.398951	0.000995262	0.00372216
ENSG00000187522.16	HSPA14	-0.398951	0.000995262	0.00372216
ENSG00000105254.12	TBCB	-0.399038	0.000992478	0.00371634
ENSG00000178425.14	NT5DC1	-0.399038	0.000992478	0.00371634
ENSG00000165527.7	ARF6	-0.39917	0.000988315	0.00370534
ENSG00000197619.14	ZNF615	-0.39917	0.000988315	0.00370534
ENSG00000005175.10	RPAP3	-0.399213	0.000986931	0.00370359
ENSG00000198000.12	NOL8	-0.399257	0.000985549	0.00369955
ENSG00000197747.9	S100A10	-0.399301	0.000984169	0.00369552
ENSG00000254887.1	AC010247.1	-0.399301	0.000984169	0.00369552
ENSG00000140743.8	CDR2	-0.399344	0.00098279	0.00369263
ENSG00000106635.8	BCL7B	-0.399432	0.000980038	0.00368343
ENSG00000166012.17	TAF1D	-0.399476	0.000978664	0.00367941
ENSG00000089280.18	FUS	-0.399519	0.000977292	0.0036754
ENSG00000148690.12	FRA10AC1	-0.399519	0.000977292	0.0036754
ENSG00000083845.9	RPS5	-0.399563	0.000975922	0.00367253
ENSG00000150776.18	NKAPD1	-0.399563	0.000975922	0.00367253
ENSG00000114742.14	WDR48	-0.399607	0.000974554	0.00366966
ENSG00000267278.6	MAP3K14-AS1	-0.399607	0.000974554	0.00366966
ENSG00000174839.13	DENND6A	-0.399694	0.000971823	0.00366279
ENSG00000188042.8	ARL4C	-0.399738	0.00097046	0.00365879
ENSG00000042980.13	ADAM28	-0.399913	0.000965024	0.00364284
ENSG00000143515.18	ATP8B2	-0.399913	0.000965024	0.00364284
ENSG00000185716.12	MOSMO	-0.399913	0.000965024	0.00364284
ENSG00000159753.14	CARMIL2	-0.399956	0.00096367	0.00364113
ENSG00000185432.12	METTL7A	-0.4	0.000962317	0.00363716
ENSG00000164068.16	RNF123	-0.400044	0.000960966	0.00363318
ENSG00000139977.14	NAA30	-0.400131	0.000958269	0.00362412
ENSG00000171858.18	RPS21	-0.400175	0.000956923	0.00362242
ENSG00000244701.1	AC004918.1	-0.400175	0.000956923	0.00362242
ENSG00000146433.8	TMEM181	-0.400219	0.000955579	0.0036196
ENSG00000167792.13	NDUFV1	-0.400219	0.000955579	0.0036196
ENSG00000167315.18	ACAA2	-0.400262	0.000954236	0.00361678
ENSG00000165660.8	ABRAXAS2	-0.400306	0.000952896	0.00361396
ENSG00000254635.6	WAC-AS1	-0.400306	0.000952896	0.00361396
ENSG00000124181.14	PLCG1	-0.400393	0.000950219	0.00360607
ENSG00000279407.1	AC007191.1	-0.400481	0.000947549	0.00359706
ENSG00000133997.11	MED6	-0.400524	0.000946217	0.00359313
ENSG00000167965.18	MLST8	-0.400524	0.000946217	0.00359313
ENSG00000127603.28	MACF1	-0.400568	0.000944886	0.00359033
ENSG00000145423.5	SFRP2	-0.400679	0.00094151	0.00357863
ENSG00000060688.13	SNRNP40	-0.400787	0.000938259	0.00356739
ENSG00000172239.14	PAIP1	-0.400874	0.000935619	0.00355959
ENSG00000243749.1	TMEM35B	-0.400874	0.000935619	0.00355959
ENSG00000127528.5	KLF2	-0.400918	0.000934302	0.00355681
ENSG00000265354.4	TIMM23	-0.400962	0.000932987	0.00355292
ENSG00000125676.20	THOC2	-0.401005	0.000931673	0.00355015
ENSG00000136104.21	RNASEH2B	-0.401005	0.000931673	0.00355015
ENSG00000198918.8	RPL39	-0.401005	0.000931673	0.00355015
ENSG00000242259.8	C22orf39	-0.401005	0.000931673	0.00355015
ENSG00000079974.17	RABL2B	-0.401049	0.000930361	0.00355015
ENSG00000187650.4	VMAC	-0.401136	0.000927742	0.00354186
ENSG00000242299.1	AC073861.1	-0.401136	0.000927742	0.00354186
ENSG00000145029.13	NICN1	-0.40118	0.000926435	0.0035391
ENSG00000161929.15	SCIMP	-0.401224	0.000925129	0.00353523
ENSG00000198520.12	ARMH1	-0.401267	0.000923826	0.00353136
ENSG00000103495.14	MAZ	-0.401399	0.000919924	0.00351756
ENSG00000108091.11	CCDC6	-0.401399	0.000919924	0.00351756
ENSG00000169442.9	CD52	-0.401442	0.000918627	0.00351482
ENSG00000105486.14	LIG1	-0.40153	0.000916038	0.00350713
ENSG00000160408.14	ST6GALNAC6	-0.40153	0.000916038	0.00350713
ENSG00000104490.18	NCALD	-0.401617	0.000913455	0.00349946
ENSG00000153898.13	MCOLN2	-0.401661	0.000912166	0.00349673
ENSG00000165684.4	SNAPC4	-0.401705	0.000910879	0.0034929
ENSG00000243517.1	AC024940.3	-0.401748	0.000909593	0.00348908
ENSG00000163877.11	SNIP1	-0.401792	0.000908309	0.00348526
ENSG00000154027.19	AK5	-0.401836	0.000907027	0.00348144
ENSG00000170540.15	ARL6IP1	-0.401923	0.000904467	0.00347272
ENSG00000198040.10	ZNF84	-0.401923	0.000904467	0.00347272
ENSG00000086506.3	HBQ1	-0.401967	0.00090319	0.00347001
ENSG00000115539.14	PDCL3	-0.401967	0.00090319	0.00347001
ENSG00000116791.14	CRYZ	-0.401967	0.00090319	0.00347001
ENSG00000154822.18	PLCL2	-0.401967	0.00090319	0.00347001
ENSG00000104205.15	SGK3	-0.40201	0.000901914	0.00346952
ENSG00000214046.8	SMIM7	-0.402142	0.000898096	0.00345593
ENSG00000111678.11	C12orf57	-0.402185	0.000896827	0.00345324
ENSG00000135972.9	MRPS9	-0.402185	0.000896827	0.00345324
ENSG00000160310.18	PRMT2	-0.402229	0.00089556	0.00345056
ENSG00000078687.17	TNRC6C	-0.402316	0.000893029	0.0034419
ENSG00000160679.13	CHTOP	-0.40236	0.000891766	0.00343922
ENSG00000152601.17	MBNL1	-0.402448	0.000889246	0.0034306
ENSG00000179041.4	RRS1	-0.402535	0.000886731	0.00342199
ENSG00000136146.15	MED4	-0.402622	0.000884223	0.00341448
ENSG00000148840.11	PPRC1	-0.402666	0.000882972	0.00341183
ENSG00000157796.18	WDR19	-0.40271	0.000881722	0.00340809
ENSG00000174276.7	ZNHIT2	-0.402753	0.000880474	0.00340435
ENSG00000106355.10	LSM5	-0.402797	0.000879227	0.00340061
ENSG00000171791.13	BCL2	-0.402797	0.000879227	0.00340061
ENSG00000161179.14	YDJC	-0.402841	0.000877982	0.00339797
ENSG00000181915.5	ADO	-0.402841	0.000877982	0.00339797
ENSG00000244119.1	PDCL3P4	-0.402859	0.000877481	0.00339797
ENSG00000204308.8	RNF5	-0.402885	0.000876738	0.00339641
ENSG00000125691.13	RPL23	-0.402928	0.000875496	0.00339269
ENSG00000174891.13	RSRC1	-0.402928	0.000875496	0.00339269
ENSG00000006715.16	VPS41	-0.402972	0.000874256	0.00339005
ENSG00000132467.4	UTP3	-0.402972	0.000874256	0.00339005
ENSG00000138757.14	G3BP2	-0.402972	0.000874256	0.00339005
ENSG00000135637.14	CCDC142	-0.403016	0.000873017	0.0033885
ENSG00000139211.6	AMIGO2	-0.403016	0.000873017	0.0033885
ENSG00000100413.17	POLR3H	-0.403147	0.000869311	0.00337845
ENSG00000132275.11	RRP8	-0.403147	0.000869311	0.00337845
ENSG00000141524.15	TMC6	-0.403147	0.000869311	0.00337845
ENSG00000172888.12	ZNF621	-0.403147	0.000869311	0.00337845
ENSG00000163684.11	RPP14	-0.403191	0.000868078	0.003378
ENSG00000240225.10	ZNF542P	-0.403191	0.000868078	0.003378
ENSG00000163939.18	PBRM1	-0.403278	0.000865618	0.00337059
ENSG00000103174.13	NAGPA	-0.403322	0.00086439	0.0033669
ENSG00000263002.8	ZNF234	-0.403409	0.00086194	0.00335843
ENSG00000241370.5	RPP21	-0.403453	0.000860717	0.00335474
ENSG00000197857.14	ZNF44	-0.40354	0.000858276	0.00334631
ENSG00000061794.13	MRPS35	-0.403584	0.000857057	0.00334263
ENSG00000182774.13	RPS17	-0.403584	0.000857057	0.00334263
ENSG00000256338.2	RPL41P2	-0.403584	0.000857057	0.00334263
ENSG00000133028.12	SCO1	-0.403628	0.000855841	0.00334112
ENSG00000229117.9	RPL41	-0.403628	0.000855841	0.00334112
ENSG00000170088.14	TMEM192	-0.403671	0.000854626	0.00333853
ENSG00000058804.12	NDC1	-0.403715	0.000853412	0.00333486
ENSG00000144028.15	SNRNP200	-0.403759	0.0008522	0.0033312
ENSG00000127957.18	PMS2P3	-0.403802	0.00085099	0.00332754
ENSG00000115738.10	ID2	-0.403846	0.000849781	0.00332389
ENSG00000010810.17	FYN	-0.40389	0.000848573	0.00332024
ENSG00000104866.11	PPP1R37	-0.403934	0.000847368	0.0033166
ENSG00000108669.16	CYTH1	-0.404108	0.00084256	0.00329885
ENSG00000204272.13	NBDY	-0.404108	0.00084256	0.00329885
ENSG00000126756.12	UXT	-0.404152	0.000841362	0.00329629
ENSG00000063761.16	ADCK1	-0.404196	0.000840165	0.00329373
ENSG00000153827.13	TRIP12	-0.40424	0.00083897	0.00329011
ENSG00000179981.10	TSHZ1	-0.404371	0.000835395	0.00327821
ENSG00000072756.17	TRNT1	-0.404414	0.000834206	0.00327461
ENSG00000114779.19	ABHD14B	-0.404414	0.000834206	0.00327461
ENSG00000182606.16	TRAK1	-0.404502	0.000831833	0.00326741
ENSG00000035928.16	RFC1	-0.404589	0.000829466	0.00325917
ENSG00000149292.16	TTC12	-0.404589	0.000829466	0.00325917
ENSG00000177721.4	ANXA2R	-0.404589	0.000829466	0.00325917
ENSG00000122376.11	SHLD2	-0.404677	0.000827105	0.00325307
ENSG00000230487.8	PSMG3-AS1	-0.404764	0.00082475	0.00324486
ENSG00000196696.13	AC009022.1	-0.404808	0.000823575	0.00324129
ENSG00000225948.2	LINC02648	-0.404919	0.000820593	0.0032306
ENSG00000147854.17	UHRF2	-0.404939	0.000820059	0.00322955
ENSG00000163597.15	SNHG16	-0.404983	0.00081889	0.00322599
ENSG00000074855.11	ANO8	-0.405026	0.000817722	0.00322244
ENSG00000087302.9	RTRAF	-0.40507	0.000816556	0.0032189
ENSG00000107537.14	PHYH	-0.40507	0.000816556	0.0032189
ENSG00000172673.10	THEMIS	-0.405114	0.000815392	0.0032164
ENSG00000132635.17	PCED1A	-0.405157	0.000814229	0.00321286
ENSG00000167721.11	TSR1	-0.405157	0.000814229	0.00321286
ENSG00000250510.8	GPR162	-0.405157	0.000814229	0.00321286
ENSG00000239969.5	AC091390.5	-0.405158	0.000814199	0.00321286
ENSG00000004700.16	RECQL	-0.405201	0.000813067	0.00321247
ENSG00000134107.5	BHLHE40	-0.405201	0.000813067	0.00321247
ENSG00000147144.13	CCDC120	-0.405288	0.000810749	0.0032054
ENSG00000136527.18	TRA2B	-0.405332	0.000809592	0.00320187
ENSG00000140968.11	IRF8	-0.405332	0.000809592	0.00320187
ENSG00000213885.4	RPL13AP7	-0.405376	0.000808436	0.00319939
ENSG00000171806.12	METTL18	-0.405507	0.000804979	0.00318779
ENSG00000168646.13	AXIN2	-0.405682	0.000800389	0.00317065
ENSG00000089335.21	ZNF302	-0.405857	0.000795824	0.0031536
ENSG00000154001.14	PPP2R5E	-0.405944	0.00079355	0.00314665
ENSG00000157353.17	FCSK	-0.405988	0.000792415	0.00314318
ENSG00000130921.8	C12orf65	-0.406031	0.000791282	0.00313971
ENSG00000176731.12	RBIS	-0.406031	0.000791282	0.00313971
ENSG00000049449.9	RCN1	-0.406075	0.00079015	0.00313831
ENSG00000158473.7	CD1D	-0.406163	0.000787891	0.00313139
ENSG00000163785.12	RYK	-0.406163	0.000787891	0.00313139
ENSG00000283041.1	AC008038.1	-0.406163	0.000787891	0.00313139
ENSG00000103266.11	STUB1	-0.406206	0.000786763	0.00312999
ENSG00000277734.8	TRAC	-0.406206	0.000786763	0.00312999
ENSG00000160326.14	SLC2A6	-0.40625	0.000785637	0.00312859
ENSG00000183060.15	LYSMD4	-0.406294	0.000784513	0.00312514
ENSG00000101400.6	SNTA1	-0.406337	0.00078339	0.0031217
ENSG00000279605.1	AC067930.5	-0.406337	0.00078339	0.0031217
ENSG00000166046.11	TCP11L2	-0.406469	0.000780029	0.00311138
ENSG00000181610.13	MRPS23	-0.406469	0.000780029	0.00311138
ENSG00000185658.13	BRWD1	-0.406512	0.000778912	0.00310897
ENSG00000204604.12	ZNF468	-0.406512	0.000778912	0.00310897
ENSG00000069667.16	RORA	-0.406556	0.000777796	0.00310657
ENSG00000184162.14	NR2C2AP	-0.406556	0.000777796	0.00310657
ENSG00000134324.11	LPIN1	-0.406643	0.000775569	0.00310074
ENSG00000076067.13	RBMS2	-0.406687	0.000774457	0.00309732
ENSG00000113013.15	HSPA9	-0.406687	0.000774457	0.00309732
ENSG00000138668.19	HNRNPD	-0.406731	0.000773347	0.00309492
ENSG00000100347.15	SAMM50	-0.406906	0.000768922	0.00307823
ENSG00000110665.11	C11orf21	-0.406906	0.000768922	0.00307823
ENSG00000146143.19	PRIM2	-0.406906	0.000768922	0.00307823
ENSG00000177192.14	PUS1	-0.406949	0.000767819	0.00307687
ENSG00000260257.2	AL035071.1	-0.406949	0.000767819	0.00307687
ENSG00000077348.9	EXOSC5	-0.407037	0.000765617	0.00307008
ENSG00000095397.15	WHRN	-0.40708	0.000764519	0.00306669
ENSG00000136286.16	MYO1G	-0.40708	0.000764519	0.00306669
ENSG00000144029.12	MRPS5	-0.40708	0.000764519	0.00306669
ENSG00000160294.11	MCM3AP	-0.40708	0.000764519	0.00306669
ENSG00000145476.16	CYP4V2	-0.407124	0.000763422	0.00306635
ENSG00000211450.10	SELENOH	-0.407124	0.000763422	0.00306635
ENSG00000182208.14	MOB2	-0.407168	0.000762326	0.00306398
ENSG00000081721.12	DUSP12	-0.407212	0.000761232	0.00306162
ENSG00000089006.16	SNX5	-0.407212	0.000761232	0.00306162
ENSG00000120915.14	EPHX2	-0.407212	0.000761232	0.00306162
ENSG00000137106.18	GRHPR	-0.407212	0.000761232	0.00306162
ENSG00000140829.12	DHX38	-0.407212	0.000761232	0.00306162
ENSG00000136842.14	TMOD1	-0.407299	0.000759048	0.00305791
ENSG00000104885.18	DOT1L	-0.407343	0.000757958	0.00305454
ENSG00000136518.17	ACTL6A	-0.407343	0.000757958	0.00305454
ENSG00000145247.12	OCIAD2	-0.407386	0.000756869	0.0030532
ENSG00000136807.14	CDK9	-0.40743	0.000755782	0.00304983
ENSG00000196976.7	LAGE3	-0.40743	0.000755782	0.00304983
ENSG00000241399.7	CD302	-0.40743	0.000755782	0.00304983
ENSG00000106460.19	TMEM106B	-0.407561	0.000752529	0.00303975
ENSG00000114023.15	FAM162A	-0.407561	0.000752529	0.00303975
ENSG00000233276.5	GPX1	-0.407561	0.000752529	0.00303975
ENSG00000092439.16	TRPM7	-0.407605	0.000751448	0.00303842
ENSG00000180964.17	TCEAL8	-0.407605	0.000751448	0.00303842
ENSG00000214367.8	HAUS3	-0.407649	0.000750367	0.00303608
ENSG00000269343.8	ZNF587B	-0.407692	0.000749289	0.00303374
ENSG00000067836.12	ROGDI	-0.407736	0.000748211	0.00303039
ENSG00000172292.14	CERS6	-0.40778	0.000747136	0.00302705
ENSG00000177971.8	IMP3	-0.40778	0.000747136	0.00302705
ENSG00000120798.17	NR2C1	-0.407867	0.000744988	0.00302037
ENSG00000235552.4	RPL6P27	-0.407867	0.000744988	0.00302037
ENSG00000090905.19	TNRC6A	-0.407911	0.000743916	0.00301805
ENSG00000113460.13	BRIX1	-0.407911	0.000743916	0.00301805
ENSG00000176624.11	MEX3C	-0.407911	0.000743916	0.00301805
ENSG00000213809.9	KLRK1	-0.407911	0.000743916	0.00301805
ENSG00000001036.14	FUCA2	-0.407955	0.000742846	0.00301805
ENSG00000138795.10	LEF1	-0.407955	0.000742846	0.00301805
ENSG00000166974.13	MAPRE2	-0.407998	0.000741777	0.00301644
ENSG00000197226.12	TBC1D9B	-0.408129	0.000738579	0.00300445
ENSG00000205758.12	CRYZL1	-0.408129	0.000738579	0.00300445
ENSG00000211829.9	TRDC	-0.40826	0.000735393	0.00299451
ENSG00000275719.1	AC008622.2	-0.408265	0.000735285	0.00299451
ENSG00000025293.17	PHF20	-0.408304	0.000734334	0.00299221
ENSG00000104872.11	PIH1D1	-0.408304	0.000734334	0.00299221
ENSG00000159079.19	CFAP298	-0.408348	0.000733276	0.00298991
ENSG00000171792.11	RHNO1	-0.408348	0.000733276	0.00298991
ENSG00000233695.2	GAS6-AS1	-0.408348	0.000733276	0.00298991
ENSG00000108651.10	UTP6	-0.408392	0.00073222	0.00298862
ENSG00000165506.14	DNAAF2	-0.408392	0.00073222	0.00298862
ENSG00000166313.19	APBB1	-0.408392	0.00073222	0.00298862
ENSG00000155906.19	RMND1	-0.408435	0.000731165	0.00298734
ENSG00000012963.15	UBR7	-0.408479	0.000730111	0.00298404
ENSG00000269713.7	NBPF9	-0.408479	0.000730111	0.00298404
ENSG00000120458.11	MSANTD2	-0.408523	0.000729059	0.00298175
ENSG00000127585.12	FBXL16	-0.408523	0.000729059	0.00298175
ENSG00000142528.16	ZNF473	-0.40861	0.000726958	0.00297517
ENSG00000164934.14	DCAF13	-0.40861	0.000726958	0.00297517
ENSG00000198860.12	TSEN15	-0.408698	0.000724864	0.00296861
ENSG00000180257.13	ZNF816	-0.408829	0.000721731	0.00295678
ENSG00000184897.6	H1-10	-0.408829	0.000721731	0.00295678
ENSG00000138134.12	STAMBPL1	-0.408872	0.00072069	0.00295451
ENSG00000204237.5	OXLD1	-0.408872	0.00072069	0.00295451
ENSG00000198919.13	DZIP3	-0.408916	0.00071965	0.00295225
ENSG00000230202.1	AL450405.1	-0.408916	0.00071965	0.00295225
ENSG00000184117.12	NIPSNAP1	-0.40896	0.000718612	0.00294999
ENSG00000052841.15	TTC17	-0.409091	0.000715504	0.00293823
ENSG00000129197.14	RPAIN	-0.409091	0.000715504	0.00293823
ENSG00000264281.3	AC016596.3	-0.409091	0.000715504	0.00293823
ENSG00000101266.19	CSNK2A1	-0.409135	0.000714471	0.00293797
ENSG00000135185.12	TMEM243	-0.409135	0.000714471	0.00293797
ENSG00000244363.3	RPL7P23	-0.409222	0.000712409	0.00293148
ENSG00000277999.1	AC009093.6	-0.40924	0.000711987	0.00293074
ENSG00000114857.18	NKTR	-0.409266	0.000711379	0.00292924
ENSG00000144401.14	METTL21A	-0.409266	0.000711379	0.00292924
ENSG00000145740.19	SLC30A5	-0.409266	0.000711379	0.00292924
ENSG00000170989.10	S1PR1	-0.409266	0.000711379	0.00292924
ENSG00000116819.8	TFAP2E	-0.409309	0.000710352	0.00292924
ENSG00000144233.9	AMMECR1L	-0.409309	0.000710352	0.00292924
ENSG00000156521.14	TYSND1	-0.409309	0.000710352	0.00292924
ENSG00000146540.15	C7orf50	-0.409353	0.000709325	0.00292875
ENSG00000149806.11	FAU	-0.409353	0.000709325	0.00292875
ENSG00000211794.3	TRAV12-3	-0.409353	0.000709325	0.00292875
ENSG00000140326.13	CDAN1	-0.409441	0.000707277	0.00292428
ENSG00000166454.10	ATMIN	-0.409484	0.000706254	0.00292105
ENSG00000091732.17	ZC3HC1	-0.409528	0.000705233	0.00291782
ENSG00000101019.22	UQCC1	-0.409528	0.000705233	0.00291782
ENSG00000163950.13	SLBP	-0.409528	0.000705233	0.00291782
ENSG00000103363.14	ELOB	-0.409572	0.000704213	0.0029166
ENSG00000170542.6	SERPINB9	-0.409572	0.000704213	0.0029166
ENSG00000159346.13	ADIPOR1	-0.409615	0.000703195	0.00291437
ENSG00000160695.14	VPS11	-0.409659	0.000702178	0.00291215
ENSG00000231503.4	PTMAP4	-0.409659	0.000702178	0.00291215
ENSG00000118058.22	KMT2A	-0.409703	0.000701162	0.00290993
ENSG00000124571.18	XPO5	-0.409747	0.000700148	0.00290672
ENSG00000132406.12	TMEM128	-0.409747	0.000700148	0.00290672
ENSG00000140750.17	ARHGAP17	-0.409747	0.000700148	0.00290672
ENSG00000240344.9	PPIL3	-0.409747	0.000700148	0.00290672
ENSG00000126456.16	IRF3	-0.40979	0.000699135	0.0029065
ENSG00000107959.16	PITRM1	-0.409834	0.000698123	0.00290529
ENSG00000163935.14	SFMBT1	-0.409834	0.000698123	0.00290529
ENSG00000089048.14	ESF1	-0.409878	0.000697113	0.00290308
ENSG00000108474.17	PIGL	-0.409921	0.000696104	0.00290087
ENSG00000100601.10	ALKBH1	-0.410009	0.00069409	0.00289347
ENSG00000198839.10	ZNF277	-0.410052	0.000693085	0.00289028
ENSG00000109917.11	ZPR1	-0.410096	0.000692081	0.00288808
ENSG00000172831.13	CES2	-0.410096	0.000692081	0.00288808
ENSG00000211772.11	TRBC2	-0.410096	0.000692081	0.00288808
ENSG00000136243.17	NUP42	-0.41014	0.000691078	0.00288689
ENSG00000110583.13	NAA40	-0.410227	0.000689077	0.00288052
ENSG00000145335.16	SNCA	-0.410227	0.000689077	0.00288052
ENSG00000111832.13	RWDD1	-0.410271	0.000688079	0.00287833
ENSG00000100664.11	EIF5	-0.410315	0.000687082	0.00287515
ENSG00000182141.10	ZNF708	-0.410315	0.000687082	0.00287515
ENSG00000111371.16	SLC38A1	-0.410402	0.000685091	0.00286881
ENSG00000138802.11	SEC24B	-0.410402	0.000685091	0.00286881
ENSG00000235316.1	DUSP8P5	-0.410446	0.000684098	0.00286663
ENSG00000238121.6	LINC00426	-0.410446	0.000684098	0.00286663
ENSG00000119185.12	ITGB1BP1	-0.41049	0.000683106	0.00286446
ENSG00000138640.15	FAM13A	-0.41049	0.000683106	0.00286446
ENSG00000269918.1	AF131215.6	-0.410533	0.000682115	0.00286228
ENSG00000122033.14	MTIF3	-0.410577	0.000681126	0.00285912
ENSG00000168675.18	LDLRAD4	-0.410577	0.000681126	0.00285912
ENSG00000136732.16	GYPC	-0.410621	0.000680138	0.00285696
ENSG00000113088.6	GZMK	-0.410664	0.000679151	0.0028538
ENSG00000139428.12	MMAB	-0.410664	0.000679151	0.0028538
ENSG00000010318.21	PHF7	-0.410708	0.000678166	0.00285164
ENSG00000144283.21	PKP4	-0.410708	0.000678166	0.00285164
ENSG00000145414.9	NAF1	-0.410752	0.000677182	0.00285047
ENSG00000133619.17	KRBA1	-0.410839	0.000675217	0.00284319
ENSG00000142303.14	ADAMTS10	-0.410883	0.000674237	0.00284104
ENSG00000181035.14	SLC25A42	-0.410927	0.000673258	0.0028379
ENSG00000118961.15	LDAH	-0.411058	0.000670329	0.00282654
ENSG00000126698.11	DNAJC8	-0.411101	0.000669355	0.00282342
ENSG00000138777.20	PPA2	-0.411101	0.000669355	0.00282342
ENSG00000071626.16	DAZAP1	-0.411145	0.000668383	0.00282128
ENSG00000126226.22	PCID2	-0.41132	0.000664505	0.00280589
ENSG00000136450.13	SRSF1	-0.411364	0.000663539	0.00280279
ENSG00000130193.8	THEM6	-0.411407	0.000662574	0.00279969
ENSG00000146587.18	RBAK	-0.411538	0.000659687	0.00278847
ENSG00000172172.8	MRPL13	-0.411582	0.000658727	0.00278538
ENSG00000079335.20	CDC14A	-0.411713	0.000655856	0.00277518
ENSG00000108010.12	GLRX3	-0.411757	0.000654901	0.00277211
ENSG00000141068.14	KSR1	-0.411801	0.000653948	0.00276904
ENSG00000065809.13	FAM107B	-0.411844	0.000652995	0.00276598
ENSG00000164610.9	RP9	-0.411844	0.000652995	0.00276598
ENSG00000178573.7	MAF	-0.411844	0.000652995	0.00276598
ENSG00000020922.12	MRE11	-0.411888	0.000652044	0.00276582
ENSG00000166704.11	ZNF606	-0.411888	0.000652044	0.00276582
ENSG00000196507.11	TCEAL3	-0.411888	0.000652044	0.00276582
ENSG00000107651.13	SEC23IP	-0.41215	0.000646365	0.00274558
ENSG00000174227.16	PIGG	-0.41215	0.000646365	0.00274558
ENSG00000004777.18	ARHGAP33	-0.412194	0.000645423	0.0027435
ENSG00000110274.16	CEP164	-0.412281	0.000643542	0.00273839
ENSG00000183172.9	SMDT1	-0.412281	0.000643542	0.00273839
ENSG00000115289.14	PCGF1	-0.412325	0.000642604	0.00273632
ENSG00000146833.15	TRIM4	-0.412544	0.00063793	0.00271833
ENSG00000173542.8	MOB1B	-0.412544	0.00063793	0.00271833
ENSG00000149657.20	LSM14B	-0.412587	0.000636999	0.00271628
ENSG00000271736.2	LINC02772	-0.412649	0.000635686	0.00271259
ENSG00000164951.16	PDP1	-0.412675	0.000635141	0.00271122
ENSG00000169740.14	ZNF32	-0.412719	0.000634214	0.00270821
ENSG00000185104.20	FAF1	-0.412719	0.000634214	0.00270821
ENSG00000186153.17	WWOX	-0.412719	0.000634214	0.00270821
ENSG00000131375.10	CAPN7	-0.412762	0.000633287	0.00270713
ENSG00000147316.13	MCPH1	-0.412893	0.000630517	0.00269623
ENSG00000120963.12	ZNF706	-0.412937	0.000629595	0.00269324
ENSG00000173114.13	LRRN3	-0.412964	0.00062903	0.00269178
ENSG00000139737.22	SLAIN1	-0.413024	0.000627757	0.00268823
ENSG00000135722.9	FBXL8	-0.413112	0.000625923	0.00268132
ENSG00000029639.11	TFB1M	-0.413156	0.000625008	0.00267835
ENSG00000104164.11	BLOC1S6	-0.413199	0.000624094	0.00267538
ENSG00000120837.8	NFYB	-0.413243	0.000623181	0.00267242
ENSG00000008405.12	CRY1	-0.413287	0.00062227	0.00267028
ENSG00000160049.12	DFFA	-0.413287	0.00062227	0.00267028
ENSG00000095319.14	NUP188	-0.41333	0.00062136	0.00266839
ENSG00000196511.14	TPK1	-0.41333	0.00062136	0.00266839
ENSG00000071243.16	ING3	-0.413374	0.00062045	0.00266637
ENSG00000103024.7	NME3	-0.413374	0.00062045	0.00266637
ENSG00000162959.13	MEMO1	-0.413374	0.00062045	0.00266637
ENSG00000018699.13	TTC27	-0.413418	0.000619543	0.00266531
ENSG00000196290.15	NIF3L1	-0.413418	0.000619543	0.00266531
ENSG00000100077.15	GRK3	-0.413636	0.000615022	0.00264774
ENSG00000131143.10	COX4I1	-0.413636	0.000615022	0.00264774
ENSG00000257108.2	NHLRC4	-0.413636	0.000615022	0.00264774
ENSG00000031081.11	ARHGAP31	-0.413767	0.000612323	0.00263988
ENSG00000196998.19	WDR45	-0.413767	0.000612323	0.00263988
ENSG00000089063.15	TMEM230	-0.413811	0.000611426	0.00263789
ENSG00000141101.13	NOB1	-0.413811	0.000611426	0.00263789
ENSG00000152082.14	MZT2B	-0.413811	0.000611426	0.00263789
ENSG00000140382.15	HMG20A	-0.413942	0.000608742	0.00262912
ENSG00000164985.15	PSIP1	-0.413986	0.00060785	0.00262715
ENSG00000198931.11	APRT	-0.413986	0.00060785	0.00262715
ENSG00000099910.17	KLHL22	-0.414161	0.000604293	0.00261457
ENSG00000038002.9	AGA	-0.414205	0.000603407	0.00261167
ENSG00000144827.9	ABHD10	-0.414205	0.000603407	0.00261167
ENSG00000144559.10	TAMM41	-0.414248	0.000602522	0.00261064
ENSG00000099624.8	ATP5F1D	-0.414292	0.000601638	0.00260774
ENSG00000135362.14	PRR5L	-0.414292	0.000601638	0.00260774
ENSG00000135392.16	DNAJC14	-0.414292	0.000601638	0.00260774
ENSG00000171960.11	PPIH	-0.414336	0.000600755	0.00260672
ENSG00000198298.13	ZNF485	-0.414384	0.000599782	0.00260382
ENSG00000148019.13	CEP78	-0.414467	0.000598113	0.00259898
ENSG00000158941.16	CCAR2	-0.414467	0.000598113	0.00259898
ENSG00000009780.15	FAM76A	-0.41451	0.000597235	0.00259703
ENSG00000081386.12	ZNF510	-0.41451	0.000597235	0.00259703
ENSG00000198492.16	YTHDF2	-0.41451	0.000597235	0.00259703
ENSG00000167286.9	CD3D	-0.414554	0.000596358	0.00259601
ENSG00000236552.2	RPL13AP5	-0.414554	0.000596358	0.00259601
ENSG00000118707.10	TGIF2	-0.414685	0.000593735	0.00258645
ENSG00000096654.15	ZNF184	-0.414904	0.000589385	0.00256843
ENSG00000121067.19	SPOP	-0.414904	0.000589385	0.00256843
ENSG00000172375.13	C2CD2L	-0.414948	0.000588519	0.0025665
ENSG00000130304.17	SLC27A1	-0.415035	0.000586789	0.00256173
ENSG00000171488.15	LRRC8C	-0.415035	0.000586789	0.00256173
ENSG00000213619.10	NDUFS3	-0.415035	0.000586789	0.00256173
ENSG00000278259.4	MYO19	-0.415079	0.000585926	0.00256073
ENSG00000173272.16	MZT2A	-0.415122	0.000585064	0.00255789
ENSG00000249667.1	LINC01259	-0.415154	0.000584443	0.00255609
ENSG00000005206.17	SPPL2B	-0.415166	0.000584204	0.00255597
ENSG00000048544.6	MRPS10	-0.415166	0.000584204	0.00255597
ENSG00000198589.13	LRBA	-0.415166	0.000584204	0.00255597
ENSG00000198690.10	FAN1	-0.41521	0.000583344	0.00255498
ENSG00000092964.18	DPYSL2	-0.415253	0.000582486	0.00255214
ENSG00000096433.11	ITPR3	-0.415253	0.000582486	0.00255214
ENSG00000143390.17	RFX5	-0.415253	0.000582486	0.00255214
ENSG00000114416.18	FXR1	-0.415297	0.000581628	0.00255116
ENSG00000185420.19	SMYD3	-0.415297	0.000581628	0.00255116
ENSG00000205659.10	LIN52	-0.415341	0.000580772	0.00254925
ENSG00000272927.1	AC107464.3	-0.415391	0.000579802	0.00254591
ENSG00000111727.12	HCFC2	-0.415428	0.000579064	0.00254359
ENSG00000165915.14	SLC39A13	-0.415428	0.000579064	0.00254359
ENSG00000135457.10	TFCP2	-0.415516	0.00057736	0.00253887
ENSG00000150995.19	ITPR1	-0.415559	0.000576509	0.00253605
ENSG00000179051.14	RCC2	-0.415559	0.000576509	0.00253605
ENSG00000141002.20	TCF25	-0.415603	0.00057566	0.00253416
ENSG00000165512.5	ZNF22	-0.415603	0.00057566	0.00253416
ENSG00000186594.14	MIR22HG	-0.415603	0.00057566	0.00253416
ENSG00000138381.10	ASNSD1	-0.415647	0.000574812	0.00253319
ENSG00000103056.12	SMPD3	-0.415691	0.000573965	0.00253038
ENSG00000089022.14	MAPKAPK5	-0.415734	0.000573119	0.00252757
ENSG00000159596.7	TMEM69	-0.415734	0.000573119	0.00252757
ENSG00000238142.2	BX284668.5	-0.415734	0.000573119	0.00252757
ENSG00000142168.14	SOD1	-0.415865	0.000570588	0.00251916
ENSG00000156110.14	ADK	-0.415865	0.000570588	0.00251916
ENSG00000221838.10	AP4M1	-0.415909	0.000569747	0.00251728
ENSG00000234545.8	FAM133B	-0.415909	0.000569747	0.00251728
ENSG00000118507.17	AKAP7	-0.415997	0.000568068	0.00251262
ENSG00000167994.13	RAB3IL1	-0.416084	0.000566393	0.00250612
ENSG00000178761.15	FAM219B	-0.416084	0.000566393	0.00250612
ENSG00000067955.15	CBFB	-0.416128	0.000565557	0.00250426
ENSG00000188542.9	DUSP28	-0.416171	0.000564723	0.00250148
ENSG00000115825.10	PRKD3	-0.416215	0.000563889	0.0024987
ENSG00000129534.14	MIS18BP1	-0.416215	0.000563889	0.0024987
ENSG00000119782.14	FKBP1B	-0.416259	0.000563057	0.00249684
ENSG00000099999.15	RNF215	-0.416346	0.000561396	0.0024913
ENSG00000131469.14	RPL27	-0.416346	0.000561396	0.0024913
ENSG00000109618.12	SEPSECS	-0.41639	0.000560567	0.00249036
ENSG00000166037.11	CEP57	-0.416434	0.000559739	0.00248759
ENSG00000115170.15	ACVR1	-0.416477	0.000558912	0.00248483
ENSG00000157303.11	SUSD3	-0.416608	0.000556438	0.00247474
ENSG00000168421.13	RHOH	-0.416608	0.000556438	0.00247474
ENSG00000174606.14	ANGEL2	-0.416696	0.000554795	0.00246925
ENSG00000278311.5	GGNBP2	-0.416696	0.000554795	0.00246925
ENSG00000163348.4	PYGO2	-0.416783	0.000553156	0.00246376
ENSG00000186787.8	SPIN2B	-0.416783	0.000553156	0.00246376
ENSG00000163686.15	ABHD6	-0.416827	0.000552338	0.00246193
ENSG00000136169.16	SETDB2	-0.416914	0.000550705	0.00245556
ENSG00000113300.13	CNOT6	-0.417045	0.000548265	0.00244558
ENSG00000170632.14	ARMC10	-0.417089	0.000547453	0.00244286
ENSG00000197635.10	DPP4	-0.417089	0.000547453	0.00244286
ENSG00000120158.12	RCL1	-0.417133	0.000546643	0.00244104
ENSG00000171824.14	EXOSC10	-0.417177	0.000545834	0.00243833
ENSG00000125450.11	NUP85	-0.41722	0.000545026	0.00243562
ENSG00000177427.13	MIEF2	-0.41722	0.000545026	0.00243562
ENSG00000013503.10	POLR3B	-0.417264	0.000544219	0.00243381
ENSG00000131652.14	THOC6	-0.417308	0.000543413	0.0024311
ENSG00000127418.15	FGFRL1	-0.417351	0.000542608	0.0024284
ENSG00000171603.18	CLSTN1	-0.417351	0.000542608	0.0024284
ENSG00000204084.13	INPP5B	-0.417351	0.000542608	0.0024284
ENSG00000095002.15	MSH2	-0.417439	0.000541002	0.0024239
ENSG00000104756.16	KCTD9	-0.417439	0.000541002	0.0024239
ENSG00000178567.8	EPM2AIP1	-0.417439	0.000541002	0.0024239
ENSG00000108848.16	LUC7L3	-0.417483	0.0005402	0.002423
ENSG00000112759.19	SLC29A1	-0.417657	0.000537005	0.00241045
ENSG00000267469.1	AC005944.1	-0.417657	0.000537005	0.00241045
ENSG00000146070.17	PLA2G7	-0.417727	0.000535728	0.0024074
ENSG00000126653.18	NSRP1	-0.417788	0.00053462	0.00240331
ENSG00000229299.2	AL121845.1	-0.417801	0.000534399	0.00240321
ENSG00000101811.13	CSTF2	-0.417832	0.000533827	0.00240153
ENSG00000158092.7	NCK1	-0.417832	0.000533827	0.00240153
ENSG00000196810.5	CTBP1-DT	-0.417832	0.000533827	0.00240153
ENSG00000270231.4	NBPF8	-0.417876	0.000533035	0.00240064
ENSG00000007080.11	CCDC124	-0.41792	0.000532244	0.00239797
ENSG00000114744.9	COMMD2	-0.41792	0.000532244	0.00239797
ENSG00000130348.11	QRSL1	-0.41792	0.000532244	0.00239797
ENSG00000104852.15	SNRNP70	-0.418094	0.000529091	0.00238643
ENSG00000169696.16	ASPSCR1	-0.418094	0.000529091	0.00238643
ENSG00000170004.17	CHD3	-0.418138	0.000528306	0.00238466
ENSG00000211771.1	TRBJ2-7	-0.418326	0.000524949	0.00237128
ENSG00000169139.12	UBE2V2	-0.418357	0.000524394	0.00236966
ENSG00000172262.11	ZNF131	-0.418444	0.000522837	0.0023635
ENSG00000175582.19	RAB6A	-0.418488	0.00052206	0.00236175
ENSG00000267472.1	ARHGAP27P2	-0.418522	0.00052146	0.00235992
ENSG00000247774.7	PCED1B-AS1	-0.418575	0.000520509	0.0023565
ENSG00000197586.13	ENTPD6	-0.418619	0.000519735	0.00235388
ENSG00000278834.1	AC073508.3	-0.418663	0.000518962	0.00235126
ENSG00000163811.12	WDR43	-0.418706	0.00051819	0.00234864
ENSG00000230979.3	AC079250.1	-0.41875	0.00051742	0.00234602
ENSG00000182180.14	MRPS16	-0.418837	0.000515881	0.00233992
ENSG00000177548.13	RABEP2	-0.418881	0.000515113	0.00233819
ENSG00000084207.18	GSTP1	-0.418969	0.000513581	0.00233299
ENSG00000103202.13	NME4	-0.418969	0.000513581	0.00233299
ENSG00000150459.12	SAP18	-0.418969	0.000513581	0.00233299
ENSG00000060762.19	MPC1	-0.419012	0.000512817	0.00233299
ENSG00000111667.13	USP5	-0.419056	0.000512053	0.00233042
ENSG00000136270.14	TBRG4	-0.419187	0.000509769	0.0023209
ENSG00000101346.14	POFUT1	-0.419231	0.00050901	0.00231831
ENSG00000124702.18	KLHDC3	-0.419274	0.000508251	0.00231573
ENSG00000102245.8	CD40LG	-0.419318	0.000507494	0.00231315
ENSG00000164530.15	PI16	-0.419318	0.000507494	0.00231315
ENSG00000180530.11	NRIP1	-0.419318	0.000507494	0.00231315
ENSG00000215712.11	TMEM242	-0.419318	0.000507494	0.00231315
ENSG00000165195.15	PIGA	-0.419323	0.000507415	0.00231315
ENSG00000137497.17	NUMA1	-0.419362	0.000506738	0.00231315
ENSG00000148843.15	PDCD11	-0.419362	0.000506738	0.00231315
ENSG00000187325.5	TAF9B	-0.419406	0.000505982	0.00231315
ENSG00000143222.12	UFC1	-0.419449	0.000505228	0.00231065
ENSG00000145996.11	CDKAL1	-0.419449	0.000505228	0.00231065
ENSG00000166949.16	SMAD3	-0.419449	0.000505228	0.00231065
ENSG00000175054.16	ATR	-0.419493	0.000504475	0.00230982
ENSG00000119950.21	MXI1	-0.419537	0.000503723	0.00230725
ENSG00000260565.7	ERVK13-1	-0.419537	0.000503723	0.00230725
ENSG00000172785.18	CBWD1	-0.41958	0.000502972	0.00230556
ENSG00000174516.15	PELI3	-0.419624	0.000502221	0.00230299
ENSG00000120910.14	PPP3CC	-0.419668	0.000501472	0.00230043
ENSG00000126804.13	ZBTB1	-0.419668	0.000501472	0.00230043
ENSG00000159658.12	EFCAB14	-0.419755	0.000499977	0.00229531
ENSG00000247315.4	ZCCHC3	-0.419755	0.000499977	0.00229531
ENSG00000266338.6	NBPF15	-0.419799	0.000499231	0.00229362
ENSG00000156697.13	UTP14A	-0.419843	0.000498486	0.00229107
ENSG00000090971.5	NAT14	-0.41993	0.000496999	0.0022851
ENSG00000174365.20	SNHG11	-0.419974	0.000496257	0.00228255
ENSG00000185344.14	ATP6V0A2	-0.420017	0.000495516	0.00228001
ENSG00000167074.15	TEF	-0.420061	0.000494776	0.00227747
ENSG00000163539.17	CLASP2	-0.420105	0.000494037	0.00227494
ENSG00000164081.12	TEX264	-0.420105	0.000494037	0.00227494
ENSG00000073792.15	IGF2BP2	-0.420149	0.000493299	0.00227327
ENSG00000132305.20	IMMT	-0.420192	0.000492562	0.00227074
ENSG00000168538.16	TRAPPC11	-0.420192	0.000492562	0.00227074
ENSG00000142188.17	TMEM50B	-0.420236	0.000491826	0.00226907
ENSG00000171469.11	ZNF561	-0.420236	0.000491826	0.00226907
ENSG00000134594.5	RAB33A	-0.42028	0.000491091	0.00226741
ENSG00000161835.11	GRASP	-0.42028	0.000491091	0.00226741
ENSG00000164080.13	RAD54L2	-0.42028	0.000491091	0.00226741
ENSG00000176148.16	TCP11L1	-0.42028	0.000491091	0.00226741
ENSG00000126524.10	SBDS	-0.420323	0.000490357	0.00226741
ENSG00000260942.1	CAPN10-DT	-0.420323	0.000490357	0.00226741
ENSG00000230629.2	RPS23P8	-0.420367	0.000489624	0.00226582
ENSG00000133226.17	SRRM1	-0.420411	0.000488892	0.0022633
ENSG00000143158.11	MPC2	-0.420411	0.000488892	0.0022633
ENSG00000053254.15	FOXN3	-0.420455	0.000488161	0.00226164
ENSG00000126882.13	FAM78A	-0.420498	0.000487431	0.00225912
ENSG00000164889.14	SLC4A2	-0.420498	0.000487431	0.00225912
ENSG00000177082.12	WDR73	-0.420498	0.000487431	0.00225912
ENSG00000068654.16	POLR1A	-0.420542	0.000486702	0.00225834
ENSG00000272908.1	AC006033.2	-0.420629	0.000485246	0.00225245
ENSG00000123080.12	CDKN2C	-0.420673	0.00048452	0.00224994
ENSG00000124570.20	SERPINB6	-0.42076	0.000483071	0.00224408
ENSG00000152382.6	TADA1	-0.420804	0.000482348	0.00224158
ENSG00000178974.10	FBXO34	-0.420892	0.000480905	0.00223745
ENSG00000165630.14	PRPF18	-0.420979	0.000479466	0.00223161
ENSG00000278845.5	MRPL45	-0.421066	0.00047803	0.0022275
ENSG00000058729.11	RIOK2	-0.42111	0.000477314	0.00222501
ENSG00000077232.18	DNAJC10	-0.421154	0.000476599	0.00222254
ENSG00000136930.13	PSMB7	-0.421241	0.000475171	0.00221673
ENSG00000115268.9	RPS15	-0.421329	0.000473747	0.00221094
ENSG00000110108.10	TMEM109	-0.421372	0.000473037	0.00220848
ENSG00000170430.10	MGMT	-0.421372	0.000473037	0.00220848
ENSG00000091009.8	RBM27	-0.421503	0.000470912	0.0022011
ENSG00000186532.12	SMYD4	-0.421503	0.000470912	0.0022011
ENSG00000101189.7	MRGBP	-0.421547	0.000470205	0.0021995
ENSG00000177485.7	ZBTB33	-0.421591	0.0004695	0.00219705
ENSG00000180787.6	ZFP3	-0.421591	0.0004695	0.00219705
ENSG00000120832.10	MTERF2	-0.421635	0.000468795	0.00219545
ENSG00000172575.12	RASGRP1	-0.421635	0.000468795	0.00219545
ENSG00000181513.14	ACBD4	-0.421678	0.000468091	0.00219385
ENSG00000226287.8	TMEM191A	-0.421678	0.000468091	0.00219385
ENSG00000227081.5	AC005912.1	-0.421678	0.000468091	0.00219385
ENSG00000084623.11	EIF3I	-0.421722	0.000467389	0.0021931
ENSG00000278274.1	SNORA61	-0.421724	0.000467351	0.0021931
ENSG00000107937.19	GTPBP4	-0.421766	0.000466687	0.00219151
ENSG00000162227.8	TAF6L	-0.421809	0.000465986	0.00218907
ENSG00000077147.16	TM9SF3	-0.421853	0.000465287	0.00218748
ENSG00000147853.17	AK3	-0.421853	0.000465287	0.00218748
ENSG00000149591.17	TAGLN	-0.421897	0.000464588	0.00218589
ENSG00000204370.12	SDHD	-0.421941	0.00046389	0.00218346
ENSG00000260979.1	AC022167.3	-0.421965	0.000463503	0.00218248
ENSG00000106554.13	CHCHD3	-0.421984	0.000463193	0.00218187
ENSG00000218426.5	AL590867.2	-0.421984	0.000463193	0.00218187
ENSG00000112983.17	BRD8	-0.422028	0.000462497	0.00218029
ENSG00000163249.12	CCNYL1	-0.422115	0.000461108	0.00217459
ENSG00000075415.12	SLC25A3	-0.42229	0.000458341	0.00216407
ENSG00000089154.11	GCN1	-0.422334	0.000457652	0.00216166
ENSG00000175155.10	YPEL2	-0.422378	0.000456964	0.00215925
ENSG00000247556.6	OIP5-AS1	-0.422421	0.000456276	0.00215769
ENSG00000116874.11	WARS2	-0.422509	0.000454904	0.00215204
ENSG00000233016.7	SNHG7	-0.422509	0.000454904	0.00215204
ENSG00000133742.13	CA1	-0.422596	0.000453536	0.00214724
ENSG00000158062.20	UBXN11	-0.422684	0.000452171	0.00214162
ENSG00000248275.2	TRIM52-AS1	-0.422684	0.000452171	0.00214162
ENSG00000117419.16	ERI3	-0.422727	0.00045149	0.00214091
ENSG00000213064.10	SFT2D2	-0.422727	0.00045149	0.00214091
ENSG00000075856.12	SART3	-0.422771	0.00045081	0.00213936
ENSG00000127526.15	SLC35E1	-0.422858	0.000449453	0.00213376
ENSG00000160654.10	CD3G	-0.422858	0.000449453	0.00213376
ENSG00000103966.11	EHD4	-0.422902	0.000448776	0.00213222
ENSG00000038532.16	CLEC16A	-0.423121	0.000445404	0.00211703
ENSG00000105701.16	FKBP8	-0.423121	0.000445404	0.00211703
ENSG00000124164.16	VAPB	-0.423208	0.000444062	0.00211314
ENSG00000158555.15	GDPD5	-0.423339	0.000442056	0.00210524
ENSG00000196914.9	ARHGEF12	-0.423339	0.000442056	0.00210524
ENSG00000281103.2	TRG-AS1	-0.423427	0.000440723	0.00210137
ENSG00000141429.13	GALNT1	-0.42347	0.000440058	0.00209903
ENSG00000239789.6	MRPS17	-0.423514	0.000439393	0.00209669
ENSG00000163947.11	ARHGEF3	-0.423558	0.00043873	0.00209435
ENSG00000178252.18	WDR6	-0.423558	0.00043873	0.00209435
ENSG00000174282.12	ZBTB4	-0.423645	0.000437406	0.00208968
ENSG00000240849.11	TMEM189	-0.423645	0.000437406	0.00208968
ENSG00000196865.4	NHLRC2	-0.423689	0.000436746	0.00208817
ENSG00000131115.16	ZNF227	-0.423776	0.000435427	0.00208269
ENSG00000167220.12	HDHD2	-0.423776	0.000435427	0.00208269
ENSG00000231682.1	LINC01891	-0.423785	0.00043529	0.00208269
ENSG00000185813.10	PCYT2	-0.42382	0.000434769	0.00208201
ENSG00000189283.10	FHIT	-0.42382	0.000434769	0.00208201
ENSG00000198169.9	ZNF251	-0.423907	0.000433456	0.00207901
ENSG00000111845.5	PAK1IP1	-0.423951	0.000432801	0.00207669
ENSG00000117360.13	PRPF3	-0.423995	0.000432147	0.0020752
ENSG00000143971.9	ETAA1	-0.423995	0.000432147	0.0020752
ENSG00000157500.12	APPL1	-0.424038	0.000431493	0.0020737
ENSG00000135775.14	COG2	-0.424082	0.000430841	0.00207139
ENSG00000136143.16	SUCLA2	-0.424082	0.000430841	0.00207139
ENSG00000153933.10	DGKE	-0.42417	0.000429539	0.00206759
ENSG00000094975.14	SUCO	-0.424257	0.00042824	0.00206216
ENSG00000144580.13	CNOT9	-0.424257	0.00042824	0.00206216
ENSG00000157191.20	NECAP2	-0.424257	0.00042824	0.00206216
ENSG00000196756.13	SNHG17	-0.424301	0.000427592	0.00206216
ENSG00000172062.16	SMN1	-0.424344	0.000426945	0.00206002
ENSG00000095932.7	SMIM24	-0.424432	0.000425654	0.00205543
ENSG00000114686.9	MRPL3	-0.42465	0.000422441	0.00204154
ENSG00000243927.6	MRPS6	-0.424738	0.000421162	0.00203617
ENSG00000066044.15	ELAVL1	-0.424781	0.000420523	0.0020339
ENSG00000234851.4	RPL23AP42	-0.424781	0.000420523	0.0020339
ENSG00000242071.3	RPL7AP6	-0.424781	0.000420523	0.0020339
ENSG00000114391.13	RPL24	-0.424825	0.000419886	0.00203326
ENSG00000204842.18	ATXN2	-0.424825	0.000419886	0.00203326
ENSG00000189091.13	SF3B3	-0.424869	0.00041925	0.0020318
ENSG00000183691.6	NOG	-0.424913	0.000418614	0.00202953
ENSG00000173548.8	SNX33	-0.425	0.000417346	0.00202419
ENSG00000177830.18	CHID1	-0.425087	0.000416081	0.00201887
ENSG00000113068.10	PFDN1	-0.425131	0.000415449	0.00201661
ENSG00000134480.15	CCNH	-0.425131	0.000415449	0.00201661
ENSG00000088808.18	PPP1R13B	-0.425175	0.000414819	0.00201588
ENSG00000001461.17	NIPAL3	-0.425306	0.000412933	0.00200762
ENSG00000259972.3	AC009120.2	-0.425306	0.000412933	0.00200762
ENSG00000105221.18	AKT2	-0.42535	0.000412307	0.00200618
ENSG00000198336.9	MYL4	-0.425393	0.000411681	0.00200394
ENSG00000124172.10	ATP5F1E	-0.425437	0.000411056	0.0020017
ENSG00000163600.13	ICOS	-0.425524	0.000409808	0.00199724
ENSG00000197372.10	ZNF675	-0.425543	0.000409543	0.00199724
ENSG00000053900.10	ANAPC4	-0.425568	0.000409185	0.00199661
ENSG00000177954.14	RPS27	-0.425656	0.000407943	0.00199135
ENSG00000256537.5	SMIM10L1	-0.425656	0.000407943	0.00199135
ENSG00000110455.14	ACCS	-0.425699	0.000407323	0.00198993
ENSG00000071994.11	PDCD2	-0.425787	0.000406086	0.00198469
ENSG00000109184.15	DCUN1D4	-0.425874	0.000404852	0.00198026
ENSG00000175087.10	PDIK1L	-0.425893	0.00040459	0.00197977
ENSG00000114841.17	DNAH1	-0.425962	0.000403622	0.00197584
ENSG00000181163.13	NPM1	-0.426005	0.000403008	0.00197443
ENSG00000161671.16	EMC10	-0.426049	0.000402395	0.00197222
ENSG00000164877.19	MICALL2	-0.426093	0.000401782	0.00197002
ENSG00000213741.10	RPS29	-0.426093	0.000401782	0.00197002
ENSG00000224870.7	MRPL20-AS1	-0.426093	0.000401782	0.00197002
ENSG00000165406.16	MARCHF8	-0.426136	0.000401171	0.00196941
ENSG00000185129.7	PURA	-0.42618	0.00040056	0.00196801
ENSG00000094880.11	CDC23	-0.426311	0.000398734	0.00196063
ENSG00000130511.16	SSBP4	-0.426311	0.000398734	0.00196063
ENSG00000175567.10	UCP2	-0.426355	0.000398127	0.00195924
ENSG00000119242.8	CCDC92	-0.426399	0.000397521	0.00195705
ENSG00000119401.10	TRIM32	-0.426399	0.000397521	0.00195705
ENSG00000146282.18	RARS2	-0.426442	0.000396915	0.00195646
ENSG00000113812.14	ACTR8	-0.426486	0.00039631	0.00195427
ENSG00000134308.14	YWHAQ	-0.426617	0.000394502	0.00194614
ENSG00000164073.10	MFSD8	-0.426617	0.000394502	0.00194614
ENSG00000105248.16	YJU2	-0.426661	0.0003939	0.00194476
ENSG00000156502.14	SUPV3L1	-0.426661	0.0003939	0.00194476
ENSG00000089041.17	P2RX7	-0.426705	0.0003933	0.00194338
ENSG00000173812.11	EIF1	-0.426792	0.000392102	0.00193825
ENSG00000101224.17	CDC25B	-0.426879	0.000390906	0.00193313
ENSG00000102054.17	RBBP7	-0.426879	0.000390906	0.00193313
ENSG00000130935.10	NOL11	-0.426967	0.000389715	0.00192882
ENSG00000037474.15	NSUN2	-0.42701	0.00038912	0.00192666
ENSG00000139597.18	N4BP2L1	-0.42701	0.00038912	0.00192666
ENSG00000144554.10	FANCD2	-0.427054	0.000388526	0.00192609
ENSG00000152359.15	POC5	-0.427054	0.000388526	0.00192609
ENSG00000085760.15	MTIF2	-0.427229	0.000386159	0.00191592
ENSG00000136149.6	RPL13AP25	-0.427229	0.000386159	0.00191592
ENSG00000117020.18	AKT3	-0.42736	0.000384393	0.00190872
ENSG00000179627.10	ZBTB42	-0.42736	0.000384393	0.00190872
ENSG00000214941.8	ZSWIM7	-0.42736	0.000384393	0.00190872
ENSG00000245849.8	RAD51-AS1	-0.42736	0.000384393	0.00190872
ENSG00000109436.8	TBC1D9	-0.427404	0.000383806	0.00190872
ENSG00000110696.10	C11orf58	-0.427404	0.000383806	0.00190872
ENSG00000130811.12	EIF3G	-0.427448	0.000383219	0.00190759
ENSG00000183458.14	AC138932.1	-0.427448	0.000383219	0.00190759
ENSG00000112992.18	NNT	-0.427491	0.000382634	0.00190624
ENSG00000163389.12	POGLUT1	-0.427535	0.000382049	0.00190411
ENSG00000160185.15	UBASH3A	-0.427579	0.000381465	0.00190198
ENSG00000163626.16	COX18	-0.427579	0.000381465	0.00190198
ENSG00000124784.9	RIOK1	-0.427666	0.0003803	0.00189774
ENSG00000183943.6	PRKX	-0.42771	0.000379718	0.00189562
ENSG00000196455.8	PIK3R4	-0.42771	0.000379718	0.00189562
ENSG00000207500.1	SNORD102	-0.427735	0.000379387	0.00189553
ENSG00000005194.15	CIAPIN1	-0.427753	0.000379137	0.00189506
ENSG00000124614.16	RPS10	-0.427797	0.000378558	0.00189294
ENSG00000141026.6	MED9	-0.427797	0.000378558	0.00189294
ENSG00000163519.14	TRAT1	-0.427797	0.000378558	0.00189294
ENSG00000183495.14	EP400	-0.427797	0.000378558	0.00189294
ENSG00000166199.13	ALKBH3	-0.427841	0.000377978	0.00189294
ENSG00000177106.16	EPS8L2	-0.427841	0.000377978	0.00189294
ENSG00000137955.16	RABGGTB	-0.427885	0.0003774	0.00189263
ENSG00000102967.12	DHODH	-0.427972	0.000376246	0.00188841
ENSG00000198276.16	UCKL1	-0.428016	0.00037567	0.0018863
ENSG00000072310.17	SREBF1	-0.428059	0.000375095	0.00188419
ENSG00000226660.2	TRBV2	-0.428191	0.000373375	0.00187633
ENSG00000254004.7	ZNF260	-0.428191	0.000373375	0.00187633
ENSG00000133134.11	BEX2	-0.428409	0.000370524	0.00186355
ENSG00000152475.7	ZNF837	-0.428453	0.000369956	0.00186147
ENSG00000059691.12	GATB	-0.428497	0.000369389	0.00185939
ENSG00000133706.18	LARS1	-0.428497	0.000369389	0.00185939
ENSG00000134597.16	RBMX2	-0.42854	0.000368823	0.00185808
ENSG00000136100.14	VPS36	-0.428584	0.000368257	0.001856
ENSG00000171552.13	BCL2L1	-0.428584	0.000368257	0.001856
ENSG00000110721.12	CHKA	-0.428628	0.000367692	0.0018547
ENSG00000111481.10	COPZ1	-0.428759	0.000366003	0.00184695
ENSG00000143499.14	SMYD2	-0.42889	0.000364321	0.00184
ENSG00000072501.18	SMC1A	-0.428934	0.000363762	0.00183871
ENSG00000135776.5	ABCB10	-0.428934	0.000363762	0.00183871
ENSG00000170946.15	DNAJC24	-0.429021	0.000362646	0.0018346
ENSG00000228486.10	C2orf92	-0.429027	0.000362565	0.0018346
ENSG00000198521.11	ZNF43	-0.429065	0.000362089	0.00183331
ENSG00000156239.12	N6AMT1	-0.429108	0.000361533	0.00183126
ENSG00000184584.13	STING1	-0.429108	0.000361533	0.00183126
ENSG00000159086.15	PAXBP1	-0.429152	0.000360978	0.00182998
ENSG00000123349.14	PFDN5	-0.42924	0.000359869	0.00182589
ENSG00000101126.18	ADNP	-0.429283	0.000359316	0.00182385
ENSG00000128829.12	EIF2AK4	-0.429327	0.000358764	0.00182181
ENSG00000100221.10	JOSD1	-0.429414	0.000357662	0.00181698
ENSG00000163462.18	TRIM46	-0.429414	0.000357662	0.00181698
ENSG00000116754.13	SRSF11	-0.429458	0.000357112	0.00181571
ENSG00000171843.16	MLLT3	-0.429589	0.000355468	0.00180811
ENSG00000148362.11	PAXX	-0.429633	0.000354921	0.00180608
ENSG00000096717.12	SIRT1	-0.42972	0.00035383	0.00180129
ENSG00000140367.12	UBE2Q2	-0.42972	0.00035383	0.00180129
ENSG00000148606.13	POLR3A	-0.42972	0.00035383	0.00180129
ENSG00000184575.12	XPOT	-0.42972	0.00035383	0.00180129
ENSG00000184402.15	SS18L1	-0.429764	0.000353285	0.00180129
ENSG00000282780.1	TRBJ1-6	-0.429808	0.000352741	0.00179953
ENSG00000005022.6	SLC25A5	-0.429983	0.000350574	0.00178923
ENSG00000128563.13	PRKRIP1	-0.430026	0.000350034	0.00178723
ENSG00000176953.12	NFATC2IP	-0.430026	0.000350034	0.00178723
ENSG00000136108.15	CKAP2	-0.43007	0.000349495	0.00178598
ENSG00000149474.13	KAT14	-0.430114	0.000348957	0.00178398
ENSG00000182325.11	FBXL6	-0.430157	0.000348419	0.00178199
ENSG00000015676.18	NUDCD3	-0.430201	0.000347882	0.00177999
ENSG00000105662.16	CRTC1	-0.430201	0.000347882	0.00177999
ENSG00000267040.6	AC027097.1	-0.430245	0.000347346	0.00177875
ENSG00000125731.13	SH2D3A	-0.430288	0.000346811	0.00177676
ENSG00000135597.18	REPS1	-0.430288	0.000346811	0.00177676
ENSG00000047188.16	YTHDC2	-0.430332	0.000346276	0.00177553
ENSG00000205643.11	CDPF1	-0.430376	0.000345743	0.00177354
ENSG00000127483.19	HP1BP3	-0.43042	0.000345209	0.00177231
ENSG00000214389.2	RPS3AP26	-0.43042	0.000345209	0.00177231
ENSG00000256525.8	POLG2	-0.43042	0.000345209	0.00177231
ENSG00000112294.13	ALDH5A1	-0.430551	0.000343615	0.00176637
ENSG00000256576.2	LINC02361	-0.430551	0.000343615	0.00176637
ENSG00000240342.3	RPS2P5	-0.430682	0.000342027	0.0017597
ENSG00000135778.12	NTPCR	-0.430726	0.000341499	0.00175773
ENSG00000150768.15	DLAT	-0.430726	0.000341499	0.00175773
ENSG00000158985.13	CDC42SE2	-0.430857	0.00033992	0.00175109
ENSG00000204196.5	RPL12P16	-0.430857	0.00033992	0.00175109
ENSG00000147905.17	ZCCHC7	-0.4309	0.000339395	0.00174988
ENSG00000148158.17	SNX30	-0.4309	0.000339395	0.00174988
ENSG00000183309.11	ZNF623	-0.430944	0.000338871	0.00174866
ENSG00000198721.12	ECI2	-0.430944	0.000338871	0.00174866
ENSG00000109943.9	CRTAM	-0.431031	0.000337825	0.00174475
ENSG00000136699.19	SMPD4	-0.431031	0.000337825	0.00174475
ENSG00000127554.13	GFER	-0.431119	0.000336781	0.00174085
ENSG00000234616.9	JRK	-0.431119	0.000336781	0.00174085
ENSG00000285589.1	AC010422.8	-0.431206	0.000335741	0.00173696
ENSG00000104679.11	R3HCC1	-0.43125	0.000335222	0.00173502
ENSG00000105879.12	CBLL1	-0.43125	0.000335222	0.00173502
ENSG00000274712.1	AC005332.4	-0.43125	0.000335222	0.00173502
ENSG00000133059.17	DSTYK	-0.431294	0.000334704	0.00173456
ENSG00000185246.18	PRPF39	-0.431294	0.000334704	0.00173456
ENSG00000029725.17	RABEP1	-0.431337	0.000334186	0.0017341
ENSG00000139679.15	LPAR6	-0.431337	0.000334186	0.0017341
ENSG00000262919.8	CCNQ	-0.431337	0.000334186	0.0017341
ENSG00000058453.17	CROCC	-0.431381	0.00033367	0.00173365
ENSG00000112081.17	SRSF3	-0.431381	0.00033367	0.00173365
ENSG00000241058.4	NSUN6	-0.431469	0.000332638	0.00172978
ENSG00000142655.13	PEX14	-0.431512	0.000332124	0.00172784
ENSG00000158417.11	EIF5B	-0.431512	0.000332124	0.00172784
ENSG00000240053.8	LY6G5B	-0.431512	0.000332124	0.00172784
ENSG00000071889.16	FAM3A	-0.431556	0.00033161	0.0017274
ENSG00000165732.13	DDX21	-0.431556	0.00033161	0.0017274
ENSG00000019995.6	ZRANB1	-0.4316	0.000331097	0.00172621
ENSG00000166848.7	TERF2IP	-0.4316	0.000331097	0.00172621
ENSG00000198951.12	NAGA	-0.4316	0.000331097	0.00172621
ENSG00000103222.19	ABCC1	-0.431643	0.000330584	0.00172577
ENSG00000163050.17	COQ8A	-0.431643	0.000330584	0.00172577
ENSG00000280194.1	AD000864.1	-0.431643	0.000330584	0.00172577
ENSG00000128789.21	PSMG2	-0.431687	0.000330072	0.00172533
ENSG00000263563.6	UBBP4	-0.431687	0.000330072	0.00172533
ENSG00000139675.12	HNRNPA1L2	-0.431774	0.000329051	0.00172148
ENSG00000080947.15	CROCCP3	-0.431818	0.000328542	0.00171955
ENSG00000090554.13	FLT3LG	-0.431862	0.000328033	0.00171763
ENSG00000172819.17	RARG	-0.43208	0.000325499	0.0017051
ENSG00000254772.10	EEF1G	-0.43208	0.000325499	0.0017051
ENSG00000078070.13	MCCC1	-0.432124	0.000324995	0.00170394
ENSG00000100116.16	GCAT	-0.432124	0.000324995	0.00170394
ENSG00000239636.1	AC004865.2	-0.432124	0.000324995	0.00170394
ENSG00000103047.8	TANGO6	-0.432212	0.000323988	0.0017016
ENSG00000258301.3	VASH1-AS1	-0.432212	0.000323988	0.0017016
ENSG00000084072.17	PPIE	-0.432299	0.000322984	0.0016978
ENSG00000164338.10	UTP15	-0.432343	0.000322483	0.00169591
ENSG00000104442.10	ARMC1	-0.432386	0.000321983	0.00169401
ENSG00000094841.14	UPRT	-0.43243	0.000321483	0.00169212
ENSG00000103264.18	FBXO31	-0.43243	0.000321483	0.00169212
ENSG00000111530.13	CAND1	-0.432474	0.000320984	0.00169096
ENSG00000132718.9	SYT11	-0.432517	0.000320486	0.00168908
ENSG00000133606.11	MKRN1	-0.432517	0.000320486	0.00168908
ENSG00000148399.13	DPH7	-0.432605	0.000319492	0.0016853
ENSG00000143578.16	CREB3L4	-0.432736	0.000318006	0.0016782
ENSG00000127511.9	SIN3B	-0.43278	0.000317512	0.00167632
ENSG00000055483.19	AC022966.1	-0.432823	0.000317019	0.00167518
ENSG00000105193.9	RPS16	-0.432911	0.000316035	0.00167071
ENSG00000047410.14	TPR	-0.432955	0.000315544	0.00166884
ENSG00000206053.13	JPT2	-0.432998	0.000315053	0.00166697
ENSG00000177000.13	MTHFR	-0.433042	0.000314564	0.00166511
ENSG00000158716.9	DUSP23	-0.433129	0.000313586	0.00166066
ENSG00000135249.8	RINT1	-0.433173	0.000313099	0.00165881
ENSG00000142864.14	SERBP1	-0.433173	0.000313099	0.00165881
ENSG00000035115.22	SH3YL1	-0.43326	0.000312125	0.0016551
ENSG00000120708.17	TGFBI	-0.43326	0.000312125	0.0016551
ENSG00000162971.11	TYW5	-0.43326	0.000312125	0.0016551
ENSG00000164494.12	PDSS2	-0.433304	0.00031164	0.0016547
ENSG00000141699.11	RETREG3	-0.433435	0.000310187	0.00164843
ENSG00000151332.19	MBIP	-0.433435	0.000310187	0.00164843
ENSG00000023516.9	AKAP11	-0.433523	0.000309222	0.00164475
ENSG00000066427.24	ATXN3	-0.433523	0.000309222	0.00164475
ENSG00000137343.18	ATAT1	-0.433523	0.000309222	0.00164475
ENSG00000146909.8	NOM1	-0.433523	0.000309222	0.00164475
ENSG00000177951.17	BET1L	-0.433566	0.000308741	0.00164475
ENSG00000168795.5	ZBTB5	-0.43361	0.00030826	0.00164324
ENSG00000102145.15	GATA1	-0.433741	0.000306822	0.0016363
ENSG00000169635.10	HIC2	-0.433785	0.000306344	0.00163447
ENSG00000197355.11	UAP1L1	-0.433785	0.000306344	0.00163447
ENSG00000111605.18	CPSF6	-0.433872	0.00030539	0.00163081
ENSG00000152117.17	AC073869.1	-0.433872	0.00030539	0.00163081
ENSG00000048140.18	TSPAN17	-0.43396	0.000304439	0.00162717
ENSG00000130021.14	PUDP	-0.434003	0.000303964	0.00162535
ENSG00000168792.5	ABHD15	-0.434003	0.000303964	0.00162535
ENSG00000185986.12	SDHAP3	-0.434003	0.000303964	0.00162535
ENSG00000144647.6	POMGNT2	-0.434135	0.000302545	0.0016199
ENSG00000265401.1	AC093484.3	-0.434135	0.000302545	0.0016199
ENSG00000119711.13	ALDH6A1	-0.434222	0.000301601	0.00161628
ENSG00000168824.14	NSG1	-0.434266	0.000301131	0.00161448
ENSG00000099804.9	CDC34	-0.434309	0.000300661	0.00161267
ENSG00000165688.12	PMPCA	-0.434309	0.000300661	0.00161267
ENSG00000130741.11	EIF2S3	-0.434353	0.000300192	0.00161158
ENSG00000106344.8	RBM28	-0.434397	0.000299723	0.00160978
ENSG00000157045.9	NTAN1	-0.434397	0.000299723	0.00160978
ENSG00000164022.17	AIMP1	-0.434441	0.000299255	0.0016087
ENSG00000131508.16	UBE2D2	-0.434484	0.000298788	0.0016069
ENSG00000132323.9	ILKAP	-0.434484	0.000298788	0.0016069
ENSG00000146842.17	TMEM209	-0.434484	0.000298788	0.0016069
ENSG00000154102.11	C16orf74	-0.434528	0.000298321	0.00160653
ENSG00000276293.4	PIP4K2B	-0.434528	0.000298321	0.00160653
ENSG00000204576.11	PRR3	-0.434572	0.000297856	0.00160545
ENSG00000135390.20	ATP5MC2	-0.434615	0.00029739	0.00160366
ENSG00000166860.3	ZBTB39	-0.434615	0.00029739	0.00160366
ENSG00000236439.4	AC099336.2	-0.434615	0.00029739	0.00160366
ENSG00000223959.8	AFG3L1P	-0.434747	0.000295999	0.001599
ENSG00000205078.6	SYCE1L	-0.434751	0.000295948	0.001599
ENSG00000197756.10	RPL37A	-0.434834	0.000295074	0.00159543
ENSG00000116922.14	C1orf109	-0.434878	0.000294613	0.00159365
ENSG00000145293.16	ENOPH1	-0.434921	0.000294152	0.00159187
ENSG00000170260.9	ZNF212	-0.434965	0.000293692	0.00159009
ENSG00000101901.12	ALG13	-0.435009	0.000293233	0.00158831
ENSG00000143321.19	HDGF	-0.435009	0.000293233	0.00158831
ENSG00000141458.13	NPC1	-0.435052	0.000292774	0.00158725
ENSG00000114013.16	CD86	-0.43514	0.000291859	0.001583
ENSG00000139154.16	AEBP2	-0.435184	0.000291403	0.00158123
ENSG00000156983.16	BRPF1	-0.435227	0.000290947	0.00157946
ENSG00000169249.12	ZRSR2	-0.435227	0.000290947	0.00157946
ENSG00000103365.15	GGA2	-0.435271	0.000290491	0.0015784
ENSG00000140521.15	POLG	-0.435271	0.000290491	0.0015784
ENSG00000122678.17	POLM	-0.435358	0.000289582	0.00157488
ENSG00000143553.11	SNAPIN	-0.435358	0.000289582	0.00157488
ENSG00000050748.17	MAPK9	-0.435446	0.000288676	0.00157136
ENSG00000136485.15	DCAF7	-0.435446	0.000288676	0.00157136
ENSG00000161267.12	BDH1	-0.435446	0.000288676	0.00157136
ENSG00000188846.14	RPL14	-0.435446	0.000288676	0.00157136
ENSG00000168002.12	POLR2G	-0.435533	0.000287773	0.00156927
ENSG00000121310.17	ECHDC2	-0.435664	0.000286422	0.00156261
ENSG00000234009.1	RPL5P34	-0.435664	0.000286422	0.00156261
ENSG00000131507.11	NDFIP1	-0.435708	0.000285973	0.00156157
ENSG00000139974.15	SLC38A6	-0.435752	0.000285525	0.00156053
ENSG00000221978.12	CCNL2	-0.43597	0.000283294	0.00154973
ENSG00000148943.12	LIN7C	-0.436058	0.000282405	0.00154557
ENSG00000185009.12	AP3M1	-0.436145	0.00028152	0.00154212
ENSG00000188707.6	ZBED6CL	-0.436145	0.00028152	0.00154212
ENSG00000113263.12	ITK	-0.436189	0.000281078	0.00154179
ENSG00000004961.15	HCCS	-0.43632	0.000279756	0.00153593
ENSG00000163900.11	TMEM41A	-0.43632	0.000279756	0.00153593
ENSG00000204899.6	MZT1	-0.436324	0.000279716	0.00153593
ENSG00000171467.16	ZNF318	-0.436407	0.000278878	0.00153389
ENSG00000134717.18	BTF3L4	-0.436495	0.000278003	0.00152977
ENSG00000205339.10	IPO7	-0.436538	0.000277566	0.00152806
ENSG00000131378.14	RFTN1	-0.436626	0.000276694	0.00152396
ENSG00000100241.21	SBF1	-0.43667	0.000276259	0.00152226
ENSG00000106268.15	NUDT1	-0.43667	0.000276259	0.00152226
ENSG00000154016.13	GRAP	-0.43667	0.000276259	0.00152226
ENSG00000175662.17	TOM1L2	-0.436801	0.000274958	0.00151716
ENSG00000145592.14	RPL37	-0.436844	0.000274526	0.00151546
ENSG00000145779.8	TNFAIP8	-0.436888	0.000274094	0.00151377
ENSG00000163832.16	ELP6	-0.436888	0.000274094	0.00151377
ENSG00000134077.16	THUMPD3	-0.437019	0.000272802	0.00150801
ENSG00000181588.16	MEX3D	-0.437019	0.000272802	0.00150801
ENSG00000139197.10	PEX5	-0.437063	0.000272373	0.0015077
ENSG00000144791.10	LIMD1	-0.437063	0.000272373	0.0015077
ENSG00000075711.21	DLG1	-0.437107	0.000271944	0.0015074
ENSG00000131584.19	ACAP3	-0.43715	0.000271516	0.00150572
ENSG00000185515.14	BRCC3	-0.437238	0.000270662	0.00150167
ENSG00000146109.5	ABT1	-0.437325	0.00026981	0.00149831
ENSG00000115875.19	SRSF7	-0.437413	0.000268961	0.00149428
ENSG00000272807.1	AC007038.1	-0.437462	0.000268481	0.00149428
ENSG00000163026.12	WDCP	-0.437544	0.000267691	0.00149065
ENSG00000184207.9	PGP	-0.437544	0.000267691	0.00149065
ENSG00000149716.12	LTO1	-0.437587	0.000267269	0.00149036
ENSG00000116459.11	ATP5PB	-0.437631	0.000266848	0.00148869
ENSG00000166441.13	RPL27A	-0.437631	0.000266848	0.00148869
ENSG00000147548.17	NSD3	-0.437719	0.000266007	0.00148537
ENSG00000078699.21	CBFA2T2	-0.437762	0.000265587	0.0014844
ENSG00000116455.14	WDR77	-0.437762	0.000265587	0.0014844
ENSG00000185347.17	TEDC1	-0.437762	0.000265587	0.0014844
ENSG00000188321.13	ZNF559	-0.437806	0.000265169	0.00148411
ENSG00000104998.4	IL27RA	-0.437893	0.000264333	0.0014808
ENSG00000115944.15	COX7A2L	-0.437937	0.000263915	0.00147915
ENSG00000063587.14	ZNF275	-0.438024	0.000263083	0.00147517
ENSG00000119285.11	HEATR1	-0.438024	0.000263083	0.00147517
ENSG00000162650.16	ATXN7L2	-0.438156	0.000261839	0.00147023
ENSG00000113593.12	PPWD1	-0.438243	0.000261012	0.00146627
ENSG00000126821.8	SGPP1	-0.438243	0.000261012	0.00146627
ENSG00000156136.10	DCK	-0.438243	0.000261012	0.00146627
ENSG00000166793.12	YPEL4	-0.438287	0.0002606	0.001466
ENSG00000132128.16	LRRC41	-0.43833	0.000260188	0.00146504
ENSG00000075826.17	SEC31B	-0.438505	0.000258547	0.00145648
ENSG00000141569.12	TRIM65	-0.438505	0.000258547	0.00145648
ENSG00000124217.5	MOCS3	-0.438593	0.000257731	0.00145323
ENSG00000198015.13	MRPL42	-0.438593	0.000257731	0.00145323
ENSG00000130821.16	SLC6A8	-0.438636	0.000257323	0.00145229
ENSG00000256073.3	URB1-AS1	-0.43868	0.000256916	0.00145066
ENSG00000177946.6	CENPBD1	-0.438724	0.00025651	0.00144905
ENSG00000112234.9	FBXL4	-0.438767	0.000256104	0.00144743
ENSG00000183337.17	BCOR	-0.438811	0.000255699	0.00144581
ENSG00000148090.11	AUH	-0.438855	0.000255294	0.00144488
ENSG00000148300.12	REXO4	-0.438855	0.000255294	0.00144488
ENSG00000163682.16	RPL9	-0.438855	0.000255294	0.00144488
ENSG00000111364.16	DDX55	-0.438986	0.000254084	0.00144004
ENSG00000146731.11	CCT6A	-0.438986	0.000254084	0.00144004
ENSG00000259291.2	ZNF710-AS1	-0.43903	0.000253681	0.00143911
ENSG00000263753.8	LINC00667	-0.43903	0.000253681	0.00143911
ENSG00000117597.18	UTP25	-0.439073	0.00025328	0.00143818
ENSG00000167930.17	FAM234A	-0.439073	0.00025328	0.00143818
ENSG00000179144.5	GIMAP7	-0.439161	0.000252478	0.00143632
ENSG00000235944.8	ZNF815P	-0.439161	0.000252478	0.00143632
ENSG00000130414.12	NDUFA10	-0.439248	0.000251679	0.00143312
ENSG00000155463.14	OXA1L	-0.439248	0.000251679	0.00143312
ENSG00000169991.11	IFFO2	-0.439248	0.000251679	0.00143312
ENSG00000198648.11	STK39	-0.439336	0.000250882	0.00143128
ENSG00000103429.11	BFAR	-0.439423	0.000250087	0.00142742
ENSG00000198231.13	DDX42	-0.439423	0.000250087	0.00142742
ENSG00000211746.3	TRBV19	-0.439423	0.000250087	0.00142742
ENSG00000224631.4	RPS27AP16	-0.439467	0.00024969	0.00142717
ENSG00000187735.14	TCEA1	-0.439598	0.000248504	0.00142174
ENSG00000142082.15	SIRT3	-0.439642	0.00024811	0.00142015
ENSG00000177034.16	MTX3	-0.439642	0.00024811	0.00142015
ENSG00000110768.12	GTF2H1	-0.439729	0.000247323	0.00141699
ENSG00000112305.15	SMAP1	-0.439729	0.000247323	0.00141699
ENSG00000151690.15	MFSD6	-0.439729	0.000247323	0.00141699
ENSG00000106723.17	SPIN1	-0.439773	0.000246931	0.00141675
ENSG00000121289.18	CEP89	-0.439773	0.000246931	0.00141675
ENSG00000182578.13	CSF1R	-0.439773	0.000246931	0.00141675
ENSG00000235106.10	BRD3OS	-0.43986	0.000246148	0.00141427
ENSG00000148334.15	PTGES2	-0.439948	0.000245367	0.00141045
ENSG00000093183.14	SEC22C	-0.440035	0.000244588	0.00140664
ENSG00000124602.10	UNC5CL	-0.440079	0.000244199	0.00140574
ENSG00000149658.18	YTHDF1	-0.44021	0.000243037	0.00139972
ENSG00000182362.14	YBEY	-0.440297	0.000242265	0.00139727
ENSG00000167113.11	COQ4	-0.440341	0.00024188	0.00139571
ENSG00000182518.13	FAM104B	-0.440385	0.000241496	0.00139416
ENSG00000153006.16	SREK1IP1	-0.440428	0.000241112	0.0013926
ENSG00000197111.15	PCBP2	-0.440428	0.000241112	0.0013926
ENSG00000221817.10	PPP3CB-AS1	-0.440516	0.000240345	0.0013895
ENSG00000167895.15	TMC8	-0.440559	0.000239963	0.00138796
ENSG00000159692.15	CTBP1	-0.440778	0.00023806	0.00137761
ENSG00000113716.13	HMGXB3	-0.440909	0.000236924	0.00137169
ENSG00000275835.5	TUBGCP5	-0.440909	0.000236924	0.00137169
ENSG00000089220.5	PEBP1	-0.44104	0.000235794	0.00136711
ENSG00000163322.14	ABRAXAS1	-0.44104	0.000235794	0.00136711
ENSG00000167705.12	RILP	-0.441084	0.000235418	0.00136624
ENSG00000183479.12	TREX2	-0.441084	0.000235418	0.00136624
ENSG00000168936.11	TMEM129	-0.441128	0.000235043	0.00136537
ENSG00000272449.2	AL139246.5	-0.441128	0.000235043	0.00136537
ENSG00000084463.8	WBP11	-0.441259	0.000233921	0.00136016
ENSG00000137486.17	ARRB1	-0.441259	0.000233921	0.00136016
ENSG00000168487.19	BMP1	-0.441302	0.000233548	0.00135929
ENSG00000129103.18	SUMF2	-0.441477	0.000232061	0.00135259
ENSG00000143811.19	PYCR2	-0.441477	0.000232061	0.00135259
ENSG00000167272.11	POP5	-0.441477	0.000232061	0.00135259
ENSG00000172005.11	MAL	-0.441477	0.000232061	0.00135259
ENSG00000112787.13	FBRSL1	-0.441565	0.000231322	0.00135153
ENSG00000132953.16	XPO4	-0.441565	0.000231322	0.00135153
ENSG00000135945.10	REV1	-0.441565	0.000231322	0.00135153
ENSG00000163013.11	FBXO41	-0.441565	0.000231322	0.00135153
ENSG00000152404.15	CWF19L2	-0.44174	0.000229848	0.00134552
ENSG00000155438.12	NIFK	-0.44174	0.000229848	0.00134552
ENSG00000147576.17	ADHFE1	-0.441744	0.000229807	0.00134552
ENSG00000158987.21	RAPGEF6	-0.441783	0.000229481	0.00134533
ENSG00000039123.16	MTREX	-0.441914	0.000228383	0.00134019
ENSG00000183918.16	SH2D1A	-0.441914	0.000228383	0.00134019
ENSG00000274211.6	SOCS7	-0.441914	0.000228383	0.00134019
ENSG00000008710.20	PKD1	-0.442002	0.000227654	0.00133785
ENSG00000011523.14	CEP68	-0.442002	0.000227654	0.00133785
ENSG00000099899.15	TRMT2A	-0.442045	0.00022729	0.00133701
ENSG00000157036.13	EXOG	-0.442089	0.000226927	0.00133553
ENSG00000070882.13	OSBPL3	-0.442133	0.000226564	0.00133404
ENSG00000136937.13	NCBP1	-0.442133	0.000226564	0.00133404
ENSG00000154814.14	OXNAD1	-0.44222	0.00022584	0.00133107
ENSG00000197363.9	ZNF517	-0.44222	0.00022584	0.00133107
ENSG00000215252.11	GOLGA8B	-0.442264	0.000225479	0.00133024
ENSG00000232931.6	LINC00342	-0.442264	0.000225479	0.00133024
ENSG00000089775.11	ZBTB25	-0.442308	0.000225119	0.00132941
ENSG00000078674.17	PCM1	-0.442351	0.000224758	0.00132793
ENSG00000116983.13	HPCAL4	-0.442395	0.000224399	0.00132645
ENSG00000147419.18	CCDC25	-0.442395	0.000224399	0.00132645
ENSG00000141965.5	FEM1A	-0.442526	0.000223323	0.00132138
ENSG00000166398.13	KIAA0355	-0.442526	0.000223323	0.00132138
ENSG00000158122.12	PRXL2C	-0.44257	0.000222966	0.00132056
ENSG00000240230.6	COX19	-0.442614	0.000222609	0.00131909
ENSG00000036549.13	AC118549.1	-0.442657	0.000222252	0.00131762
ENSG00000086189.10	DIMT1	-0.442657	0.000222252	0.00131762
ENSG00000117318.9	ID3	-0.442657	0.000222252	0.00131762
ENSG00000178038.17	ALS2CL	-0.442657	0.000222252	0.00131762
ENSG00000006744.19	ELAC2	-0.442832	0.000220832	0.00131242
ENSG00000175130.7	MARCKSL1	-0.442963	0.000219772	0.00130676
ENSG00000132664.12	POLR3F	-0.443051	0.000219068	0.00130385
ENSG00000137492.8	THAP12	-0.443094	0.000218717	0.0013024
ENSG00000186174.12	BCL9L	-0.443138	0.000218366	0.00130096
ENSG00000196126.11	HLA-DRB1	-0.443138	0.000218366	0.00130096
ENSG00000132300.19	PTCD3	-0.443182	0.000218016	0.00130015
ENSG00000170734.12	POLH	-0.443182	0.000218016	0.00130015
ENSG00000236609.4	ZNF853	-0.443182	0.000218016	0.00130015
ENSG00000239911.2	PRKAG2-AS1	-0.443182	0.000218016	0.00130015
ENSG00000175970.11	UNC119B	-0.443226	0.000217666	0.00130015
ENSG00000197093.11	GAL3ST4	-0.443226	0.000217666	0.00130015
ENSG00000189241.7	TSPYL1	-0.443357	0.00021662	0.00129566
ENSG00000117751.18	PPP1R8	-0.4434	0.000216273	0.00129422
ENSG00000184857.8	TMEM186	-0.443444	0.000215926	0.00129342
ENSG00000164346.10	NSA2	-0.443488	0.000215579	0.00129198
ENSG00000198887.9	SMC5	-0.443488	0.000215579	0.00129198
ENSG00000112144.15	ICK	-0.443531	0.000215233	0.00129118
ENSG00000145425.10	RPS3A	-0.443663	0.000214198	0.00128561
ENSG00000261474.1	AC026471.4	-0.443663	0.000214198	0.00128561
ENSG00000267481.1	AC011477.1	-0.443663	0.000214198	0.00128561
ENSG00000123992.19	DNPEP	-0.44375	0.00021351	0.00128339
ENSG00000134954.14	ETS1	-0.44375	0.00021351	0.00128339
ENSG00000121058.5	COIL	-0.443794	0.000213167	0.00128261
ENSG00000130590.14	SAMD10	-0.443794	0.000213167	0.00128261
ENSG00000167785.9	ZNF558	-0.443794	0.000213167	0.00128261
ENSG00000225756.1	DBH-AS1	-0.443944	0.00021199	0.00127742
ENSG00000177084.18	POLE	-0.443969	0.0002118	0.00127692
ENSG00000173226.17	IQCB1	-0.444012	0.000211459	0.0012755
ENSG00000023191.17	RNH1	-0.444187	0.000210102	0.00126795
ENSG00000234912.12	SNHG20	-0.444318	0.00020909	0.00126246
ENSG00000115355.17	CCDC88A	-0.444406	0.000208417	0.00125966
ENSG00000185101.13	ANO9	-0.444406	0.000208417	0.00125966
ENSG00000082146.13	STRADB	-0.444449	0.000208082	0.00125952
ENSG00000125245.12	GPR18	-0.444449	0.000208082	0.00125952
ENSG00000136826.15	KLF4	-0.444449	0.000208082	0.00125952
ENSG00000196367.13	TRRAP	-0.444449	0.000208082	0.00125952
ENSG00000132153.15	DHX30	-0.444493	0.000207747	0.00125952
ENSG00000136045.12	PWP1	-0.444493	0.000207747	0.00125952
ENSG00000184221.13	OLIG1	-0.444493	0.000207747	0.00125952
ENSG00000256771.4	ZNF253	-0.444493	0.000207747	0.00125952
ENSG00000104613.12	INTS10	-0.44458	0.000207078	0.00125848
ENSG00000197629.6	MPEG1	-0.44458	0.000207078	0.00125848
ENSG00000132819.17	RBM38	-0.444668	0.000206411	0.00125569
ENSG00000104131.13	EIF3J	-0.444712	0.000206079	0.00125492
ENSG00000105810.9	CDK6	-0.444843	0.000205084	0.0012495
ENSG00000112685.14	EXOC2	-0.444843	0.000205084	0.0012495
ENSG00000144161.13	ZC3H8	-0.444843	0.000205084	0.0012495
ENSG00000204010.3	IFIT1B	-0.444886	0.000204753	0.00124937
ENSG00000148803.12	FUOM	-0.44493	0.000204423	0.00124798
ENSG00000100379.17	KCTD17	-0.444974	0.000204094	0.0012466
ENSG00000215021.9	PHB2	-0.444974	0.000204094	0.0012466
ENSG00000213614.9	HEXA	-0.445017	0.000203764	0.00124584
ENSG00000158006.14	PAFAH2	-0.445149	0.00020278	0.00124045
ENSG00000206527.10	HACD2	-0.445149	0.00020278	0.00124045
ENSG00000237190.4	CDKN2AIPNL	-0.445192	0.000202453	0.0012397
ENSG00000019582.15	CD74	-0.44528	0.0002018	0.00123696
ENSG00000102901.13	CENPT	-0.44528	0.0002018	0.00123696
ENSG00000128185.10	DGCR6L	-0.445323	0.000201474	0.00123621
ENSG00000172331.12	BPGM	-0.445367	0.000201149	0.00123484
ENSG00000152133.14	GPATCH11	-0.445411	0.000200824	0.0012341
ENSG00000107263.18	RAPGEF1	-0.445455	0.0002005	0.00123273
ENSG00000185379.20	RAD51D	-0.445498	0.000200176	0.00123199
ENSG00000013306.16	SLC25A39	-0.445586	0.00019953	0.00122864
ENSG00000092201.10	SUPT16H	-0.445586	0.00019953	0.00122864
ENSG00000170017.12	ALCAM	-0.445586	0.00019953	0.00122864
ENSG00000125457.14	MIF4GD	-0.445673	0.000198885	0.00122654
ENSG00000142330.20	CAPN10	-0.445804	0.000197922	0.00122123
ENSG00000112592.14	TBP	-0.445892	0.000197283	0.00121852
ENSG00000123106.10	CCDC91	-0.445979	0.000196645	0.0012152
ENSG00000110442.12	COMMD9	-0.446241	0.000194743	0.00120407
ENSG00000137154.13	RPS6	-0.446285	0.000194428	0.00120273
ENSG00000153107.13	ANAPC1	-0.446329	0.000194113	0.0012014
ENSG00000107164.16	FUBP3	-0.446372	0.000193799	0.00120068
ENSG00000113272.14	THG1L	-0.446372	0.000193799	0.00120068
ENSG00000155090.15	KLF10	-0.446372	0.000193799	0.00120068
ENSG00000139641.12	ESYT1	-0.446416	0.000193485	0.00120058
ENSG00000068971.14	PPP2R5B	-0.44646	0.000193172	0.00119925
ENSG00000106266.11	SNX8	-0.44646	0.000193172	0.00119925
ENSG00000149150.9	SLC43A1	-0.44646	0.000193172	0.00119925
ENSG00000276259.1	AC009118.3	-0.44646	0.000193172	0.00119925
ENSG00000110888.17	CAPRIN2	-0.446503	0.000192859	0.00119925
ENSG00000126261.13	UBA2	-0.446635	0.000191922	0.00119517
ENSG00000074935.14	TUBE1	-0.446678	0.000191611	0.00119385
ENSG00000118181.11	RPS25	-0.446722	0.000191301	0.00119253
ENSG00000141076.18	UTP4	-0.446766	0.00019099	0.00119121
ENSG00000233927.5	RPS28	-0.446809	0.000190681	0.00118989
ENSG00000118454.13	ANKRD13C	-0.446941	0.000189754	0.00118533
ENSG00000099326.9	MZF1	-0.447028	0.000189139	0.00118209
ENSG00000165275.10	TRMT10B	-0.447028	0.000189139	0.00118209
ENSG00000158850.15	B4GALT3	-0.447072	0.000188832	0.0011814
ENSG00000108100.18	CCNY	-0.447115	0.000188526	0.00118009
ENSG00000175787.17	ZNF169	-0.447159	0.000188219	0.00117878
ENSG00000137274.13	BPHL	-0.447203	0.000187914	0.00117748
ENSG00000152942.19	RAD17	-0.447203	0.000187914	0.00117748
ENSG00000280120.1	AC073857.1	-0.447247	0.000187609	0.00117678
ENSG00000283498.1	MIR1244-2	-0.447334	0.000187	0.00117357
ENSG00000155275.19	TRMT44	-0.447378	0.000186696	0.00117227
ENSG00000093144.19	ECHDC1	-0.447421	0.000186393	0.00117158
ENSG00000235437.8	LINC01278	-0.447421	0.000186393	0.00117158
ENSG00000134072.11	CAMK1	-0.447465	0.00018609	0.0011709
ENSG00000133398.4	MED10	-0.447509	0.000185787	0.0011696
ENSG00000132463.14	GRSF1	-0.447596	0.000185184	0.00116641
ENSG00000198677.11	TTC37	-0.447596	0.000185184	0.00116641
ENSG00000139537.11	CCDC65	-0.44764	0.000184883	0.00116572
ENSG00000175505.11	CLCF1	-0.44764	0.000184883	0.00116572
ENSG00000198252.12	STYX	-0.44764	0.000184883	0.00116572
ENSG00000164163.11	ABCE1	-0.447684	0.000184582	0.00116565
ENSG00000140740.11	UQCRC2	-0.447727	0.000184282	0.00116436
ENSG00000213782.7	DDX47	-0.447727	0.000184282	0.00116436
ENSG00000131127.14	ZNF141	-0.447771	0.000183982	0.00116436
ENSG00000078596.11	ITM2A	-0.447815	0.000183683	0.00116361
ENSG00000260032.2	NORAD	-0.447858	0.000183384	0.00116294
ENSG00000157426.14	AASDH	-0.447946	0.000182788	0.00115976
ENSG00000005700.15	IBTK	-0.448077	0.000181897	0.00115471
ENSG00000232442.1	MHENCR	-0.448121	0.0001816	0.00115344
ENSG00000169592.15	INO80E	-0.448164	0.000181305	0.00115216
ENSG00000147364.16	FBXO25	-0.448208	0.000181009	0.00115089
ENSG00000176058.13	TPRN	-0.448295	0.00018042	0.00114775
ENSG00000182670.13	TTC3	-0.448295	0.00018042	0.00114775
ENSG00000037042.9	TUBG2	-0.448339	0.000180126	0.00114708
ENSG00000214113.10	LYRM4	-0.448339	0.000180126	0.00114708
ENSG00000129480.13	DTD2	-0.448383	0.000179833	0.00114642
ENSG00000111796.4	KLRB1	-0.44847	0.000179247	0.00114389
ENSG00000130818.12	ZNF426	-0.44847	0.000179247	0.00114389
ENSG00000141030.13	COPS3	-0.448558	0.000178663	0.00114197
ENSG00000142632.17	ARHGEF19	-0.448645	0.000178081	0.00113945
ENSG00000107960.11	STN1	-0.448689	0.00017779	0.0011382
ENSG00000114423.22	CBLB	-0.448689	0.00017779	0.0011382
ENSG00000149809.16	TM7SF2	-0.448733	0.0001775	0.00113754
ENSG00000087269.16	NOP14	-0.44882	0.000176921	0.00113503
ENSG00000109180.14	OCIAD1	-0.449038	0.000175482	0.0011264
ENSG00000110171.20	TRIM3	-0.449082	0.000175195	0.00112515
ENSG00000124098.10	FAM210B	-0.44917	0.000174624	0.00112208
ENSG00000182899.17	RPL35A	-0.44917	0.000174624	0.00112208
ENSG00000213024.11	NUP62	-0.44917	0.000174624	0.00112208
ENSG00000100983.12	GSS	-0.449213	0.000174338	0.00112203
ENSG00000138750.15	NUP54	-0.449301	0.000173769	0.00111896
ENSG00000083544.15	TDRD3	-0.449344	0.000173485	0.00111773
ENSG00000117528.14	ABCD3	-0.449344	0.000173485	0.00111773
ENSG00000214485.6	RPL7P1	-0.449344	0.000173485	0.00111773
ENSG00000186298.12	PPP1CC	-0.449388	0.000173201	0.00111768
ENSG00000128915.12	ICE2	-0.449432	0.000172918	0.00111645
ENSG00000135469.13	COQ10A	-0.449432	0.000172918	0.00111645
ENSG00000135924.15	DNAJB2	-0.449432	0.000172918	0.00111645
ENSG00000104731.14	KLHDC4	-0.449476	0.000172635	0.00111641
ENSG00000276278.1	AC048382.6	-0.449519	0.000172353	0.00111518
ENSG00000153879.9	CEBPG	-0.449563	0.000172071	0.00111395
ENSG00000164366.4	CCDC127	-0.449563	0.000172071	0.00111395
ENSG00000066654.14	THUMPD1	-0.449607	0.00017179	0.00111332
ENSG00000269386.5	RAB11B-AS1	-0.449607	0.00017179	0.00111332
ENSG00000267769.1	AC011498.6	-0.449809	0.000170494	0.0011067
ENSG00000165804.16	ZNF219	-0.449913	0.000169831	0.00110358
ENSG00000178338.11	ZNF354B	-0.449913	0.000169831	0.00110358
ENSG00000181467.5	RAP2B	-0.449913	0.000169831	0.00110358
ENSG00000148384.13	INPP5E	-0.449956	0.000169553	0.00110355
ENSG00000111142.14	METAP2	-0.45	0.000169276	0.00110234
ENSG00000258890.7	CEP95	-0.450044	0.000168998	0.00110113
ENSG00000115234.11	SNX17	-0.450087	0.000168721	0.00109992
ENSG00000135127.11	BICDL1	-0.450087	0.000168721	0.00109992
ENSG00000239305.7	RNF103	-0.450175	0.000168169	0.0010975
ENSG00000122779.18	TRIM24	-0.450219	0.000167893	0.00109629
ENSG00000114026.21	OGG1	-0.450306	0.000167344	0.00109329
ENSG00000124177.15	CHD6	-0.450306	0.000167344	0.00109329
ENSG00000134955.11	SLC37A2	-0.450306	0.000167344	0.00109329
ENSG00000054654.17	SYNE2	-0.45035	0.000167069	0.00109326
ENSG00000148297.16	MED22	-0.450437	0.000166522	0.00109027
ENSG00000157870.16	PRXL2B	-0.450437	0.000166522	0.00109027
ENSG00000122224.18	LY9	-0.450481	0.000166249	0.00109025
ENSG00000080503.24	SMARCA2	-0.450524	0.000165976	0.00108905
ENSG00000100836.10	PABPN1	-0.450524	0.000165976	0.00108905
ENSG00000173621.9	LRFN4	-0.450524	0.000165976	0.00108905
ENSG00000144476.6	ACKR3	-0.450595	0.000165537	0.00108853
ENSG00000225733.6	FGD5-AS1	-0.450612	0.000165432	0.00108843
ENSG00000237943.7	PRKCQ-AS1	-0.450612	0.000165432	0.00108843
ENSG00000167635.11	ZNF146	-0.450656	0.00016516	0.00108842
ENSG00000173064.13	HECTD4	-0.450656	0.00016516	0.00108842
ENSG00000197894.11	ADH5	-0.450656	0.00016516	0.00108842
ENSG00000170315.14	UBB	-0.450699	0.000164889	0.00108841
ENSG00000172175.15	MALT1	-0.450699	0.000164889	0.00108841
ENSG00000125037.12	EMC3	-0.450743	0.000164618	0.00108781
ENSG00000129675.16	ARHGEF6	-0.450743	0.000164618	0.00108781
ENSG00000146556.14	WASH2P	-0.45083	0.000164078	0.00108602
ENSG00000163428.4	LRRC58	-0.45083	0.000164078	0.00108602
ENSG00000085415.16	SEH1L	-0.450874	0.000163809	0.00108542
ENSG00000102743.15	SLC25A15	-0.450918	0.00016354	0.00108424
ENSG00000135521.9	LTV1	-0.450918	0.00016354	0.00108424
ENSG00000132182.12	NUP210	-0.450962	0.000163271	0.00108364
ENSG00000164091.12	WDR82	-0.450962	0.000163271	0.00108364
ENSG00000132514.13	CLEC10A	-0.451005	0.000163003	0.00108305
ENSG00000067533.6	RRP15	-0.451093	0.000162468	0.00108068
ENSG00000138744.16	NAAA	-0.451093	0.000162468	0.00108068
ENSG00000197961.11	ZNF121	-0.451093	0.000162468	0.00108068
ENSG00000135473.15	PAN2	-0.45118	0.000161934	0.00107891
ENSG00000165060.14	FXN	-0.451267	0.000161402	0.00107655
ENSG00000174780.17	SRP72	-0.451355	0.000160872	0.00107419
ENSG00000006015.17	REX1BD	-0.451442	0.000160343	0.00107125
ENSG00000104331.9	IMPAD1	-0.451442	0.000160343	0.00107125
ENSG00000182768.8	NGRN	-0.451486	0.000160079	0.00107067
ENSG00000229638.1	RPL4P4	-0.451486	0.000160079	0.00107067
ENSG00000142937.12	RPS8	-0.451573	0.000159553	0.00106892
ENSG00000129932.10	DOHH	-0.451617	0.00015929	0.00106776
ENSG00000153015.16	CWC27	-0.451617	0.00015929	0.00106776
ENSG00000145687.16	SSBP2	-0.451661	0.000159028	0.00106776
ENSG00000167118.11	URM1	-0.451661	0.000159028	0.00106776
ENSG00000158435.8	CNOT11	-0.451705	0.000158766	0.0010672
ENSG00000185522.9	LMNTD2	-0.451748	0.000158505	0.00106662
ENSG00000050405.13	LIMA1	-0.451836	0.000157983	0.00106371
ENSG00000100575.14	TIMM9	-0.451836	0.000157983	0.00106371
ENSG00000133561.15	GIMAP6	-0.451836	0.000157983	0.00106371
ENSG00000186687.16	LYRM7	-0.451923	0.000157463	0.00106198
ENSG00000125458.7	NT5C	-0.451967	0.000157204	0.00106082
ENSG00000231074.9	HCG18	-0.452054	0.000156686	0.00105791
ENSG00000127586.17	CHTF18	-0.452185	0.000155912	0.00105328
ENSG00000087589.16	CASS4	-0.452316	0.000155142	0.00104925
ENSG00000101191.17	DIDO1	-0.452316	0.000155142	0.00104925
ENSG00000185787.15	MORF4L1	-0.45236	0.000154886	0.00104869
ENSG00000135108.14	FBXO21	-0.452404	0.000154631	0.00104754
ENSG00000178105.11	DDX10	-0.452404	0.000154631	0.00104754
ENSG00000143947.13	RPS27A	-0.452579	0.000153612	0.00104181
ENSG00000196576.15	PLXNB2	-0.452622	0.000153359	0.00104181
ENSG00000117640.18	MTFR1L	-0.452797	0.000152348	0.00103556
ENSG00000174917.8	MICOS13	-0.452797	0.000152348	0.00103556
ENSG00000196405.13	EVL	-0.452797	0.000152348	0.00103556
ENSG00000167987.11	VPS37C	-0.452841	0.000152096	0.00103556
ENSG00000267100.1	ILF3-DT	-0.452841	0.000152096	0.00103556
ENSG00000182087.14	TMEM259	-0.452885	0.000151845	0.00103556
ENSG00000181847.12	TIGIT	-0.452972	0.000151344	0.00103279
ENSG00000100138.15	SNU13	-0.453016	0.000151093	0.00103166
ENSG00000114166.8	KAT2B	-0.453059	0.000150844	0.00103054
ENSG00000099204.20	ABLIM1	-0.453147	0.000150345	0.00102829
ENSG00000004455.17	AK2	-0.453191	0.000150096	0.00102717
ENSG00000177565.17	TBL1XR1	-0.453278	0.0001496	0.00102436
ENSG00000186480.13	INSIG1	-0.453278	0.0001496	0.00102436
ENSG00000171566.12	PLRG1	-0.453365	0.000149106	0.00102213
ENSG00000277476.1	AC005332.5	-0.453409	0.000148859	0.00102101
ENSG00000196683.10	TOMM7	-0.453453	0.000148612	0.0010199
ENSG00000135905.19	DOCK10	-0.453497	0.000148366	0.00101879
ENSG00000239470.3	AC011979.1	-0.45354	0.000148121	0.00101826
ENSG00000245571.7	FAM111A-DT	-0.453715	0.000147142	0.00101268
ENSG00000140264.19	SERF2	-0.453759	0.000146898	0.00101158
ENSG00000073536.18	NLE1	-0.453802	0.000146655	0.00101047
ENSG00000198876.13	DCAF12	-0.453802	0.000146655	0.00101047
ENSG00000186104.10	CYP2R1	-0.453846	0.000146412	0.00101047
ENSG00000147604.14	RPL7	-0.45389	0.000146169	0.00101047
ENSG00000181666.18	ZNF875	-0.45389	0.000146169	0.00101047
ENSG00000157881.15	PANK4	-0.453977	0.000145685	0.00100838
ENSG00000256271.1	CACNA1C-AS2	-0.453982	0.000145657	0.00100838
ENSG00000197993.9	KEL	-0.454021	0.000145443	0.00100786
ENSG00000133985.3	TTC9	-0.454065	0.000145202	0.00100677
ENSG00000011275.18	RNF216	-0.45424	0.000144241	0.00100068
ENSG00000099381.18	SETD1A	-0.454283	0.000144002	0.000999589
ENSG00000107581.13	EIF3A	-0.454283	0.000144002	0.000999589
ENSG00000166947.14	EPB42	-0.454283	0.000144002	0.000999589
ENSG00000198270.13	TMEM116	-0.454283	0.000144002	0.000999589
ENSG00000202335.1	AC002350.1	-0.454283	0.000144002	0.000999589
ENSG00000182557.8	SPNS3	-0.454371	0.000143524	0.000999138
ENSG00000004766.17	VPS50	-0.454414	0.000143286	0.000998053
ENSG00000215193.12	PEX26	-0.454545	0.000142573	0.000993661
ENSG00000165661.17	QSOX2	-0.454589	0.000142336	0.000992582
ENSG00000185238.13	PRMT3	-0.454677	0.000141864	0.000989857
ENSG00000241741.1	RPL7AP30	-0.454677	0.000141864	0.000989857
ENSG00000140511.11	HAPLN3	-0.45472	0.000141628	0.000989352
ENSG00000088387.19	DOCK9	-0.454764	0.000141393	0.000988278
ENSG00000232869.2	TRBV29-1	-0.454764	0.000141393	0.000988278
ENSG00000221923.9	ZNF880	-0.454851	0.000140923	0.000986134
ENSG00000161791.14	FMNL3	-0.454895	0.000140689	0.000985064
ENSG00000173598.14	NUDT4	-0.454939	0.000140455	0.000983995
ENSG00000231500.7	RPS18	-0.454983	0.000140221	0.000982928
ENSG00000100216.6	TOMM22	-0.45507	0.000139755	0.000980228
ENSG00000213626.13	LBH	-0.455157	0.00013929	0.000977535
ENSG00000182700.5	IGIP	-0.455206	0.000139032	0.000976289
ENSG00000185504.17	FAAP100	-0.455245	0.000138827	0.000975415
ENSG00000260231.2	KDM7A-DT	-0.455245	0.000138827	0.000975415
ENSG00000081059.20	TCF7	-0.455288	0.000138596	0.000974923
ENSG00000198131.14	ZNF544	-0.455288	0.000138596	0.000974923
ENSG00000130522.6	JUND	-0.455332	0.000138365	0.000974923
ENSG00000091409.15	ITGA6	-0.45542	0.000137905	0.000972321
ENSG00000128694.12	OSGEPL1	-0.45542	0.000137905	0.000972321
ENSG00000170035.16	UBE2E3	-0.45542	0.000137905	0.000972321
ENSG00000188536.13	HBA2	-0.455463	0.000137675	0.000972321
ENSG00000105640.13	RPL18A	-0.455551	0.000137217	0.000969729
ENSG00000133316.15	WDR74	-0.455551	0.000137217	0.000969729
ENSG00000134882.16	UBAC2	-0.455551	0.000137217	0.000969729
ENSG00000247092.7	SNHG10	-0.455638	0.00013676	0.000968196
ENSG00000176595.4	KBTBD11	-0.455726	0.000136304	0.000966101
ENSG00000117748.10	RPA2	-0.455769	0.000136077	0.000965055
ENSG00000151498.11	ACAD8	-0.455769	0.000136077	0.000965055
ENSG00000065029.15	ZNF76	-0.455813	0.00013585	0.000964576
ENSG00000136521.13	NDUFB5	-0.455813	0.00013585	0.000964576
ENSG00000245680.10	ZNF585B	-0.455813	0.00013585	0.000964576
ENSG00000165792.17	METTL17	-0.455857	0.000135624	0.000964576
ENSG00000228502.1	EEF1A1P11	-0.455857	0.000135624	0.000964576
ENSG00000160613.13	PCSK7	-0.455944	0.000135172	0.000962581
ENSG00000163867.17	ZMYM6	-0.455988	0.000134946	0.000961541
ENSG00000178988.11	MRFAP1L1	-0.456119	0.000134272	0.000957299
ENSG00000103037.11	SETD6	-0.456163	0.000134048	0.000956264
ENSG00000136940.14	PDCL	-0.45625	0.0001336	0.000953636
ENSG00000138231.13	DBR1	-0.45625	0.0001336	0.000953636
ENSG00000170515.14	PA2G4	-0.45625	0.0001336	0.000953636
ENSG00000104231.11	ZFAND1	-0.456294	0.000133377	0.000953636
ENSG00000118655.7	DCLRE1B	-0.456294	0.000133377	0.000953636
ENSG00000178188.14	SH2B1	-0.456337	0.000133155	0.000953264
ENSG00000185252.19	ZNF74	-0.456381	0.000132932	0.000952235
ENSG00000010295.19	IFFO1	-0.456469	0.000132488	0.000949618
ENSG00000145936.9	KCNMB1	-0.456469	0.000132488	0.000949618
ENSG00000189306.11	RRP7A	-0.456469	0.000132488	0.000949618
ENSG00000003056.8	M6PR	-0.456556	0.000132046	0.000948694
ENSG00000143324.14	XPR1	-0.456556	0.000132046	0.000948694
ENSG00000143157.11	POGK	-0.456643	0.000131605	0.000946648
ENSG00000104964.14	TLE5	-0.456687	0.000131385	0.000945628
ENSG00000113048.16	MRPS27	-0.456731	0.000131165	0.000944608
ENSG00000125818.18	PSMF1	-0.456731	0.000131165	0.000944608
ENSG00000196214.11	ZNF766	-0.456731	0.000131165	0.000944608
ENSG00000124532.14	MRS2	-0.456862	0.000130508	0.000941557
ENSG00000170145.5	SIK2	-0.456993	0.000129854	0.000937957
ENSG00000243789.11	JMJD7	-0.457037	0.000129637	0.000936946
ENSG00000121542.12	SEC22A	-0.457124	0.000129203	0.000934928
ENSG00000091640.8	SPAG7	-0.457168	0.000128987	0.000933921
ENSG00000182165.18	TP53TG1	-0.457168	0.000128987	0.000933921
ENSG00000238241.2	CCR12P	-0.457173	0.000128962	0.000933921
ENSG00000069248.12	NUP133	-0.457343	0.000128125	0.000929347
ENSG00000119636.16	BBOF1	-0.457474	0.000127482	0.000925238
ENSG00000212802.4	RPL15P3	-0.457474	0.000127482	0.000925238
ENSG00000142875.19	PRKACB	-0.457517	0.000127268	0.000925238
ENSG00000148229.13	POLE3	-0.457517	0.000127268	0.000925238
ENSG00000181896.12	ZNF101	-0.457605	0.000126842	0.00092336
ENSG00000088179.9	PTPN4	-0.457736	0.000126205	0.000919829
ENSG00000090006.17	LTBP4	-0.457736	0.000126205	0.000919829
ENSG00000140471.17	LINS1	-0.457823	0.000125782	0.00091785
ENSG00000272335.1	AC093297.2	-0.457911	0.00012536	0.000915877
ENSG00000111300.10	NAA25	-0.457955	0.00012515	0.000914892
ENSG00000071575.11	TRIB2	-0.458129	0.000124311	0.000909312
ENSG00000138172.11	CALHM2	-0.458129	0.000124311	0.000909312
ENSG00000032742.17	IFT88	-0.458217	0.000123894	0.000907906
ENSG00000125821.12	DTD1	-0.458348	0.000123271	0.000903884
ENSG00000136932.14	TRMO	-0.458348	0.000123271	0.000903884
ENSG00000198026.8	ZNF335	-0.458479	0.00012265	0.000900971
ENSG00000124767.7	GLO1	-0.458523	0.000122444	0.000900002
ENSG00000160094.15	ZNF362	-0.458566	0.000122238	0.000899035
ENSG00000110851.12	PRDM4	-0.458741	0.000121417	0.000894087
ENSG00000168286.3	THAP11	-0.458829	0.000121009	0.000891623
ENSG00000063177.13	RPL18	-0.458872	0.000120805	0.000891207
ENSG00000134697.13	GNL2	-0.458872	0.000120805	0.000891207
ENSG00000212694.8	LINC01089	-0.458916	0.000120602	0.000890793
ENSG00000055950.16	MRPL43	-0.45896	0.000120399	0.000889836
ENSG00000168028.14	RPSA	-0.45896	0.000120399	0.000889836
ENSG00000148337.21	CIZ1	-0.459003	0.000120196	0.000889424
ENSG00000169964.8	TMEM42	-0.459003	0.000120196	0.000889424
ENSG00000165699.15	TSC1	-0.459047	0.000119994	0.000889013
ENSG00000144535.19	DIS3L2	-0.459091	0.000119792	0.000888059
ENSG00000078589.13	P2RY10	-0.459178	0.000119389	0.000885612
ENSG00000009335.18	UBE3C	-0.459266	0.000118987	0.000883712
ENSG00000088205.13	DDX18	-0.459353	0.000118586	0.000881277
ENSG00000278126.1	AC139768.1	-0.459417	0.000118294	0.000879649
ENSG00000119787.14	ATL2	-0.459441	0.000118186	0.000879387
ENSG00000066294.14	CD84	-0.459528	0.000117788	0.000876963
ENSG00000110514.19	MADD	-0.459572	0.000117589	0.000876022
ENSG00000214022.11	REPIN1	-0.459615	0.000117391	0.000875083
ENSG00000180822.11	PSMG4	-0.459659	0.000117193	0.000874145
ENSG00000023734.11	STRAP	-0.459703	0.000116995	0.000873746
ENSG00000082512.15	TRAF5	-0.459747	0.000116798	0.00087281
ENSG00000198700.10	IPO9	-0.459747	0.000116798	0.00087281
ENSG00000133030.21	MPRIP	-0.45979	0.0001166	0.000872414
ENSG00000167380.16	ZNF226	-0.459834	0.000116404	0.00087148
ENSG00000135686.13	KLHL36	-0.459921	0.000116011	0.000869077
ENSG00000131779.11	PEX11B	-0.46014	0.000115034	0.000862829
ENSG00000206172.8	HBA1	-0.460271	0.000114452	0.00086006
ENSG00000173137.12	ADCK5	-0.460315	0.000114259	0.000859673
ENSG00000106443.16	PHF14	-0.460446	0.00011368	0.000855851
ENSG00000173436.15	MICOS10	-0.460446	0.00011368	0.000855851
ENSG00000105281.12	SLC1A5	-0.460533	0.000113296	0.00085402
ENSG00000090776.6	EFNB1	-0.460664	0.000112721	0.000850221
ENSG00000104365.15	IKBKB	-0.460708	0.000112531	0.000849311
ENSG00000159363.18	ATP13A2	-0.460708	0.000112531	0.000849311
ENSG00000101391.21	CDK5RAP1	-0.460752	0.00011234	0.000848932
ENSG00000160131.13	VMA21	-0.460752	0.00011234	0.000848932
ENSG00000113318.11	MSH3	-0.460927	0.000111581	0.000844778
ENSG00000124203.6	ZNF831	-0.460927	0.000111581	0.000844778
ENSG00000101557.15	USP14	-0.461014	0.000111203	0.000842972
ENSG00000119616.11	FCF1	-0.461233	0.000110264	0.000836376
ENSG00000158526.8	TSR2	-0.461276	0.000110077	0.000835481
ENSG00000238105.7	GOLGA2P5	-0.461276	0.000110077	0.000835481
ENSG00000150433.9	TMEM218	-0.46132	0.00010989	0.000835481
ENSG00000133069.17	TMCC2	-0.461364	0.000109704	0.000834743
ENSG00000198836.10	OPA1	-0.461407	0.000109518	0.000833851
ENSG00000205060.11	SLC35B4	-0.461582	0.000108776	0.000828727
ENSG00000145241.11	CENPC	-0.461626	0.000108592	0.000827841
ENSG00000025796.14	SEC63	-0.461757	0.00010804	0.00082415
ENSG00000185163.10	DDX51	-0.461844	0.000107673	0.000821871
ENSG00000198105.14	ZNF248	-0.461932	0.000107307	0.000819597
ENSG00000104529.17	EEF1D	-0.461976	0.000107125	0.000819238
ENSG00000144736.14	SHQ1	-0.462019	0.000106943	0.000818363
ENSG00000125249.7	RAP2A	-0.46215	0.000106398	0.000815227
ENSG00000157216.15	SSBP3	-0.46215	0.000106398	0.000815227
ENSG00000197989.14	SNHG12	-0.462194	0.000106217	0.000814872
ENSG00000197102.12	DYNC1H1	-0.462325	0.000105676	0.00081175
ENSG00000107643.16	MAPK8	-0.462369	0.000105497	0.000810883
ENSG00000139637.14	C12orf10	-0.462369	0.000105497	0.000810883
ENSG00000220842.6	RPL21P16	-0.462369	0.000105497	0.000810883
ENSG00000153560.12	UBP1	-0.462413	0.000105317	0.000810883
ENSG00000273270.1	AC090114.2	-0.462413	0.000105317	0.000810883
ENSG00000176209.11	SMIM19	-0.4625	0.000104959	0.00080932
ENSG00000257093.7	DENND11	-0.4625	0.000104959	0.00080932
ENSG00000259431.6	THTPA	-0.462587	0.000104602	0.000807595
ENSG00000128607.14	KLHDC10	-0.462631	0.000104424	0.000806735
ENSG00000166928.11	MS4A14	-0.462762	0.000103891	0.000803132
ENSG00000015171.19	ZMYND11	-0.462806	0.000103714	0.000802276
ENSG00000185043.12	CIB1	-0.46285	0.000103537	0.000801421
ENSG00000149547.15	EI24	-0.462981	0.000103009	0.00079784
ENSG00000198791.12	CNOT7	-0.462981	0.000103009	0.00079784
ENSG00000166405.15	RIC3	-0.463156	0.000102308	0.000793428
ENSG00000083099.11	LYRM2	-0.463243	0.000101959	0.000791737
ENSG00000108298.11	RPL19	-0.46333	0.000101612	0.000790051
ENSG00000121671.12	CRY2	-0.46333	0.000101612	0.000790051
ENSG00000147124.12	ZNF41	-0.46333	0.000101612	0.000790051
ENSG00000164902.14	PHAX	-0.46333	0.000101612	0.000790051
ENSG00000211788.2	TRAV13-1	-0.46333	0.000101612	0.000790051
ENSG00000281376.1	ABALON	-0.463394	0.000101358	0.000790051
ENSG00000100614.18	PPM1A	-0.463418	0.000101265	0.000790051
ENSG00000132591.12	ERAL1	-0.46368	0.000100232	0.000783854
ENSG00000166326.7	TRIM44	-0.46368	0.000100232	0.000783854
ENSG00000135801.9	TAF5L	-0.463724	0.000100061	0.000783528
ENSG00000110700.7	RPS13	-0.463767	9.98896e-05	0.000783202
ENSG00000122986.13	HVCN1	-0.463855	9.95485e-05	0.000781033
ENSG00000132004.13	FBXW9	-0.463855	9.95485e-05	0.000781033
ENSG00000141560.15	FN3KRP	-0.463855	9.95485e-05	0.000781033
ENSG00000048991.16	R3HDM1	-0.463986	9.90388e-05	0.000778547
ENSG00000136891.14	TEX10	-0.46403	9.88694e-05	0.000777721
ENSG00000137193.14	PIM1	-0.46403	9.88694e-05	0.000777721
ENSG00000174738.13	NR1D2	-0.464073	9.87003e-05	0.000777401
ENSG00000132199.20	ENOSF1	-0.464205	9.81946e-05	0.000773921
ENSG00000135829.17	DHX9	-0.464205	9.81946e-05	0.000773921
ENSG00000167615.16	LENG8	-0.464205	9.81946e-05	0.000773921
ENSG00000265148.6	TSPOAP1-AS1	-0.464205	9.81946e-05	0.000773921
ENSG00000182512.5	GLRX5	-0.464292	9.78588e-05	0.000773289
ENSG00000164039.15	BDH2	-0.464336	9.76912e-05	0.000772469
ENSG00000215492.6	HNRNPA1P7	-0.46451	9.70238e-05	0.000768195
ENSG00000162244.12	RPL29	-0.464598	9.66917e-05	0.000766568
ENSG00000165675.16	ENOX2	-0.464598	9.66917e-05	0.000766568
ENSG00000174500.13	GCSAM	-0.464598	9.66917e-05	0.000766568
ENSG00000275764.1	AC092747.4	-0.464598	9.66917e-05	0.000766568
ENSG00000078403.17	MLLT10	-0.464729	9.61955e-05	0.00076514
ENSG00000105186.16	ANKRD27	-0.464773	9.60306e-05	0.00076433
ENSG00000115652.14	UXS1	-0.464773	9.60306e-05	0.00076433
ENSG00000119537.18	KDSR	-0.464991	9.52101e-05	0.000760801
ENSG00000136936.10	XPA	-0.464991	9.52101e-05	0.000760801
ENSG00000165752.17	STK32C	-0.464991	9.52101e-05	0.000760801
ENSG00000168283.14	BMI1	-0.465079	9.48837e-05	0.0007602
ENSG00000204673.10	AKT1S1	-0.465122	9.47209e-05	0.000759398
ENSG00000130826.18	DKC1	-0.465166	9.45583e-05	0.0007591
ENSG00000148303.17	RPL7A	-0.465166	9.45583e-05	0.0007591
ENSG00000165282.14	PIGO	-0.465428	9.35884e-05	0.000752311
ENSG00000146802.13	TMEM168	-0.465472	9.34276e-05	0.000751518
ENSG00000115042.10	FAHD2A	-0.465516	9.32671e-05	0.000750726
ENSG00000171476.22	HOPX	-0.465559	9.31068e-05	0.000749934
ENSG00000138767.13	CNOT6L	-0.465603	9.29468e-05	0.000749144
ENSG00000133111.3	RFXAP	-0.465734	9.24683e-05	0.000745784
ENSG00000137720.8	C11orf1	-0.465778	9.23094e-05	0.000744998
ENSG00000156504.16	FAM122B	-0.465778	9.23094e-05	0.000744998
ENSG00000088992.18	TESC	-0.465822	9.21506e-05	0.00074471
ENSG00000145675.15	PIK3R1	-0.465822	9.21506e-05	0.00074471
ENSG00000104946.13	TBC1D17	-0.465865	9.19921e-05	0.000744423
ENSG00000167671.12	UBXN6	-0.465909	9.18339e-05	0.00074364
ENSG00000131368.8	MRPS25	-0.465953	9.16759e-05	0.000742857
ENSG00000057608.17	GDI2	-0.46604	9.13607e-05	0.000740799
ENSG00000168291.13	PDHB	-0.466215	9.07333e-05	0.000736204
ENSG00000198546.15	ZNF511	-0.466259	9.0577e-05	0.000735429
ENSG00000106263.18	EIF3B	-0.466346	9.02653e-05	0.00073339
ENSG00000083817.9	ZNF416	-0.466521	8.96448e-05	0.000728838
ENSG00000106049.9	HIBADH	-0.466521	8.96448e-05	0.000728838
ENSG00000101193.8	GID8	-0.466608	8.9336e-05	0.000727304
ENSG00000090581.10	GNPTG	-0.466652	8.9182e-05	0.000726539
ENSG00000116171.18	SCP2	-0.466652	8.9182e-05	0.000726539
ENSG00000123159.16	GIPC1	-0.466696	8.90282e-05	0.000726264
ENSG00000251022.6	THAP9-AS1	-0.466783	8.87214e-05	0.000724738
ENSG00000088543.15	C3orf18	-0.466871	8.84155e-05	0.000722727
ENSG00000116580.18	GON4L	-0.466914	8.8263e-05	0.000721967
ENSG00000108578.15	BLMH	-0.467002	8.79586e-05	0.000720451
ENSG00000125944.20	HNRNPR	-0.467002	8.79586e-05	0.000720451
ENSG00000204257.15	HLA-DMA	-0.467089	8.76552e-05	0.000718939
ENSG00000167526.13	RPL13	-0.467133	8.75038e-05	0.000718184
ENSG00000269893.8	SNHG8	-0.467177	8.73527e-05	0.00071743
ENSG00000130349.10	MTRES1	-0.46722	8.72019e-05	0.000716677
ENSG00000136003.15	ISCU	-0.46722	8.72019e-05	0.000716677
ENSG00000100445.17	SDR39U1	-0.467308	8.69009e-05	0.000715175
ENSG00000108406.10	DHX40	-0.467308	8.69009e-05	0.000715175
ENSG00000105372.8	RPS19	-0.467351	8.67507e-05	0.000714911
ENSG00000198890.9	PRMT6	-0.467351	8.67507e-05	0.000714911
ENSG00000155393.13	HEATR3	-0.467483	8.63017e-05	0.00071218
ENSG00000137818.12	RPLP1	-0.467614	8.58549e-05	0.000708976
ENSG00000114735.9	HEMK1	-0.467657	8.57064e-05	0.000708233
ENSG00000243199.1	AC115223.1	-0.467657	8.57064e-05	0.000708233
ENSG00000105325.14	FZR1	-0.467701	8.55581e-05	0.000707975
ENSG00000018189.13	RUFY3	-0.467745	8.54101e-05	0.000707233
ENSG00000136840.19	ST6GALNAC4	-0.467832	8.51148e-05	0.000706237
ENSG00000138698.14	RAP1GDS1	-0.467876	8.49675e-05	0.000705499
ENSG00000262227.1	AC004771.2	-0.467987	8.45924e-05	0.000702866
ENSG00000137770.14	CTDSPL2	-0.468007	8.4527e-05	0.000702805
ENSG00000115548.17	KDM3A	-0.468051	8.43807e-05	0.00070207
ENSG00000126870.16	WDR60	-0.468051	8.43807e-05	0.00070207
ENSG00000127980.16	PEX1	-0.468138	8.40887e-05	0.000700604
ENSG00000186654.21	PRR5	-0.468182	8.3943e-05	0.000699872
ENSG00000196363.9	WDR5	-0.468226	8.37976e-05	0.000699141
ENSG00000263072.8	ZNF213-AS1	-0.468269	8.36524e-05	0.000698411
ENSG00000111252.11	SH2B3	-0.468488	8.29299e-05	0.000693814
ENSG00000100307.13	CBX7	-0.468531	8.27861e-05	0.00069309
ENSG00000181027.11	FKRP	-0.468531	8.27861e-05	0.00069309
ENSG00000006194.10	ZNF263	-0.468575	8.26425e-05	0.00069309
ENSG00000227694.1	RPL23AP74	-0.468663	8.2356e-05	0.000691402
ENSG00000104219.13	ZDHHC2	-0.468706	8.22131e-05	0.000690682
ENSG00000145337.5	PYURF	-0.468794	8.1928e-05	0.000688764
ENSG00000154122.14	ANKH	-0.468794	8.1928e-05	0.000688764
ENSG00000204852.16	TCTN1	-0.468794	8.1928e-05	0.000688764
ENSG00000273015.2	AC008124.1	-0.468794	8.1928e-05	0.000688764
ENSG00000186660.15	ZFP91	-0.468837	8.17858e-05	0.000688764
ENSG00000184007.21	PTP4A2	-0.468881	8.16439e-05	0.000688764
ENSG00000135316.18	SYNCRIP	-0.468969	8.13606e-05	0.000686856
ENSG00000170144.20	HNRNPA3	-0.469187	8.06564e-05	0.000681386
ENSG00000105202.9	FBL	-0.469274	8.03762e-05	0.000680444
ENSG00000164284.15	GRPEL2	-0.469274	8.03762e-05	0.000680444
ENSG00000178982.10	EIF3K	-0.469274	8.03762e-05	0.000680444
ENSG00000100353.18	EIF3D	-0.469362	8.0097e-05	0.000679506
ENSG00000188785.12	ZNF548	-0.469406	7.99578e-05	0.0006788
ENSG00000288012.1	AP003307.2	-0.469435	7.98641e-05	0.00067848
ENSG00000129187.14	DCTD	-0.469449	7.98187e-05	0.00067848
ENSG00000115827.14	DCAF17	-0.46958	7.94029e-05	0.000675986
ENSG00000169972.12	PUSL1	-0.469624	7.92647e-05	0.000675284
ENSG00000137944.18	KYAT3	-0.469712	7.89891e-05	0.00067341
ENSG00000147130.14	ZMYM3	-0.469712	7.89891e-05	0.00067341
ENSG00000235532.1	LINC00402	-0.469712	7.89891e-05	0.00067341
ENSG00000245164.8	LINC00861	-0.469843	7.85773e-05	0.000671317
ENSG00000158195.11	WASF2	-0.46993	7.83038e-05	0.000669454
ENSG00000159788.19	RGS12	-0.46993	7.83038e-05	0.000669454
ENSG00000111843.14	TMEM14C	-0.47028	7.72188e-05	0.000661579
ENSG00000101782.15	RIOK3	-0.470367	7.69497e-05	0.00065974
ENSG00000180979.10	LRRC57	-0.470411	7.68155e-05	0.000659056
ENSG00000121864.10	ZNF639	-0.470586	7.62808e-05	0.000654933
ENSG00000139266.6	MARCHF9	-0.470586	7.62808e-05	0.000654933
ENSG00000124160.12	NCOA5	-0.470673	7.60147e-05	0.000653576
ENSG00000155265.11	GOLGA7B	-0.470673	7.60147e-05	0.000653576
ENSG00000115232.14	ITGA4	-0.470717	7.5882e-05	0.000653363
ENSG00000102409.10	BEX4	-0.470804	7.56173e-05	0.000651546
ENSG00000198331.10	HYLS1	-0.470804	7.56173e-05	0.000651546
ENSG00000141994.16	DUS3L	-0.470848	7.54852e-05	0.000651335
ENSG00000233355.7	CHRM3-AS2	-0.470848	7.54852e-05	0.000651335
ENSG00000101052.13	IFT52	-0.470979	7.50902e-05	0.000648853
ENSG00000133142.17	TCEAL4	-0.471023	7.4959e-05	0.000648181
ENSG00000186063.13	AIDA	-0.471066	7.4828e-05	0.000647511
ENSG00000197021.9	CXorf40B	-0.471066	7.4828e-05	0.000647511
ENSG00000114861.21	FOXP1	-0.471154	7.45666e-05	0.000646173
ENSG00000115977.19	AAK1	-0.471154	7.45666e-05	0.000646173
ENSG00000198728.11	LDB1	-0.471154	7.45666e-05	0.000646173
ENSG00000100129.18	EIF3L	-0.471241	7.43061e-05	0.000646173
ENSG00000107551.21	RASSF4	-0.471329	7.40464e-05	0.000644433
ENSG00000107672.15	NSMCE4A	-0.47146	7.36584e-05	0.000641517
ENSG00000186222.5	BLOC1S4	-0.47146	7.36584e-05	0.000641517
ENSG00000135372.9	NAT10	-0.471547	7.34008e-05	0.000640195
ENSG00000145495.16	MARCHF6	-0.471547	7.34008e-05	0.000640195
ENSG00000161016.17	RPL8	-0.471678	7.30159e-05	0.000638217
ENSG00000260793.2	AC003102.1	-0.471766	7.27604e-05	0.000636443
ENSG00000151576.10	QTRT2	-0.471897	7.23786e-05	0.000633562
ENSG00000168906.13	MAT2A	-0.471897	7.23786e-05	0.000633562
ENSG00000142534.7	RPS11	-0.471984	7.21252e-05	0.000632257
ENSG00000115207.13	GTF3C2	-0.472115	7.17465e-05	0.000629393
ENSG00000167106.12	FAM102A	-0.472115	7.17465e-05	0.000629393
ENSG00000198089.16	SFI1	-0.472159	7.16207e-05	0.000629202
ENSG00000115085.13	ZAP70	-0.472203	7.14951e-05	0.000629011
ENSG00000081189.15	MEF2C	-0.472334	7.11194e-05	0.000626161
ENSG00000218018.3	AL109955.1	-0.472383	7.09799e-05	0.000625517
ENSG00000166452.12	AKIP1	-0.472465	7.07456e-05	0.000624232
ENSG00000122882.11	ECD	-0.472552	7.04974e-05	0.00062295
ENSG00000140691.17	ARMC5	-0.472552	7.04974e-05	0.00062295
ENSG00000008988.9	RPS20	-0.472596	7.03736e-05	0.000622765
ENSG00000213588.6	ZBTB9	-0.472596	7.03736e-05	0.000622765
ENSG00000124596.17	OARD1	-0.47264	7.025e-05	0.000622765
ENSG00000119335.16	SET	-0.472815	6.97577e-05	0.000619125
ENSG00000100324.14	TAB1	-0.472902	6.95127e-05	0.000617856
ENSG00000180376.17	CCDC66	-0.472946	6.93905e-05	0.000617223
ENSG00000166619.15	BLCAP	-0.473164	6.87824e-05	0.000612265
ENSG00000229180.7	AC006001.3	-0.473164	6.87824e-05	0.000612265
ENSG00000111231.9	GPN3	-0.473208	6.86614e-05	0.000612088
ENSG00000141127.15	PRPSAP2	-0.473208	6.86614e-05	0.000612088
ENSG00000126749.16	EMG1	-0.473252	6.85406e-05	0.000611912
ENSG00000076555.15	ACACB	-0.473427	6.80593e-05	0.000608063
ENSG00000134440.12	NARS1	-0.473558	6.77004e-05	0.000605303
ENSG00000168724.17	DNAJC21	-0.473558	6.77004e-05	0.000605303
ENSG00000100325.15	ASCC2	-0.473601	6.75811e-05	0.000605131
ENSG00000236144.8	TMEM147-AS1	-0.473601	6.75811e-05	0.000605131
ENSG00000264364.3	DYNLL2	-0.473689	6.73432e-05	0.000603894
ENSG00000135426.16	TESPA1	-0.47382	6.69878e-05	0.000601152
ENSG00000198805.11	PNP	-0.47382	6.69878e-05	0.000601152
ENSG00000138430.16	OLA1	-0.473864	6.68697e-05	0.000600983
ENSG00000166881.10	NEMP1	-0.473864	6.68697e-05	0.000600983
ENSG00000162402.14	USP24	-0.473907	6.67518e-05	0.000600815
ENSG00000130669.17	PAK4	-0.473995	6.65165e-05	0.00059959
ENSG00000172059.11	KLF11	-0.474082	6.62821e-05	0.000597921
ENSG00000152147.11	GEMIN6	-0.47417	6.60484e-05	0.000596258
ENSG00000123178.15	SPRYD7	-0.474213	6.59318e-05	0.000595649
ENSG00000134262.13	AP4B1	-0.474213	6.59318e-05	0.000595649
ENSG00000130684.14	ZNF337	-0.474301	6.56992e-05	0.000594436
ENSG00000010610.10	CD4	-0.474476	6.52364e-05	0.000591131
ENSG00000178585.15	CTNNBIP1	-0.474476	6.52364e-05	0.000591131
ENSG00000187860.10	CCDC157	-0.474563	6.50061e-05	0.000589928
ENSG00000163104.17	SMARCAD1	-0.474781	6.44336e-05	0.000586491
ENSG00000107077.18	KDM4C	-0.474825	6.43197e-05	0.000585895
ENSG00000161999.12	JMJD8	-0.474825	6.43197e-05	0.000585895
ENSG00000169375.16	SIN3A	-0.474825	6.43197e-05	0.000585895
ENSG00000131398.14	KCNC3	-0.474869	6.4206e-05	0.000585895
ENSG00000224177.7	LINC00570	-0.474913	6.40924e-05	0.000585587
ENSG00000248124.7	RRN3P1	-0.475	6.38658e-05	0.000583958
ENSG00000139684.15	ESD	-0.475087	6.364e-05	0.000582333
ENSG00000187862.12	TTC24	-0.475267	6.31773e-05	0.000578536
ENSG00000159733.13	ZFYVE28	-0.47535	6.2967e-05	0.000577483
ENSG00000178199.14	ZC3H12D	-0.475437	6.27441e-05	0.000575876
ENSG00000230148.8	HOXB-AS1	-0.475481	6.26329e-05	0.000575728
ENSG00000204613.11	TRIM10	-0.475568	6.24111e-05	0.000574125
ENSG00000103064.15	SLC7A6	-0.475612	6.23005e-05	0.00057398
ENSG00000125384.7	PTGER2	-0.475612	6.23005e-05	0.00057398
ENSG00000131844.16	MCCC2	-0.475612	6.23005e-05	0.00057398
ENSG00000028310.18	BRD9	-0.475656	6.21901e-05	0.00057398
ENSG00000134283.18	PPHLN1	-0.475656	6.21901e-05	0.00057398
ENSG00000234771.3	SLC25A25-AS1	-0.475656	6.21901e-05	0.00057398
ENSG00000121897.15	LIAS	-0.475743	6.19697e-05	0.00057398
ENSG00000164654.16	MIOS	-0.475743	6.19697e-05	0.00057398
ENSG00000100335.15	MIEF1	-0.475787	6.18598e-05	0.00057385
ENSG00000211810.3	TRAV29DV5	-0.475787	6.18598e-05	0.00057385
ENSG00000149600.11	COMMD7	-0.47583	6.17501e-05	0.000573712
ENSG00000172809.13	RPL38	-0.47583	6.17501e-05	0.000573712
ENSG00000083750.12	RRAGB	-0.475918	6.15312e-05	0.000573438
ENSG00000115525.18	ST3GAL5	-0.475962	6.1422e-05	0.000573304
ENSG00000148296.7	SURF6	-0.475962	6.1422e-05	0.000573304
ENSG00000166261.11	ZNF202	-0.476005	6.1313e-05	0.00057317
ENSG00000204387.14	SNHG32	-0.476005	6.1313e-05	0.00057317
ENSG00000234741.8	GAS5	-0.476005	6.1313e-05	0.00057317
ENSG00000179914.5	ITLN1	-0.476105	6.10638e-05	0.000572907
ENSG00000085377.14	PREP	-0.476136	6.09871e-05	0.000572777
ENSG00000196470.12	SIAH1	-0.476136	6.09871e-05	0.000572777
ENSG00000130023.16	ERMARD	-0.47618	6.08788e-05	0.000572648
ENSG00000144524.17	COPS7B	-0.476311	6.0555e-05	0.000570045
ENSG00000231389.7	HLA-DPA1	-0.476311	6.0555e-05	0.000570045
ENSG00000244462.8	RBM12	-0.476399	6.034e-05	0.000568906
ENSG00000111716.14	LDHB	-0.476442	6.02328e-05	0.000568338
ENSG00000204138.13	PHACTR4	-0.47653	6.00188e-05	0.000566761
ENSG00000070761.8	CFAP20	-0.476617	5.98056e-05	0.000565189
ENSG00000173950.16	XXYLT1	-0.476661	5.96992e-05	0.000564624
ENSG00000007392.16	LUC7L	-0.476705	5.95931e-05	0.000564502
ENSG00000101695.9	RNF125	-0.476748	5.94871e-05	0.000563939
ENSG00000187514.16	PTMA	-0.476748	5.94871e-05	0.000563939
ENSG00000110944.9	IL23A	-0.476923	5.90648e-05	0.000561696
ENSG00000138279.16	ANXA7	-0.476923	5.90648e-05	0.000561696
ENSG00000151882.11	CCL28	-0.476923	5.90648e-05	0.000561696
ENSG00000131899.11	LLGL1	-0.477098	5.86453e-05	0.000559905
ENSG00000150401.15	DCUN1D2	-0.477142	5.85409e-05	0.000559349
ENSG00000159055.4	MIS18A	-0.477185	5.84366e-05	0.000559236
ENSG00000001631.15	KRIT1	-0.477404	5.79178e-05	0.000555149
ENSG00000157895.11	C12orf43	-0.477535	5.76086e-05	0.000552622
ENSG00000181038.13	METTL23	-0.477535	5.76086e-05	0.000552622
ENSG00000151353.15	TMEM18	-0.477579	5.75058e-05	0.000552513
ENSG00000166997.8	CNPY4	-0.47771	5.71987e-05	0.000549998
ENSG00000035687.10	ADSS2	-0.477797	5.69947e-05	0.000548472
ENSG00000100425.18	BRD1	-0.477841	5.6893e-05	0.000547929
ENSG00000197162.10	ZNF785	-0.477928	5.669e-05	0.000546844
ENSG00000141580.16	WDR45B	-0.477972	5.65888e-05	0.000546303
ENSG00000167257.11	RNF214	-0.478016	5.64878e-05	0.000545763
ENSG00000177600.9	RPLP2	-0.478147	5.61856e-05	0.000543277
ENSG00000112033.14	PPARD	-0.478191	5.60852e-05	0.00054274
ENSG00000272277.1	AL031963.3	-0.478211	5.60373e-05	0.00054271
ENSG00000130024.15	PHF10	-0.478234	5.5985e-05	0.000542638
ENSG00000128928.10	IVD	-0.47854	5.52881e-05	0.000536742
ENSG00000146223.15	RPL7L1	-0.478584	5.51892e-05	0.000536212
ENSG00000147457.14	CHMP7	-0.478759	5.47952e-05	0.000533669
ENSG00000156384.14	SFR1	-0.47889	5.45014e-05	0.000531235
ENSG00000090621.14	PABPC4	-0.478934	5.44038e-05	0.000530711
ENSG00000152495.11	CAMK4	-0.478934	5.44038e-05	0.000530711
ENSG00000180228.13	PRKRA	-0.479152	5.39182e-05	0.000526823
ENSG00000161010.15	MRNIP	-0.479327	5.35326e-05	0.000523901
ENSG00000270179.1	AP002840.2	-0.479327	5.35326e-05	0.000523901
ENSG00000011028.14	MRC2	-0.479414	5.33408e-05	0.000523293
ENSG00000121766.15	ZCCHC17	-0.479458	5.32451e-05	0.000522778
ENSG00000085721.12	RRN3	-0.479545	5.30542e-05	0.00052175
ENSG00000203880.12	PCMTD2	-0.479633	5.28639e-05	0.000520302
ENSG00000108559.12	NUP88	-0.479764	5.25797e-05	0.000517925
ENSG00000113649.11	TCERG1	-0.479851	5.23911e-05	0.000516487
ENSG00000008282.8	SYPL1	-0.479939	5.2203e-05	0.000515053
ENSG00000162521.19	RBBP4	-0.479939	5.2203e-05	0.000515053
ENSG00000232472.1	EEF1B2P3	-0.479939	5.2203e-05	0.000515053
ENSG00000232859.9	LYRM9	-0.479983	5.21092e-05	0.000515053
ENSG00000011021.23	CLCN6	-0.480201	5.16426e-05	0.000512027
ENSG00000028203.18	VEZT	-0.480245	5.15497e-05	0.000511525
ENSG00000137221.14	TJAP1	-0.480288	5.1457e-05	0.000511024
ENSG00000089123.16	TASP1	-0.480687	5.06186e-05	0.000503111
ENSG00000130816.16	DNMT1	-0.480769	5.04474e-05	0.000501821
ENSG00000086102.19	NFX1	-0.480813	5.03565e-05	0.000501742
ENSG00000139636.15	LMBR1L	-0.481119	4.97246e-05	0.000495854
ENSG00000156299.13	TIAM1	-0.481206	4.95455e-05	0.000494474
ENSG00000173473.11	SMARCC1	-0.48125	4.94561e-05	0.000494398
ENSG00000134574.11	DDB2	-0.481294	4.93669e-05	0.000493914
ENSG00000106682.14	EIF4H	-0.481381	4.91889e-05	0.00049254
ENSG00000167984.18	NLRC3	-0.481425	4.91001e-05	0.000492466
ENSG00000169252.5	ADRB2	-0.481425	4.91001e-05	0.000492466
ENSG00000180917.17	CMTR2	-0.481425	4.91001e-05	0.000492466
ENSG00000166927.13	MS4A7	-0.481469	4.90115e-05	0.000492466
ENSG00000169446.5	MMGT1	-0.481469	4.90115e-05	0.000492466
ENSG00000013523.10	ANGEL1	-0.481512	4.8923e-05	0.000492466
ENSG00000197457.10	STMN3	-0.481512	4.8923e-05	0.000492466
ENSG00000115368.10	WDR75	-0.481643	4.86585e-05	0.000490883
ENSG00000131797.12	CLUHP3	-0.481731	4.84828e-05	0.000489519
ENSG00000143748.18	NVL	-0.481774	4.83952e-05	0.000489042
ENSG00000083093.10	PALB2	-0.481906	4.81333e-05	0.000486802
ENSG00000107829.15	FBXW4	-0.481949	4.80463e-05	0.000486328
ENSG00000147324.11	MFHAS1	-0.481949	4.80463e-05	0.000486328
ENSG00000257218.6	GATC	-0.482037	4.78727e-05	0.000485383
ENSG00000156471.13	PTDSS1	-0.482212	4.75273e-05	0.000482285
ENSG00000136631.15	VPS45	-0.482343	4.72698e-05	0.000480074
ENSG00000127125.9	PPCS	-0.482386	4.71842e-05	0.000479607
ENSG00000117643.14	MAN1C1	-0.482517	4.69284e-05	0.000477809
ENSG00000132964.12	CDK8	-0.482605	4.67585e-05	0.000476882
ENSG00000178562.18	CD28	-0.482605	4.67585e-05	0.000476882
ENSG00000136261.15	BZW2	-0.482867	4.62524e-05	0.000472516
ENSG00000188428.20	BLOC1S5	-0.482911	4.61685e-05	0.000472058
ENSG00000213203.3	GIMAP1	-0.482955	4.60848e-05	0.0004716
ENSG00000119004.16	CYP20A1	-0.483129	4.57514e-05	0.000468584
ENSG00000163875.15	MEAF6	-0.483129	4.57514e-05	0.000468584
ENSG00000179889.19	PDXDC1	-0.483129	4.57514e-05	0.000468584
ENSG00000255717.7	SNHG1	-0.483173	4.56683e-05	0.000468584
ENSG00000011260.14	UTP18	-0.483217	4.55855e-05	0.000468584
ENSG00000277283.1	AC004812.2	-0.483217	4.55855e-05	0.000468584
ENSG00000099849.15	RASSF7	-0.48326	4.55027e-05	0.000468584
ENSG00000120889.13	TNFRSF10B	-0.48326	4.55027e-05	0.000468584
ENSG00000134759.14	ELP2	-0.48326	4.55027e-05	0.000468584
ENSG00000079308.19	TNS1	-0.483304	4.54201e-05	0.000468584
ENSG00000091527.15	CDV3	-0.483348	4.53377e-05	0.000468584
ENSG00000136541.14	ERMN	-0.483392	4.52553e-05	0.000468584
ENSG00000175193.13	PARL	-0.483392	4.52553e-05	0.000468584
ENSG00000018610.14	CXorf56	-0.483479	4.50911e-05	0.000467757
ENSG00000125652.8	ALKBH7	-0.483566	4.49274e-05	0.000466459
ENSG00000179632.10	MAF1	-0.483566	4.49274e-05	0.000466459
ENSG00000169609.14	C15orf40	-0.483654	4.47643e-05	0.000465564
ENSG00000142541.17	RPL13A	-0.483698	4.46829e-05	0.000465117
ENSG00000135966.13	TGFBRAP1	-0.48396	4.41976e-05	0.000460858
ENSG00000162591.16	MEGF6	-0.484003	4.41172e-05	0.000460417
ENSG00000184208.12	C22orf46	-0.484047	4.4037e-05	0.000459975
ENSG00000185361.9	TNFAIP8L1	-0.484135	4.38768e-05	0.000458699
ENSG00000171492.14	LRRC8D	-0.484178	4.3797e-05	0.000458259
ENSG00000166181.13	API5	-0.484222	4.37172e-05	0.000457821
ENSG00000152207.7	CYSLTR2	-0.484227	4.37076e-05	0.000457821
ENSG00000171033.13	PKIA	-0.484353	4.34788e-05	0.000456113
ENSG00000106546.14	AHR	-0.484615	4.30057e-05	0.000452719
ENSG00000161328.11	LRRC56	-0.484834	4.2615e-05	0.000448997
ENSG00000144741.17	SLC25A26	-0.484921	4.24597e-05	0.00044775
ENSG00000146729.10	NIPSNAP2	-0.48514	4.20736e-05	0.000444453
ENSG00000105298.14	CACTIN	-0.485184	4.19968e-05	0.000444029
ENSG00000169718.18	DUS1L	-0.485271	4.18435e-05	0.000442795
ENSG00000176248.9	ANAPC2	-0.485402	4.16146e-05	0.000440758
ENSG00000198755.11	RPL10A	-0.48549	4.14626e-05	0.000439533
ENSG00000143774.16	GUK1	-0.485664	4.11602e-05	0.000437093
ENSG00000169951.9	ZNF764	-0.485752	4.10098e-05	0.000436261
ENSG00000070061.15	ELP1	-0.485795	4.09348e-05	0.000435846
ENSG00000215458.8	AATBC	-0.485795	4.09348e-05	0.000435846
ENSG00000185115.6	NSMCE3	-0.485927	4.07105e-05	0.000434221
ENSG00000158747.14	NBL1	-0.48597	4.0636e-05	0.000433809
ENSG00000142676.14	RPL11	-0.486058	4.04873e-05	0.000432603
ENSG00000143727.16	ACP1	-0.486058	4.04873e-05	0.000432603
ENSG00000065183.16	WDR3	-0.486189	4.02653e-05	0.000432138
ENSG00000108963.17	DPH1	-0.486233	4.01915e-05	0.000431729
ENSG00000164615.5	CAMLG	-0.486364	3.9971e-05	0.000429741
ENSG00000133597.11	ADCK2	-0.486407	3.98977e-05	0.000429335
ENSG00000122034.15	GTF3A	-0.486451	3.98246e-05	0.000428929
ENSG00000067191.16	CACNB1	-0.486495	3.97516e-05	0.000428524
ENSG00000149308.17	NPAT	-0.486538	3.96787e-05	0.00042812
ENSG00000168872.17	DDX19A	-0.486757	3.93161e-05	0.000424586
ENSG00000137496.18	IL18BP	-0.486801	3.92439e-05	0.000424185
ENSG00000166171.13	DPCD	-0.486844	3.91719e-05	0.000423785
ENSG00000174197.16	MGA	-0.486844	3.91719e-05	0.000423785
ENSG00000220472.1	AL139095.2	-0.486844	3.91719e-05	0.000423785
ENSG00000198522.14	GPN1	-0.486888	3.91e-05	0.000423785
ENSG00000179832.17	MROH1	-0.486932	3.90282e-05	0.000423745
ENSG00000203875.13	SNHG5	-0.487063	3.88136e-05	0.000421793
ENSG00000213442.5	RPL18AP3	-0.48715	3.86711e-05	0.000420623
ENSG00000104081.14	BMF	-0.487194	3.86001e-05	0.000420227
ENSG00000144895.12	EIF2A	-0.487281	3.84583e-05	0.000419061
ENSG00000154945.7	ANKRD40	-0.487325	3.83877e-05	0.000418668
ENSG00000214013.9	GANC	-0.487369	3.83171e-05	0.000418275
ENSG00000073584.20	SMARCE1	-0.487413	3.82466e-05	0.000417882
ENSG00000100105.18	PATZ1	-0.487413	3.82466e-05	0.000417882
ENSG00000109787.13	KLF3	-0.487413	3.82466e-05	0.000417882
ENSG00000198242.14	RPL23A	-0.487413	3.82466e-05	0.000417882
ENSG00000143924.19	EML4	-0.487544	3.8036e-05	0.000417087
ENSG00000263528.8	IKBKE	-0.487587	3.7966e-05	0.000416697
ENSG00000271109.2	AC008555.4	-0.487587	3.7966e-05	0.000416697
ENSG00000103042.9	SLC38A7	-0.487631	3.78962e-05	0.000416686
ENSG00000136111.14	TBC1D4	-0.487631	3.78962e-05	0.000416686
ENSG00000141469.18	SLC14A1	-0.487675	3.78264e-05	0.000416686
ENSG00000245910.8	SNHG6	-0.487937	3.74105e-05	0.000413223
ENSG00000133678.14	TMEM254	-0.488068	3.72042e-05	0.000411319
ENSG00000168827.14	GFM1	-0.488068	3.72042e-05	0.000411319
ENSG00000140006.11	WDR89	-0.488156	3.70672e-05	0.000410554
ENSG00000099821.14	POLRMT	-0.488243	3.69307e-05	0.000409416
ENSG00000136929.13	HEMGN	-0.488374	3.67268e-05	0.000407903
ENSG00000165704.15	HPRT1	-0.488374	3.67268e-05	0.000407903
ENSG00000127995.17	CASD1	-0.488505	3.65239e-05	0.000406395
ENSG00000068878.15	PSME4	-0.488549	3.64565e-05	0.000406393
ENSG00000008441.16	NFIX	-0.488636	3.63221e-05	0.000405267
ENSG00000171291.8	ZNF439	-0.488767	3.61213e-05	0.000403399
ENSG00000148153.14	INIP	-0.488811	3.60546e-05	0.000403398
ENSG00000130764.10	LRRC47	-0.488899	3.59215e-05	0.000402281
ENSG00000141646.14	SMAD4	-0.488899	3.59215e-05	0.000402281
ENSG00000172057.10	ORMDL3	-0.488942	3.58551e-05	0.000402281
ENSG00000152219.5	ARL14EP	-0.489073	3.56567e-05	0.000400799
ENSG00000243943.10	ZNF512	-0.489117	3.55908e-05	0.00040043
ENSG00000015133.19	CCDC88C	-0.489205	3.54594e-05	0.000399322
ENSG00000166377.20	ATP9B	-0.489205	3.54594e-05	0.000399322
ENSG00000058600.16	POLR3E	-0.489248	3.53938e-05	0.000399322
ENSG00000241015.2	TPM3P9	-0.489248	3.53938e-05	0.000399322
ENSG00000179526.17	SHARPIN	-0.489292	3.53283e-05	0.000399322
ENSG00000149823.9	VPS51	-0.489336	3.5263e-05	0.000398966
ENSG00000004864.13	SLC25A13	-0.489423	3.51326e-05	0.000397863
ENSG00000092094.11	OSGEP	-0.489423	3.51326e-05	0.000397863
ENSG00000161547.16	SRSF2	-0.489423	3.51326e-05	0.000397863
ENSG00000125817.8	CENPB	-0.48951	3.50027e-05	0.000397508
ENSG00000163001.11	CFAP36	-0.48951	3.50027e-05	0.000397508
ENSG00000164323.14	CFAP97	-0.489554	3.49379e-05	0.000397508
ENSG00000106144.20	CASP2	-0.489642	3.48087e-05	0.000396793
ENSG00000171262.11	FAM98B	-0.489729	3.46799e-05	0.000395697
ENSG00000275743.1	TRBV14	-0.4901	3.41381e-05	0.00039025
ENSG00000152465.18	NMT2	-0.490166	3.40425e-05	0.000389526
ENSG00000223496.3	EXOSC6	-0.490385	3.37279e-05	0.000386291
ENSG00000256053.7	COA8	-0.490428	3.36653e-05	0.00038594
ENSG00000005059.16	MCUB	-0.490516	3.35404e-05	0.000384873
ENSG00000163961.4	RNF168	-0.490559	3.34782e-05	0.000384522
ENSG00000176022.7	B3GALT6	-0.490559	3.34782e-05	0.000384522
ENSG00000213463.5	SYNJ2BP	-0.490647	3.33539e-05	0.000383824
ENSG00000062485.19	CS	-0.490734	3.32301e-05	0.000382763
ENSG00000132382.14	MYBBP1A	-0.490822	3.31068e-05	0.000381705
ENSG00000244734.4	HBB	-0.490822	3.31068e-05	0.000381705
ENSG00000109452.12	INPP4B	-0.490953	3.29225e-05	0.000381032
ENSG00000130227.17	XPO7	-0.491346	3.23754e-05	0.000375778
ENSG00000166170.9	BAG5	-0.491346	3.23754e-05	0.000375778
ENSG00000169100.14	SLC25A6	-0.491346	3.23754e-05	0.000375778
ENSG00000219133.2	AL592114.1	-0.491346	3.23754e-05	0.000375778
ENSG00000145349.17	CAMK2D	-0.491434	3.2255e-05	0.000375778
ENSG00000070718.12	AP3M2	-0.491652	3.19557e-05	0.000372693
ENSG00000165271.17	NOL6	-0.491652	3.19557e-05	0.000372693
ENSG00000184613.10	NELL2	-0.491652	3.19557e-05	0.000372693
ENSG00000107485.18	GATA3	-0.491696	3.18962e-05	0.000372693
ENSG00000213930.11	GALT	-0.491696	3.18962e-05	0.000372693
ENSG00000064703.12	DDX20	-0.49174	3.18367e-05	0.000372693
ENSG00000123124.14	WWP1	-0.491871	3.1659e-05	0.00037174
ENSG00000159023.21	EPB41	-0.491871	3.1659e-05	0.00037174
ENSG00000085465.13	OVGP1	-0.492002	3.14822e-05	0.000370743
ENSG00000100316.16	RPL3	-0.492045	3.14235e-05	0.000370412
ENSG00000153823.18	PID1	-0.492269	3.11242e-05	0.000367242
ENSG00000273344.1	PAXIP1-AS1	-0.492351	3.10153e-05	0.000366313
ENSG00000164300.17	SERINC5	-0.492395	3.09573e-05	0.000365986
ENSG00000119965.13	C10orf88	-0.492701	3.05547e-05	0.000361933
ENSG00000131591.17	C1orf159	-0.492876	3.03269e-05	0.000359938
ENSG00000132383.12	RPA1	-0.492876	3.03269e-05	0.000359938
ENSG00000107798.18	LIPA	-0.492963	3.02135e-05	0.000359297
ENSG00000155252.13	PI4K2A	-0.492963	3.02135e-05	0.000359297
ENSG00000168096.15	ANKS3	-0.492963	3.02135e-05	0.000359297
ENSG00000204628.12	RACK1	-0.493007	3.0157e-05	0.000359297
ENSG00000142453.11	CARM1	-0.493051	3.01005e-05	0.000359297
ENSG00000147224.12	PRPS1	-0.493094	3.00442e-05	0.000359048
ENSG00000185324.22	CDK10	-0.493269	2.98199e-05	0.000356719
ENSG00000256269.10	HMBS	-0.493269	2.98199e-05	0.000356719
ENSG00000126351.12	THRA	-0.493531	2.94863e-05	0.000353777
ENSG00000143537.13	ADAM15	-0.493575	2.9431e-05	0.000353464
ENSG00000198315.11	ZKSCAN8	-0.493575	2.9431e-05	0.000353464
ENSG00000271858.5	Z84492.1	-0.493619	2.93758e-05	0.000353464
ENSG00000125877.13	ITPA	-0.493663	2.93208e-05	0.000353191
ENSG00000153885.14	KCTD15	-0.493881	2.90468e-05	0.00035024
ENSG00000280137.1	AC116348.6	-0.493969	2.89379e-05	0.000349973
ENSG00000111875.8	ASF1A	-0.4941	2.87753e-05	0.000348702
ENSG00000137574.11	TGS1	-0.494231	2.86135e-05	0.000348135
ENSG00000149182.15	ARFGAP2	-0.494274	2.85597e-05	0.000348135
ENSG00000184939.16	ZFP90	-0.494274	2.85597e-05	0.000348135
ENSG00000124383.9	MPHOSPH10	-0.494493	2.82924e-05	0.000345618
ENSG00000166260.12	COX11	-0.494493	2.82924e-05	0.000345618
ENSG00000226360.5	RPL10AP6	-0.494712	2.80274e-05	0.000343074
ENSG00000274021.1	AC024909.1	-0.494843	2.78695e-05	0.000341832
ENSG00000106771.13	TMEM245	-0.49493	2.77647e-05	0.000341238
ENSG00000100441.10	KHNYN	-0.495017	2.76603e-05	0.0003403
ENSG00000128159.12	TUBGCP6	-0.495061	2.76082e-05	0.000340005
ENSG00000279059.1	AC007485.2	-0.495061	2.76082e-05	0.000340005
ENSG00000074201.9	CLNS1A	-0.49528	2.73491e-05	0.000337846
ENSG00000117385.16	P3H1	-0.49528	2.73491e-05	0.000337846
ENSG00000213533.12	STIMATE	-0.495367	2.72462e-05	0.000337262
ENSG00000163444.12	TMEM183A	-0.495411	2.71948e-05	0.00033697
ENSG00000265241.6	RBM8A	-0.495411	2.71948e-05	0.00033697
ENSG00000104228.13	TRIM35	-0.495455	2.71435e-05	0.00033697
ENSG00000136193.17	SCRN1	-0.495542	2.70413e-05	0.0003361
ENSG00000007923.16	DNAJC11	-0.495629	2.69393e-05	0.000335522
ENSG00000183161.6	FANCF	-0.495673	2.68885e-05	0.000335234
ENSG00000243477.5	NAA80	-0.495848	2.66861e-05	0.000333054
ENSG00000109920.13	FNBP4	-0.495979	2.65353e-05	0.000331513
ENSG00000119689.15	DLST	-0.496023	2.64851e-05	0.000331228
ENSG00000089050.16	RBBP9	-0.496066	2.64351e-05	0.000330945
ENSG00000140988.16	RPS2	-0.496066	2.64351e-05	0.000330945
ENSG00000100422.14	CERK	-0.49611	2.63852e-05	0.000330945
ENSG00000167962.14	ZNF598	-0.496198	2.62856e-05	0.000330096
ENSG00000166295.9	ANAPC16	-0.496285	2.61863e-05	0.000329191
ENSG00000160360.13	GPSM1	-0.496372	2.60874e-05	0.000328289
ENSG00000143315.8	PIGM	-0.49646	2.59888e-05	0.000327389
ENSG00000165689.17	ENTR1	-0.496503	2.59396e-05	0.00032711
ENSG00000177225.17	GATD1	-0.496503	2.59396e-05	0.00032711
ENSG00000178605.13	GTPBP6	-0.496503	2.59396e-05	0.00032711
ENSG00000213965.3	NUDT19	-0.496547	2.58906e-05	0.00032711
ENSG00000105135.16	ILVBL	-0.496635	2.57927e-05	0.000326618
ENSG00000166685.12	COG1	-0.496853	2.55495e-05	0.000324216
ENSG00000139651.11	ZNF740	-0.496897	2.55011e-05	0.000323942
ENSG00000151065.14	DCP1B	-0.496897	2.55011e-05	0.000323942
ENSG00000107951.14	MTPAP	-0.496941	2.54528e-05	0.000323942
ENSG00000135002.12	RFK	-0.496941	2.54528e-05	0.000323942
ENSG00000198324.13	PHETA1	-0.497072	2.53084e-05	0.00032319
ENSG00000114120.14	SLC25A36	-0.497159	2.52126e-05	0.000322306
ENSG00000167986.14	DDB1	-0.497159	2.52126e-05	0.000322306
ENSG00000168763.16	CNNM3	-0.497203	2.51648e-05	0.000322306
ENSG00000221983.8	UBA52	-0.497203	2.51648e-05	0.000322306
ENSG00000077380.15	DYNC1I2	-0.497247	2.51171e-05	0.000322306
ENSG00000140320.12	BAHD1	-0.497378	2.49745e-05	0.000321639
ENSG00000115758.13	ODC1	-0.497465	2.48798e-05	0.000320761
ENSG00000177728.17	TMEM94	-0.497684	2.46446e-05	0.000318068
ENSG00000238269.9	PAGE2B	-0.497876	2.44395e-05	0.000315757
ENSG00000181350.12	LRRC75A	-0.497946	2.43651e-05	0.000315132
ENSG00000185049.16	NELFA	-0.498295	2.3997e-05	0.000311036
ENSG00000227372.12	TP73-AS1	-0.498295	2.3997e-05	0.000311036
ENSG00000171101.13	SIGLEC17P	-0.498383	2.39058e-05	0.000310518
ENSG00000115687.13	PASK	-0.498514	2.37695e-05	0.00030908
ENSG00000155229.21	MMS19	-0.498558	2.37243e-05	0.000308824
ENSG00000198799.12	LRIG2	-0.498558	2.37243e-05	0.000308824
ENSG00000111358.14	GTF2H3	-0.498689	2.3589e-05	0.000308057
ENSG00000130695.15	CEP85	-0.498689	2.3589e-05	0.000308057
ENSG00000011295.16	TTC19	-0.498776	2.34992e-05	0.000307548
ENSG00000124193.16	SRSF6	-0.498776	2.34992e-05	0.000307548
ENSG00000275527.1	AC100835.2	-0.498907	2.3366e-05	0.000306466
ENSG00000179583.19	CIITA	-0.498951	2.33206e-05	0.000306203
ENSG00000276234.5	TADA2A	-0.498951	2.33206e-05	0.000306203
ENSG00000099992.15	TBC1D10A	-0.498995	2.32762e-05	0.000306203
ENSG00000063854.13	HAGH	-0.499257	2.30111e-05	0.000303456
ENSG00000111726.13	CMAS	-0.499257	2.30111e-05	0.000303456
ENSG00000178921.14	PFAS	-0.499257	2.30111e-05	0.000303456
ENSG00000139323.14	POC1B	-0.499388	2.28796e-05	0.000302711
ENSG00000172671.20	ZFAND4	-0.499519	2.27488e-05	0.00030164
ENSG00000186625.14	KATNA1	-0.499738	2.25324e-05	0.000300085
ENSG00000204946.10	ZNF783	-0.499781	2.24893e-05	0.000299841
ENSG00000223705.9	NSUN5P1	-0.499825	2.24464e-05	0.000299598
ENSG00000139620.12	KANSL2	-0.499869	2.24035e-05	0.000299356
ENSG00000165929.13	TC2N	-0.499869	2.24035e-05	0.000299356
ENSG00000249673.7	NOP14-AS1	-0.5	2.22752e-05	0.000298631
ENSG00000104976.12	SNAPC2	-0.500087	2.21901e-05	0.000297819
ENSG00000142208.16	AKT1	-0.500087	2.21901e-05	0.000297819
ENSG00000122965.11	RBM19	-0.500131	2.21476e-05	0.000297819
ENSG00000136925.15	TSTD2	-0.500131	2.21476e-05	0.000297819
ENSG00000101158.15	NELFCD	-0.500219	2.2063e-05	0.000297764
ENSG00000113328.19	CCNG1	-0.500306	2.19786e-05	0.000296956
ENSG00000161618.10	ALDH16A1	-0.500306	2.19786e-05	0.000296956
ENSG00000091592.16	NLRP1	-0.500437	2.18526e-05	0.000296578
ENSG00000179364.13	PACS2	-0.500612	2.16856e-05	0.000294642
ENSG00000147443.13	DOK2	-0.500656	2.16441e-05	0.000294408
ENSG00000141956.13	PRDM15	-0.500743	2.15612e-05	0.000293611
ENSG00000169955.7	ZNF747	-0.500874	2.14374e-05	0.000292254
ENSG00000183813.7	CCR4	-0.500918	2.13963e-05	0.000292254
ENSG00000101417.12	PXMP4	-0.501005	2.13143e-05	0.00029189
ENSG00000005187.12	ACSM3	-0.501033	2.12887e-05	0.00029187
ENSG00000135018.14	UBQLN1	-0.501049	2.12734e-05	0.00029187
ENSG00000169062.15	UPF3A	-0.501049	2.12734e-05	0.00029187
ENSG00000168385.18	SEPTIN2	-0.501267	2.10701e-05	0.000289857
ENSG00000100242.15	SUN2	-0.501355	2.09892e-05	0.000289073
ENSG00000127152.18	BCL11B	-0.501355	2.09892e-05	0.000289073
ENSG00000080819.9	CPOX	-0.50153	2.08284e-05	0.000287513
ENSG00000119684.15	MLH3	-0.50153	2.08284e-05	0.000287513
ENSG00000269837.1	IPO5P1	-0.50153	2.08284e-05	0.000287513
ENSG00000110324.10	IL10RA	-0.501705	2.06687e-05	0.000286945
ENSG00000238243.3	OR2W3	-0.501748	2.0629e-05	0.000286722
ENSG00000089009.15	RPL6	-0.501792	2.05893e-05	0.000286499
ENSG00000145743.16	FBXL17	-0.501792	2.05893e-05	0.000286499
ENSG00000187866.10	FAM122A	-0.501792	2.05893e-05	0.000286499
ENSG00000234420.7	ZNF37BP	-0.501792	2.05893e-05	0.000286499
ENSG00000122550.18	KLHL7	-0.501879	2.05102e-05	0.000286499
ENSG00000100099.20	HPS4	-0.501967	2.04314e-05	0.000286276
ENSG00000167992.13	VWCE	-0.501967	2.04314e-05	0.000286276
ENSG00000179262.10	RAD23A	-0.50201	2.03921e-05	0.000286276
ENSG00000102760.13	RGCC	-0.502054	2.03528e-05	0.000286276
ENSG00000103275.20	UBE2I	-0.502054	2.03528e-05	0.000286276
ENSG00000115365.12	LANCL1	-0.502185	2.02355e-05	0.000285514
ENSG00000114503.11	NCBP2	-0.502229	2.01965e-05	0.000285297
ENSG00000162441.12	LZIC	-0.502229	2.01965e-05	0.000285297
ENSG00000196188.11	CTSE	-0.502253	2.0175e-05	0.000285297
ENSG00000151876.13	FBXO4	-0.502256	2.01722e-05	0.000285297
ENSG00000147274.14	RBMX	-0.502448	2.00027e-05	0.000283884
ENSG00000214063.11	TSPAN4	-0.502622	1.9849e-05	0.000282696
ENSG00000133641.18	C12orf29	-0.50271	1.97725e-05	0.000282604
ENSG00000168118.12	RAB4A	-0.502797	1.96963e-05	0.000282516
ENSG00000187713.7	TMEM203	-0.502885	1.96204e-05	0.00028176
ENSG00000181754.7	AMIGO1	-0.503103	1.94317e-05	0.000279383
ENSG00000162302.13	RPS6KA4	-0.503191	1.93567e-05	0.000278636
ENSG00000184640.18	SEPTIN9	-0.503234	1.93193e-05	0.000278429
ENSG00000107404.20	DVL1	-0.503278	1.9282e-05	0.000278222
ENSG00000033030.15	ZCCHC8	-0.503584	1.90226e-05	0.000275135
ENSG00000071205.12	ARHGAP10	-0.503671	1.89491e-05	0.000274399
ENSG00000105373.19	NOP53	-0.503671	1.89491e-05	0.000274399
ENSG00000255529.9	POLR2M	-0.503715	1.89125e-05	0.000274399
ENSG00000007255.10	TRAPPC6A	-0.503759	1.88759e-05	0.000274323
ENSG00000122085.17	MTERF4	-0.503802	1.88393e-05	0.000274323
ENSG00000106327.13	TFR2	-0.503846	1.88029e-05	0.00027425
ENSG00000203667.10	COX20	-0.503934	1.87302e-05	0.000273519
ENSG00000093010.14	COMT	-0.504108	1.85855e-05	0.000272063
ENSG00000196943.14	NOP9	-0.504108	1.85855e-05	0.000272063
ENSG00000152795.17	HNRNPDL	-0.504196	1.85135e-05	0.000271667
ENSG00000120029.13	ARMH3	-0.50424	1.84777e-05	0.000271667
ENSG00000165526.9	RPUSD4	-0.504327	1.84061e-05	0.000271076
ENSG00000249115.9	HAUS5	-0.504327	1.84061e-05	0.000271076
ENSG00000140474.14	AC091230.1	-0.504545	1.82284e-05	0.000269113
ENSG00000198034.11	RPS4X	-0.504677	1.81225e-05	0.000267876
ENSG00000131067.17	GGT7	-0.50472	1.80873e-05	0.000267876
ENSG00000127463.15	EMC1	-0.504764	1.80522e-05	0.000267818
ENSG00000162408.11	NOL9	-0.504764	1.80522e-05	0.000267818
ENSG00000029363.17	BCLAF1	-0.504895	1.79472e-05	0.000266916
ENSG00000107443.16	CCNJ	-0.504983	1.78776e-05	0.000266535
ENSG00000161914.10	ZNF653	-0.505114	1.77736e-05	0.000265311
ENSG00000102931.8	ARL2BP	-0.505157	1.77391e-05	0.000265122
ENSG00000063322.15	MED29	-0.505201	1.77046e-05	0.000264934
ENSG00000120253.14	NUP43	-0.505201	1.77046e-05	0.000264934
ENSG00000047315.16	POLR2B	-0.505376	1.75673e-05	0.000263531
ENSG00000100811.14	YY1	-0.50542	1.75331e-05	0.000263345
ENSG00000090013.11	BLVRB	-0.505463	1.7499e-05	0.000263159
ENSG00000156482.11	RPL30	-0.505463	1.7499e-05	0.000263159
ENSG00000149273.15	RPS3	-0.505507	1.7465e-05	0.000263159
ENSG00000162368.13	CMPK1	-0.505594	1.73971e-05	0.000262933
ENSG00000167600.14	CYP2S1	-0.505769	1.7262e-05	0.000261217
ENSG00000130299.17	GTPBP3	-0.505813	1.72284e-05	0.000261035
ENSG00000158481.13	CD1C	-0.506031	1.70612e-05	0.000258826
ENSG00000103342.13	GSPT1	-0.506163	1.69617e-05	0.000257639
ENSG00000166855.9	CLPX	-0.506337	1.68297e-05	0.000256601
ENSG00000187164.20	SHTN1	-0.506425	1.67641e-05	0.000255923
ENSG00000273149.1	AL138963.4	-0.506425	1.67641e-05	0.000255923
ENSG00000087470.18	DNM1L	-0.506469	1.67314e-05	0.000255923
ENSG00000148341.17	SH3GLB2	-0.5066	1.66336e-05	0.000255218
ENSG00000112941.14	TENT4A	-0.506643	1.66012e-05	0.000255043
ENSG00000179523.5	EIF3J-DT	-0.506643	1.66012e-05	0.000255043
ENSG00000170631.15	ZNF16	-0.506687	1.65688e-05	0.000255043
ENSG00000131171.13	SH3BGRL	-0.506774	1.65041e-05	0.000254845
ENSG00000012983.11	MAP4K5	-0.506906	1.64076e-05	0.000253678
ENSG00000050344.9	NFE2L3	-0.506949	1.63755e-05	0.000253506
ENSG00000100823.12	APEX1	-0.506993	1.63435e-05	0.000253506
ENSG00000050426.16	LETMD1	-0.507037	1.63115e-05	0.000253488
ENSG00000148339.12	SLC25A25	-0.507037	1.63115e-05	0.000253488
ENSG00000116984.13	MTR	-0.50708	1.62796e-05	0.000253488
ENSG00000233806.7	LINC01237	-0.507103	1.62635e-05	0.000253488
ENSG00000213860.4	RPL21P75	-0.507255	1.61527e-05	0.000252315
ENSG00000089876.12	DHX32	-0.507386	1.6058e-05	0.000251812
ENSG00000118246.14	FASTKD2	-0.50743	1.60266e-05	0.000251645
ENSG00000144840.9	RABL3	-0.507517	1.59639e-05	0.000250986
ENSG00000103319.12	EEF2K	-0.507561	1.59327e-05	0.00025082
ENSG00000166938.13	DIS3L	-0.507649	1.58703e-05	0.000250164
ENSG00000079134.12	THOC1	-0.507736	1.58082e-05	0.000249836
ENSG00000187742.15	SECISBP2	-0.507736	1.58082e-05	0.000249836
ENSG00000228594.4	FNDC10	-0.507736	1.58082e-05	0.000249836
ENSG00000141034.10	GID4	-0.507867	1.57154e-05	0.000249346
ENSG00000165819.12	METTL3	-0.507911	1.56846e-05	0.000249184
ENSG00000153561.13	RMND5A	-0.507955	1.56539e-05	0.000249022
ENSG00000127334.10	DYRK2	-0.508173	1.5501e-05	0.000246914
ENSG00000175265.17	GOLGA8A	-0.508392	1.53495e-05	0.000244823
ENSG00000168228.15	ZCCHC4	-0.508479	1.52893e-05	0.000244184
ENSG00000163807.6	KIAA1143	-0.508741	1.51099e-05	0.000241639
ENSG00000156853.13	ZNF689	-0.508916	1.49914e-05	0.000240061
ENSG00000196646.12	ZNF136	-0.509178	1.48153e-05	0.000237871
ENSG00000167595.15	PROSER3	-0.509266	1.47571e-05	0.00023725
ENSG00000117394.23	SLC2A1	-0.509309	1.4728e-05	0.000237098
ENSG00000108395.14	TRIM37	-0.509353	1.4699e-05	0.000237098
ENSG00000106992.19	AK1	-0.509397	1.46701e-05	0.000237098
ENSG00000159792.10	PSKH1	-0.509441	1.46412e-05	0.00023696
ENSG00000232573.1	RPL3P4	-0.509441	1.46412e-05	0.00023696
ENSG00000122406.14	RPL5	-0.509484	1.46123e-05	0.00023696
ENSG00000166428.13	PLD4	-0.509484	1.46123e-05	0.00023696
ENSG00000100225.18	FBXO7	-0.509528	1.45836e-05	0.00023696
ENSG00000123064.12	DDX54	-0.509572	1.45548e-05	0.00023696
ENSG00000149100.13	EIF3M	-0.509572	1.45548e-05	0.00023696
ENSG00000171865.10	RNASEH1	-0.509572	1.45548e-05	0.00023696
ENSG00000173456.5	RNF26	-0.510009	1.42703e-05	0.000233455
ENSG00000255302.5	EID1	-0.51014	1.4186e-05	0.00023239
ENSG00000268758.7	ADGRE4P	-0.510291	1.40892e-05	0.000231429
ENSG00000165102.15	HGSNAT	-0.510315	1.40743e-05	0.000231429
ENSG00000119688.21	ABCD4	-0.510402	1.40187e-05	0.000230899
ENSG00000135272.10	MDFIC	-0.510577	1.39083e-05	0.000229392
ENSG00000122223.13	CD244	-0.51097	1.36626e-05	0.000226265
ENSG00000127337.7	YEATS4	-0.511041	1.36186e-05	0.000225845
ENSG00000078967.13	UBE2D4	-0.511101	1.35816e-05	0.000225541
ENSG00000148908.15	RGS10	-0.511233	1.35011e-05	0.000224511
ENSG00000176978.14	DPP7	-0.511538	1.33149e-05	0.00022172
ENSG00000166347.19	CYB5A	-0.51167	1.32358e-05	0.000221011
ENSG00000135040.16	NAA35	-0.511713	1.32096e-05	0.000220878
ENSG00000136877.15	FPGS	-0.511713	1.32096e-05	0.000220878
ENSG00000160299.17	PCNT	-0.511801	1.31572e-05	0.000220878
ENSG00000164587.13	RPS14	-0.51215	1.29497e-05	0.000218037
ENSG00000171045.16	TSNARE1	-0.512281	1.28726e-05	0.000217042
ENSG00000105516.11	DBP	-0.512325	1.28471e-05	0.000216913
ENSG00000211721.2	TRBV6-5	-0.512369	1.28215e-05	0.000216784
ENSG00000187555.16	USP7	-0.512675	1.26441e-05	0.000214383
ENSG00000111361.13	EIF2B1	-0.512719	1.26189e-05	0.000214256
ENSG00000129347.21	KRI1	-0.512893	1.25187e-05	0.000212854
ENSG00000138439.12	FAM117B	-0.512893	1.25187e-05	0.000212854
ENSG00000123091.5	RNF11	-0.513199	1.23452e-05	0.000210494
ENSG00000105176.18	URI1	-0.51333	1.22715e-05	0.000209533
ENSG00000152061.23	RABGAP1L	-0.513636	1.21012e-05	0.000207209
ENSG00000137054.16	POLR1E	-0.513899	1.19569e-05	0.000205029
ENSG00000170846.17	AC093323.1	-0.513942	1.1933e-05	0.000204909
ENSG00000169239.13	CA5B	-0.513986	1.19092e-05	0.00020479
ENSG00000138867.16	GUCD1	-0.514073	1.18616e-05	0.000204554
ENSG00000135070.15	ISCA1	-0.514161	1.18143e-05	0.000204319
ENSG00000168818.10	STX18	-0.514205	1.17906e-05	0.000204319
ENSG00000147677.11	EIF3H	-0.514248	1.17671e-05	0.000204319
ENSG00000145041.15	DCAF1	-0.514292	1.17435e-05	0.000204263
ENSG00000176896.8	TCEANC	-0.514336	1.172e-05	0.000204148
ENSG00000118046.16	STK11	-0.514598	1.158e-05	0.000201999
ENSG00000148672.9	GLUD1	-0.514598	1.158e-05	0.000201999
ENSG00000187147.18	RNF220	-0.514773	1.14875e-05	0.000201256
ENSG00000172824.16	CES4A	-0.514816	1.14645e-05	0.000201144
ENSG00000101928.13	MOSPD1	-0.515035	1.13501e-05	0.000199426
ENSG00000099904.15	ZDHHC8	-0.515122	1.13046e-05	0.000199205
ENSG00000103168.16	TAF1C	-0.515122	1.13046e-05	0.000199205
ENSG00000084090.13	STARD7	-0.515166	1.1282e-05	0.000199205
ENSG00000102241.12	HTATSF1	-0.51521	1.12593e-05	0.000199205
ENSG00000117174.11	ZNHIT6	-0.515297	1.12142e-05	0.000198769
ENSG00000139970.17	RTN1	-0.515385	1.11692e-05	0.000198262
ENSG00000115107.20	STEAP3	-0.515559	1.10798e-05	0.000197254
ENSG00000085982.13	USP40	-0.515647	1.10354e-05	0.000196751
ENSG00000128191.16	DGCR8	-0.515647	1.10354e-05	0.000196751
ENSG00000102225.16	CDK16	-0.515691	1.10132e-05	0.000196751
ENSG00000137073.22	UBAP2	-0.515865	1.09249e-05	0.000196228
ENSG00000146830.10	GIGYF1	-0.515865	1.09249e-05	0.000196228
ENSG00000099968.18	BCL2L13	-0.515997	1.08592e-05	0.000195919
ENSG00000253982.2	AC100810.1	-0.51604	1.08374e-05	0.000195816
ENSG00000176396.11	EID2	-0.516215	1.07504e-05	0.000194536
ENSG00000259956.2	RBM15B	-0.516215	1.07504e-05	0.000194536
ENSG00000168785.8	TSPAN5	-0.516259	1.07288e-05	0.000194536
ENSG00000121104.8	FAM117A	-0.516302	1.07072e-05	0.000194536
ENSG00000144713.13	RPL32	-0.51639	1.06641e-05	0.000194135
ENSG00000169045.17	HNRNPH1	-0.516477	1.06212e-05	0.000193645
ENSG00000186866.16	POFUT2	-0.516521	1.05998e-05	0.000193547
ENSG00000147403.16	RPL10	-0.51674	1.04935e-05	0.000191894
ENSG00000174748.21	RPL15	-0.516914	1.04091e-05	0.000190928
ENSG00000196177.13	ACADSB	-0.517133	1.03045e-05	0.000189297
ENSG00000259436.1	AC010247.2	-0.517264	1.02423e-05	0.000188439
ENSG00000151923.17	TIAL1	-0.517439	1.01598e-05	0.000187206
ENSG00000162078.11	ZG16B	-0.517468	1.01461e-05	0.000187206
ENSG00000177479.19	ARIH2	-0.517963	9.91603e-06	0.000183553
ENSG00000243335.9	KCTD7	-0.517963	9.91603e-06	0.000183553
ENSG00000165055.15	METTL2B	-0.518094	9.85595e-06	0.000183
ENSG00000100380.14	ST13	-0.518488	9.67774e-06	0.000179967
ENSG00000143486.16	EIF2D	-0.518488	9.67774e-06	0.000179967
ENSG00000145907.15	G3BP1	-0.518837	9.52185e-06	0.000177888
ENSG00000077713.19	SLC25A43	-0.519187	9.36831e-06	0.00017529
ENSG00000139318.8	DUSP6	-0.519187	9.36831e-06	0.00017529
ENSG00000280798.1	LINC00294	-0.519231	9.34928e-06	0.00017529
ENSG00000250959.2	GLUD1P3	-0.519274	9.33028e-06	0.00017529
ENSG00000187109.14	NAP1L1	-0.519318	9.31132e-06	0.00017529
ENSG00000064201.15	TSPAN32	-0.519668	9.16095e-06	0.000173015
ENSG00000125124.12	BBS2	-0.519668	9.16095e-06	0.000173015
ENSG00000136444.10	RSAD1	-0.519668	9.16095e-06	0.000173015
ENSG00000125741.4	OPA3	-0.519712	9.14231e-06	0.000173015
ENSG00000111581.10	NUP107	-0.519755	9.12371e-06	0.000173015
ENSG00000114491.14	UMPS	-0.519755	9.12371e-06	0.000173015
ENSG00000197471.12	SPN	-0.519755	9.12371e-06	0.000173015
ENSG00000230383.1	AC009245.1	-0.519886	9.06812e-06	0.000173015
ENSG00000114812.13	VIPR1	-0.51993	9.04966e-06	0.000173015
ENSG00000265491.5	RNF115	-0.51993	9.04966e-06	0.000173015
ENSG00000101452.15	DHX35	-0.520017	9.01284e-06	0.000173015
ENSG00000160226.16	CFAP410	-0.520017	9.01284e-06	0.000173015
ENSG00000177868.12	SVBP	-0.520017	9.01284e-06	0.000173015
ENSG00000140400.17	MAN2C1	-0.520367	8.86696e-06	0.000171475
ENSG00000117868.17	ESYT2	-0.520498	8.81283e-06	0.000170701
ENSG00000133112.16	TPT1	-0.520935	8.6346e-06	0.000167517
ENSG00000188917.15	TRMT2B	-0.520935	8.6346e-06	0.000167517
ENSG00000244687.11	UBE2V1	-0.520979	8.61697e-06	0.000167517
ENSG00000104408.10	EIF3E	-0.521023	8.59936e-06	0.000167517
ENSG00000084092.7	NOA1	-0.521285	8.49445e-06	0.000166129
ENSG00000235859.5	AC006978.1	-0.52146	8.42517e-06	0.000165041
ENSG00000087448.11	KLHL42	-0.521635	8.35642e-06	0.000163959
ENSG00000139629.16	GALNT6	-0.521809	8.28819e-06	0.000163149
ENSG00000134900.12	TPP2	-0.521984	8.22048e-06	0.00016261
ENSG00000168159.12	RNF187	-0.522028	8.20363e-06	0.00016261
ENSG00000113456.19	RAD1	-0.522072	8.18682e-06	0.00016261
ENSG00000105136.20	ZNF419	-0.52229	8.10322e-06	0.000161345
ENSG00000147140.16	NONO	-0.52229	8.10322e-06	0.000161345
ENSG00000215788.10	TNFRSF25	-0.522421	8.05345e-06	0.000160883
ENSG00000167658.16	EEF2	-0.522509	8.02043e-06	0.000160488
ENSG00000186141.9	POLR3C	-0.522509	8.02043e-06	0.000160488
ENSG00000090447.12	TFAP4	-0.522684	7.95476e-06	0.000159702
ENSG00000272106.1	AL691432.2	-0.522858	7.8896e-06	0.000158921
ENSG00000007541.16	PIGQ	-0.523339	7.71295e-06	0.000155881
ENSG00000069998.12	HDHD5	-0.523339	7.71295e-06	0.000155881
ENSG00000141293.16	SKAP1	-0.523601	7.61816e-06	0.000154741
ENSG00000102900.13	NUP93	-0.523776	7.55557e-06	0.000153727
ENSG00000243317.8	STMP1	-0.523776	7.55557e-06	0.000153727
ENSG00000198081.11	ZBTB14	-0.523864	7.52446e-06	0.000153611
ENSG00000128908.17	INO80	-0.523907	7.50895e-06	0.000153553
ENSG00000114982.19	KANSL3	-0.52465	7.24976e-06	0.000149008
ENSG00000130844.18	ZNF331	-0.524694	7.23478e-06	0.000148953
ENSG00000118640.11	VAMP8	-0.525	7.1307e-06	0.000147311
ENSG00000082068.9	WDR70	-0.525087	7.10122e-06	0.000146953
ENSG00000165943.5	MOAP1	-0.525393	6.99894e-06	0.000145084
ENSG00000197958.13	RPL12	-0.525568	6.94111e-06	0.000144132
ENSG00000103227.18	LMF1	-0.525656	6.91236e-06	0.000143782
ENSG00000188636.4	RTL6	-0.526049	6.78437e-06	0.000142342
ENSG00000011143.17	MKS1	-0.526093	6.77029e-06	0.000142294
ENSG00000123600.19	METTL8	-0.526093	6.77029e-06	0.000142294
ENSG00000126088.14	UROD	-0.526355	6.68636e-06	0.000141019
ENSG00000197296.6	FITM2	-0.526486	6.64476e-06	0.000140386
ENSG00000144749.13	LRIG1	-0.526748	6.56228e-06	0.000138886
ENSG00000114544.16	SLC41A3	-0.526792	6.54863e-06	0.000138886
ENSG00000141385.10	AFG3L2	-0.526836	6.535e-06	0.000138886
ENSG00000186468.13	RPS23	-0.527098	6.4538e-06	0.000137795
ENSG00000169508.7	GPR183	-0.527273	6.40018e-06	0.000137134
ENSG00000174652.19	ZNF266	-0.527316	6.38684e-06	0.000137091
ENSG00000117625.13	RCOR3	-0.52736	6.37353e-06	0.000137048
ENSG00000171970.13	ZNF57	-0.527519	6.3254e-06	0.000136498
ENSG00000067704.10	IARS2	-0.527579	6.30736e-06	0.000136352
ENSG00000179532.13	DNHD1	-0.528147	6.1383e-06	0.000133892
ENSG00000224032.7	EPB41L4A-AS1	-0.528147	6.1383e-06	0.000133892
ENSG00000137337.15	MDC1	-0.528453	6.04903e-06	0.000132662
ENSG00000140598.15	EFL1	-0.52854	6.02375e-06	0.000132348
ENSG00000130560.9	UBAC1	-0.528977	5.89881e-06	0.000129838
ENSG00000100726.15	TELO2	-0.529021	5.88645e-06	0.000129838
ENSG00000120314.18	WDR55	-0.529152	5.84952e-06	0.000129459
ENSG00000136878.13	USP20	-0.529152	5.84952e-06	0.000129459
ENSG00000146066.3	HIGD2A	-0.529152	5.84952e-06	0.000129459
ENSG00000150867.14	PIP4K2A	-0.529196	5.83725e-06	0.000129459
ENSG00000168395.15	ING5	-0.52924	5.82501e-06	0.000129459
ENSG00000170915.9	PAQR8	-0.52924	5.82501e-06	0.000129459
ENSG00000079313.15	REXO1	-0.529414	5.77629e-06	0.000129459
ENSG00000101842.13	VSIG1	-0.529414	5.77629e-06	0.000129459
ENSG00000132434.9	LANCL2	-0.529414	5.77629e-06	0.000129459
ENSG00000154328.16	NEIL2	-0.529414	5.77629e-06	0.000129459
ENSG00000167280.16	ENGASE	-0.529458	5.76417e-06	0.000129459
ENSG00000185834.10	RPL12P4	-0.529458	5.76417e-06	0.000129459
ENSG00000101654.17	RNMT	-0.529502	5.75208e-06	0.000129459
ENSG00000185670.9	ZBTB3	-0.529633	5.71593e-06	0.000129459
ENSG00000272888.7	LINC01578	-0.529677	5.70393e-06	0.000129459
ENSG00000121057.13	AKAP1	-0.52972	5.69195e-06	0.000129459
ENSG00000268027.5	AC243960.1	-0.529808	5.66807e-06	0.000129459
ENSG00000196693.15	ZNF33B	-0.529851	5.65616e-06	0.000129459
ENSG00000100568.11	VTI1B	-0.529939	5.63241e-06	0.000129459
ENSG00000162032.16	SPSB3	-0.529939	5.63241e-06	0.000129459
ENSG00000148730.7	EIF4EBP2	-0.53007	5.59697e-06	0.000129459
ENSG00000179639.10	FCER1A	-0.530119	5.58364e-06	0.000129459
ENSG00000266412.5	NCOA4	-0.530288	5.53836e-06	0.000129186
ENSG00000170873.18	MTSS1	-0.530813	5.40002e-06	0.000126202
ENSG00000182372.10	CLN8	-0.530944	5.36595e-06	0.000125648
ENSG00000141510.17	TP53	-0.531337	5.26492e-06	0.000124244
ENSG00000103253.18	HAGHL	-0.531381	5.2538e-06	0.000124224
ENSG00000186918.14	ZNF395	-0.531512	5.22059e-06	0.00012368
ENSG00000165802.22	NSMF	-0.531643	5.18757e-06	0.000123381
ENSG00000149260.18	CAPN5	-0.531731	5.16567e-06	0.000123102
ENSG00000151136.15	BTBD11	-0.531949	5.11129e-06	0.000122772
ENSG00000172667.11	ZMAT3	-0.531993	5.10048e-06	0.000122756
ENSG00000174485.15	DENND4A	-0.531993	5.10048e-06	0.000122756
ENSG00000131269.19	ABCB7	-0.53243	4.99353e-06	0.000120903
ENSG00000166526.18	ZNF3	-0.532649	4.94085e-06	0.000119868
ENSG00000187097.12	ENTPD5	-0.532649	4.94085e-06	0.000119868
ENSG00000172053.18	QARS1	-0.532736	4.91992e-06	0.00011984
ENSG00000121774.18	KHDRBS1	-0.53278	4.90949e-06	0.000119827
ENSG00000138095.19	LRPPRC	-0.53278	4.90949e-06	0.000119827
ENSG00000171466.10	ZNF562	-0.533435	4.75545e-06	0.000116774
ENSG00000143164.15	DCAF6	-0.533523	4.73526e-06	0.000116514
ENSG00000048471.14	SNX29	-0.533698	4.69511e-06	0.000115998
ENSG00000215908.10	CROCCP2	-0.533829	4.66521e-06	0.000115495
ENSG00000136908.17	DPM2	-0.533916	4.64538e-06	0.00011524
ENSG00000213762.12	ZNF134	-0.533916	4.64538e-06	0.00011524
ENSG00000088812.18	ATRN	-0.534135	4.59614e-06	0.000114723
ENSG00000257103.8	LSM14A	-0.534178	4.58635e-06	0.000114716
ENSG00000103335.22	PIEZO1	-0.534309	4.55709e-06	0.00011422
ENSG00000197312.12	DDI2	-0.534397	4.53769e-06	0.000114206
ENSG00000235245.1	AL360181.2	-0.534528	4.50873e-06	0.000113714
ENSG00000114126.17	TFDP2	-0.534572	4.49911e-06	0.000113708
ENSG00000168710.18	AHCYL1	-0.534659	4.47994e-06	0.00011346
ENSG00000172340.14	SUCLG2	-0.534659	4.47994e-06	0.00011346
ENSG00000184271.17	POU6F1	-0.534703	4.47038e-06	0.00011346
ENSG00000168234.13	TTC39C	-0.53479	4.45132e-06	0.00011346
ENSG00000211787.1	TRAV8-3	-0.53508	4.38864e-06	0.000112323
ENSG00000069275.13	NUCKS1	-0.535227	4.35715e-06	0.000111754
ENSG00000081791.9	DELE1	-0.535358	4.32927e-06	0.000111511
ENSG00000119723.17	COQ6	-0.535402	4.32001e-06	0.00011151
ENSG00000103274.11	NUBP1	-0.536058	4.18335e-06	0.000108677
ENSG00000227615.1	AP001324.1	-0.536101	4.17438e-06	0.000108677
ENSG00000085511.20	MAP3K4	-0.536451	4.1033e-06	0.000107057
ENSG00000220749.4	RPL21P28	-0.536626	4.06819e-06	0.00010637
ENSG00000175348.11	TMEM9B	-0.53667	4.05946e-06	0.00010637
ENSG00000223501.9	VPS52	-0.536888	4.01605e-06	0.000105692
ENSG00000088854.12	C20orf194	-0.537238	3.94749e-06	0.000104341
ENSG00000139714.12	MORN3	-0.537238	3.94749e-06	0.000104341
ENSG00000153283.13	CD96	-0.537544	3.8884e-06	0.00010323
ENSG00000184428.13	TOP1MT	-0.537544	3.8884e-06	0.00010323
ENSG00000153944.11	MSI2	-0.537587	3.88003e-06	0.00010323
ENSG00000113558.18	SKP1	-0.537675	3.86333e-06	0.00010323
ENSG00000122026.10	RPL21	-0.537806	3.83842e-06	0.000102805
ENSG00000186815.12	TPCN1	-0.53785	3.83014e-06	0.000102805
ENSG00000130159.14	ECSIT	-0.538112	3.78086e-06	0.000101714
ENSG00000264577.1	AC010761.1	-0.538112	3.78086e-06	0.000101714
ENSG00000183506.17	PI4KAP2	-0.538418	3.72411e-06	0.000100852
ENSG00000263956.6	NBPF11	-0.538418	3.72411e-06	0.000100852
ENSG00000116251.11	RPL22	-0.538505	3.70804e-06	0.000100852
ENSG00000064607.17	SUGP2	-0.538549	3.70003e-06	0.000100852
ENSG00000131845.14	AC005261.1	-0.538724	3.66816e-06	0.000100695
ENSG00000056558.11	TRAF1	-0.538855	3.64442e-06	0.0001005
ENSG00000063046.17	EIF4B	-0.53903	3.61299e-06	9.98604e-05
ENSG00000101442.10	ACTR5	-0.539073	3.60517e-06	9.98604e-05
ENSG00000037757.14	MRI1	-0.539117	3.59737e-06	9.98604e-05
ENSG00000173349.6	SFT2D3	-0.539642	3.50498e-06	9.82206e-05
ENSG00000135486.17	HNRNPA1	-0.539773	3.48223e-06	9.78095e-05
ENSG00000148187.18	MRRF	-0.540166	3.41481e-06	9.63629e-05
ENSG00000089094.19	KDM2B	-0.540297	3.39261e-06	9.59601e-05
ENSG00000198301.12	SDAD1	-0.540647	3.33407e-06	9.47469e-05
ENSG00000013561.18	RNF14	-0.540778	3.31236e-06	9.43515e-05
ENSG00000152484.14	USP12	-0.540909	3.29078e-06	9.3958e-05
ENSG00000070756.16	PABPC1	-0.54104	3.26933e-06	9.35663e-05
ENSG00000147789.15	ZNF7	-0.541128	3.25511e-06	9.338e-05
ENSG00000172006.12	ZNF554	-0.541302	3.22683e-06	9.27887e-05
ENSG00000117602.12	RCAN3	-0.54139	3.21278e-06	9.26047e-05
ENSG00000165092.13	ALDH1A1	-0.54139	3.21278e-06	9.26047e-05
ENSG00000205937.12	RNPS1	-0.541783	3.15026e-06	9.14557e-05
ENSG00000105875.14	WDR91	-0.541914	3.12967e-06	9.10765e-05
ENSG00000129472.15	RAB2B	-0.542133	3.09564e-06	9.03032e-05
ENSG00000140688.17	C16orf58	-0.542133	3.09564e-06	9.03032e-05
ENSG00000141556.21	TBCD	-0.542177	3.08887e-06	9.03032e-05
ENSG00000168758.11	SEMA4C	-0.54222	3.08212e-06	9.03032e-05
ENSG00000152642.10	GPD1L	-0.542657	3.01537e-06	8.88177e-05
ENSG00000127452.9	FBXL12	-0.543007	2.96294e-06	8.77002e-05
ENSG00000181873.13	IBA57	-0.543357	2.91137e-06	8.65972e-05
ENSG00000270012.1	AC232271.1	-0.543444	2.89861e-06	8.65604e-05
ENSG00000182287.15	AP1S2	-0.543575	2.87956e-06	8.62872e-05
ENSG00000171456.20	ASXL1	-0.543794	2.84809e-06	8.57685e-05
ENSG00000173726.11	TOMM20	-0.543837	2.84183e-06	8.57685e-05
ENSG00000100060.18	MFNG	-0.544012	2.81693e-06	8.52543e-05
ENSG00000205531.13	NAP1L4	-0.544231	2.78609e-06	8.47447e-05
ENSG00000083290.20	ULK2	-0.544449	2.75557e-06	8.42129e-05
ENSG00000198556.14	ZNF789	-0.544449	2.75557e-06	8.42129e-05
ENSG00000059588.10	TARBP1	-0.544493	2.7495e-06	8.42129e-05
ENSG00000250571.7	GLI4	-0.544493	2.7495e-06	8.42129e-05
ENSG00000088970.16	KIZ	-0.544537	2.74345e-06	8.42129e-05
ENSG00000164828.18	SUN1	-0.544755	2.71336e-06	8.40102e-05
ENSG00000182307.14	C8orf33	-0.545061	2.67176e-06	8.29343e-05
ENSG00000115073.8	ACTR1B	-0.545586	2.60184e-06	8.118e-05
ENSG00000149483.12	TMEM138	-0.545586	2.60184e-06	8.118e-05
ENSG00000168890.14	TMEM150A	-0.545804	2.57321e-06	8.07028e-05
ENSG00000059122.16	FLYWCH1	-0.545848	2.56752e-06	8.07028e-05
ENSG00000130714.16	POMT1	-0.545848	2.56752e-06	8.07028e-05
ENSG00000180628.15	PCGF5	-0.545935	2.55618e-06	8.07028e-05
ENSG00000171490.13	RSL1D1	-0.546154	2.52802e-06	8.0326e-05
ENSG00000120008.16	WDR11	-0.546241	2.51684e-06	8.01812e-05
ENSG00000115255.11	REEP6	-0.546635	2.46709e-06	7.88038e-05
ENSG00000105576.15	TNPO2	-0.546984	2.42365e-06	7.78269e-05
ENSG00000256043.3	CTSO	-0.547072	2.4129e-06	7.76878e-05
ENSG00000129680.16	MAP7D3	-0.547203	2.39687e-06	7.73772e-05
ENSG00000146963.18	LUC7L2	-0.547421	2.37036e-06	7.6726e-05
ENSG00000163257.11	DCAF16	-0.54764	2.34412e-06	7.62848e-05
ENSG00000271856.1	LINC01215	-0.548033	2.29758e-06	7.51745e-05
ENSG00000145191.15	EIF2B5	-0.548121	2.28736e-06	7.50428e-05
ENSG00000104957.14	CCDC130	-0.548208	2.27718e-06	7.49118e-05
ENSG00000198954.8	KIFBP	-0.548295	2.26704e-06	7.47815e-05
ENSG00000164024.12	METAP1	-0.548514	2.24188e-06	7.41535e-05
ENSG00000164442.10	CITED2	-0.548733	2.21698e-06	7.35308e-05
ENSG00000005436.14	GCFC2	-0.54882	2.20709e-06	7.3404e-05
ENSG00000132017.10	DCAF15	-0.549432	2.13903e-06	7.13364e-05
ENSG00000175061.18	SNHG29	-0.549432	2.13903e-06	7.13364e-05
ENSG00000165669.14	FAM204A	-0.549738	2.10574e-06	7.06153e-05
ENSG00000129351.17	ILF3	-0.549825	2.09632e-06	7.04946e-05
ENSG00000196531.12	NACA	-0.549825	2.09632e-06	7.04946e-05
ENSG00000116990.11	MYCL	-0.550437	2.03147e-06	6.88878e-05
ENSG00000111596.13	CNOT2	-0.550568	2.01782e-06	6.86171e-05
ENSG00000279369.1	AC046185.3	-0.551005	1.97293e-06	6.74699e-05
ENSG00000196372.13	ASB13	-0.551311	1.94207e-06	6.67919e-05
ENSG00000127837.9	AAMP	-0.551399	1.93334e-06	6.6681e-05
ENSG00000130956.14	HABP4	-0.551836	1.89022e-06	6.53801e-05
ENSG00000179163.11	FUCA1	-0.551923	1.88171e-06	6.52721e-05
ENSG00000070961.15	ATP2B1	-0.552229	1.85219e-06	6.44327e-05
ENSG00000065150.21	IPO5	-0.552316	1.84383e-06	6.4327e-05
ENSG00000111203.13	ITFG2	-0.552404	1.83552e-06	6.42218e-05
ENSG00000072210.19	ALDH3A2	-0.552448	1.83137e-06	6.42218e-05
ENSG00000111412.6	C12orf49	-0.552491	1.82723e-06	6.42218e-05
ENSG00000163608.15	NEPRO	-0.552491	1.82723e-06	6.42218e-05
ENSG00000137210.14	TMEM14B	-0.552535	1.8231e-06	6.42218e-05
ENSG00000112365.4	ZBTB24	-0.552579	1.81898e-06	6.42218e-05
ENSG00000103199.14	ZNF500	-0.553016	1.77826e-06	6.36912e-05
ENSG00000223865.11	HLA-DPB1	-0.553016	1.77826e-06	6.36912e-05
ENSG00000111785.20	RIC8B	-0.553322	1.75027e-06	6.30617e-05
ENSG00000115694.15	STK25	-0.553453	1.7384e-06	6.28209e-05
ENSG00000214706.10	IFRD2	-0.553453	1.7384e-06	6.28209e-05
ENSG00000174444.15	RPL4	-0.55354	1.73052e-06	6.28209e-05
ENSG00000179833.4	SERTAD2	-0.553759	1.71099e-06	6.23893e-05
ENSG00000132676.16	DAP3	-0.55424	1.66874e-06	6.14035e-05
ENSG00000140395.9	WDR61	-0.554327	1.66116e-06	6.14035e-05
ENSG00000130733.10	YIPF2	-0.554371	1.65739e-06	6.14035e-05
ENSG00000183779.7	ZNF703	-0.554502	1.64611e-06	6.13163e-05
ENSG00000264772.6	AC016876.3	-0.554589	1.63863e-06	6.12261e-05
ENSG00000085788.14	DDHD2	-0.554633	1.6349e-06	6.12261e-05
ENSG00000160007.19	ARHGAP35	-0.554764	1.62377e-06	6.10476e-05
ENSG00000184900.15	SUMO3	-0.554764	1.62377e-06	6.10476e-05
ENSG00000065491.8	TBC1D22B	-0.554895	1.6127e-06	6.10105e-05
ENSG00000182979.18	MTA1	-0.555026	1.60171e-06	6.07846e-05
ENSG00000224861.1	YBX1P1	-0.555245	1.58354e-06	6.06657e-05
ENSG00000146409.12	SLC18B1	-0.555463	1.56557e-06	6.01675e-05
ENSG00000185024.17	BRF1	-0.555769	1.54073e-06	5.94014e-05
ENSG00000122203.15	KIAA1191	-0.556381	1.49215e-06	5.80834e-05
ENSG00000105127.9	AKAP8	-0.556862	1.45499e-06	5.68197e-05
ENSG00000260077.1	AC104794.3	-0.556862	1.45499e-06	5.68197e-05
ENSG00000077097.15	TOP2B	-0.556906	1.45166e-06	5.68197e-05
ENSG00000175390.14	EIF3F	-0.556949	1.44833e-06	5.68197e-05
ENSG00000141258.13	SGSM2	-0.557037	1.4417e-06	5.68197e-05
ENSG00000027847.14	B4GALT7	-0.557124	1.43509e-06	5.68197e-05
ENSG00000001084.13	GCLC	-0.558217	1.35489e-06	5.46743e-05
ENSG00000150907.10	FOXO1	-0.558217	1.35489e-06	5.46743e-05
ENSG00000112306.8	RPS12	-0.558348	1.34555e-06	5.4662e-05
ENSG00000214253.9	FIS1	-0.558435	1.33936e-06	5.45937e-05
ENSG00000125520.14	SLC2A4RG	-0.558479	1.33628e-06	5.45937e-05
ENSG00000104765.16	BNIP3L	-0.558654	1.324e-06	5.43335e-05
ENSG00000179010.14	MRFAP1	-0.558785	1.31487e-06	5.41421e-05
ENSG00000185730.8	ZNF696	-0.558785	1.31487e-06	5.41421e-05
ENSG00000132286.12	TIMM10B	-0.558829	1.31183e-06	5.41421e-05
ENSG00000182749.5	PAQR7	-0.55896	1.30278e-06	5.41421e-05
ENSG00000162976.13	SLC66A3	-0.559178	1.28781e-06	5.39455e-05
ENSG00000167699.13	GLOD4	-0.559484	1.26713e-06	5.3449e-05
ENSG00000146535.14	GNA12	-0.559703	1.25255e-06	5.30187e-05
ENSG00000272325.2	NUDT3	-0.55979	1.24676e-06	5.29589e-05
ENSG00000135749.19	PCNX2	-0.559834	1.24388e-06	5.29589e-05
ENSG00000196700.9	ZNF512B	-0.559834	1.24388e-06	5.29589e-05
ENSG00000076984.17	MAP2K7	-0.560009	1.2324e-06	5.29058e-05
ENSG00000285410.1	GABPB1-IT1	-0.560009	1.2324e-06	5.29058e-05
ENSG00000073417.15	PDE8A	-0.560096	1.2267e-06	5.29058e-05
ENSG00000130638.17	ATXN10	-0.560577	1.19578e-06	5.18859e-05
ENSG00000154079.6	SDHAF4	-0.560621	1.19301e-06	5.18859e-05
ENSG00000244560.7	AC004890.2	-0.561538	1.13614e-06	4.98336e-05
ENSG00000160271.16	RALGDS	-0.561626	1.13085e-06	4.97823e-05
ENSG00000278133.1	AC135050.6	-0.562019	1.10737e-06	4.91056e-05
ENSG00000198218.11	QRICH1	-0.56215	1.09964e-06	4.89423e-05
ENSG00000187091.13	PLCD1	-0.563199	1.03964e-06	4.67874e-05
ENSG00000168575.10	SLC20A2	-0.563593	1.01794e-06	4.6154e-05
ENSG00000185989.11	RASA3	-0.563593	1.01794e-06	4.6154e-05
ENSG00000150593.18	PDCD4	-0.563767	1.00843e-06	4.6068e-05
ENSG00000143224.18	PPOX	-0.563855	1.00371e-06	4.6026e-05
ENSG00000130559.19	CAMSAP1	-0.563899	1.00135e-06	4.6026e-05
ENSG00000105819.14	PMPCB	-0.563986	9.96661e-07	4.6026e-05
ENSG00000188690.15	UROS	-0.564248	9.82711e-07	4.57565e-05
ENSG00000233476.3	EEF1A1P6	-0.564248	9.82711e-07	4.57565e-05
ENSG00000174428.18	GTF2IRD2B	-0.564467	9.71226e-07	4.55723e-05
ENSG00000204178.11	MACO1	-0.564554	9.66668e-07	4.55349e-05
ENSG00000114999.8	TTL	-0.564642	9.62129e-07	4.54982e-05
ENSG00000160194.18	NDUFV3	-0.564816	9.53112e-07	4.52485e-05
ENSG00000104472.10	CHRAC1	-0.565035	9.41953e-07	4.48948e-05
ENSG00000186184.18	POLR1D	-0.56521	9.33114e-07	4.46493e-05
ENSG00000133612.19	AGAP3	-0.565253	9.30916e-07	4.46493e-05
ENSG00000004139.14	SARM1	-0.565385	9.24352e-07	4.45825e-05
ENSG00000164010.15	ERMAP	-0.565472	9.20001e-07	4.45501e-05
ENSG00000175931.13	UBE2O	-0.565559	9.15668e-07	4.45184e-05
ENSG00000154114.12	TBCEL	-0.565822	9.02786e-07	4.40691e-05
ENSG00000134864.10	GGACT	-0.566302	8.79609e-07	4.32868e-05
ENSG00000152102.18	FAM168B	-0.566346	8.7753e-07	4.32868e-05
ENSG00000167716.18	WDR81	-0.566783	8.56993e-07	4.25195e-05
ENSG00000174004.6	NRROS	-0.566914	8.5092e-07	4.23919e-05
ENSG00000269044.2	AC024075.2	-0.566958	8.48905e-07	4.23919e-05
ENSG00000136710.10	CCDC115	-0.56722	8.36907e-07	4.21397e-05
ENSG00000163655.16	GMPS	-0.568051	7.99957e-07	4.06902e-05
ENSG00000188234.13	AGAP4	-0.568837	7.6637e-07	3.93122e-05
ENSG00000168264.10	IRF2BP2	-0.569712	7.30607e-07	3.7798e-05
ENSG00000211460.12	TSN	-0.569974	7.20188e-07	3.74189e-05
ENSG00000184677.18	ZBTB40	-0.570192	7.11613e-07	3.73111e-05
ENSG00000104361.10	NIPAL2	-0.570323	7.06513e-07	3.73111e-05
ENSG00000124942.14	AHNAK	-0.570323	7.06513e-07	3.73111e-05
ENSG00000131116.12	ZNF428	-0.571154	6.75007e-07	3.61577e-05
ENSG00000137070.17	IL11RA	-0.57146	6.63736e-07	3.57119e-05
ENSG00000148218.16	ALAD	-0.571503	6.6214e-07	3.57119e-05
ENSG00000131089.17	ARHGEF9	-0.571591	6.5896e-07	3.57119e-05
ENSG00000131373.15	HACL1	-0.571591	6.5896e-07	3.57119e-05
ENSG00000186166.9	CCDC84	-0.571722	6.54216e-07	3.57119e-05
ENSG00000118816.10	CCNI	-0.571897	6.47941e-07	3.57119e-05
ENSG00000137824.16	RMDN3	-0.571941	6.46381e-07	3.57119e-05
ENSG00000169884.14	WNT10B	-0.5721	6.40728e-07	3.57119e-05
ENSG00000130177.16	CDC16	-0.572378	6.30975e-07	3.53638e-05
ENSG00000157911.10	PEX10	-0.572509	6.26421e-07	3.52719e-05
ENSG00000149212.12	SESN3	-0.572902	6.12943e-07	3.50014e-05
ENSG00000066926.11	FECH	-0.57299	6.09985e-07	3.50014e-05
ENSG00000070950.10	RAD18	-0.573121	6.05574e-07	3.50014e-05
ENSG00000141084.11	RANBP10	-0.573121	6.05574e-07	3.50014e-05
ENSG00000182796.14	TMEM198B	-0.573121	6.05574e-07	3.50014e-05
ENSG00000255587.9	RAB44	-0.574038	5.75523e-07	3.39867e-05
ENSG00000197912.15	SPG7	-0.574257	5.68578e-07	3.37412e-05
ENSG00000131149.19	GSE1	-0.574344	5.65822e-07	3.37412e-05
ENSG00000184787.19	UBE2G2	-0.574476	5.61711e-07	3.36638e-05
ENSG00000136938.9	ANP32B	-0.575044	5.44222e-07	3.27779e-05
ENSG00000100814.18	CCNB1IP1	-0.57535	5.35018e-07	3.25474e-05
ENSG00000204287.14	HLA-DRA	-0.576136	5.12018e-07	3.15414e-05
ENSG00000154059.11	IMPACT	-0.57618	5.10768e-07	3.15414e-05
ENSG00000006062.17	MAP3K14	-0.576224	5.09521e-07	3.15414e-05
ENSG00000108557.19	RAI1	-0.576573	4.99646e-07	3.15037e-05
ENSG00000161091.13	MFSD12	-0.576836	4.92358e-07	3.12067e-05
ENSG00000236104.3	ZBTB22	-0.57701	4.87555e-07	3.1065e-05
ENSG00000131981.16	LGALS3	-0.577142	4.83982e-07	3.10005e-05
ENSG00000134779.15	TPGS2	-0.577229	4.81614e-07	3.10005e-05
ENSG00000215041.10	NEURL4	-0.577316	4.79256e-07	3.10005e-05
ENSG00000126581.13	BECN1	-0.57736	4.78081e-07	3.10005e-05
ENSG00000172663.9	TMEM134	-0.57924	4.30057e-07	2.90853e-05
ENSG00000153814.13	JAZF1	-0.579677	4.19559e-07	2.85347e-05
ENSG00000100023.19	PPIL2	-0.580944	3.90461e-07	2.70109e-05
ENSG00000094631.21	HDAC6	-0.581075	3.87561e-07	2.70109e-05
ENSG00000144504.15	ANKMY1	-0.581163	3.8564e-07	2.70109e-05
ENSG00000043514.17	TRIT1	-0.581643	3.75231e-07	2.69459e-05
ENSG00000157349.16	DDX19B	-0.581687	3.74298e-07	2.69459e-05
ENSG00000234608.8	MAPKAPK5-AS1	-0.581949	3.68745e-07	2.68917e-05
ENSG00000070423.18	RNF126	-0.582255	3.62365e-07	2.68825e-05
ENSG00000250182.3	EEF1A1P13	-0.582343	3.60561e-07	2.68825e-05
ENSG00000145882.11	PCYOX1L	-0.584091	3.26215e-07	2.52171e-05
ENSG00000196205.8	EEF1A1P5	-0.585315	3.04032e-07	2.41778e-05
ENSG00000127415.13	IDUA	-0.585402	3.02503e-07	2.41778e-05
ENSG00000187778.14	MCRS1	-0.586189	2.89065e-07	2.3486e-05
ENSG00000162734.12	PEA15	-0.586757	2.79712e-07	2.31931e-05
ENSG00000242574.9	HLA-DMB	-0.58715	2.73404e-07	2.2985e-05
ENSG00000114021.12	NIT2	-0.587325	2.70644e-07	2.2912e-05
ENSG00000136819.15	C9orf78	-0.587675	2.65203e-07	2.26095e-05
ENSG00000181135.16	ZNF707	-0.588549	2.52046e-07	2.20076e-05
ENSG00000140983.14	RHOT2	-0.588636	2.50765e-07	2.20076e-05
ENSG00000105393.16	BABAM1	-0.590385	2.26393e-07	2.04531e-05
ENSG00000162139.10	NEU3	-0.590865	2.20092e-07	2.03392e-05
ENSG00000122971.9	ACADS	-0.591171	2.1617e-07	2.01822e-05
ENSG00000182247.10	UBE2E2	-0.59139	2.13408e-07	2.01822e-05
ENSG00000106003.13	LFNG	-0.591827	2.07985e-07	1.98257e-05
ENSG00000107262.24	BAG1	-0.591914	2.06916e-07	1.98257e-05
ENSG00000141540.11	TTYH2	-0.591958	2.06383e-07	1.98257e-05
ENSG00000196323.14	ZBTB44	-0.592395	2.01128e-07	1.97956e-05
ENSG00000123240.17	OPTN	-0.593051	1.93481e-07	1.93987e-05
ENSG00000163214.21	DHX57	-0.594187	1.80873e-07	1.88762e-05
ENSG00000263465.4	SRSF8	-0.594668	1.75775e-07	1.86661e-05
ENSG00000167702.12	KIFC2	-0.595629	1.65983e-07	1.7922e-05
ENSG00000117480.16	FAAH	-0.595979	1.62552e-07	1.7922e-05
ENSG00000100650.16	SRSF5	-0.596066	1.61705e-07	1.7922e-05
ENSG00000057757.10	PITHD1	-0.596809	1.54669e-07	1.78326e-05
ENSG00000279088.1	AC022400.8	-0.596809	1.54669e-07	1.78326e-05
ENSG00000159445.13	THEM4	-0.596941	1.53458e-07	1.78326e-05
ENSG00000076770.14	MBNL3	-0.59729	1.50271e-07	1.78326e-05
ENSG00000187609.16	EXD3	-0.597334	1.49878e-07	1.78326e-05
ENSG00000188747.8	NOXA1	-0.59764	1.47148e-07	1.78137e-05
ENSG00000170275.15	CRTAP	-0.599082	1.34897e-07	1.68358e-05
ENSG00000112146.16	FBXO9	-0.60035	1.24933e-07	1.59204e-05
ENSG00000177733.7	HNRNPA0	-0.600437	1.24272e-07	1.59204e-05
ENSG00000166169.17	POLL	-0.600743	1.21984e-07	1.5879e-05
ENSG00000165775.18	FUNDC2	-0.601093	1.19419e-07	1.57977e-05
ENSG00000100711.13	ZFYVE21	-0.60153	1.16284e-07	1.56414e-05
ENSG00000156508.18	EEF1A1	-0.602579	1.09073e-07	1.50049e-05
ENSG00000115993.13	TRAK2	-0.604545	9.66754e-08	1.36088e-05
ENSG00000065978.19	YBX1	-0.604851	9.4871e-08	1.35119e-05
ENSG00000184470.21	TXNRD2	-0.605638	9.03758e-08	1.31663e-05
ENSG00000144659.13	SLC25A38	-0.606774	8.42365e-08	1.30739e-05
ENSG00000180185.11	FAHD1	-0.606906	8.3554e-08	1.30739e-05
ENSG00000012061.15	ERCC1	-0.606949	8.33277e-08	1.30739e-05
ENSG00000165516.11	KLHDC2	-0.608129	7.74313e-08	1.28409e-05
ENSG00000161395.14	PGAP3	-0.608916	7.37217e-08	1.26389e-05
ENSG00000074964.17	ARHGEF10L	-0.610402	6.71683e-08	1.19579e-05
ENSG00000230124.8	ACBD6	-0.611189	6.39257e-08	1.17255e-05
ENSG00000285793.1	AC125232.2	-0.611233	6.37499e-08	1.17255e-05
ENSG00000174353.17	STAG3L3	-0.613549	5.50623e-08	1.05807e-05
ENSG00000171984.15	SHLD1	-0.613593	5.49097e-08	1.05807e-05
ENSG00000133193.12	FAM104A	-0.613942	5.37031e-08	1.05807e-05
ENSG00000122912.15	SLC25A16	-0.614554	5.16516e-08	1.04216e-05
ENSG00000103091.15	WDR59	-0.615166	4.96744e-08	1.02496e-05
ENSG00000205250.9	E2F4	-0.618094	4.11627e-08	9.22808e-06
ENSG00000164086.10	DUSP7	-0.618794	3.93448e-08	9.14058e-06
ENSG00000041802.11	LSG1	-0.622115	3.16989e-08	7.83157e-06
ENSG00000102317.18	RBM3	-0.622203	3.15181e-08	7.83157e-06
ENSG00000105643.10	ARRDC2	-0.623295	2.93387e-08	7.5569e-06
ENSG00000009307.16	CSDE1	-0.625262	2.57705e-08	6.93283e-06
ENSG00000162241.12	SLC25A45	-0.625437	2.5474e-08	6.93283e-06
ENSG00000198517.10	MAFK	-0.627404	2.23538e-08	6.29337e-06
ENSG00000116199.12	FAM20B	-0.631206	1.73185e-08	5.24143e-06
ENSG00000132716.19	DCAF8	-0.632911	1.54288e-08	5.04812e-06
ENSG00000099622.14	CIRBP	-0.633435	1.48878e-08	5.00643e-06
ENSG00000100104.13	SRRD	-0.637063	1.16094e-08	4.13364e-06
ENSG00000153574.9	RPIA	-0.637413	1.13325e-08	4.13364e-06
ENSG00000111269.3	CREBL2	-0.640516	9.13434e-09	3.56711e-06
ENSG00000139842.15	CUL4A	-0.641477	8.53976e-09	3.44608e-06
ENSG00000125375.15	DMAC2L	-0.644406	6.94686e-09	3.01284e-06
ENSG00000115282.20	TTC31	-0.645673	6.34869e-09	2.95605e-06
ENSG00000145741.15	BTF3	-0.645804	6.28968e-09	2.95605e-06
ENSG00000165795.23	NDRG2	-0.651617	4.13857e-09	2.38579e-06
ENSG00000168913.7	ENHO	-0.659582	2.29796e-09	1.5455e-06
ENSG00000126775.9	ATG14	-0.662456	1.85032e-09	1.4e-06
ENSG00000123933.17	MXD4	-0.66757	1.25112e-09	1.26217e-06
ENSG00000165475.15	CRYL1	-0.682867	3.70282e-10	5.16226e-07
ENSG00000207165.1	SNORA70	-0.231337	0.0637175	0.10019
ENSG00000151092.17	NGLY1	-0.23125	0.0638206	0.100326
ENSG00000189308.11	LIN54	-0.23125	0.0638206	0.100326
ENSG00000145901.15	TNIP1	0.231206	0.0638722	0.100394
ENSG00000211632.4	IGKV3D-11	0.231056	0.06405	0.100661
ENSG00000100764.14	PSMC1	0.231031	0.0640789	0.10068
ENSG00000182199.11	SHMT2	-0.231031	0.0640789	0.10068
ENSG00000155876.6	RRAGA	-0.230857	0.0642861	0.100992
ENSG00000167642.13	SPINT2	-0.230813	0.064338	0.101048
ENSG00000240505.9	TNFRSF13B	0.230813	0.064338	0.101048
ENSG00000112511.17	PHF1	-0.230769	0.0643899	0.101116
ENSG00000117614.10	SYF2	-0.230726	0.0644419	0.101185
ENSG00000214517.10	PPME1	-0.230682	0.0644939	0.101253
ENSG00000179021.10	C3orf38	-0.230638	0.0645459	0.101322
ENSG00000004534.15	RBM6	-0.230594	0.064598	0.10139
ENSG00000256553.1	TRAV1-2	-0.230576	0.06462	0.101412
ENSG00000093000.19	NUP50	-0.230507	0.0647022	0.101528
ENSG00000149218.5	ENDOD1	-0.230463	0.0647544	0.101596
ENSG00000166734.20	CASC4	-0.230376	0.0648588	0.101747
ENSG00000113575.10	PPP2CA	-0.230332	0.0649111	0.101789
ENSG00000153774.9	CFDP1	-0.230332	0.0649111	0.101789
ENSG00000241351.3	IGKV3-11	0.230332	0.0649111	0.101789
ENSG00000172115.9	CYCS	-0.230201	0.0650681	0.102022
ENSG00000186716.21	BCR	-0.230114	0.0651729	0.10216
ENSG00000196396.10	PTPN1	0.230114	0.0651729	0.10216
ENSG00000164087.8	POC1A	0.230026	0.0652779	0.102312
ENSG00000075292.19	ZNF638	-0.229983	0.0653304	0.102367
ENSG00000165609.13	NUDT5	-0.229983	0.0653304	0.102367
ENSG00000238164.6	TNFRSF14-AS1	0.229895	0.0654356	0.102519
ENSG00000111181.12	SLC6A12	0.229851	0.0654882	0.102588
ENSG00000164011.18	ZNF691	-0.229808	0.0655409	0.102644
ENSG00000229320.3	KRT8P12	-0.229808	0.0655409	0.102644
ENSG00000116161.18	CACYBP	-0.22972	0.0656464	0.102796
ENSG00000100058.12	CRYBB2P1	-0.229677	0.0656992	0.102852
ENSG00000123609.11	NMI	0.229677	0.0656992	0.102852
ENSG00000099917.17	MED15	-0.229633	0.065752	0.102921
ENSG00000072163.19	LIMS2	-0.229589	0.0658048	0.102977
ENSG00000082641.16	NFE2L1	0.229589	0.0658048	0.102977
ENSG00000273456.1	AC064836.3	-0.229568	0.0658308	0.103005
ENSG00000134250.20	NOTCH2	0.229458	0.0659635	0.103199
ENSG00000104518.11	GSDMD	0.229327	0.0661226	0.103435
ENSG00000224650.2	IGHV3-74	0.229308	0.0661461	0.103458
ENSG00000026652.15	AGPAT4	-0.229108	0.0663884	0.10381
ENSG00000111877.17	MCM9	-0.229108	0.0663884	0.10381
ENSG00000255441.1	AC008750.2	-0.229065	0.0664416	0.10388
ENSG00000204070.10	SYS1	-0.229021	0.0664949	0.10395
ENSG00000099901.17	RANBP1	-0.228977	0.0665482	0.10402
ENSG00000132670.20	PTPRA	-0.228934	0.0666016	0.10409
ENSG00000095059.16	DHPS	-0.22889	0.066655	0.104146
ENSG00000100079.7	LGALS2	-0.22889	0.066655	0.104146
ENSG00000106603.18	COA1	-0.228846	0.0667084	0.104203
ENSG00000206417.8	H1FX-AS1	-0.228846	0.0667084	0.104203
ENSG00000134285.11	FKBP11	0.228759	0.0668154	0.104356
ENSG00000232208.2	AL139415.1	-0.228724	0.066858	0.10441
ENSG00000107854.6	TNKS2	-0.228715	0.0668689	0.104411
ENSG00000230492.1	AL049651.1	0.228709	0.066876	0.104411
ENSG00000179218.13	CALR	0.228628	0.0669761	0.104553
ENSG00000215769.8	ARHGAP27P1-BPTFP1-KPNA2P3	0.22854	0.0670834	0.104694
ENSG00000287168.1	AL512625.3	-0.22854	0.0670834	0.104694
ENSG00000182183.15	SHISAL2A	-0.228497	0.0671371	0.104764
ENSG00000100068.13	LRP5L	-0.228409	0.0672446	0.104891
ENSG00000169764.15	UGP2	-0.228409	0.0672446	0.104891
ENSG00000186010.19	NDUFA13	-0.228409	0.0672446	0.104891
ENSG00000111291.8	GPRC5D	0.228384	0.0672753	0.104926
ENSG00000106479.11	ZNF862	-0.228278	0.0674061	0.105116
ENSG00000006007.12	GDE1	-0.228234	0.06746	0.10516
ENSG00000131188.12	PRR7	0.228234	0.06746	0.10516
ENSG00000172113.9	NME6	-0.228234	0.06746	0.10516
ENSG00000212864.3	RNF208	0.228191	0.067514	0.10523
ENSG00000163812.15	ZDHHC3	-0.228103	0.067622	0.105372
ENSG00000225138.8	SLC9A3-AS1	-0.228103	0.067622	0.105372
ENSG00000143653.10	SCCPDH	-0.228059	0.067676	0.105401
ENSG00000197381.16	ADARB1	-0.228059	0.067676	0.105401
ENSG00000241685.10	ARPC1A	0.228059	0.067676	0.105401
ENSG00000273320.1	AC007032.1	0.228059	0.067676	0.105401
ENSG00000204397.8	CARD16	0.227928	0.0678384	0.105641
ENSG00000125871.14	MGME1	-0.227797	0.068001	0.105867
ENSG00000166681.14	BEX3	0.227797	0.068001	0.105867
ENSG00000176485.11	PLAAT3	-0.22771	0.0681097	0.106022
ENSG00000117091.10	CD48	-0.227666	0.068164	0.106093
ENSG00000256007.1	ARAP1-AS1	0.227579	0.0682728	0.106249
ENSG00000133794.18	ARNTL	-0.227535	0.0683273	0.106306
ENSG00000185386.15	MAPK11	-0.227535	0.0683273	0.106306
ENSG00000099337.5	KCNK6	-0.227491	0.0683818	0.10635
ENSG00000130313.7	PGLS	-0.227491	0.0683818	0.10635
ENSG00000269688.1	AC008982.2	-0.227497	0.0683743	0.10635
ENSG00000026297.15	RNASET2	0.227448	0.0684363	0.106421
ENSG00000163584.18	RPL22L1	-0.227185	0.0687643	0.106918
ENSG00000160072.20	ATAD3B	-0.227054	0.0689287	0.107156
ENSG00000269899.1	AC025857.2	-0.227049	0.0689351	0.107156
ENSG00000154845.15	PPP4R1	0.22701	0.0689836	0.107217
ENSG00000058091.17	CDK14	0.226967	0.0690386	0.107275
ENSG00000185608.8	MRPL40	-0.226967	0.0690386	0.107275
ENSG00000213585.11	VDAC1	-0.226923	0.0690935	0.107333
ENSG00000213753.11	CENPBD1P1	-0.226923	0.0690935	0.107333
ENSG00000148288.13	GBGT1	-0.226836	0.0692035	0.10749
ENSG00000248774.1	AC097534.1	0.226791	0.0692594	0.107563
ENSG00000113583.8	C5orf15	-0.226748	0.0693137	0.107634
ENSG00000275632.1	AL035461.3	-0.226707	0.0693657	0.107701
ENSG00000124788.18	ATXN1	0.226661	0.069424	0.107777
ENSG00000188820.13	CALHM6	-0.226617	0.0694792	0.107849
ENSG00000258559.2	AC005519.1	-0.226486	0.069645	0.108093
ENSG00000240399.1	AC004801.2	-0.226442	0.0697014	0.108166
ENSG00000232888.4	RPS11P5	-0.226399	0.0697557	0.108237
ENSG00000101844.18	ATG4A	-0.226355	0.0698111	0.108309
ENSG00000273361.1	AC021016.3	0.226267	0.0699221	0.108467
ENSG00000142002.17	DPP9	-0.22618	0.0700331	0.108611
ENSG00000145685.14	LHFPL2	0.22618	0.0700331	0.108611
ENSG00000177683.14	THAP5	-0.226136	0.0700887	0.10867
ENSG00000279457.4	WASH9P	-0.226136	0.0700887	0.10867
ENSG00000182919.14	C11orf54	-0.226093	0.0701443	0.108742
ENSG00000115129.14	TP53I3	0.226049	0.0702	0.108815
ENSG00000023892.11	DEF6	0.226005	0.0702557	0.108859
ENSG00000086200.16	IPO11	-0.226005	0.0702557	0.108859
ENSG00000100503.24	NIN	0.226005	0.0702557	0.108859
ENSG00000159335.16	PTMS	-0.225874	0.070423	0.109104
ENSG00000111707.12	SUDS3	-0.22583	0.0704788	0.109163
ENSG00000229124.7	VIM-AS1	-0.22583	0.0704788	0.109163
ENSG00000127564.17	PKMYT1	0.225787	0.0705347	0.109207
ENSG00000140939.14	NOL3	0.225787	0.0705347	0.109207
ENSG00000211945.2	IGHV1-18	0.225787	0.0705347	0.109207
ENSG00000130382.9	MLLT1	0.225743	0.0705906	0.10928
ENSG00000160783.19	PMF1	-0.225699	0.0706466	0.109353
ENSG00000267757.4	EML2-AS1	-0.22568	0.0706714	0.109377
ENSG00000110013.13	SIAE	0.225656	0.0707025	0.109411
ENSG00000170322.14	NFRKB	-0.225568	0.0708146	0.109571
ENSG00000210195.2	MT-TT	-0.225462	0.0709513	0.109768
ENSG00000117682.17	DHDDS	-0.225437	0.070983	0.109803
ENSG00000119718.11	EIF2B2	-0.225306	0.0711516	0.11005
ENSG00000087095.13	NLK	-0.225262	0.0712079	0.110109
ENSG00000100644.17	HIF1A	0.225262	0.0712079	0.110109
ENSG00000138814.17	PPP3CA	-0.225219	0.0712643	0.110182
ENSG00000103489.12	XYLT1	-0.225175	0.0713207	0.110241
ENSG00000184113.9	CLDN5	0.225175	0.0713207	0.110241
ENSG00000160445.11	ZER1	-0.225044	0.07149	0.110489
ENSG00000151694.14	ADAM17	0.225	0.0715465	0.110562
ENSG00000198830.11	HMGN2	-0.224956	0.071603	0.110635
ENSG00000115806.13	GORASP2	-0.224869	0.0717162	0.110796
ENSG00000125629.15	INSIG2	-0.224825	0.0717729	0.110855
ENSG00000129749.3	CHRNA10	0.224825	0.0717729	0.110855
ENSG00000010292.13	NCAPD2	-0.224738	0.0718863	0.111002
ENSG00000092096.16	SLC22A17	-0.224738	0.0718863	0.111002
ENSG00000142675.18	CNKSR1	0.224694	0.0719431	0.111075
ENSG00000119421.7	NDUFA8	-0.22465	0.0719999	0.111121
ENSG00000183891.6	TTC32	-0.22466	0.0719871	0.111121
ENSG00000242294.6	STAG3L5P	-0.22465	0.0719999	0.111121
ENSG00000242534.2	IGKV2D-28	0.224631	0.0720251	0.111145
ENSG00000104805.16	NUCB1	0.224607	0.0720567	0.111166
ENSG00000270605.1	AL353622.1	-0.224607	0.0720567	0.111166
ENSG00000168389.17	MFSD2A	-0.224563	0.0721136	0.111225
ENSG00000270127.2	AC027020.2	-0.224563	0.0721136	0.111225
ENSG00000096006.11	CRISP3	-0.224519	0.0721705	0.111299
ENSG00000232434.2	AJM1	-0.224388	0.0723414	0.111548
ENSG00000266053.2	NDUFV2-AS1	-0.224301	0.0724556	0.11171
ENSG00000269403.1	AC008750.8	-0.224281	0.0724809	0.111735
ENSG00000274653.1	AC106782.5	0.224266	0.0725006	0.111751
ENSG00000257949.7	TEN1	-0.224257	0.0725127	0.111755
ENSG00000077514.9	POLD3	-0.22417	0.072627	0.111889
ENSG00000172301.11	COPRS	-0.22417	0.072627	0.111889
ENSG00000177463.15	NR2C2	-0.22417	0.072627	0.111889
ENSG00000095015.6	MAP3K1	-0.224126	0.0726843	0.111949
ENSG00000164051.14	CCDC51	-0.224126	0.0726843	0.111949
ENSG00000185485.14	SDHAP1	-0.223951	0.0729135	0.112287
ENSG00000139697.14	SBNO1	-0.223907	0.072971	0.112333
ENSG00000187800.13	PEAR1	0.223907	0.072971	0.112333
ENSG00000279884.1	AC010894.5	0.223907	0.072971	0.112333
ENSG00000013810.19	TACC3	0.223864	0.0730284	0.112393
ENSG00000129484.13	PARP2	-0.223864	0.0730284	0.112393
ENSG00000166164.15	BRD7	-0.223776	0.0731434	0.112555
ENSG00000124380.11	SNRNP27	-0.223689	0.0732585	0.112718
ENSG00000100429.18	HDAC10	-0.223645	0.0733162	0.112793
ENSG00000152520.14	PAN3	-0.223558	0.0734315	0.112941
ENSG00000154146.13	NRGN	0.223558	0.0734315	0.112941
ENSG00000150756.14	ATPSCKMT	-0.223514	0.0734893	0.113016
ENSG00000131931.8	THAP1	-0.22347	0.073547	0.113076
ENSG00000272256.1	AC044849.1	-0.223476	0.0735396	0.113076
ENSG00000117448.13	AKR1A1	-0.223427	0.0736049	0.113151
ENSG00000113845.10	TIMMDC1	-0.223383	0.0736627	0.113225
ENSG00000141696.13	P3H4	-0.223339	0.0737206	0.113289
ENSG00000184986.11	TMEM121	-0.223337	0.0737232	0.113289
ENSG00000283525.1	AC005622.1	0.223305	0.0737656	0.11334
ENSG00000119922.10	IFIT2	0.223295	0.0737785	0.113345
ENSG00000256060.3	TRAPPC2B	-0.223208	0.0738944	0.113509
ENSG00000100162.15	CENPM	0.223121	0.0740105	0.113673
ENSG00000072609.17	CHFR	-0.223077	0.0740686	0.113748
ENSG00000089248.7	ERP29	-0.223033	0.0741268	0.113808
ENSG00000173193.15	PARP14	0.223033	0.0741268	0.113808
ENSG00000274487.2	NPEPPSP1	-0.222902	0.0743014	0.114062
ENSG00000072062.14	PRKACA	0.222858	0.0743597	0.114122
ENSG00000169136.11	ATF5	-0.222858	0.0743597	0.114122
ENSG00000152422.15	XRCC4	-0.222815	0.074418	0.114183
ENSG00000244491.1	AL021707.5	0.222815	0.074418	0.114183
ENSG00000114383.10	TUSC2	-0.222771	0.0744763	0.114258
ENSG00000159761.15	C16orf86	-0.222684	0.0745931	0.114423
ENSG00000269858.6	EGLN2	-0.22264	0.0746516	0.114498
ENSG00000137713.16	PPP2R1B	-0.222596	0.0747101	0.114559
ENSG00000256633.1	AP005019.1	-0.222596	0.0747101	0.114559
ENSG00000153162.9	BMP6	0.222465	0.0748858	0.114814
ENSG00000104883.8	PEX11G	0.222314	0.075088	0.115109
ENSG00000173660.12	UQCRH	-0.222203	0.0752383	0.115325
ENSG00000186501.14	TMEM222	-0.222159	0.0752971	0.115386
ENSG00000231663.1	COA6-AS1	-0.222159	0.0752971	0.115386
ENSG00000138768.14	USO1	-0.222115	0.075356	0.115447
ENSG00000246922.8	UBAP1L	-0.222118	0.0753527	0.115447
ENSG00000164543.7	STK17A	-0.222072	0.075415	0.115479
ENSG00000239571.1	IGKV2D-30	0.222081	0.0754019	0.115479
ENSG00000244625.7	MIATNB	-0.222072	0.075415	0.115479
ENSG00000262587.2	AC133552.2	-0.222072	0.075415	0.115479
ENSG00000125835.18	SNRPB	-0.221984	0.0755329	0.115615
ENSG00000169714.16	CNBP	-0.221984	0.0755329	0.115615
ENSG00000259865.1	AL390728.6	-0.221987	0.0755297	0.115615
ENSG00000104671.8	DCTN6	-0.221809	0.0757694	0.115948
ENSG00000181826.10	RELL1	-0.221809	0.0757694	0.115948
ENSG00000169193.12	CCDC126	-0.221678	0.0759471	0.11619
ENSG00000226243.1	RPL37AP1	-0.221678	0.0759471	0.11619
ENSG00000185614.6	INKA1	0.221635	0.0760064	0.116267
ENSG00000105173.14	CCNE1	0.221591	0.0760657	0.116328
ENSG00000267598.1	AC011446.2	0.221591	0.0760657	0.116328
ENSG00000005812.11	FBXL3	-0.221547	0.0761251	0.116404
ENSG00000118680.13	MYL12B	-0.221503	0.0761845	0.11648
ENSG00000196510.12	ANAPC7	-0.22146	0.076244	0.116542
ENSG00000230076.1	RPL10P6	-0.22146	0.076244	0.116542
ENSG00000259952.1	AC009133.2	-0.221421	0.0762971	0.116608
ENSG00000105939.13	ZC3HAV1	0.221372	0.076363	0.116665
ENSG00000108883.13	EFTUD2	-0.221372	0.076363	0.116665
ENSG00000185745.10	IFIT1	0.221372	0.076363	0.116665
ENSG00000211713.3	TRBV6-4	-0.221357	0.0763841	0.116682
ENSG00000163320.11	CGGBP1	-0.221241	0.0765418	0.116908
ENSG00000227507.2	LTB	-0.221198	0.0766015	0.116985
ENSG00000109320.13	NFKB1	0.221154	0.0766612	0.117061
ENSG00000105220.17	GPI	-0.22111	0.0767209	0.117123
ENSG00000166595.12	CIAO2B	-0.22111	0.0767209	0.117123
ENSG00000138821.13	SLC39A8	-0.221023	0.0768405	0.117291
ENSG00000123575.9	FAM199X	-0.220979	0.0769004	0.117352
ENSG00000166478.10	ZNF143	-0.220979	0.0769004	0.117352
ENSG00000002549.12	LAP3	0.220935	0.0769603	0.117399
ENSG00000162885.13	B3GALNT2	-0.220935	0.0769603	0.117399
ENSG00000167657.14	DAPK3	0.220935	0.0769603	0.117399
ENSG00000146676.10	PURB	-0.220892	0.0770202	0.117476
ENSG00000139436.21	GIT2	0.220848	0.0770802	0.117553
ENSG00000230330.1	HMGN2P3	-0.220804	0.0771402	0.117615
ENSG00000238160.1	LINC02863	0.220804	0.0771402	0.117615
ENSG00000149761.9	NUDT22	-0.220673	0.0773205	0.117866
ENSG00000257275.6	AL139020.1	-0.22067	0.0773246	0.117866
ENSG00000043462.12	LCP2	0.220629	0.0773806	0.117922
ENSG00000104320.13	NBN	0.220629	0.0773806	0.117922
ENSG00000111837.11	MAK	0.220586	0.0774408	0.117999
ENSG00000007129.18	CEACAM21	0.220498	0.0775613	0.118138
ENSG00000060558.4	GNA15	0.220498	0.0775613	0.118138
ENSG00000136051.14	WASHC4	-0.220498	0.0775613	0.118138
ENSG00000010361.14	FUZ	-0.220455	0.0776216	0.118215
ENSG00000157456.8	CCNB2	0.220411	0.077682	0.118277
ENSG00000211897.9	IGHG3	0.220411	0.077682	0.118277
ENSG00000004779.10	NDUFAB1	-0.22028	0.0778632	0.118523
ENSG00000074071.14	MRPS34	-0.22028	0.0778632	0.118523
ENSG00000139410.15	SDSL	-0.220236	0.0779237	0.1186
ENSG00000151116.17	UEVLD	-0.220192	0.0779843	0.118677
ENSG00000083457.12	ITGAE	-0.220149	0.0780448	0.118754
ENSG00000166439.6	RNF169	0.220105	0.0781054	0.118832
ENSG00000100897.17	DCAF11	-0.220061	0.0781661	0.118909
ENSG00000137207.12	YIPF3	0.220017	0.0782268	0.118942
ENSG00000167977.9	KCTD5	-0.220017	0.0782268	0.118942
ENSG00000179406.8	LINC00174	0.220017	0.0782268	0.118942
ENSG00000253210.2	AC040970.1	0.220017	0.0782268	0.118942
ENSG00000179588.9	ZFPM1	-0.219974	0.0782875	0.119019
ENSG00000087884.14	AAMDC	-0.21993	0.0783482	0.119096
ENSG00000210151.2	MT-TS1	-0.219886	0.078409	0.119174
ENSG00000153037.15	SRP19	-0.219843	0.0784699	0.119251
ENSG00000263001.6	GTF2I	-0.219799	0.0785307	0.119329
ENSG00000269553.1	U62631.1	-0.21976	0.0785845	0.119396
ENSG00000136720.7	HS6ST1	-0.219668	0.0787136	0.119547
ENSG00000184205.14	TSPYL2	-0.219668	0.0787136	0.119547
ENSG00000239697.11	TNFSF12	-0.219668	0.0787136	0.119547
ENSG00000171940.13	ZNF217	-0.219624	0.0787746	0.119624
ENSG00000271335.6	AL117336.2	-0.21958	0.0788356	0.119687
ENSG00000276136.1	AC016957.2	0.21958	0.0788356	0.119687
ENSG00000137801.11	THBS1	0.219537	0.0788967	0.119765
ENSG00000204642.14	HLA-F	0.219493	0.0789578	0.119842
ENSG00000198744.5	MTCO3P12	-0.219406	0.0790802	0.119998
ENSG00000284948.1	AC107959.4	0.219406	0.0790802	0.119998
ENSG00000076928.17	ARHGEF1	-0.219362	0.0791415	0.120076
ENSG00000108515.17	ENO3	-0.219274	0.0792641	0.120232
ENSG00000109956.13	B3GAT1	-0.219274	0.0792641	0.120232
ENSG00000156261.13	CCT8	-0.219231	0.0793254	0.12028
ENSG00000176018.13	LYSMD3	-0.219231	0.0793254	0.12028
ENSG00000198763.3	MT-ND2	-0.219231	0.0793254	0.12028
ENSG00000180817.12	PPA1	-0.219187	0.0793868	0.120358
ENSG00000255045.1	AP000866.5	0.219056	0.0795712	0.120622
ENSG00000136810.13	TXN	0.219012	0.0796328	0.120685
ENSG00000161813.22	LARP4	-0.219012	0.0796328	0.120685
ENSG00000196547.15	MAN2A2	0.218969	0.0796944	0.120764
ENSG00000131174.7	COX7B	-0.218925	0.079756	0.120812
ENSG00000136824.19	SMC2	-0.218925	0.079756	0.120812
ENSG00000244480.1	AC005154.2	-0.218925	0.079756	0.120812
ENSG00000183570.16	PCBP3	-0.218881	0.0798176	0.120875
ENSG00000259772.6	AC012236.1	0.218883	0.0798147	0.120875
ENSG00000174132.9	FAM174A	-0.218837	0.0798793	0.120953
ENSG00000171530.14	TBCA	-0.218794	0.0799411	0.121031
ENSG00000086619.14	ERO1B	-0.21875	0.0800028	0.12111
ENSG00000069956.12	MAPK6	-0.218619	0.0801884	0.1213
ENSG00000111229.16	ARPC3	-0.218619	0.0801884	0.1213
ENSG00000143977.14	SNRPG	-0.218619	0.0801884	0.1213
ENSG00000165272.16	AQP3	-0.218619	0.0801884	0.1213
ENSG00000197852.12	INKA2	0.218619	0.0801884	0.1213
ENSG00000261253.2	AC137932.2	0.218621	0.080185	0.1213
ENSG00000153395.10	LPCAT1	-0.218575	0.0802503	0.121378
ENSG00000110717.13	NDUFS8	-0.218531	0.0803123	0.121411
ENSG00000112029.10	FBXO5	-0.218531	0.0803123	0.121411
ENSG00000125900.13	SIRPD	0.218531	0.0803123	0.121411
ENSG00000179115.11	FARSA	-0.218531	0.0803123	0.121411
ENSG00000154518.9	ATP5MC3	-0.218488	0.0803743	0.12149
ENSG00000128050.8	PAICS	-0.218444	0.0804363	0.121538
ENSG00000166794.4	PPIB	0.218444	0.0804363	0.121538
ENSG00000237214.3	AL080243.4	-0.218444	0.0804363	0.121538
ENSG00000139644.13	TMBIM6	0.218313	0.0806226	0.121789
ENSG00000181090.21	EHMT1	-0.218313	0.0806226	0.121789
ENSG00000132002.8	DNAJB1	-0.218138	0.0808716	0.122135
ENSG00000226396.1	AL031727.1	-0.218138	0.0808716	0.122135
ENSG00000073614.13	KDM5A	0.218094	0.080934	0.122198
ENSG00000218073.1	AL021407.3	-0.218098	0.0809283	0.122198
ENSG00000287642.1	AC093599.2	-0.218081	0.0809534	0.122212
ENSG00000103642.12	LACTB	-0.218051	0.0809963	0.122262
ENSG00000280195.1	AC245140.2	-0.218007	0.0810588	0.122341
ENSG00000124299.15	PEPD	-0.21792	0.0811837	0.122514
ENSG00000146670.10	CDCA5	0.217876	0.0812462	0.122578
ENSG00000161558.11	TMEM143	-0.217876	0.0812462	0.122578
ENSG00000211934.3	IGHV1-2	0.217856	0.0812741	0.122605
ENSG00000160218.13	TRAPPC10	-0.217832	0.0813088	0.122642
ENSG00000180353.11	HCLS1	0.217788	0.0813714	0.122721
ENSG00000167604.14	NFKBID	-0.217701	0.0814967	0.122895
ENSG00000254901.8	BORCS8	0.217657	0.0815595	0.122974
ENSG00000211727.3	TRBV7-6	-0.21757	0.081685	0.123148
ENSG00000073060.16	SCARB1	-0.217526	0.0817479	0.123212
ENSG00000100934.15	SEC23A	-0.217526	0.0817479	0.123212
ENSG00000003509.16	NDUFAF7	-0.217483	0.0818107	0.123276
ENSG00000185340.15	GAS2L1	0.217483	0.0818107	0.123276
ENSG00000156804.7	FBXO32	-0.217439	0.0818737	0.12334
ENSG00000166136.16	NDUFB8	-0.217439	0.0818737	0.12334
ENSG00000156599.11	ZDHHC5	0.217395	0.0819366	0.12342
ENSG00000217555.12	CKLF	0.217351	0.0819996	0.123499
ENSG00000182831.12	C16orf72	0.217308	0.0820626	0.123563
ENSG00000274460.1	AC092119.2	-0.217308	0.0820626	0.123563
ENSG00000272173.1	U47924.2	-0.217282	0.0821004	0.123605
ENSG00000149923.14	PPP4C	0.21722	0.0821888	0.123707
ENSG00000216866.5	RPS2P55	-0.21722	0.0821888	0.123707
ENSG00000085872.15	CHERP	-0.217177	0.0822519	0.123756
ENSG00000277502.1	AC007383.4	-0.217179	0.082248	0.123756
ENSG00000285794.1	AL031281.2	-0.217186	0.0822382	0.123756
ENSG00000160318.6	CLDND2	-0.217133	0.0823151	0.12382
ENSG00000211815.3	TRAV36DV7	-0.217137	0.0823097	0.12382
ENSG00000102030.16	NAA10	-0.217089	0.0823783	0.123885
ENSG00000242076.2	IGKV1-33	0.217089	0.0823783	0.123885
ENSG00000146918.20	NCAPG2	-0.217045	0.0824416	0.123964
ENSG00000174684.7	B4GAT1	-0.216914	0.0826316	0.124219
ENSG00000241860.7	AL627309.5	0.216914	0.0826316	0.124219
ENSG00000162642.14	C1orf52	-0.216871	0.082695	0.124299
ENSG00000235508.3	RPS2P7	-0.216827	0.0827585	0.124379
ENSG00000180776.15	ZDHHC20	-0.216783	0.082822	0.124459
ENSG00000211943.2	IGHV3-15	0.21672	0.0829138	0.124582
ENSG00000116667.14	C1orf21	-0.216696	0.0829491	0.124604
ENSG00000166557.13	TMED3	-0.216696	0.0829491	0.124604
ENSG00000271361.1	HTATSF1P2	0.21661	0.0830737	0.124775
ENSG00000211649.3	IGLV7-46	0.216574	0.0831262	0.124839
ENSG00000117500.13	TMED5	-0.216434	0.0833313	0.1251
ENSG00000141577.14	CEP131	-0.216434	0.0833313	0.1251
ENSG00000225880.5	LINC00115	-0.216434	0.0833313	0.1251
ENSG00000020129.16	NCDN	-0.21639	0.0833951	0.12515
ENSG00000077235.18	GTF3C1	-0.21639	0.0833951	0.12515
ENSG00000255513.1	AC005363.1	-0.21639	0.0833951	0.12515
ENSG00000188878.19	FBF1	-0.216259	0.0835868	0.125422
ENSG00000130517.14	PGPEP1	-0.216128	0.0837789	0.125694
ENSG00000053770.12	AP5M1	-0.216084	0.083843	0.125775
ENSG00000149925.20	ALDOA	0.215909	0.0840999	0.126129
ENSG00000168802.13	CHTF8	-0.215909	0.0840999	0.126129
ENSG00000115165.10	CYTIP	0.215822	0.0842285	0.126291
ENSG00000244437.1	IGKV3-15	0.215822	0.0842285	0.126291
ENSG00000009844.16	VTA1	-0.215778	0.0842929	0.12634
ENSG00000120725.13	SIL1	0.215778	0.0842929	0.12634
ENSG00000163482.12	STK36	-0.215778	0.0842929	0.12634
ENSG00000176715.17	ACSF3	-0.215734	0.0843573	0.126405
ENSG00000284564.1	MIR3064	-0.215737	0.0843538	0.126405
ENSG00000085491.17	SLC25A24	-0.215647	0.0844863	0.126567
ENSG00000105085.10	MED26	-0.215647	0.0844863	0.126567
ENSG00000101577.9	LPIN2	-0.215603	0.0845508	0.126648
ENSG00000167083.7	GNGT2	-0.215472	0.0847446	0.126923
ENSG00000270055.1	AC127502.2	-0.215428	0.0848093	0.127004
ENSG00000179562.3	GCC1	0.215385	0.084874	0.127085
ENSG00000033800.13	PIAS1	0.215297	0.0850036	0.127264
ENSG00000174796.12	THAP6	-0.215253	0.0850685	0.127314
ENSG00000183688.4	RFLNB	-0.215253	0.0850685	0.127314
ENSG00000214655.10	ZSWIM8	0.215253	0.0850685	0.127314
ENSG00000160949.17	TONSL	-0.21521	0.0851334	0.127395
ENSG00000197299.12	BLM	-0.215122	0.0852632	0.127573
ENSG00000052749.14	RRP12	0.214948	0.0855235	0.127947
ENSG00000131042.14	LILRB2	0.214904	0.0855886	0.128029
ENSG00000205323.9	SARNP	-0.214816	0.0857191	0.128192
ENSG00000255337.1	AP001830.1	0.21482	0.0857142	0.128192
ENSG00000149489.8	ROM1	0.214773	0.0857844	0.128242
ENSG00000151461.20	UPF2	-0.214773	0.0857844	0.128242
ENSG00000242588.6	AC108010.1	-0.214773	0.0857844	0.128242
ENSG00000121797.10	CCRL2	0.214729	0.0858497	0.128308
ENSG00000181016.9	LSMEM1	0.214729	0.0858497	0.128308
ENSG00000100292.17	HMOX1	-0.214685	0.085915	0.128358
ENSG00000162585.17	FAAP20	-0.214685	0.085915	0.128358
ENSG00000274828.1	AC068473.5	-0.214685	0.085915	0.128358
ENSG00000126267.11	COX6B1	-0.214642	0.0859804	0.128424
ENSG00000127870.17	RNF6	-0.214642	0.0859804	0.128424
ENSG00000139631.18	CSAD	0.214554	0.0861113	0.128588
ENSG00000255455.2	AP003486.1	-0.214554	0.0861113	0.128588
ENSG00000285952.1	AC020663.5	-0.21451	0.0861768	0.12867
ENSG00000234160.1	AL513165.1	-0.214491	0.0862061	0.128698
ENSG00000116711.10	PLA2G4A	-0.214467	0.0862424	0.12872
ENSG00000173338.12	KCNK7	0.214467	0.0862424	0.12872
ENSG00000109083.13	IFT20	-0.214423	0.086308	0.128802
ENSG00000123154.12	WDR83	-0.214336	0.0864393	0.128951
ENSG00000141504.12	SAT2	-0.214336	0.0864393	0.128951
ENSG00000151006.7	PRSS53	-0.214336	0.0864393	0.128951
ENSG00000135898.10	GPR55	-0.214292	0.086505	0.129017
ENSG00000171916.17	LGALS9C	0.214292	0.086505	0.129017
ENSG00000129353.15	SLC44A2	0.214161	0.0867024	0.129279
ENSG00000147533.17	GOLGA7	-0.214161	0.0867024	0.129279
ENSG00000146122.17	DAAM2	0.214073	0.0868341	0.12946
ENSG00000197880.8	MDS2	-0.213864	0.0871501	0.129915
ENSG00000186364.12	NUDT17	-0.213767	0.0872966	0.130117
ENSG00000154305.18	MIA3	0.213636	0.0874954	0.130397
ENSG00000170581.14	STAT2	0.213593	0.0875617	0.13048
ENSG00000023697.13	DERA	-0.213505	0.0876945	0.130646
ENSG00000264456.1	AC138207.4	-0.213505	0.0876945	0.130646
ENSG00000164978.18	NUDT2	-0.213418	0.0878275	0.130828
ENSG00000173890.17	GPR160	0.213374	0.087894	0.130911
ENSG00000076108.11	BAZ2A	0.21333	0.0879606	0.130978
ENSG00000111271.14	ACAD10	-0.21333	0.0879606	0.130978
ENSG00000048028.11	USP28	-0.213287	0.0880272	0.131045
ENSG00000172731.14	LRRC20	-0.213287	0.0880272	0.131045
ENSG00000117697.15	NSL1	-0.213156	0.0882273	0.131327
ENSG00000089916.18	GPATCH2L	-0.213112	0.0882941	0.13141
ENSG00000137563.12	GGH	0.212981	0.0884946	0.131692
ENSG00000158411.11	MITD1	-0.212937	0.0885616	0.131759
ENSG00000165209.19	STRBP	-0.212937	0.0885616	0.131759
ENSG00000229368.1	AC090587.2	-0.212909	0.0886042	0.131807
ENSG00000103540.16	CCP110	-0.212806	0.0887626	0.132026
ENSG00000143442.22	POGZ	-0.212762	0.0888297	0.132093
ENSG00000256751.6	PLBD1-AS1	0.212762	0.0888297	0.132093
ENSG00000071189.21	SNX13	-0.212631	0.0890312	0.132361
ENSG00000138468.16	SENP7	-0.212631	0.0890312	0.132361
ENSG00000116096.6	SPR	-0.21259	0.0890949	0.132439
ENSG00000143801.17	PSEN2	-0.212544	0.0891658	0.132496
ENSG00000244723.3	ASLP1	0.212544	0.0891658	0.132496
ENSG00000272825.1	AL844908.1	-0.212544	0.0891658	0.132496
ENSG00000107872.12	FBXL15	-0.2125	0.0892331	0.132579
ENSG00000244879.8	GABPB1-AS1	-0.212456	0.0893005	0.132663
ENSG00000135437.9	RDH5	0.212369	0.0894354	0.132847
ENSG00000280734.3	LINC01232	0.212325	0.0895028	0.132931
ENSG00000100345.21	MYH9	0.21215	0.0897732	0.133251
ENSG00000143970.17	ASXL2	-0.21215	0.0897732	0.133251
ENSG00000174109.5	C16orf91	-0.21215	0.0897732	0.133251
ENSG00000229512.1	AC068580.1	0.212153	0.0897696	0.133251
ENSG00000239763.2	AC009120.1	-0.21215	0.0897732	0.133251
ENSG00000240463.1	RPS19P3	0.212019	0.0899764	0.133536
ENSG00000185753.13	CXorf38	-0.211976	0.0900442	0.133604
ENSG00000186076.5	AC012085.1	0.211976	0.0900442	0.133604
ENSG00000103994.17	ZNF106	0.211932	0.0901121	0.133672
ENSG00000267385.1	AC011498.4	0.211932	0.0901121	0.133672
ENSG00000070831.17	CDC42	-0.211801	0.0903159	0.133958
ENSG00000211668.2	IGLV2-11	0.211757	0.0903839	0.134042
ENSG00000065989.16	PDE4A	-0.21167	0.0905201	0.134195
ENSG00000165113.13	GKAP1	-0.21167	0.0905201	0.134195
ENSG00000167747.14	C19orf48	-0.21167	0.0905201	0.134195
ENSG00000103154.9	NECAB2	0.211495	0.0907929	0.134566
ENSG00000138185.20	ENTPD1	0.211495	0.0907929	0.134566
ENSG00000211959.2	IGHV4-39	0.211451	0.0908612	0.134651
ENSG00000100075.10	SLC25A1	-0.211407	0.0909295	0.134703
ENSG00000136514.3	RTP4	0.211407	0.0909295	0.134703
ENSG00000185527.12	PDE6G	-0.211407	0.0909295	0.134703
ENSG00000235290.1	HLA-W	0.21126	0.0911599	0.135028
ENSG00000102910.14	LONP2	-0.211233	0.0912033	0.135042
ENSG00000124831.19	LRRFIP1	-0.211233	0.0912033	0.135042
ENSG00000160211.19	G6PD	0.211233	0.0912033	0.135042
ENSG00000070081.17	NUCB2	-0.211189	0.0912718	0.135111
ENSG00000138621.12	PPCDC	0.211189	0.0912718	0.135111
ENSG00000005379.17	TSPOAP1	-0.211145	0.0913404	0.135179
ENSG00000169413.3	RNASE6	-0.211145	0.0913404	0.135179
ENSG00000101160.14	CTSZ	0.211101	0.091409	0.135264
ENSG00000279453.1	Z99129.4	-0.211058	0.0914777	0.135349
ENSG00000165118.15	C9orf64	-0.210927	0.0916839	0.135638
ENSG00000269220.1	LINC00528	0.210839	0.0918216	0.135825
ENSG00000198964.14	SGMS1	-0.210795	0.0918905	0.13591
ENSG00000174177.13	CTU2	-0.210752	0.0919594	0.135979
ENSG00000178694.10	NSUN3	-0.210752	0.0919594	0.135979
ENSG00000230532.1	AC091133.1	-0.210732	0.0919903	0.136008
ENSG00000107185.10	RGP1	-0.210708	0.0920284	0.136048
ENSG00000142512.15	SIGLEC10	0.210621	0.0921665	0.136235
ENSG00000119801.13	YPEL5	-0.210533	0.0923047	0.136423
ENSG00000178741.12	COX5A	-0.21049	0.0923739	0.136509
ENSG00000155961.5	RAB39B	-0.210446	0.0924432	0.136594
ENSG00000186432.9	KPNA4	-0.210402	0.0925124	0.13668
ENSG00000172586.8	CHCHD1	-0.210358	0.0925817	0.136766
ENSG00000119446.14	RBM18	-0.210315	0.0926511	0.136851
ENSG00000116221.15	MRPL37	-0.210271	0.0927205	0.13692
ENSG00000129515.20	SNX6	-0.210271	0.0927205	0.13692
ENSG00000152380.10	FAM151B	0.210228	0.0927881	0.137004
ENSG00000140612.14	SEC11A	-0.210184	0.0928594	0.137092
ENSG00000211816.2	TRAV38-1	-0.210142	0.0929254	0.137173
ENSG00000139193.3	CD27	-0.210096	0.0929985	0.137264
ENSG00000184445.12	KNTC1	-0.210052	0.0930681	0.13735
ENSG00000114902.14	SPCS1	-0.209921	0.0932771	0.137625
ENSG00000137478.15	FCHSD2	-0.209921	0.0932771	0.137625
ENSG00000148481.14	MINDY3	-0.209878	0.0933468	0.137711
ENSG00000126432.14	PRDX5	-0.209834	0.0934166	0.13778
ENSG00000203705.11	TATDN3	-0.209834	0.0934166	0.13778
ENSG00000197858.11	GPAA1	-0.20979	0.0934865	0.137867
ENSG00000135720.13	DYNC1LI2	-0.209747	0.0935564	0.137953
ENSG00000149798.5	CDC42EP2	0.209615	0.0937662	0.138246
ENSG00000277147.6	LINC00869	-0.209528	0.0939064	0.138435
ENSG00000105122.13	RASAL3	-0.209441	0.0940467	0.138625
ENSG00000132465.11	JCHAIN	0.209397	0.0941169	0.138695
ENSG00000196227.11	FAM217B	-0.209397	0.0941169	0.138695
ENSG00000145365.11	TIFA	0.209353	0.0941871	0.138765
ENSG00000166004.15	CEP295	-0.209353	0.0941871	0.138765
ENSG00000119686.10	FLVCR2	0.209309	0.0942574	0.138834
ENSG00000131732.12	ZCCHC9	-0.209309	0.0942574	0.138834
ENSG00000111275.13	ALDH2	-0.209266	0.0943278	0.138904
ENSG00000186352.9	ANKRD37	-0.209268	0.0943241	0.138904
ENSG00000148400.12	NOTCH1	0.209222	0.0943981	0.138957
ENSG00000170860.4	LSM3	-0.209222	0.0943981	0.138957
ENSG00000274180.1	NATD1	0.209222	0.0943981	0.138957
ENSG00000023318.8	ERP44	0.209178	0.0944685	0.139044
ENSG00000184277.13	TM2D3	-0.209135	0.094539	0.139131
ENSG00000139405.16	RITA1	-0.209047	0.09468	0.139287
ENSG00000176749.9	CDK5R1	0.209047	0.09468	0.139287
ENSG00000253716.6	MINCR	-0.209047	0.09468	0.139287
ENSG00000085871.9	MGST2	-0.209003	0.0947506	0.139374
ENSG00000283696.1	AL592295.4	0.208897	0.0949235	0.139612
ENSG00000221883.3	ARIH2OS	-0.208872	0.0949626	0.139652
ENSG00000278784.1	AL136295.7	-0.208785	0.0951041	0.139843
ENSG00000162373.13	BEND5	-0.208765	0.0951358	0.139873
ENSG00000105255.11	FSD1	0.208698	0.0952458	0.140018
ENSG00000136147.18	PHF11	0.208654	0.0953167	0.140088
ENSG00000137166.15	FOXP4	-0.208654	0.0953167	0.140088
ENSG00000111669.15	TPI1	-0.20861	0.0953877	0.140175
ENSG00000102977.16	ACD	-0.208566	0.0954586	0.140262
ENSG00000280543.1	ASAP1-IT2	0.208479	0.0956008	0.140454
ENSG00000109084.14	TMEM97	-0.208435	0.0956719	0.140542
ENSG00000258634.3	AL160006.1	-0.208392	0.095743	0.140629
ENSG00000269877.3	AC008753.3	0.20835	0.0958105	0.140711
ENSG00000132912.12	DCTN4	-0.20826	0.0959567	0.140892
ENSG00000153487.12	ING1	-0.20826	0.0959567	0.140892
ENSG00000197976.12	AKAP17A	-0.208217	0.0960281	0.140962
ENSG00000236876.3	TMSB4XP1	-0.208217	0.0960281	0.140962
ENSG00000126822.17	PLEKHG3	-0.208173	0.0960994	0.14105
ENSG00000197019.5	SERTAD1	0.208129	0.0961708	0.14112
ENSG00000287255.1	AC007877.1	0.208129	0.0961708	0.14112
ENSG00000074582.14	BCS1L	-0.208086	0.0962423	0.141191
ENSG00000169131.13	ZNF354A	-0.208086	0.0962423	0.141191
ENSG00000087088.20	BAX	-0.208042	0.0963138	0.141279
ENSG00000137185.12	ZSCAN9	-0.207955	0.0964568	0.141472
ENSG00000134352.20	IL6ST	-0.207911	0.0965285	0.141559
ENSG00000270755.1	AL136141.1	0.207837	0.0966489	0.141719
ENSG00000163219.12	ARHGAP25	0.207736	0.0968153	0.141929
ENSG00000204872.4	NAT8B	0.207736	0.0968153	0.141929
ENSG00000167378.8	IRGQ	-0.207605	0.0970309	0.14221
ENSG00000211650.2	IGLV5-45	0.207607	0.0970282	0.14221
ENSG00000265982.1	AC103810.3	0.207561	0.0971028	0.142281
ENSG00000279789.1	AC120114.3	-0.207561	0.0971028	0.142281
ENSG00000198837.10	DENND4B	-0.20743	0.0973189	0.142581
ENSG00000147394.18	ZNF185	0.207386	0.097391	0.142669
ENSG00000130311.11	DDA1	-0.207343	0.0974632	0.14274
ENSG00000263394.1	AC007952.7	-0.207344	0.0974605	0.14274
ENSG00000168393.13	DTYMK	-0.207255	0.0976076	0.142934
ENSG00000121807.5	CCR2	-0.207212	0.0976799	0.143023
ENSG00000135617.4	PRADC1	-0.207168	0.0977522	0.143111
ENSG00000111676.15	ATN1	-0.206993	0.0980419	0.143518
ENSG00000110077.14	MS4A6A	-0.206949	0.0981144	0.143607
ENSG00000197114.11	ZGPAT	-0.206818	0.0983323	0.143908
ENSG00000108469.15	RECQL5	-0.206774	0.0984049	0.14398
ENSG00000183484.12	GPR132	-0.206774	0.0984049	0.14398
ENSG00000270589.1	AL158163.1	-0.206755	0.0984376	0.14401
ENSG00000103653.16	CSK	0.206731	0.0984777	0.144034
ENSG00000168209.5	DDIT4	0.206731	0.0984777	0.144034
ENSG00000267940.1	AC022762.2	0.206687	0.0985505	0.144123
ENSG00000165934.13	CPSF2	-0.2066	0.0986961	0.144319
ENSG00000168282.6	MGAT2	-0.206556	0.098769	0.144408
ENSG00000196937.11	FAM3C	-0.206469	0.098915	0.144604
ENSG00000119862.13	LGALSL	0.206425	0.098988	0.144693
ENSG00000163739.5	CXCL1	0.206337	0.0991342	0.144884
ENSG00000211642.3	IGLV10-54	0.206333	0.0991423	0.144884
ENSG00000120688.9	WBP4	-0.206163	0.0994271	0.145265
ENSG00000175792.12	RUVBL1	-0.206163	0.0994271	0.145265
ENSG00000112308.13	C6orf62	-0.206119	0.0995004	0.145337
ENSG00000119396.11	RAB14	-0.206119	0.0995004	0.145337
ENSG00000213088.12	ACKR1	-0.20611	0.0995148	0.14534
ENSG00000268555.2	AC123912.4	-0.206056	0.0996067	0.145457
ENSG00000211946.3	IGHV3-20	0.205939	0.0998026	0.145726
ENSG00000155621.15	C9orf85	-0.2059	0.0998676	0.145785
ENSG00000183020.13	AP2A2	-0.2059	0.0998676	0.145785
ENSG00000180739.14	S1PR5	-0.205857	0.0999412	0.145858
ENSG00000230551.4	AC021078.1	-0.205857	0.0999412	0.145858
ENSG00000213613.2	RPL11P3	0.205769	0.100089	0.146055
ENSG00000279861.1	AC073548.1	0.205682	0.100236	0.146252
ENSG00000232334.1	AL683842.1	0.205647	0.100295	0.14632
ENSG00000125775.15	SDCBP2	0.205551	0.100457	0.14654
ENSG00000188906.16	LRRK2	0.20542	0.100679	0.146846
ENSG00000160856.21	FCRL3	-0.205332	0.100827	0.147045
ENSG00000184574.10	LPAR5	-0.205245	0.100976	0.147225
ENSG00000280128.1	AL662795.2	-0.205245	0.100976	0.147225
ENSG00000116497.18	S100PBP	-0.205201	0.10105	0.147316
ENSG00000100359.21	SGSM3	-0.205157	0.101124	0.147406
ENSG00000126249.8	PDCD2L	-0.20507	0.101273	0.147605
ENSG00000211778.2	TRAV4	-0.204983	0.101422	0.147804
ENSG00000123836.15	PFKFB2	0.204895	0.101571	0.147986
ENSG00000147408.14	CSGALNACT1	-0.204895	0.101571	0.147986
ENSG00000140455.17	USP3	0.204677	0.101944	0.148512
ENSG00000155368.16	DBI	-0.204633	0.102019	0.148585
ENSG00000262001.1	DLGAP1-AS2	0.204633	0.102019	0.148585
ENSG00000083642.19	PDS5B	-0.204589	0.102093	0.14864
ENSG00000113303.12	BTNL8	0.204589	0.102093	0.14864
ENSG00000161980.6	POLR3K	-0.204589	0.102093	0.14864
ENSG00000104856.14	RELB	0.204545	0.102168	0.148731
ENSG00000131351.15	HAUS8	-0.204458	0.102318	0.148913
ENSG00000154127.10	UBASH3B	0.204458	0.102318	0.148913
ENSG00000135093.13	USP30	-0.204371	0.102468	0.149114
ENSG00000166900.17	STX3	0.204283	0.102618	0.149314
ENSG00000138463.9	SLC49A4	0.20424	0.102693	0.149388
ENSG00000141858.12	SAMD1	-0.20424	0.102693	0.149388
ENSG00000166145.14	SPINT1	0.204152	0.102844	0.149589
ENSG00000138375.13	SMARCAL1	-0.204021	0.10307	0.149899
ENSG00000118503.15	TNFAIP3	0.203934	0.103221	0.150101
ENSG00000100109.17	TFIP11	0.203846	0.103372	0.150284
ENSG00000197535.14	MYO5A	-0.203846	0.103372	0.150284
ENSG00000149573.9	MPZL2	0.203802	0.103447	0.150358
ENSG00000179456.10	ZBTB18	-0.203802	0.103447	0.150358
ENSG00000140450.9	ARRDC4	-0.203715	0.103598	0.15056
ENSG00000165997.5	ARL5B	-0.203671	0.103674	0.150652
ENSG00000102178.13	UBL4A	-0.20354	0.103902	0.150964
ENSG00000077585.14	GPR137B	-0.203453	0.104053	0.151166
ENSG00000260910.1	LINC00565	-0.203409	0.104129	0.151259
ENSG00000160563.14	MED27	-0.203365	0.104205	0.151315
ENSG00000172469.16	MANEA	-0.203365	0.104205	0.151315
ENSG00000177697.19	CD151	0.203365	0.104205	0.151315
ENSG00000131788.16	PIAS3	-0.203278	0.104357	0.151499
ENSG00000232528.3	AL109809.1	0.20328	0.104354	0.151499
ENSG00000131389.17	SLC6A6	0.203234	0.104434	0.151573
ENSG00000164944.12	VIRMA	-0.203234	0.104434	0.151573
ENSG00000087274.17	ADD1	-0.203147	0.104586	0.151776
ENSG00000183475.12	ASB7	-0.203016	0.104815	0.152054
ENSG00000211890.4	IGHA2	0.203016	0.104815	0.152054
ENSG00000267547.1	AC060766.4	0.203016	0.104815	0.152054
ENSG00000253234.1	IGLV2-5	0.202962	0.104908	0.152171
ENSG00000184979.10	USP18	0.202928	0.104968	0.152239
ENSG00000117000.9	RLF	-0.202841	0.105121	0.152406
ENSG00000228589.3	SPCS2P4	0.202841	0.105121	0.152406
ENSG00000269119.1	HNRNPA1P52	0.20285	0.105105	0.152406
ENSG00000187118.14	CMC1	-0.20271	0.105351	0.15271
ENSG00000225523.2	IGKV6D-21	0.2027	0.105368	0.15271
ENSG00000284179.1	MIR7-1	-0.202703	0.105363	0.15271
ENSG00000205629.12	LCMT1	-0.202622	0.105504	0.152889
ENSG00000161203.13	AP2M1	-0.202535	0.105658	0.153093
ENSG00000146278.11	PNRC1	-0.202448	0.105811	0.153261
ENSG00000151725.12	CENPU	-0.202448	0.105811	0.153261
ENSG00000244116.3	IGKV2-28	0.202448	0.105811	0.153261
ENSG00000279253.1	AL121753.2	0.202404	0.105888	0.153354
ENSG00000269961.1	AC010359.2	0.202317	0.106041	0.153557
ENSG00000184752.13	NDUFA12	-0.202273	0.106119	0.153652
ENSG00000116731.22	PRDM2	-0.202229	0.106197	0.153727
ENSG00000155099.8	PIP4P2	0.202229	0.106197	0.153727
ENSG00000033011.12	ALG1	-0.202142	0.106351	0.153913
ENSG00000269968.1	AC006064.4	0.202142	0.106351	0.153913
ENSG00000104524.14	PYCR3	-0.202098	0.106428	0.154007
ENSG00000149532.15	CPSF7	-0.202054	0.106505	0.1541
ENSG00000166598.15	HSP90B1	0.20201	0.106583	0.154194
ENSG00000004838.14	ZMYND10	0.201923	0.106738	0.154399
ENSG00000084774.14	CAD	-0.201879	0.106815	0.154493
ENSG00000211665.3	IGLV3-16	0.201841	0.106884	0.154573
ENSG00000105401.9	CDC37	-0.201705	0.107125	0.154904
ENSG00000284840.1	AC004893.2	-0.201582	0.107343	0.1552
ENSG00000240143.1	AL023653.1	0.201573	0.107359	0.155205
ENSG00000186998.16	EMID1	-0.201466	0.107549	0.155462
ENSG00000110218.9	PANX1	-0.201442	0.107592	0.155468
ENSG00000158156.8	XKR8	0.201442	0.107592	0.155468
ENSG00000167978.17	SRRM2	-0.201442	0.107592	0.155468
ENSG00000135047.15	CTSL	-0.201399	0.10767	0.155506
ENSG00000156973.14	PDE6D	-0.201399	0.10767	0.155506
ENSG00000158483.16	FAM86C1	-0.201399	0.10767	0.155506
ENSG00000225721.5	AL592166.1	-0.201407	0.107654	0.155506
ENSG00000272578.5	AP000347.1	-0.201224	0.107982	0.155939
ENSG00000158623.14	COPG2	-0.20118	0.108061	0.156033
ENSG00000272764.1	AL596094.1	-0.201172	0.108076	0.156036
ENSG00000241127.8	YAE1	-0.201148	0.108118	0.156079
ENSG00000123505.18	AMD1	-0.200874	0.108609	0.156769
ENSG00000198886.2	MT-ND4	-0.20083	0.108688	0.156864
ENSG00000134463.15	ECHDC3	0.200743	0.108845	0.157072
ENSG00000113712.18	CSNK1A1	-0.200656	0.109002	0.15728
ENSG00000112343.11	TRIM38	0.200612	0.109081	0.157337
ENSG00000131504.17	DIAPH1	-0.200612	0.109081	0.157337
ENSG00000169241.19	SLC50A1	-0.200612	0.109081	0.157337
ENSG00000267554.1	AC015911.8	-0.200592	0.109116	0.15737
ENSG00000136950.13	ARPC5L	-0.200568	0.10916	0.157413
ENSG00000161677.11	JOSD2	-0.200481	0.109317	0.157585
ENSG00000164305.19	CASP3	-0.200481	0.109317	0.157585
ENSG00000286830.1	AC105052.5	0.200481	0.109317	0.157585
ENSG00000167258.14	CDK12	-0.200393	0.109475	0.157793
ENSG00000165121.11	AL353743.1	-0.20035	0.109554	0.157888
ENSG00000124486.13	USP9X	-0.200219	0.109791	0.158193
ENSG00000214274.9	ANG	0.200219	0.109791	0.158193
ENSG00000162729.14	IGSF8	-0.200131	0.10995	0.158364
ENSG00000186818.12	LILRB4	0.200131	0.10995	0.158364
ENSG00000204580.13	DDR1	-0.200131	0.10995	0.158364
ENSG00000149932.17	TMEM219	-0.200087	0.110029	0.158441
ENSG00000170684.9	ZNF296	-0.200087	0.110029	0.158441
ENSG00000228315.12	GUSBP11	-0.200044	0.110108	0.158517
ENSG00000261094.2	AC007066.2	-0.200044	0.110108	0.158517
ENSG00000215375.6	MYL5	-0.2	0.110188	0.158613
ENSG00000073921.18	PICALM	0.199956	0.110267	0.158689
ENSG00000253729.8	PRKDC	-0.199956	0.110267	0.158689
ENSG00000124762.13	CDKN1A	0.199913	0.110347	0.158747
ENSG00000131374.14	TBC1D5	-0.199913	0.110347	0.158747
ENSG00000196839.13	ADA	-0.199913	0.110347	0.158747
ENSG00000088035.18	ALG6	-0.199869	0.110426	0.158843
ENSG00000101335.10	MYL9	0.199825	0.110506	0.158938
ENSG00000164691.17	TAGAP	-0.199781	0.110585	0.159034
ENSG00000062194.16	GPBP1	-0.199738	0.110665	0.159129
ENSG00000067365.15	METTL22	-0.199694	0.110745	0.159187
ENSG00000139192.12	TAPBPL	-0.199694	0.110745	0.159187
ENSG00000256262.1	USP30-AS1	-0.199694	0.110745	0.159187
ENSG00000109103.12	UNC119	0.19965	0.110824	0.159246
ENSG00000133169.6	BEX1	-0.19965	0.110825	0.159246
ENSG00000185122.11	HSF1	-0.19965	0.110824	0.159246
ENSG00000179922.6	ZNF784	-0.199563	0.110984	0.159455
ENSG00000113163.17	CERT1	-0.199432	0.111223	0.159762
ENSG00000205336.12	ADGRG1	-0.199432	0.111223	0.159762
ENSG00000175216.15	CKAP5	-0.199388	0.111303	0.159839
ENSG00000187954.12	CYHR1	0.199388	0.111303	0.159839
ENSG00000023171.18	GRAMD1B	0.199344	0.111383	0.159935
ENSG00000105063.19	PPP6R1	-0.199301	0.111464	0.160031
ENSG00000073605.18	GSDMB	-0.199257	0.111544	0.160108
ENSG00000187912.11	CLEC17A	-0.199257	0.111544	0.160108
ENSG00000229591.1	AC006017.1	0.199136	0.111766	0.160408
ENSG00000091972.18	CD200	-0.199082	0.111864	0.160511
ENSG00000141682.11	PMAIP1	-0.199082	0.111864	0.160511
ENSG00000226564.1	FTH1P20	0.199038	0.111945	0.160607
ENSG00000067992.15	PDK3	0.198995	0.112025	0.160665
ENSG00000120318.16	ARAP3	0.198995	0.112025	0.160665
ENSG00000241553.12	ARPC4	0.198995	0.112025	0.160665
ENSG00000204388.7	HSPA1B	0.198951	0.112106	0.160743
ENSG00000267379.1	AC008569.1	0.198953	0.112102	0.160743
ENSG00000237541.4	HLA-DQA2	-0.198907	0.112186	0.160839
ENSG00000173846.13	PLK3	-0.19882	0.112347	0.161032
ENSG00000261359.2	PYCARD-AS1	0.19882	0.112347	0.161032
ENSG00000132274.16	TRIM22	0.198776	0.112428	0.16109
ENSG00000158290.17	CUL4B	-0.198776	0.112428	0.16109
ENSG00000233913.7	RPL10P9	-0.198776	0.112428	0.16109
ENSG00000270574.1	AC010680.2	-0.198689	0.112589	0.161302
ENSG00000147471.12	PLPBP	-0.198645	0.11267	0.161399
ENSG00000107874.11	CUEDC2	-0.198601	0.112751	0.161476
ENSG00000128891.15	CCDC32	-0.198601	0.112751	0.161476
ENSG00000135974.10	C2orf49	-0.198558	0.112831	0.161573
ENSG00000114302.16	PRKAR2A	-0.198514	0.112912	0.16167
ENSG00000116903.7	EXOC8	-0.198427	0.113074	0.161863
ENSG00000152443.13	ZNF776	-0.198427	0.113074	0.161863
ENSG00000065613.15	SLK	-0.198383	0.113155	0.161921
ENSG00000176087.15	SLC35A4	-0.198383	0.113155	0.161921
ENSG00000178449.9	COX14	-0.198383	0.113155	0.161921
ENSG00000008869.12	HEATR5B	-0.198339	0.113236	0.16198
ENSG00000172890.13	NADSYN1	-0.198339	0.113236	0.16198
ENSG00000268471.6	MIR4453HG	-0.198339	0.113236	0.16198
ENSG00000131725.14	WDR44	-0.198295	0.113317	0.162077
ENSG00000110042.8	DTX4	-0.198121	0.113642	0.162522
ENSG00000109270.13	LAMTOR3	-0.198033	0.113805	0.162716
ENSG00000169733.12	RFNG	-0.198033	0.113805	0.162716
ENSG00000164821.5	DEFA4	-0.19799	0.113886	0.162814
ENSG00000129473.9	BCL2L2	-0.197946	0.113968	0.162911
ENSG00000106105.14	GARS1	-0.197858	0.114131	0.163125
ENSG00000077150.20	NFKB2	0.197771	0.114294	0.163338
ENSG00000034713.8	GABARAPL2	-0.197727	0.114375	0.163359
ENSG00000105953.15	OGDH	-0.197727	0.114375	0.163359
ENSG00000155115.7	GTF3C6	-0.197727	0.114375	0.163359
ENSG00000167985.6	SDHAF2	-0.197727	0.114375	0.163359
ENSG00000233469.1	ST6GALNAC4P1	0.197729	0.114371	0.163359
ENSG00000198771.11	RCSD1	-0.197684	0.114457	0.163456
ENSG00000136856.18	SLC2A8	-0.19764	0.114539	0.163554
ENSG00000110446.11	SLC15A3	0.197596	0.114621	0.163632
ENSG00000251474.6	RPL32P3	-0.197596	0.114621	0.163632
ENSG00000134109.11	EDEM1	-0.197552	0.114703	0.16371
ENSG00000154767.14	XPC	-0.197552	0.114703	0.16371
ENSG00000165240.20	ATP7A	-0.197465	0.114866	0.163925
ENSG00000134108.13	ARL8B	-0.197421	0.114948	0.164022
ENSG00000105404.11	RABAC1	0.197378	0.11503	0.164081
ENSG00000109390.12	NDUFC1	-0.197378	0.11503	0.164081
ENSG00000183340.7	JRKL	-0.197378	0.11503	0.164081
ENSG00000187626.9	ZKSCAN4	-0.197334	0.115112	0.164179
ENSG00000135837.16	CEP350	-0.19729	0.115195	0.164277
ENSG00000274008.1	AL442635.1	0.197192	0.115379	0.16452
ENSG00000196116.8	TDRD7	0.197159	0.115441	0.16457
ENSG00000267283.1	AC005306.1	0.197159	0.115441	0.16457
ENSG00000273619.1	AL121832.2	-0.196941	0.115853	0.165138
ENSG00000181192.12	DHTKD1	0.196766	0.116183	0.16559
ENSG00000160714.10	UBE2Q1	-0.196722	0.116266	0.165688
ENSG00000105507.3	CABP5	-0.196591	0.116515	0.166014
ENSG00000235663.1	SAPCD1-AS1	0.196587	0.116523	0.166014
ENSG00000261485.1	PAN3-AS1	-0.196503	0.11668	0.166219
ENSG00000198898.14	CAPZA2	-0.196416	0.116846	0.166436
ENSG00000007944.15	MYLIP	0.196372	0.116929	0.166476
ENSG00000065054.14	SLC9A3R2	-0.196372	0.116929	0.166476
ENSG00000113194.13	FAF2	-0.196372	0.116929	0.166476
ENSG00000177873.14	ZNF619	-0.196372	0.116929	0.166476
ENSG00000197483.10	ZNF628	-0.196241	0.117179	0.166812
ENSG00000211941.3	IGHV3-11	0.196206	0.117246	0.166887
ENSG00000147050.14	KDM6A	-0.196198	0.117262	0.166891
ENSG00000254760.1	AC008750.1	-0.196031	0.117579	0.167323
ENSG00000119772.16	DNMT3A	-0.195979	0.117679	0.167425
ENSG00000183386.10	FHL3	0.195979	0.117679	0.167425
ENSG00000087077.14	TRIP6	0.195935	0.117763	0.167524
ENSG00000100201.21	DDX17	-0.195892	0.117846	0.167624
ENSG00000196544.8	BORCS6	-0.195848	0.11793	0.167723
ENSG00000163798.13	SLC4A1AP	0.195804	0.118013	0.167822
ENSG00000204054.14	LINC00963	0.19576	0.118097	0.167902
ENSG00000215022.7	AL008729.1	0.19576	0.118097	0.167902
ENSG00000105053.11	VRK3	0.195717	0.118181	0.168001
ENSG00000066777.9	ARFGEF1	-0.195673	0.118265	0.168081
ENSG00000129250.12	KIF1C	0.195673	0.118265	0.168081
ENSG00000102879.15	CORO1A	0.195629	0.118348	0.16816
ENSG00000181991.16	MRPS11	-0.195629	0.118348	0.16816
ENSG00000125148.7	MT2A	0.195586	0.118432	0.16824
ENSG00000125970.12	RALY	0.195586	0.118432	0.16824
ENSG00000075131.10	TIPIN	-0.195542	0.118516	0.16834
ENSG00000134539.17	KLRD1	-0.195411	0.118768	0.168678
ENSG00000249637.2	AC008438.1	-0.195376	0.118836	0.168754
ENSG00000223350.2	IGLV9-49	0.195323	0.118938	0.168878
ENSG00000175197.12	DDIT3	0.195149	0.119274	0.169336
ENSG00000159228.13	CBR1	-0.195105	0.119358	0.169436
ENSG00000156170.13	NDUFAF6	-0.195061	0.119442	0.169536
ENSG00000104325.7	DECR1	0.195017	0.119527	0.169636
ENSG00000196562.14	SULF2	-0.194974	0.119611	0.169736
ENSG00000148950.11	IMMP1L	-0.194956	0.119646	0.169764
ENSG00000047365.12	ARAP2	-0.194886	0.119781	0.169896
ENSG00000064393.16	HIPK2	0.194886	0.119781	0.169896
ENSG00000262089.1	AC040977.1	0.194886	0.119781	0.169896
ENSG00000111196.10	MAGOHB	-0.194712	0.120119	0.170337
ENSG00000178996.14	SNX18	-0.194712	0.120119	0.170337
ENSG00000257715.1	AC007298.1	0.194692	0.120158	0.170371
ENSG00000102898.12	NUTF2	-0.194668	0.120204	0.170417
ENSG00000197530.12	MIB2	-0.194624	0.120289	0.170518
ENSG00000276775.1	IGHV4-4	0.194604	0.120328	0.170552
ENSG00000125898.13	FAM110A	-0.19458	0.120374	0.170598
ENSG00000130830.15	MPP1	-0.194449	0.120629	0.17094
ENSG00000137177.20	KIF13A	0.194406	0.120714	0.17104
ENSG00000155508.13	CNOT8	-0.194318	0.120885	0.171242
ENSG00000168303.9	MPLKIP	-0.194318	0.120885	0.171242
ENSG00000197323.12	TRIM33	-0.194187	0.121141	0.171564
ENSG00000275318.1	AL136981.2	-0.194191	0.121134	0.171564
ENSG00000131069.20	ACSS2	0.194143	0.121226	0.171665
ENSG00000254559.1	AC069287.2	-0.194121	0.12127	0.171707
ENSG00000140365.16	COMMD4	-0.194056	0.121397	0.171846
ENSG00000184076.13	UQCR10	-0.194056	0.121397	0.171846
ENSG00000139370.12	SLC15A4	0.194012	0.121482	0.171947
ENSG00000278771.1	RN7SL3	0.193969	0.121568	0.172048
ENSG00000120438.12	TCP1	-0.193925	0.121654	0.172149
ENSG00000115446.11	UNC50	-0.193794	0.121911	0.172473
ENSG00000176083.17	ZNF683	-0.193794	0.121911	0.172473
ENSG00000100714.17	MTHFD1	-0.19375	0.121997	0.172554
ENSG00000237039.1	AC018738.1	-0.19375	0.121997	0.172554
ENSG00000106628.10	POLD2	-0.193706	0.122082	0.172655
ENSG00000169245.6	CXCL10	-0.193684	0.122126	0.172696
ENSG00000231233.1	CFAP58-DT	0.193663	0.122168	0.172736
ENSG00000172428.11	COPS9	-0.193619	0.122254	0.172838
ENSG00000243449.6	C4orf48	-0.193575	0.12234	0.172939
ENSG00000141905.19	NFIC	-0.193531	0.122426	0.173041
ENSG00000099785.10	MARCHF2	-0.193488	0.122512	0.173142
ENSG00000141570.11	CBX8	-0.1934	0.122685	0.173365
ENSG00000205356.10	TECPR1	-0.193357	0.122771	0.173467
ENSG00000140307.11	GTF2A2	-0.193313	0.122857	0.173568
ENSG00000122674.12	CCZ1	-0.193269	0.122943	0.17365
ENSG00000142961.14	MOB3C	0.193269	0.122943	0.17365
ENSG00000006327.13	TNFRSF12A	0.193226	0.12303	0.173752
ENSG00000265458.2	AC132938.4	-0.193182	0.123116	0.173853
ENSG00000272990.1	AC084036.1	-0.19314	0.123198	0.173949
ENSG00000239335.4	LLPH-DT	0.193075	0.123327	0.174111
ENSG00000149636.15	DSN1	-0.193051	0.123376	0.174159
ENSG00000109906.14	ZBTB16	0.193007	0.123462	0.174261
ENSG00000228474.6	OST4	-0.192963	0.123549	0.174363
ENSG00000198786.2	MT-ND5	-0.19292	0.123636	0.174424
ENSG00000263244.2	AC087190.3	-0.19292	0.123636	0.174424
ENSG00000283646.2	LINC02009	-0.192922	0.123631	0.174424
ENSG00000065457.10	ADAT1	-0.192876	0.123722	0.174526
ENSG00000211655.3	IGLV1-36	0.192853	0.123767	0.174569
ENSG00000089685.15	BIRC5	0.192832	0.123809	0.174587
ENSG00000140406.4	TLNRD1	-0.192832	0.123809	0.174587
ENSG00000144152.13	FBLN7	-0.192791	0.123892	0.174669
ENSG00000223891.6	OSER1-DT	0.192788	0.123896	0.174669
ENSG00000153317.15	ASAP1	0.192745	0.123983	0.174751
ENSG00000233261.3	FAM238A	0.192745	0.123983	0.174751
ENSG00000146215.13	CRIP3	-0.192725	0.124022	0.174786
ENSG00000117305.15	HMGCL	-0.192701	0.12407	0.174833
ENSG00000131165.15	CHMP1A	0.192526	0.124418	0.175282
ENSG00000156802.13	ATAD2	-0.192526	0.124418	0.175282
ENSG00000164754.15	RAD21	-0.192483	0.124505	0.175385
ENSG00000182197.11	EXT1	0.192439	0.124592	0.175487
ENSG00000138061.12	CYP1B1	0.192395	0.124679	0.175549
ENSG00000176125.6	UFSP1	-0.192404	0.124663	0.175549
ENSG00000230734.1	RPL10P3	-0.192395	0.124679	0.175549
ENSG00000211965.4	IGHV3-49	0.192351	0.124767	0.175651
ENSG00000235194.9	PPP1R3E	-0.192308	0.124854	0.175754
ENSG00000048649.13	RSF1	-0.192264	0.124941	0.175795
ENSG00000065485.20	PDIA5	0.192264	0.124941	0.175795
ENSG00000166024.13	R3HCC1L	-0.192264	0.124941	0.175795
ENSG00000241163.8	LINC00877	0.192264	0.124941	0.175795
ENSG00000115267.8	IFIH1	0.19222	0.125029	0.175857
ENSG00000143398.20	PIP5K1A	-0.19222	0.125029	0.175857
ENSG00000267680.5	ZNF224	-0.19222	0.125029	0.175857
ENSG00000132646.11	PCNA	-0.192177	0.125116	0.175959
ENSG00000204348.10	DXO	-0.192089	0.125291	0.176185
ENSG00000185436.12	IFNLR1	-0.192045	0.125379	0.176288
ENSG00000251039.2	IGKV2D-40	0.191988	0.125495	0.17643
ENSG00000169217.9	CD2BP2	0.191958	0.125554	0.176493
ENSG00000178057.15	NDUFAF3	-0.191827	0.125818	0.176843
ENSG00000196235.14	SUPT5H	-0.191783	0.125906	0.176946
ENSG00000124214.19	STAU1	-0.19174	0.125993	0.177049
ENSG00000106397.12	PLOD3	-0.191652	0.126169	0.177235
ENSG00000145216.16	FIP1L1	-0.191652	0.126169	0.177235
ENSG00000164603.12	BMT2	-0.191652	0.126169	0.177235
ENSG00000177156.11	TALDO1	0.191608	0.126258	0.177338
ENSG00000138433.16	CIR1	0.191565	0.126346	0.177441
ENSG00000165898.14	ISCA2	-0.191477	0.126522	0.177668
ENSG00000107371.13	EXOSC3	-0.191434	0.12661	0.177751
ENSG00000167850.4	CD300C	-0.191434	0.12661	0.177751
ENSG00000136731.13	UGGT1	-0.19139	0.126699	0.177854
ENSG00000188647.13	PTAR1	-0.191346	0.126787	0.177957
ENSG00000142784.16	WDTC1	0.191302	0.126875	0.178061
ENSG00000119681.12	LTBP2	-0.191171	0.127141	0.178413
ENSG00000177854.8	TMEM187	-0.191128	0.127229	0.178496
ENSG00000196652.11	ZKSCAN5	-0.191128	0.127229	0.178496
ENSG00000186577.14	SMIM29	-0.19104	0.127407	0.178724
ENSG00000112039.5	FANCE	-0.190997	0.127496	0.178786
ENSG00000131480.9	AOC2	0.190997	0.127496	0.178786
ENSG00000241106.8	HLA-DOB	-0.190997	0.127496	0.178786
ENSG00000204444.11	APOM	-0.190953	0.127584	0.17889
ENSG00000270062.1	AL606834.2	0.190734	0.128029	0.179492
ENSG00000259943.1	AL050341.2	-0.190699	0.128101	0.179573
ENSG00000163599.17	CTLA4	-0.190691	0.128118	0.179576
ENSG00000013441.16	CLK1	-0.190603	0.128296	0.179805
ENSG00000134255.14	CEPT1	-0.190559	0.128385	0.179888
ENSG00000227688.2	HNRNPA3P2	0.19056	0.128385	0.179888
ENSG00000188599.17	NPIPP1	-0.190516	0.128475	0.179992
ENSG00000169499.15	PLEKHA2	-0.190472	0.128564	0.180097
ENSG00000161202.20	DVL3	0.190428	0.128653	0.180201
ENSG00000211639.2	IGLV4-60	0.190405	0.1287	0.180246
ENSG00000271857.1	AL096865.1	-0.190306	0.128905	0.180511
ENSG00000156709.14	AIFM1	-0.190253	0.129011	0.180598
ENSG00000163171.8	CDC42EP3	0.190253	0.129011	0.180598
ENSG00000277383.1	AC010331.1	-0.190253	0.129011	0.180598
ENSG00000025772.8	TOMM34	-0.190122	0.12928	0.180932
ENSG00000121895.8	TMEM156	-0.190122	0.12928	0.180932
ENSG00000140650.12	PMM2	-0.189948	0.129639	0.181393
ENSG00000143851.15	PTPN7	-0.189948	0.129639	0.181393
ENSG00000249936.3	RAC1P2	0.189904	0.129729	0.181498
ENSG00000172086.9	KRCC1	-0.18986	0.129819	0.181582
ENSG00000275464.5	FP565260.1	-0.18986	0.129819	0.181582
ENSG00000138081.20	FBXO11	-0.189816	0.129909	0.181687
ENSG00000099795.7	NDUFB7	-0.189729	0.130089	0.181896
ENSG00000185946.16	RNPC3	-0.189729	0.130089	0.181896
ENSG00000103197.18	TSC2	-0.189685	0.130179	0.182001
ENSG00000106588.11	PSMA2	-0.189642	0.130269	0.182107
ENSG00000267673.6	FDX2	-0.189423	0.130721	0.182717
ENSG00000007376.8	RPUSD1	-0.189379	0.130812	0.182822
ENSG00000099956.19	SMARCB1	-0.189336	0.130902	0.182906
ENSG00000151470.13	C4orf33	-0.189336	0.130902	0.182906
ENSG00000135953.11	MFSD9	0.189248	0.131083	0.183096
ENSG00000166831.9	RBPMS2	-0.189257	0.131066	0.183096
ENSG00000235169.8	SMIM1	-0.189248	0.131083	0.183096
ENSG00000104695.13	PPP2CB	-0.189205	0.131174	0.183159
ENSG00000120913.23	PDLIM2	-0.189205	0.131174	0.183159
ENSG00000198740.8	ZNF652	0.189205	0.131174	0.183159
ENSG00000167550.11	RHEBL1	-0.189038	0.13152	0.183621
ENSG00000135916.16	ITM2C	0.188986	0.131628	0.183751
ENSG00000100376.12	FAM118A	-0.188942	0.131719	0.183836
ENSG00000106638.17	TBL2	-0.188942	0.131719	0.183836
ENSG00000167664.8	TMIGD2	-0.188767	0.132083	0.184323
ENSG00000224975.1	INE1	-0.188724	0.132174	0.184429
ENSG00000119431.9	HDHD3	-0.188636	0.132357	0.184662
ENSG00000143437.21	ARNT	-0.188593	0.132448	0.184747
ENSG00000169087.11	HSPBAP1	-0.188593	0.132448	0.184747
ENSG00000108509.21	CAMTA2	0.188549	0.13254	0.184853
ENSG00000148634.15	HERC4	-0.188462	0.132723	0.185066
ENSG00000198265.12	HELZ	-0.188462	0.132723	0.185066
ENSG00000017483.15	SLC38A5	-0.188374	0.132906	0.185278
ENSG00000106415.13	GLCCI1	-0.188374	0.132906	0.185278
ENSG00000105374.10	NKG7	-0.188243	0.133181	0.18564
ENSG00000074755.15	ZZEF1	-0.188199	0.133272	0.185704
ENSG00000222009.8	BTBD19	0.188208	0.133255	0.185704
ENSG00000231991.4	ANXA2P2	-0.188199	0.133272	0.185704
ENSG00000164032.12	H2AZ1	-0.188156	0.133364	0.18581
ENSG00000214135.8	AC132008.2	-0.188068	0.133548	0.186045
ENSG00000082397.17	EPB41L3	-0.187981	0.133732	0.18628
ENSG00000088930.8	XRN2	-0.187893	0.133916	0.186451
ENSG00000198113.3	TOR4A	0.187893	0.133916	0.186451
ENSG00000234975.6	FTH1P2	0.187893	0.133916	0.186451
ENSG00000257379.1	AC023509.1	-0.187893	0.133916	0.186451
ENSG00000149792.9	MRPL49	-0.187762	0.134193	0.186814
ENSG00000048707.15	VPS13D	-0.187719	0.134285	0.1869
ENSG00000116273.6	PHF13	-0.187719	0.134285	0.1869
ENSG00000225864.1	AL645939.2	0.187675	0.134377	0.186985
ENSG00000261471.1	AC092145.1	0.187675	0.134377	0.186985
ENSG00000168300.14	PCMTD1	-0.187631	0.13447	0.187092
ENSG00000180448.10	AC004151.1	0.187587	0.134562	0.187199
ENSG00000023287.13	RB1CC1	-0.1875	0.134747	0.187414
ENSG00000284930.1	AC005280.2	0.1875	0.134747	0.187414
ENSG00000133657.15	ATP13A3	-0.187456	0.13484	0.187521
ENSG00000173210.19	ABLIM3	0.187369	0.135025	0.187757
ENSG00000122299.12	ZC3H7A	-0.187281	0.13521	0.187993
ENSG00000119328.12	ABITRAM	-0.187238	0.135303	0.188101
ENSG00000111206.12	FOXM1	0.187194	0.135396	0.188165
ENSG00000167565.13	SERTAD3	0.187194	0.135396	0.188165
ENSG00000167645.17	YIF1B	0.187194	0.135396	0.188165
ENSG00000040933.15	INPP4A	-0.187019	0.135768	0.188617
ENSG00000117877.10	CD3EAP	-0.187019	0.135768	0.188617
ENSG00000141736.13	ERBB2	-0.187019	0.135768	0.188617
ENSG00000113407.13	TARS1	-0.186976	0.135861	0.188725
ENSG00000117862.13	TXNDC12	-0.186932	0.135954	0.188811
ENSG00000125356.7	NDUFA1	-0.186932	0.135954	0.188811
ENSG00000124469.12	CEACAM8	-0.186888	0.136047	0.188918
ENSG00000205544.4	TMEM256	-0.186844	0.136141	0.189026
ENSG00000081913.14	PHLPP1	0.186801	0.136234	0.189112
ENSG00000141232.5	TOB1	-0.186801	0.136234	0.189112
ENSG00000212498.1	SNORD86	-0.186754	0.136333	0.189207
ENSG00000270426.1	AC099343.3	0.186757	0.136327	0.189207
ENSG00000083720.13	OXCT1	-0.18667	0.136514	0.189436
ENSG00000134061.5	CD180	-0.186626	0.136608	0.189544
ENSG00000125779.22	PANK2	0.186582	0.136701	0.189652
ENSG00000119929.13	CUTC	-0.186495	0.136888	0.18989
ENSG00000199804.1	RNA5SP383	0.186453	0.136978	0.189992
ENSG00000203485.13	INF2	-0.186407	0.137076	0.190106
ENSG00000272625.1	AP000919.4	0.186372	0.137152	0.19019
ENSG00000136448.12	NMT1	-0.18632	0.137263	0.190323
ENSG00000134057.15	CCNB1	0.186233	0.137451	0.190551
ENSG00000211674.2	IGLJ1	0.186229	0.137459	0.190551
ENSG00000128271.22	ADORA2A	-0.186145	0.137639	0.190779
ENSG00000125686.12	MED1	-0.186101	0.137733	0.190887
ENSG00000130758.8	MAP3K10	-0.186058	0.137827	0.190996
ENSG00000170043.12	TRAPPC1	0.186014	0.137921	0.191104
ENSG00000276101.1	AC027601.4	-0.185978	0.137999	0.19119
ENSG00000140374.16	ETFA	-0.18597	0.138016	0.191191
ENSG00000229677.1	AC018644.1	0.18595	0.138058	0.191228
ENSG00000081870.11	HSPB11	-0.185927	0.13811	0.191234
ENSG00000122390.19	NAA60	0.185927	0.13811	0.191234
ENSG00000158715.6	SLC45A3	-0.185927	0.13811	0.191234
ENSG00000118518.15	RNF146	-0.185883	0.138204	0.191255
ENSG00000166801.15	FAM111A	-0.185883	0.138204	0.191255
ENSG00000199753.1	SNORD104	-0.185885	0.1382	0.191255
ENSG00000213073.4	AL353625.1	0.185883	0.138204	0.191255
ENSG00000255112.3	CHMP1B	-0.185883	0.138204	0.191255
ENSG00000166851.15	PLK1	0.185839	0.138299	0.191342
ENSG00000175040.6	CHST2	0.185839	0.138299	0.191342
ENSG00000100297.16	MCM5	-0.185795	0.138393	0.191451
ENSG00000123416.15	TUBA1B	0.185708	0.138582	0.191646
ENSG00000131470.14	PSMC3IP	0.185708	0.138582	0.191646
ENSG00000139998.15	RAB15	-0.185708	0.138582	0.191646
ENSG00000100485.12	SOS2	0.185621	0.138771	0.191864
ENSG00000214413.8	BBIP1	-0.185621	0.138771	0.191864
ENSG00000148985.20	PGAP2	0.18549	0.139055	0.192213
ENSG00000163694.15	RBM47	0.18549	0.139055	0.192213
ENSG00000144560.15	VGLL4	-0.185446	0.13915	0.192322
ENSG00000101146.13	RAE1	-0.185402	0.139245	0.192409
ENSG00000127954.12	STEAP4	0.185402	0.139245	0.192409
ENSG00000054118.15	THRAP3	-0.185358	0.13934	0.192475
ENSG00000119778.15	ATAD2B	-0.185358	0.13934	0.192475
ENSG00000198841.4	KTI12	-0.185358	0.13934	0.192475
ENSG00000085224.22	ATRX	-0.185271	0.13953	0.192715
ENSG00000092330.18	TINF2	-0.185184	0.13972	0.192955
ENSG00000267120.3	AD000671.2	-0.185096	0.13991	0.193196
ENSG00000111639.8	MRPL51	-0.185052	0.140005	0.193306
ENSG00000273691.1	AC087284.1	0.184947	0.140235	0.193584
ENSG00000273837.1	AC018755.4	0.184945	0.140239	0.193584
ENSG00000187688.15	TRPV2	-0.184921	0.140291	0.193634
ENSG00000106789.13	CORO2A	0.184878	0.140387	0.193722
ENSG00000269940.1	AL049840.5	-0.184878	0.140387	0.193722
ENSG00000198960.11	ARMCX6	-0.184615	0.14096	0.194491
ENSG00000119383.19	PTPA	-0.184484	0.141248	0.194843
ENSG00000136754.17	ABI1	-0.184484	0.141248	0.194843
ENSG00000050130.18	JKAMP	-0.184441	0.141344	0.194953
ENSG00000080371.6	RAB21	-0.184397	0.14144	0.195064
ENSG00000075945.13	KIFAP3	-0.184353	0.141536	0.195151
ENSG00000163644.15	PPM1K	-0.184353	0.141536	0.195151
ENSG00000086475.15	SEPHS1	-0.184309	0.141632	0.195262
ENSG00000004478.8	FKBP4	0.184266	0.141728	0.195372
ENSG00000181220.17	ZNF746	0.184222	0.141824	0.195482
ENSG00000078902.16	TOLLIP	-0.184135	0.142016	0.195725
ENSG00000236810.6	ELOA-AS1	-0.184003	0.142305	0.196101
ENSG00000125726.11	CD70	0.183916	0.142498	0.196345
ENSG00000173915.16	ATP5MD	-0.183872	0.142595	0.196455
ENSG00000010270.13	STARD3NL	-0.183829	0.142692	0.196521
ENSG00000135205.15	CCDC146	-0.183829	0.142692	0.196521
ENSG00000183648.11	NDUFB1	-0.183829	0.142692	0.196521
ENSG00000256020.1	AC006205.2	-0.183818	0.142715	0.196531
ENSG00000167548.15	KMT2D	0.183785	0.142788	0.19661
ENSG00000141503.17	MINK1	-0.183741	0.142885	0.196698
ENSG00000185482.8	STAC3	0.183741	0.142885	0.196698
ENSG00000170128.5	GPR25	-0.183698	0.142982	0.196764
ENSG00000183625.15	CCR3	-0.183698	0.142982	0.196764
ENSG00000284642.1	AL139424.2	0.1837	0.142977	0.196764
ENSG00000156515.23	HK1	-0.183654	0.143078	0.196853
ENSG00000177606.7	JUN	0.183654	0.143078	0.196853
ENSG00000167863.12	ATP5PD	-0.183566	0.143272	0.197074
ENSG00000176783.15	RUFY1	0.183566	0.143272	0.197074
ENSG00000057252.13	SOAT1	-0.183523	0.143369	0.197163
ENSG00000163328.13	GPR155	-0.183523	0.143369	0.197163
ENSG00000172985.11	SH3RF3	0.183435	0.143563	0.197407
ENSG00000123130.17	ACOT9	0.183392	0.14366	0.197496
ENSG00000140682.19	TGFB1I1	0.183392	0.14366	0.197496
ENSG00000131471.7	AOC3	0.183304	0.143855	0.197741
ENSG00000147439.13	BIN3	0.18326	0.143952	0.197852
ENSG00000197136.4	PCNX3	-0.183217	0.144049	0.197963
ENSG00000241244.1	IGKV1D-16	0.183066	0.144385	0.198403
ENSG00000240682.9	ISY1	-0.183042	0.144439	0.198454
ENSG00000132185.16	FCRLA	-0.182998	0.144536	0.198565
ENSG00000164983.7	TMEM65	-0.182867	0.144829	0.198922
ENSG00000179119.15	SPTY2D1	-0.182867	0.144829	0.198922
ENSG00000198888.2	MT-ND1	-0.182823	0.144927	0.199034
ENSG00000167094.16	TTC16	-0.18278	0.145025	0.199123
ENSG00000171307.19	ZDHHC16	-0.18278	0.145025	0.199123
ENSG00000137404.14	NRM	-0.182692	0.14522	0.199369
ENSG00000110079.18	MS4A4A	0.182649	0.145318	0.199481
ENSG00000204120.14	GIGYF2	-0.182605	0.145416	0.199593
ENSG00000139218.18	SCAF11	-0.182561	0.145514	0.199705
ENSG00000181804.15	SLC9A9	-0.182517	0.145612	0.199794
ENSG00000271503.6	CCL5	-0.182517	0.145612	0.199794
ENSG00000106346.11	USP42	-0.18243	0.145809	0.20003
ENSG00000265967.1	AC100830.3	-0.182426	0.145817	0.20003
ENSG00000147996.16	CBWD5	-0.182386	0.145907	0.20013
ENSG00000087085.15	ACHE	-0.182259	0.146192	0.200499
ENSG00000163659.13	TIPARP	-0.182212	0.1463	0.200624
ENSG00000143870.12	PDIA6	0.182168	0.146399	0.200736
ENSG00000167778.9	SPRYD3	-0.182124	0.146497	0.200826
ENSG00000253986.1	AC104561.3	-0.182128	0.146488	0.200826
ENSG00000153066.12	TXNDC11	0.182037	0.146694	0.201051
ENSG00000166436.16	TRIM66	-0.182037	0.146694	0.201051
ENSG00000226862.1	AC104463.2	0.182007	0.146761	0.201119
ENSG00000133740.11	E2F5	-0.181993	0.146793	0.20114
ENSG00000143771.12	CNIH4	0.181949	0.146892	0.20123
ENSG00000225205.5	AC078883.1	0.181949	0.146892	0.20123
ENSG00000198586.14	TLK1	-0.181818	0.147188	0.201591
ENSG00000276718.1	AC005840.4	0.181818	0.147188	0.201591
ENSG00000112851.14	ERBIN	-0.181774	0.147287	0.201658
ENSG00000227097.5	RPS28P7	-0.181774	0.147287	0.201658
ENSG00000270419.1	CAHM	-0.181774	0.147287	0.201658
ENSG00000115839.17	RAB3GAP1	-0.181512	0.147882	0.202403
ENSG00000115919.15	KYNU	-0.181512	0.147882	0.202403
ENSG00000164307.13	ERAP1	-0.181512	0.147882	0.202403
ENSG00000100979.15	PLTP	0.181469	0.147981	0.202516
ENSG00000211697.4	TRGV5	-0.181402	0.148132	0.2027
ENSG00000156711.17	MAPK13	0.181337	0.148279	0.202878
ENSG00000129083.12	COPB1	-0.181294	0.148378	0.202991
ENSG00000268204.1	AC008763.1	0.181163	0.148677	0.203377
ENSG00000085365.18	SCAMP1	-0.181075	0.148876	0.203627
ENSG00000133835.16	HSD17B4	-0.180857	0.149376	0.204263
ENSG00000149503.13	INCENP	-0.180857	0.149376	0.204263
ENSG00000130119.16	GNL3L	-0.180813	0.149476	0.204377
ENSG00000143179.16	UCK2	-0.180769	0.149576	0.204491
ENSG00000065268.10	WDR18	-0.180682	0.149776	0.204741
ENSG00000078081.8	LAMP3	0.180646	0.149858	0.20483
ENSG00000076685.18	NT5C2	0.180638	0.149876	0.204832
ENSG00000036448.10	MYOM2	0.180463	0.150278	0.205334
ENSG00000112773.16	TENT5A	-0.180463	0.150278	0.205334
ENSG00000129925.11	PGAP6	0.18042	0.150378	0.205448
ENSG00000207425.1	AC138932.2	-0.180344	0.150552	0.205662
ENSG00000176261.15	ZBTB8OS	-0.180288	0.15068	0.205814
ENSG00000146826.17	MAP11	0.180201	0.150881	0.206042
ENSG00000164898.13	FMC1	-0.180201	0.150881	0.206042
ENSG00000002726.20	AOC1	0.180132	0.15104	0.206236
ENSG00000115415.19	STAT1	0.180114	0.151083	0.206271
ENSG00000147894.17	C9orf72	-0.179939	0.151486	0.206799
ENSG00000262429.1	AC004771.3	0.179871	0.151643	0.20699
ENSG00000147535.17	PLPP5	-0.179851	0.151689	0.207005
ENSG00000173039.19	RELA	0.179851	0.151689	0.207005
ENSG00000135929.9	CYP27A1	0.179808	0.15179	0.207096
ENSG00000162298.18	SYVN1	-0.179808	0.15179	0.207096
ENSG00000137959.16	IFI44L	0.179764	0.151891	0.207211
ENSG00000211976.2	IGHV3-73	0.17974	0.151947	0.207264
ENSG00000105851.11	PIK3CG	0.17972	0.151992	0.207302
ENSG00000005381.8	MPO	-0.179633	0.152195	0.207556
ENSG00000176973.8	FAM89B	-0.179545	0.152398	0.207785
ENSG00000281181.1	FP236383.5	0.179545	0.152398	0.207785
ENSG00000137309.20	HMGA1	-0.179502	0.152499	0.207854
ENSG00000189180.16	ZNF33A	-0.179502	0.152499	0.207854
ENSG00000267169.2	AC022098.1	-0.179502	0.152499	0.207854
ENSG00000024048.10	UBR2	0.179458	0.152601	0.207969
ENSG00000055130.17	CUL1	-0.179414	0.152702	0.208013
ENSG00000119318.13	RAD23B	0.179414	0.152702	0.208013
ENSG00000160307.10	S100B	-0.179414	0.152702	0.208013
ENSG00000163319.11	MRPS18C	-0.179414	0.152702	0.208013
ENSG00000156873.16	PHKG2	-0.179327	0.152906	0.208267
ENSG00000105369.10	CD79A	-0.179283	0.153007	0.208335
ENSG00000113387.12	SUB1	-0.179283	0.153007	0.208335
ENSG00000213599.10	SLX1A-SULT1A3	-0.179283	0.153007	0.208335
ENSG00000163848.19	ZNF148	-0.17924	0.153109	0.20845
ENSG00000211599.2	IGKV5-2	0.179199	0.153204	0.208556
ENSG00000272468.1	AL021807.1	0.179177	0.153255	0.208602
ENSG00000143149.12	ALDH9A1	-0.179108	0.153415	0.208796
ENSG00000165140.10	FBP1	-0.179065	0.153517	0.208912
ENSG00000272155.1	AC055822.1	-0.179021	0.153619	0.209027
ENSG00000110315.7	RNF141	-0.178977	0.153721	0.209142
ENSG00000114933.16	INO80D	-0.17889	0.153926	0.209397
ENSG00000137133.11	HINT2	-0.178846	0.154028	0.209512
ENSG00000177042.14	TMEM80	-0.178802	0.15413	0.209628
ENSG00000167799.10	NUDT8	-0.178781	0.154181	0.209674
ENSG00000022976.15	ZNF839	0.178671	0.154437	0.209975
ENSG00000229132.2	EIF4A1P10	-0.178671	0.154437	0.209975
ENSG00000075624.16	ACTB	0.178628	0.15454	0.210067
ENSG00000163872.16	YEATS2	-0.178628	0.15454	0.210067
ENSG00000107736.21	CDH23	0.178584	0.154642	0.210183
ENSG00000101473.17	ACOT8	0.17854	0.154745	0.210252
ENSG00000132466.19	ANKRD17	-0.17854	0.154745	0.210252
ENSG00000248333.8	CDK11B	-0.17854	0.154745	0.210252
ENSG00000186265.10	BTLA	-0.178453	0.15495	0.210507
ENSG00000153391.15	INO80C	-0.178365	0.155156	0.210763
ENSG00000147123.10	NDUFB11	-0.178322	0.155259	0.210879
ENSG00000107566.14	ERLIN1	0.178278	0.155362	0.210995
ENSG00000033170.17	FUT8	-0.178234	0.155465	0.211088
ENSG00000154582.16	ELOC	-0.178234	0.155465	0.211088
ENSG00000101898.6	MCTS2P	-0.178191	0.155568	0.21118
ENSG00000125746.16	EML2	-0.178191	0.155568	0.21118
ENSG00000145287.10	PLAC8	0.178147	0.155671	0.211296
ENSG00000213609.3	RPL7AP50	-0.178103	0.155774	0.211413
ENSG00000170185.10	USP38	-0.178059	0.155877	0.211505
ENSG00000189060.5	H1-0	-0.178059	0.155877	0.211505
ENSG00000157693.15	TMEM268	-0.177972	0.156084	0.211738
ENSG00000174749.6	FAM241A	-0.177972	0.156084	0.211738
ENSG00000160584.16	SIK3	-0.177928	0.156187	0.211854
ENSG00000130402.12	ACTN4	0.177885	0.15629	0.211971
ENSG00000286194.1	AC138207.9	-0.177832	0.156415	0.212116
ENSG00000099203.7	TMED1	-0.177797	0.156497	0.212156
ENSG00000170906.16	NDUFA3	-0.177797	0.156497	0.212156
ENSG00000177054.14	ZDHHC13	-0.177797	0.156497	0.212156
ENSG00000146063.20	TRIM41	-0.177753	0.156601	0.212273
ENSG00000113810.16	SMC4	-0.177622	0.156912	0.212599
ENSG00000132024.17	CC2D1A	-0.177622	0.156912	0.212599
ENSG00000180423.4	HARBI1	0.177622	0.156912	0.212599
ENSG00000269556.8	TMEM185A	0.177622	0.156912	0.212599
ENSG00000141644.17	MBD1	-0.177491	0.157223	0.212997
ENSG00000189430.13	NCR1	0.177448	0.157327	0.213114
ENSG00000109111.15	SUPT6H	-0.177316	0.157639	0.213489
ENSG00000171055.15	FEZ2	-0.177316	0.157639	0.213489
ENSG00000265874.1	MIR4489	0.177292	0.157697	0.213543
ENSG00000108639.7	SYNGR2	-0.177273	0.157743	0.213558
ENSG00000119522.16	DENND1A	0.177273	0.157743	0.213558
ENSG00000132541.11	RIDA	-0.177237	0.157829	0.21365
ENSG00000134326.11	CMPK2	0.177185	0.157951	0.213768
ENSG00000243811.10	APOBEC3D	-0.177185	0.157951	0.213768
ENSG00000175826.12	CTDNEP1	-0.177098	0.15816	0.214003
ENSG00000210082.2	MT-RNR2	-0.177098	0.15816	0.214003
ENSG00000215301.10	DDX3X	-0.176923	0.158577	0.214544
ENSG00000118007.13	STAG1	-0.176748	0.158996	0.215086
ENSG00000167881.15	SRP68	-0.176661	0.159205	0.215345
ENSG00000129493.15	HEATR5A	-0.176617	0.15931	0.215439
ENSG00000165494.11	PCF11	-0.176617	0.15931	0.215439
ENSG00000167173.19	C15orf39	0.176573	0.159415	0.215557
ENSG00000090975.12	PITPNM2	-0.17653	0.15952	0.215626
ENSG00000173715.16	C11orf80	-0.17653	0.15952	0.215626
ENSG00000220205.9	VAMP2	-0.17653	0.15952	0.215626
ENSG00000162946.22	DISC1	0.176486	0.159625	0.215696
ENSG00000164674.15	SYTL3	0.176486	0.159625	0.215696
ENSG00000240864.3	IGKV1-16	0.176486	0.159625	0.215696
ENSG00000107223.13	EDF1	-0.176442	0.15973	0.215814
ENSG00000264920.2	AC018521.5	-0.176422	0.159778	0.215855
ENSG00000140090.17	SLC24A4	0.176311	0.160046	0.216168
ENSG00000167996.16	FTH1	0.176311	0.160046	0.216168
ENSG00000161653.11	NAGS	-0.176267	0.160151	0.216286
ENSG00000090060.18	PAPOLA	-0.176136	0.160467	0.216689
ENSG00000173011.12	TADA2B	0.175918	0.160995	0.217377
ENSG00000161513.12	FDXR	-0.175874	0.1611	0.217495
ENSG00000148719.15	DNAJB12	-0.17583	0.161206	0.217614
ENSG00000090989.18	EXOC1	-0.175787	0.161312	0.217708
ENSG00000183258.12	DDX41	-0.175787	0.161312	0.217708
ENSG00000107438.9	PDLIM1	0.175743	0.161418	0.217803
ENSG00000162924.14	REL	0.175743	0.161418	0.217803
ENSG00000281026.1	N4BP2L2-IT2	-0.175699	0.161524	0.217921
ENSG00000161956.13	SENP3	-0.175656	0.16163	0.21804
ENSG00000151743.11	AMN1	0.175612	0.161736	0.21811
ENSG00000156381.9	ANKRD9	-0.175612	0.161736	0.21811
ENSG00000165312.6	OTUD1	-0.175612	0.161736	0.21811
ENSG00000036257.13	CUL3	-0.175481	0.162054	0.218515
ENSG00000100427.15	MLC1	-0.175437	0.16216	0.218634
ENSG00000031823.14	RANBP3	-0.175393	0.162267	0.218704
ENSG00000100219.16	XBP1	0.175393	0.162267	0.218704
ENSG00000175213.3	ZNF408	0.175393	0.162267	0.218704
ENSG00000122873.12	CISD1	-0.17535	0.162373	0.218823
ENSG00000196151.10	WDSUB1	-0.175306	0.162479	0.218942
ENSG00000130813.18	SHFL	0.175175	0.162799	0.219348
ENSG00000158828.8	PINK1	-0.175131	0.162905	0.219443
ENSG00000175895.4	PLEKHF2	-0.175131	0.162905	0.219443
ENSG00000154359.13	LONRF1	-0.175087	0.163012	0.219562
ENSG00000271011.1	AC010680.3	-0.175067	0.163062	0.219605
ENSG00000169857.8	AVEN	-0.174913	0.163439	0.220088
ENSG00000151239.13	TWF1	-0.174869	0.163546	0.220159
ENSG00000157625.15	TAB3	-0.174869	0.163546	0.220159
ENSG00000276317.1	AL357033.3	-0.174869	0.163546	0.220159
ENSG00000157741.15	UBN2	-0.174825	0.163653	0.220278
ENSG00000105656.13	ELL	0.174781	0.16376	0.220349
ENSG00000131203.13	IDO1	-0.174783	0.163755	0.220349
ENSG00000172273.13	HINFP	-0.174781	0.16376	0.220349
ENSG00000187051.9	RPS19BP1	-0.17465	0.164081	0.220757
ENSG00000233483.3	AC008105.2	0.174609	0.164184	0.22087
ENSG00000141252.20	VPS53	-0.174563	0.164296	0.220996
ENSG00000100918.13	REC8	0.174519	0.164403	0.221116
ENSG00000160050.14	CCDC28B	-0.174432	0.164618	0.22138
ENSG00000149187.18	CELF1	-0.174344	0.164833	0.221645
ENSG00000166507.18	NDST2	-0.174126	0.165371	0.222344
ENSG00000273096.1	AL021707.8	-0.173975	0.165744	0.22282
ENSG00000125459.16	MSTO1	-0.173951	0.165803	0.222825
ENSG00000179082.3	C9orf106	0.173951	0.165803	0.222825
ENSG00000261716.2	H2BC20P	0.173951	0.165803	0.222825
ENSG00000108679.13	LGALS3BP	0.173907	0.165911	0.222896
ENSG00000164880.16	INTS1	-0.173907	0.165911	0.222896
ENSG00000283839.1	AC096667.1	-0.173907	0.165911	0.222896
ENSG00000154310.17	TNIK	-0.17382	0.166127	0.223162
ENSG00000012822.16	CALCOCO1	-0.173689	0.166452	0.223573
ENSG00000115457.10	IGFBP2	0.17356	0.166772	0.223979
ENSG00000278267.1	MIR6859-1	-0.173522	0.166866	0.22408
ENSG00000232216.1	IGHV3-43	0.173464	0.167008	0.224246
ENSG00000241468.7	ATP5MF	-0.173427	0.167102	0.224348
ENSG00000135655.16	USP15	-0.173339	0.16732	0.22459
ENSG00000145494.11	NDUFS6	-0.173339	0.16732	0.22459
ENSG00000248385.8	TARM1	0.173319	0.167369	0.224606
ENSG00000254528.7	AP000757.1	-0.173319	0.167369	0.224606
ENSG00000076554.15	TPD52	-0.173252	0.167537	0.224782
ENSG00000244682.7	FCGR2C	-0.173252	0.167537	0.224782
ENSG00000090487.11	SPG21	-0.173208	0.167646	0.224903
ENSG00000143384.13	MCL1	0.173121	0.167864	0.225145
ENSG00000214975.4	PPIAP29	0.173121	0.167864	0.225145
ENSG00000125814.17	NAPB	-0.173077	0.167973	0.225242
ENSG00000158050.5	DUSP2	-0.173077	0.167973	0.225242
ENSG00000286129.1	AC245060.7	-0.17299	0.168191	0.225509
ENSG00000133627.18	ACTR3B	-0.172946	0.1683	0.225631
ENSG00000257267.3	ZNF271P	-0.172902	0.16841	0.225752
ENSG00000170293.9	CMTM8	-0.172858	0.168519	0.225874
ENSG00000226210.3	WASH8P	-0.172815	0.168628	0.225995
ENSG00000102580.15	DNAJC3	0.172727	0.168847	0.226263
ENSG00000130429.15	ARPC1B	0.172684	0.168957	0.22636
ENSG00000189376.12	C8orf76	-0.172684	0.168957	0.22636
ENSG00000133302.13	SLF1	-0.17264	0.169066	0.226482
ENSG00000246082.2	NUDT16P1	0.172596	0.169176	0.226603
ENSG00000272906.1	AL353708.3	0.172552	0.169285	0.226725
ENSG00000160633.13	SAFB	0.172509	0.169395	0.226847
ENSG00000032219.19	ARID4A	-0.172421	0.169614	0.227116
ENSG00000083937.9	CHMP2B	-0.172378	0.169724	0.227238
ENSG00000067829.19	IDH3G	-0.172334	0.169834	0.22736
ENSG00000065057.9	NTHL1	-0.17229	0.169944	0.227457
ENSG00000115541.11	HSPE1	-0.17229	0.169944	0.227457
ENSG00000140259.7	MFAP1	0.172247	0.170054	0.227579
ENSG00000185359.13	HGS	0.172159	0.170274	0.227848
ENSG00000113108.19	APBB3	0.172115	0.170384	0.22792
ENSG00000213593.10	TMX2	-0.172115	0.170384	0.22792
ENSG00000247271.7	ZBED5-AS1	-0.172115	0.170384	0.22792
ENSG00000168883.20	USP39	-0.171722	0.171378	0.229198
ENSG00000180340.7	FZD2	-0.171722	0.171378	0.229198
ENSG00000120868.13	APAF1	0.171678	0.171489	0.229296
ENSG00000285967.1	NIPBL-DT	-0.171678	0.171489	0.229296
ENSG00000179222.17	MAGED1	-0.171635	0.1716	0.229393
ENSG00000181404.17	WASHC1	-0.171635	0.1716	0.229393
ENSG00000181751.10	C5orf30	-0.171503	0.171932	0.229762
ENSG00000229152.2	ANKRD10-IT1	-0.171503	0.171932	0.229762
ENSG00000261971.8	MMP25-AS1	0.171503	0.171932	0.229762
ENSG00000108771.13	DHX58	0.17146	0.172043	0.229859
ENSG00000140548.10	ZNF710	-0.17146	0.172043	0.229859
ENSG00000261512.2	AC092368.3	0.171372	0.172265	0.23013
ENSG00000124357.13	NAGK	0.171241	0.172599	0.23055
ENSG00000211777.2	TRAV3	-0.171198	0.17271	0.230674
ENSG00000211818.1	TRAV39	-0.171129	0.172885	0.230882
ENSG00000116406.19	EDEM3	-0.17111	0.172932	0.23092
ENSG00000165959.12	CLMN	-0.171066	0.173044	0.231043
ENSG00000072506.13	HSD17B10	-0.170979	0.173267	0.231315
ENSG00000168137.17	SETD5	-0.170892	0.17349	0.231588
ENSG00000074416.14	MGLL	0.170804	0.173713	0.231835
ENSG00000108861.9	DUSP3	0.170804	0.173713	0.231835
ENSG00000173531.15	MST1	-0.170717	0.173937	0.232108
ENSG00000159423.17	ALDH4A1	-0.170673	0.174049	0.232217
ENSG00000211695.2	TRGV9	-0.17067	0.174057	0.232217
ENSG00000028839.10	TBPL1	-0.170542	0.174385	0.232628
ENSG00000116044.16	NFE2L2	0.170498	0.174497	0.232752
ENSG00000108370.17	RGS9	-0.170411	0.174721	0.233
ENSG00000288559.1	AC016394.4	-0.170418	0.174702	0.233
ENSG00000090520.11	DNAJB11	0.170367	0.174834	0.233099
ENSG00000183684.8	ALYREF	-0.170367	0.174834	0.233099
ENSG00000115317.11	HTRA2	0.170323	0.174946	0.233223
ENSG00000148459.16	PDSS1	-0.17028	0.175058	0.233321
ENSG00000163719.19	MTMR14	-0.17028	0.175058	0.233321
ENSG00000103381.12	CPPED1	0.170061	0.175621	0.234019
ENSG00000197180.2	AC244090.1	-0.170061	0.175621	0.234019
ENSG00000088247.17	KHSRP	-0.16993	0.175959	0.234418
ENSG00000255150.2	EID3	-0.16993	0.175959	0.234418
ENSG00000118197.14	DDX59	-0.169886	0.176072	0.234517
ENSG00000159958.6	TNFRSF13C	-0.169886	0.176072	0.234517
ENSG00000222041.11	CYTOR	0.169843	0.176185	0.234641
ENSG00000163794.6	UCN	-0.169799	0.176298	0.234766
ENSG00000133321.11	PLAAT4	-0.169668	0.176637	0.235192
ENSG00000186814.14	ZSCAN30	-0.169624	0.17675	0.235316
ENSG00000198171.13	DDRGK1	-0.16958	0.176863	0.235441
ENSG00000101421.4	CHMP4B	-0.169406	0.177316	0.236019
ENSG00000275023.5	MLLT6	-0.169318	0.177543	0.236295
ENSG00000135624.16	CCT7	-0.169231	0.17777	0.236571
ENSG00000104835.14	SARS2	-0.169012	0.178339	0.237276
ENSG00000157800.18	SLC37A3	0.169012	0.178339	0.237276
ENSG00000134830.6	C5AR2	0.168969	0.178453	0.237402
ENSG00000183826.18	BTBD9	-0.168925	0.178567	0.237527
ENSG00000143258.16	USP21	-0.168837	0.178795	0.237804
ENSG00000100227.18	POLDIP3	-0.168794	0.178909	0.237878
ENSG00000131153.9	GINS2	0.168794	0.178909	0.237878
ENSG00000168071.22	CCDC88B	0.168794	0.178909	0.237878
ENSG00000137101.13	CD72	-0.168619	0.179367	0.238407
ENSG00000141506.13	PIK3R5	0.168619	0.179367	0.238407
ENSG00000183765.22	CHEK2	-0.168619	0.179367	0.238407
ENSG00000182149.21	IST1	0.168531	0.179595	0.238685
ENSG00000174099.11	MSRB3	0.168488	0.17971	0.238811
ENSG00000121552.4	CSTA	-0.168444	0.179825	0.238937
ENSG00000132763.15	MMACHC	-0.1684	0.179939	0.239063
ENSG00000107036.12	RIC1	-0.168357	0.180054	0.239189
ENSG00000124659.7	TBCC	-0.168269	0.180283	0.239442
ENSG00000219200.11	RNASEK	0.168269	0.180283	0.239442
ENSG00000214160.10	ALG3	-0.168226	0.180398	0.239568
ENSG00000114956.20	DGUOK	-0.168182	0.180513	0.239694
ENSG00000267321.3	SNHG30	-0.168138	0.180628	0.23982
ENSG00000211664.3	IGLV2-18	0.168047	0.180867	0.240112
ENSG00000142765.18	SYTL1	-0.168007	0.180973	0.240226
ENSG00000119812.19	FAM98A	-0.167876	0.181319	0.240658
ENSG00000186792.17	HYAL3	-0.167788	0.181549	0.240938
ENSG00000062725.10	APPBP2	-0.167745	0.181665	0.241065
ENSG00000140443.15	IGF1R	0.167701	0.18178	0.241192
ENSG00000099341.11	PSMD8	-0.167657	0.181896	0.241266
ENSG00000113269.14	RNF130	0.167657	0.181896	0.241266
ENSG00000148484.18	RSU1	-0.167657	0.181896	0.241266
ENSG00000274266.1	SNORA73A	0.167577	0.182108	0.24152
ENSG00000065243.20	PKN2	-0.167395	0.18259	0.242107
ENSG00000189339.12	SLC35E2B	-0.167395	0.18259	0.242107
ENSG00000059145.18	UNKL	-0.167351	0.182706	0.242234
ENSG00000087365.16	SF3B2	0.167308	0.182822	0.242361
ENSG00000022840.16	RNF10	-0.167264	0.182938	0.242488
ENSG00000075884.14	ARHGAP15	-0.16722	0.183054	0.242589
ENSG00000104972.15	LILRB1	-0.16722	0.183054	0.242589
ENSG00000103544.15	VPS35L	-0.167177	0.18317	0.24269
ENSG00000267365.1	KCNJ2-AS1	0.167177	0.18317	0.24269
ENSG00000140575.13	IQGAP1	0.167133	0.183286	0.242791
ENSG00000215039.7	CD27-AS1	0.167133	0.183286	0.242791
ENSG00000111786.9	SRSF9	-0.167089	0.183402	0.242918
ENSG00000108829.10	LRRC59	0.167002	0.183635	0.24312
ENSG00000189050.16	RNFT1	-0.167002	0.183635	0.24312
ENSG00000224376.1	AC017104.1	-0.16701	0.183612	0.24312
ENSG00000225828.1	FAM229A	-0.167002	0.183635	0.24312
ENSG00000260274.1	AC068338.2	-0.166914	0.183868	0.243401
ENSG00000128283.7	CDC42EP1	-0.166827	0.184101	0.243682
ENSG00000152253.9	SPC25	0.16682	0.18412	0.243682
ENSG00000138092.11	CENPO	-0.16674	0.184334	0.243938
ENSG00000211805.1	TRAV24	-0.16671	0.184412	0.244014
ENSG00000141279.16	NPEPPS	0.166521	0.184918	0.244658
ENSG00000183397.5	C19orf71	0.166477	0.185035	0.244786
ENSG00000269194.1	AC006942.1	0.16639	0.185269	0.245069
ENSG00000188372.15	ZP3	-0.166346	0.185386	0.245197
ENSG00000143753.13	DEGS1	0.166302	0.185503	0.245271
ENSG00000148358.19	GPR107	0.166302	0.185503	0.245271
ENSG00000262246.6	CORO7	-0.166302	0.185503	0.245271
ENSG00000104833.12	TUBB4A	-0.166259	0.185621	0.2454
ENSG00000139899.11	CBLN3	-0.166215	0.185738	0.245528
ENSG00000054965.10	FAM168A	-0.166171	0.185855	0.245549
ENSG00000107968.10	MAP3K8	-0.166171	0.185855	0.245549
ENSG00000138617.15	PARP16	-0.166171	0.185855	0.245549
ENSG00000170955.10	CAVIN3	0.166179	0.185836	0.245549
ENSG00000256448.5	AP000763.3	0.166171	0.185855	0.245549
ENSG00000177119.16	ANO6	-0.166128	0.185973	0.245677
ENSG00000243147.8	MRPL33	-0.166084	0.18609	0.245805
ENSG00000120742.11	SERP1	-0.165953	0.186443	0.246244
ENSG00000070269.14	TMEM260	0.165865	0.186678	0.246515
ENSG00000232629.9	HLA-DQB2	-0.165862	0.186688	0.246515
ENSG00000102763.18	VWA8	-0.165822	0.186796	0.246603
ENSG00000136247.14	ZDHHC4	-0.165822	0.186796	0.246603
ENSG00000100294.13	MCAT	-0.165778	0.186914	0.246705
ENSG00000132386.11	SERPINF1	-0.165778	0.186914	0.246705
ENSG00000105397.14	TYK2	0.165603	0.187385	0.247274
ENSG00000140526.18	ABHD2	0.165603	0.187385	0.247274
ENSG00000141582.15	CBX4	-0.165559	0.187504	0.247403
ENSG00000196233.13	LCOR	-0.165516	0.187622	0.247531
ENSG00000108349.17	CASC3	0.165472	0.18774	0.24766
ENSG00000135441.7	BLOC1S1	0.165428	0.187858	0.247789
ENSG00000100448.4	CTSG	-0.165385	0.187976	0.247918
ENSG00000134684.10	YARS1	-0.165297	0.188213	0.248204
ENSG00000110090.13	CPT1A	-0.16521	0.18845	0.248462
ENSG00000147459.18	DOCK5	0.16521	0.18845	0.248462
ENSG00000012817.15	KDM5D	-0.165191	0.188502	0.248503
ENSG00000066084.13	DIP2B	0.165122	0.188687	0.248693
ENSG00000134287.10	ARF3	0.165122	0.188687	0.248693
ENSG00000133313.15	CNDP2	-0.165035	0.188925	0.248979
ENSG00000109861.16	CTSC	-0.164991	0.189044	0.249082
ENSG00000168826.16	ZBTB49	-0.164991	0.189044	0.249082
ENSG00000230715.3	AC018638.2	-0.16486	0.1894	0.249524
ENSG00000155287.11	SLC25A28	-0.164816	0.189519	0.249654
ENSG00000136144.12	RCBTB1	-0.164685	0.189877	0.25007
ENSG00000153187.20	HNRNPU	-0.164685	0.189877	0.25007
ENSG00000272498.1	AC090948.2	-0.164645	0.189988	0.25019
ENSG00000275158.1	TRBV12-5	-0.164632	0.190021	0.250206
ENSG00000122642.11	FKBP9	0.164598	0.190115	0.250303
ENSG00000129696.12	TTI2	-0.164554	0.190234	0.250405
ENSG00000160213.7	CSTB	0.164554	0.190234	0.250405
ENSG00000237973.1	MTCO1P12	-0.16451	0.190354	0.250535
ENSG00000177943.14	MAMDC4	-0.164379	0.190712	0.25098
ENSG00000188186.10	LAMTOR4	0.164336	0.190832	0.25111
ENSG00000078061.13	ARAF	-0.164292	0.190951	0.25124
ENSG00000265784.1	AC006441.3	0.164244	0.191082	0.251384
ENSG00000023909.10	GCLM	-0.164205	0.191191	0.2515
ENSG00000116473.14	RAP1A	-0.164161	0.191311	0.251576
ENSG00000116954.8	RRAGC	0.164161	0.191311	0.251576
ENSG00000157184.7	CPT2	-0.164161	0.191311	0.251576
ENSG00000211767.1	TRBJ2-3	-0.164097	0.191486	0.251778
ENSG00000239653.1	PSMD6-AS2	0.164073	0.19155	0.251809
ENSG00000239665.8	AL157392.3	-0.164073	0.19155	0.251809
ENSG00000126561.16	STAT5A	0.163986	0.19179	0.252097
ENSG00000213801.4	ZNF321P	-0.163899	0.192031	0.252358
ENSG00000257167.2	TMPO-AS1	-0.163899	0.192031	0.252358
ENSG00000085185.15	BCORL1	0.163855	0.192151	0.252406
ENSG00000112031.16	MTRF1L	-0.163855	0.192151	0.252406
ENSG00000122257.20	RBBP6	-0.163855	0.192151	0.252406
ENSG00000211893.4	IGHG2	0.163855	0.192151	0.252406
ENSG00000012124.17	CD22	-0.163724	0.192512	0.252826
ENSG00000160193.12	WDR4	-0.163724	0.192512	0.252826
ENSG00000141867.17	BRD4	-0.16368	0.192632	0.252929
ENSG00000198055.11	GRK6	0.16368	0.192632	0.252929
ENSG00000156958.15	GALK2	-0.163593	0.192873	0.253218
ENSG00000048462.11	TNFRSF17	0.163573	0.192928	0.253263
ENSG00000100092.23	SH3BP1	-0.163462	0.193235	0.25361
ENSG00000256229.8	ZNF486	-0.163462	0.193235	0.25361
ENSG00000258738.1	AL121603.2	0.16333	0.193597	0.254058
ENSG00000135077.9	HAVCR2	-0.163287	0.193718	0.254134
ENSG00000142252.11	GEMIN7	-0.163287	0.193718	0.254134
ENSG00000231767.4	AL136454.1	-0.163287	0.193718	0.254134
ENSG00000067221.14	STOML1	0.163199	0.19396	0.254369
ENSG00000100393.14	EP300	0.163199	0.19396	0.254369
ENSG00000269335.5	IKBKG	0.163199	0.19396	0.254369
ENSG00000163110.15	PDLIM5	-0.163156	0.194081	0.2545
ENSG00000213638.6	ADAT3	-0.163112	0.194202	0.254631
ENSG00000154511.12	DIPK1A	-0.163068	0.194323	0.254763
ENSG00000072958.8	AP1M1	-0.162981	0.194566	0.255025
ENSG00000253882.6	AC099548.2	-0.162981	0.194566	0.255025
ENSG00000086548.9	CEACAM6	-0.162939	0.194682	0.255074
ENSG00000169871.13	TRIM56	0.162937	0.194687	0.255074
ENSG00000188191.15	PRKAR1B	0.162937	0.194687	0.255074
ENSG00000197721.17	CR1L	-0.162939	0.194682	0.255074
ENSG00000215126.10	CBWD6	-0.16285	0.19493	0.255364
ENSG00000276758.1	AC245884.12	0.162803	0.19506	0.255508
ENSG00000172845.15	SP3	-0.162762	0.195173	0.255627
ENSG00000110400.11	NECTIN1	-0.162631	0.195538	0.256078
ENSG00000198646.14	NCOA6	0.162544	0.195781	0.256369
ENSG00000085832.17	EPS15	-0.162413	0.196147	0.256764
ENSG00000109466.14	KLHL2	0.162413	0.196147	0.256764
ENSG00000183426.17	NPIPA1	-0.162413	0.196147	0.256764
ENSG00000158161.16	EYA3	-0.162369	0.196269	0.256896
ENSG00000032444.16	PNPLA6	0.162281	0.196513	0.25716
ENSG00000102804.15	TSC22D1	0.162281	0.196513	0.25716
ENSG00000119471.15	HSDL2	0.162194	0.196758	0.257452
ENSG00000204560.10	DHX16	-0.161976	0.19737	0.258225
ENSG00000092847.12	AGO1	-0.161932	0.197492	0.258302
ENSG00000167774.2	AC010323.1	0.161939	0.197472	0.258302
ENSG00000211658.2	IGLV3-27	0.161939	0.197472	0.258302
ENSG00000136827.12	TOR1A	0.161888	0.197615	0.258434
ENSG00000144597.14	EAF1	-0.161844	0.197738	0.258567
ENSG00000211968.3	IGHV1-58	0.161788	0.197895	0.258744
ENSG00000103145.10	HCFC1R1	-0.161757	0.197983	0.258832
ENSG00000279357.1	AC007224.2	-0.161737	0.19804	0.258878
ENSG00000167900.12	TK1	0.161626	0.198352	0.259258
ENSG00000004866.20	ST7	-0.161582	0.198475	0.259363
ENSG00000188994.13	ZNF292	-0.161582	0.198475	0.259363
ENSG00000180061.10	TMEM150B	0.161538	0.198598	0.259467
ENSG00000272655.2	POLR2J4	-0.161538	0.198598	0.259467
ENSG00000214826.5	DDX12P	-0.161495	0.198721	0.2596
ENSG00000069329.18	VPS35	-0.161451	0.198844	0.259705
ENSG00000165813.20	CCDC186	-0.161451	0.198844	0.259705
ENSG00000213676.13	ATF6B	-0.16132	0.199214	0.26016
ENSG00000251118.1	H3P24	0.161276	0.199337	0.260293
ENSG00000160113.5	NR2F6	-0.161189	0.199584	0.260587
ENSG00000185298.13	CCDC137	-0.161101	0.199831	0.260882
ENSG00000110871.15	COQ5	-0.161058	0.199955	0.260987
ENSG00000170089.15	AC106795.1	-0.161058	0.199955	0.260987
ENSG00000166165.13	CKB	-0.161014	0.200079	0.26112
ENSG00000228393.4	LINC01004	-0.16097	0.200202	0.261254
ENSG00000130300.9	PLVAP	-0.160928	0.200321	0.261359
ENSG00000213625.9	LEPROT	-0.160927	0.200326	0.261359
ENSG00000082212.13	ME2	-0.160883	0.20045	0.261492
ENSG00000063169.10	BICRA	-0.160795	0.200698	0.261788
ENSG00000169230.10	PRELID1	0.160752	0.200822	0.261921
ENSG00000137752.24	CASP1	0.160621	0.201195	0.262379
ENSG00000236472.1	AC002401.1	-0.160396	0.201833	0.263182
ENSG00000179933.6	C14orf119	-0.160315	0.202065	0.263458
ENSG00000162600.12	OMA1	-0.160227	0.202315	0.263754
ENSG00000105011.9	ASF1B	-0.160096	0.202689	0.264186
ENSG00000196247.11	ZNF107	-0.160096	0.202689	0.264186
ENSG00000100412.16	ACO2	-0.160052	0.202814	0.26432
ENSG00000255569.1	TRAV1-1	-0.159976	0.203034	0.264578
ENSG00000163512.14	AZI2	-0.159965	0.203064	0.264589
ENSG00000171853.16	TRAPPC12	-0.159834	0.203439	0.265021
ENSG00000226950.7	DANCR	-0.159834	0.203439	0.265021
ENSG00000162396.6	PARS2	-0.159747	0.20369	0.26529
ENSG00000167528.12	ZNF641	-0.159747	0.20369	0.26529
ENSG00000273174.1	AC108673.2	0.159683	0.203873	0.2655
ENSG00000105245.9	NUMBL	0.159659	0.203941	0.26556
ENSG00000129055.12	ANAPC13	-0.159572	0.204192	0.265858
ENSG00000164327.13	RICTOR	-0.159528	0.204317	0.265993
ENSG00000139132.14	FGD4	0.159441	0.204569	0.266262
ENSG00000251495.1	PPIAP11	-0.159441	0.204569	0.266262
ENSG00000186283.14	TOR3A	-0.159397	0.204694	0.266397
ENSG00000287978.1	AC245407.2	0.159353	0.20482	0.266533
ENSG00000169313.9	P2RY12	-0.159222	0.205198	0.266967
ENSG00000270008.1	AL137247.2	-0.159222	0.205198	0.266967
ENSG00000068784.13	SRBD1	0.159178	0.205324	0.267102
ENSG00000100147.13	CCDC134	0.159047	0.205702	0.267565
ENSG00000126003.7	PLAGL2	-0.158829	0.206334	0.268358
ENSG00000067082.15	KLF6	0.158785	0.20646	0.268465
ENSG00000229344.1	MTCO2P12	-0.158785	0.20646	0.268465
ENSG00000198189.11	HSD17B11	0.158741	0.206587	0.268601
ENSG00000203739.4	AL645568.1	0.158698	0.206713	0.268736
ENSG00000159885.14	ZNF222	0.158654	0.20684	0.268872
ENSG00000125498.20	KIR2DL1	0.15861	0.206967	0.268979
ENSG00000185219.17	ZNF445	0.15861	0.206967	0.268979
ENSG00000010278.14	CD9	-0.158566	0.207094	0.269086
ENSG00000140876.11	NUDT7	-0.158566	0.207094	0.269086
ENSG00000131002.12	TXLNGY	-0.158503	0.207276	0.269295
ENSG00000122557.10	HERPUD2	-0.158479	0.207347	0.269358
ENSG00000174943.11	KCTD13	-0.158435	0.207474	0.269494
ENSG00000075151.20	EIF4G3	0.158392	0.207601	0.26963
ENSG00000105856.14	HBP1	-0.158348	0.207728	0.269737
ENSG00000153048.11	CARHSP1	-0.158348	0.207728	0.269737
ENSG00000104853.16	CLPTM1	0.158304	0.207855	0.269815
ENSG00000144677.15	CTDSPL	0.158304	0.207855	0.269815
ENSG00000275215.1	RNA5-8SN3	0.158304	0.207855	0.269815
ENSG00000173545.5	ZNF622	0.158217	0.20811	0.270117
ENSG00000163737.4	PF4	0.158129	0.208364	0.270418
ENSG00000060642.10	PIGV	-0.158042	0.208619	0.27072
ENSG00000112599.9	GUCA1B	-0.157911	0.209002	0.271187
ENSG00000197746.14	PSAP	0.15778	0.209385	0.271655
ENSG00000116299.17	KIAA1324	0.157692	0.209641	0.2719
ENSG00000174791.11	RIN1	-0.157692	0.209641	0.2719
ENSG00000187231.14	SESTD1	0.157692	0.209641	0.2719
ENSG00000110344.9	UBE4A	-0.157605	0.209897	0.272202
ENSG00000005302.19	MSL3	0.157561	0.210025	0.272339
ENSG00000284690.2	CD300H	-0.157517	0.210153	0.272476
ENSG00000101162.4	TUBB1	0.157474	0.210281	0.272555
ENSG00000137947.12	GTF2B	-0.157474	0.210281	0.272555
ENSG00000168275.15	COA6	-0.157474	0.210281	0.272555
ENSG00000163468.15	CCT3	-0.157386	0.210537	0.272858
ENSG00000089818.18	NECAP1	-0.157343	0.210666	0.272995
ENSG00000175482.9	POLD4	-0.157299	0.210794	0.273132
ENSG00000272391.6	POM121C	-0.157255	0.210922	0.273269
ENSG00000133466.14	C1QTNF6	-0.15708	0.211437	0.273906
ENSG00000255197.6	AC090559.1	0.156949	0.211823	0.274377
ENSG00000249456.1	AL731577.2	-0.156922	0.211904	0.274452
ENSG00000103043.15	VAC14	-0.156906	0.211952	0.274485
ENSG00000185022.12	MAFF	-0.156731	0.212468	0.275124
ENSG00000172590.18	MRPL52	-0.156643	0.212726	0.275429
ENSG00000064012.22	CASP8	-0.156556	0.212985	0.275705
ENSG00000120697.9	ALG5	-0.156556	0.212985	0.275705
ENSG00000109332.20	UBE2D3	-0.156512	0.213114	0.275814
ENSG00000163931.16	TKT	0.156512	0.213114	0.275814
ENSG00000170325.14	PRDM10	-0.156469	0.213244	0.275952
ENSG00000186469.8	GNG2	-0.156425	0.213373	0.27606
ENSG00000258056.2	AC009779.3	0.156425	0.213373	0.27606
ENSG00000241360.2	PDXP	-0.156381	0.213503	0.276198
ENSG00000272037.1	AP002907.1	0.156344	0.213612	0.27631
ENSG00000162517.13	PEF1	-0.156294	0.213762	0.276474
ENSG00000115507.10	OTX1	0.156257	0.213871	0.276586
ENSG00000067601.8	PMS2P4	-0.156206	0.214021	0.276721
ENSG00000087903.13	RFX2	0.156206	0.214021	0.276721
ENSG00000267855.6	NDUFA7	-0.156119	0.214281	0.277027
ENSG00000158109.15	TPRG1L	-0.156075	0.214411	0.277166
ENSG00000163481.8	RNF25	-0.156031	0.214541	0.277275
ENSG00000171169.9	NAIF1	0.156031	0.214541	0.277275
ENSG00000079432.7	CIC	-0.155988	0.214671	0.277383
ENSG00000182054.9	IDH2	-0.155988	0.214671	0.277383
ENSG00000144747.17	TMF1	-0.155944	0.214801	0.277522
ENSG00000080986.13	NDC80	0.1559	0.214931	0.27766
ENSG00000028116.17	VRK2	-0.155857	0.215061	0.277769
ENSG00000032389.12	EIPR1	-0.155857	0.215061	0.277769
ENSG00000065000.18	AP3D1	-0.155769	0.215322	0.278076
ENSG00000083812.12	ZNF324	-0.155726	0.215452	0.278185
ENSG00000175334.8	BANF1	-0.155726	0.215452	0.278185
ENSG00000104825.17	NFKBIB	0.155682	0.215583	0.278324
ENSG00000090857.13	PDPR	-0.155638	0.215713	0.278433
ENSG00000129235.11	TXNDC17	-0.155638	0.215713	0.278433
ENSG00000103111.15	MON1B	0.155594	0.215844	0.278542
ENSG00000197142.10	ACSL5	-0.155594	0.215844	0.278542
ENSG00000202538.1	RNU4-2	0.15558	0.215887	0.278568
ENSG00000086504.17	MRPL28	0.155507	0.216105	0.27882
ENSG00000082515.18	MRPL22	-0.155463	0.216236	0.278959
ENSG00000197070.14	ARRDC1	-0.155332	0.216628	0.279435
ENSG00000005243.10	COPZ2	-0.155157	0.217152	0.280081
ENSG00000143365.19	RORC	-0.155114	0.217283	0.280161
ENSG00000166888.12	STAT6	0.155114	0.217283	0.280161
ENSG00000237649.8	KIFC1	0.155114	0.217283	0.280161
ENSG00000130449.6	ZSWIM6	-0.154983	0.217677	0.280639
ENSG00000197965.12	MPZL1	0.154939	0.217808	0.280778
ENSG00000183307.4	TMEM121B	0.154808	0.218203	0.281257
ENSG00000281100.1	AC105749.1	0.154764	0.218334	0.281396
ENSG00000171634.18	BPTF	-0.15472	0.218466	0.281506
ENSG00000204323.5	SMIM5	-0.15472	0.218466	0.281506
ENSG00000127951.7	FGL2	-0.154589	0.218861	0.281985
ENSG00000258944.1	AC004846.2	0.154545	0.218993	0.282125
ENSG00000179941.9	BBS10	-0.154458	0.219257	0.282435
ENSG00000252206.1	RNU7-40P	0.154387	0.21947	0.28268
ENSG00000104921.15	FCER2	-0.154371	0.219521	0.282715
ENSG00000087460.25	GNAS	-0.154283	0.219785	0.283025
ENSG00000065518.8	NDUFB4	-0.154196	0.22005	0.283336
ENSG00000257704.4	INAFM1	0.154152	0.220182	0.283476
ENSG00000162300.13	ZFPL1	0.154021	0.22058	0.283958
ENSG00000253239.1	IGLVI-70	0.153954	0.220782	0.284187
ENSG00000261804.2	AC007342.4	0.153934	0.220845	0.284239
ENSG00000119121.22	TRPM6	0.153846	0.22111	0.28452
ENSG00000143612.20	C1orf43	-0.153846	0.22111	0.28452
ENSG00000168288.13	MMADHC	0.153759	0.221376	0.284832
ENSG00000167114.13	SLC27A4	-0.153671	0.221642	0.285143
ENSG00000135045.7	C9orf40	-0.153628	0.221775	0.285284
ENSG00000175198.17	PCCA	-0.153497	0.222175	0.285737
ENSG00000210117.1	MT-TW	-0.153497	0.222175	0.285737
ENSG00000101298.15	SNPH	-0.153365	0.222575	0.286221
ENSG00000105993.15	DNAJB6	-0.153278	0.222841	0.286534
ENSG00000092931.11	MFSD11	-0.153234	0.222975	0.286675
ENSG00000276168.1	RN7SL1	0.153191	0.223109	0.286817
ENSG00000154640.14	BTG3	-0.153147	0.223242	0.286958
ENSG00000049089.15	COL9A2	-0.153059	0.22351	0.287241
ENSG00000173230.15	GOLGB1	-0.153059	0.22351	0.287241
ENSG00000134318.14	ROCK2	0.152972	0.223777	0.287554
ENSG00000044115.21	CTNNA1	0.152885	0.224045	0.287868
ENSG00000102984.15	ZNF821	-0.152622	0.22485	0.288872
ENSG00000225698.3	IGHV3-72	0.152566	0.225024	0.289065
ENSG00000114353.17	GNAI2	0.152448	0.225388	0.289501
ENSG00000223551.1	TMSB4XP4	-0.152316	0.225792	0.289989
ENSG00000202474.1	RNA5SP283	-0.152262	0.225959	0.290173
ENSG00000108788.11	MLX	0.152185	0.226197	0.290447
ENSG00000086589.12	RBM22	-0.152142	0.226332	0.29059
ENSG00000072954.7	TMEM38A	0.152098	0.226467	0.290732
ENSG00000170604.5	IRF2BP1	-0.152054	0.226602	0.290875
ENSG00000198574.6	SH2D1B	-0.151923	0.227007	0.291364
ENSG00000180354.16	MTURN	-0.151836	0.227278	0.291681
ENSG00000260238.6	PMF1-BGLAP	0.151765	0.227497	0.291931
ENSG00000106952.7	TNFSF8	-0.151661	0.22782	0.292314
ENSG00000055208.19	TAB2	-0.151573	0.228091	0.292538
ENSG00000106123.12	EPHB6	-0.151573	0.228091	0.292538
ENSG00000115307.17	AUP1	-0.151573	0.228091	0.292538
ENSG00000144909.8	OSBPL11	-0.151573	0.228091	0.292538
ENSG00000100209.10	HSCB	-0.15153	0.228227	0.29265
ENSG00000133731.10	IMPA1	-0.15153	0.228227	0.29265
ENSG00000185728.17	YTHDF3	-0.151355	0.22877	0.293316
ENSG00000173442.13	EHBP1L1	0.151267	0.229042	0.293603
ENSG00000236345.1	SCAT8	0.151267	0.229042	0.293603
ENSG00000171159.5	C9orf16	-0.151093	0.229587	0.29427
ENSG00000114784.4	EIF1B	-0.151049	0.229723	0.294413
ENSG00000159176.14	CSRP1	-0.151005	0.22986	0.294557
ENSG00000132471.12	WBP2	0.150874	0.230269	0.295051
ENSG00000100453.13	GZMB	0.15083	0.230406	0.295194
ENSG00000065154.12	OAT	-0.150787	0.230542	0.295338
ENSG00000174903.16	RAB1B	0.150743	0.230679	0.295482
ENSG00000272914.1	AL359532.1	0.150699	0.230816	0.295626
ENSG00000177410.13	ZFAS1	-0.150612	0.23109	0.295883
ENSG00000179912.20	R3HDM2	-0.150612	0.23109	0.295883
ENSG00000196814.15	MVB12B	-0.150612	0.23109	0.295883
ENSG00000130363.12	RSPH3	0.150568	0.231227	0.295964
ENSG00000187210.14	GCNT1	-0.150568	0.231227	0.295964
ENSG00000251259.1	AC004069.1	0.150568	0.231227	0.295964
ENSG00000002586.20	CD99	-0.150393	0.231775	0.296572
ENSG00000214309.5	MBLAC1	-0.150393	0.231775	0.296572
ENSG00000236977.1	ANKRD44-IT1	0.150395	0.23177	0.296572
ENSG00000183401.12	CCDC159	0.15035	0.231912	0.296716
ENSG00000173163.10	COMMD1	-0.150306	0.23205	0.296861
ENSG00000073910.22	FRY	-0.150262	0.232187	0.297005
ENSG00000178209.15	PLEC	-0.150219	0.232324	0.297149
ENSG00000154451.14	GBP5	0.150044	0.232875	0.297822
ENSG00000254910.1	AC136475.2	-0.149956	0.23315	0.298142
ENSG00000168899.5	VAMP5	0.149913	0.233288	0.298287
ENSG00000233527.9	ZNF529-AS1	-0.149869	0.233426	0.298432
ENSG00000205307.12	SAP25	0.149825	0.233564	0.298577
ENSG00000147119.4	CHST7	-0.149738	0.23384	0.298866
ENSG00000179604.10	CDC42EP4	0.149738	0.23384	0.298866
ENSG00000188021.8	UBQLN2	0.149694	0.233978	0.29898
ENSG00000238113.7	LINC01410	0.149694	0.233978	0.29898
ENSG00000221829.9	FANCG	-0.14965	0.234116	0.299125
ENSG00000133805.15	AMPD3	-0.149563	0.234392	0.299446
ENSG00000115520.8	COQ10B	-0.149519	0.234531	0.299591
ENSG00000159256.13	MORC3	-0.149388	0.234946	0.30009
ENSG00000100299.18	ARSA	0.149344	0.235084	0.300204
ENSG00000213085.10	CFAP45	-0.149344	0.235084	0.300204
ENSG00000260111.1	AC012184.1	-0.149305	0.23521	0.300333
ENSG00000128311.14	TST	0.149257	0.235362	0.300431
ENSG00000129295.9	LRRC6	0.149257	0.235362	0.300431
ENSG00000196476.12	C20orf96	-0.149257	0.235362	0.300431
ENSG00000103549.21	RNF40	0.14917	0.235639	0.30069
ENSG00000111802.14	TDP2	0.14917	0.235639	0.30069
ENSG00000255163.1	HSPE1P18	0.14917	0.235639	0.30069
ENSG00000085449.15	WDFY1	-0.148995	0.236195	0.301367
ENSG00000228037.1	AL139246.3	-0.148975	0.236259	0.301418
ENSG00000187446.12	CHP1	-0.148951	0.236334	0.301481
ENSG00000067057.17	PFKP	-0.148864	0.236612	0.301804
ENSG00000273160.1	AL359962.2	-0.148739	0.237009	0.302278
ENSG00000176619.13	LMNB2	-0.148601	0.237448	0.302807
ENSG00000122741.16	DCAF10	-0.148558	0.237588	0.302921
ENSG00000271646.1	AC099343.4	0.148558	0.237588	0.302921
ENSG00000230989.7	HSBP1	-0.14847	0.237867	0.303245
ENSG00000050393.11	MCUR1	-0.148427	0.238007	0.303391
ENSG00000163393.13	SLC22A15	0.148383	0.238146	0.303538
ENSG00000067369.13	TP53BP1	-0.148208	0.238706	0.304187
ENSG00000259781.1	HMGB1P6	-0.148208	0.238706	0.304187
ENSG00000105568.18	PPP2R1A	-0.148164	0.238846	0.304301
ENSG00000198961.10	PJA2	-0.148164	0.238846	0.304301
ENSG00000079950.14	STX7	-0.148121	0.238986	0.304448
ENSG00000099725.14	PRKY	-0.148101	0.23905	0.304497
ENSG00000160741.17	CRTC2	-0.148077	0.239127	0.304562
ENSG00000123395.14	ATG101	-0.14799	0.239407	0.304856
ENSG00000279265.1	AC000123.2	-0.147996	0.239386	0.304856
ENSG00000233369.7	GTF2IP4	0.147946	0.239547	0.305002
ENSG00000131871.15	SELENOS	-0.147815	0.239969	0.305507
ENSG00000168067.12	MAP4K2	-0.147727	0.24025	0.305832
ENSG00000279753.1	AC011558.1	0.147641	0.240526	0.306152
ENSG00000123739.11	PLA2G12A	-0.147596	0.240672	0.306305
ENSG00000104343.21	UBE2W	-0.147552	0.240813	0.306452
ENSG00000205765.9	C5orf51	-0.147509	0.240954	0.306567
ENSG00000259332.3	ST20-MTHFS	0.147509	0.240954	0.306567
ENSG00000206799.1	SNORA32	-0.147497	0.240991	0.306582
ENSG00000262049.1	AC139530.1	-0.147421	0.241236	0.306862
ENSG00000136425.14	CIB2	-0.147292	0.241654	0.307359
ENSG00000232220.2	AC008440.1	0.147284	0.241678	0.307359
ENSG00000177455.15	CD19	-0.147159	0.242083	0.307842
ENSG00000214894.6	LINC00243	0.147072	0.242366	0.30817
ENSG00000078369.18	GNB1	0.147028	0.242508	0.308253
ENSG00000103811.16	CTSH	-0.147028	0.242508	0.308253
ENSG00000146574.15	CCZ1B	-0.147028	0.242508	0.308253
ENSG00000176542.10	USF3	-0.146941	0.242791	0.30858
ENSG00000152223.15	EPG5	0.146897	0.242933	0.308728
ENSG00000123485.12	HJURP	0.146853	0.243074	0.308811
ENSG00000151657.12	KIN	-0.146853	0.243074	0.308811
ENSG00000244041.7	LINC01011	0.146853	0.243074	0.308811
ENSG00000173848.19	NET1	-0.146591	0.243926	0.30986
ENSG00000225079.2	FTH1P22	-0.14656	0.244028	0.309957
ENSG00000135900.4	MRPL44	0.14646	0.244353	0.310305
ENSG00000156411.9	ATP5MPL	-0.14646	0.244353	0.310305
ENSG00000164609.10	SLU7	-0.146285	0.244922	0.310996
ENSG00000100351.17	GRAP2	-0.146241	0.245065	0.311111
ENSG00000233621.2	LINC01137	0.146241	0.245065	0.311111
ENSG00000040341.18	STAU2	-0.146198	0.245208	0.31126
ENSG00000076201.15	PTPN23	-0.146154	0.24535	0.311375
ENSG00000276900.1	AC023157.3	0.146154	0.24535	0.311375
ENSG00000268475.1	AC011462.2	0.145991	0.245882	0.312017
ENSG00000131724.11	IL13RA1	0.145979	0.245922	0.312035
ENSG00000198133.8	TMEM229B	-0.145935	0.246064	0.312151
ENSG00000225217.1	HSPA7	-0.145935	0.246064	0.312151
ENSG00000101347.9	SAMHD1	-0.145892	0.246208	0.312267
ENSG00000270959.1	LPP-AS2	0.145892	0.246208	0.312267
ENSG00000113273.17	ARSB	0.145848	0.246351	0.312416
ENSG00000145332.14	KLHL8	0.145804	0.246494	0.312499
ENSG00000261159.1	AC112484.3	0.145806	0.246488	0.312499
ENSG00000274341.1	AC005899.7	0.145811	0.246473	0.312499
ENSG00000161800.13	RACGAP1	-0.145717	0.24678	0.312829
ENSG00000170633.16	RNF34	-0.145673	0.246923	0.312945
ENSG00000260916.7	CCPG1	0.145673	0.246923	0.312945
ENSG00000108556.10	CHRNE	0.145629	0.247067	0.313062
ENSG00000157540.21	DYRK1A	-0.145629	0.247067	0.313062
ENSG00000012660.14	ELOVL5	-0.145586	0.24721	0.313178
ENSG00000147684.9	NDUFB9	-0.145586	0.24721	0.313178
ENSG00000175538.10	KCNE3	0.145542	0.247354	0.313327
ENSG00000197601.13	FAR1	-0.145498	0.247497	0.313476
ENSG00000125648.15	SLC25A23	-0.145455	0.247641	0.313625
ENSG00000172197.11	MBOAT1	-0.145411	0.247784	0.313774
ENSG00000134248.13	LAMTOR5	-0.145367	0.247928	0.313923
ENSG00000139508.14	SLC46A3	-0.145323	0.248072	0.314072
ENSG00000172500.12	FIBP	-0.14528	0.248216	0.314221
ENSG00000237111.1	IGHJ3P	0.145237	0.248355	0.314364
ENSG00000198417.7	MT1F	0.145192	0.248503	0.31452
ENSG00000103051.19	COG4	-0.145105	0.248791	0.314851
ENSG00000137171.15	KLC4	-0.145061	0.248936	0.315001
ENSG00000164845.16	FAM86FP	-0.145024	0.249059	0.315124
ENSG00000141552.17	ANAPC11	-0.144974	0.249224	0.315234
ENSG00000159189.12	C1QC	0.144974	0.249224	0.315234
ENSG00000230438.7	SERPINB9P1	-0.144974	0.249224	0.315234
ENSG00000104093.13	DMXL2	-0.144886	0.249512	0.315533
ENSG00000124444.16	ZNF576	-0.144886	0.249512	0.315533
ENSG00000126246.10	IGFLR1	0.144843	0.249657	0.31565
ENSG00000170759.11	KIF5B	-0.144843	0.249657	0.31565
ENSG00000122705.17	CLTA	-0.144799	0.249801	0.315766
ENSG00000206337.12	HCP5	0.144799	0.249801	0.315766
ENSG00000256591.5	AP003108.2	-0.144787	0.249841	0.315784
ENSG00000087206.17	UIMC1	0.144755	0.249946	0.31585
ENSG00000198843.13	SELENOT	-0.144755	0.249946	0.31585
ENSG00000119392.14	GLE1	-0.144668	0.250235	0.316182
ENSG00000122543.11	OCM	-0.14458	0.250524	0.316515
ENSG00000157106.16	SMG1	-0.144493	0.250814	0.316815
ENSG00000162836.12	ACP6	0.144493	0.250814	0.316815
ENSG00000119280.17	C1orf198	0.144406	0.251104	0.317148
ENSG00000178026.13	LRRC75B	0.144268	0.251559	0.31769
ENSG00000160117.16	ANKLE1	-0.144231	0.251684	0.317814
ENSG00000278615.4	C11orf98	-0.1441	0.25212	0.318332
ENSG00000111602.12	TIMELESS	-0.144056	0.252265	0.318482
ENSG00000169221.14	TBC1D10B	0.144012	0.252411	0.318632
ENSG00000010671.15	BTK	0.143925	0.252702	0.318967
ENSG00000278189.1	RNA5-8SN1	0.143887	0.252827	0.319091
ENSG00000168903.9	BTNL3	-0.143837	0.252993	0.319235
ENSG00000177981.11	ASB8	-0.143837	0.252993	0.319235
ENSG00000254814.1	AP003031.3	0.143788	0.253159	0.319378
ENSG00000254838.5	GVINP1	-0.143794	0.253139	0.319378
ENSG00000240219.1	AL512306.2	0.143706	0.253431	0.319653
ENSG00000280411.1	IGHV1-69D	0.143706	0.253431	0.319653
ENSG00000117411.16	B4GALT2	0.143663	0.253577	0.319771
ENSG00000154153.13	RETREG1	-0.143663	0.253577	0.319771
ENSG00000140299.12	BNIP2	-0.143488	0.254161	0.320474
ENSG00000126247.11	CAPNS1	-0.1434	0.254453	0.320809
ENSG00000272273.1	IER3-AS1	0.143388	0.254495	0.320828
ENSG00000111640.15	GAPDH	0.143138	0.255332	0.32185
ENSG00000175606.11	TMEM70	-0.143094	0.255479	0.322002
ENSG00000099958.14	DERL3	0.143051	0.255625	0.322153
ENSG00000130222.11	GADD45G	0.143007	0.255772	0.322304
ENSG00000111642.15	CHD4	-0.142963	0.255919	0.322456
ENSG00000134590.14	RTL8C	-0.142745	0.256654	0.323315
ENSG00000144848.11	ATG3	-0.142745	0.256654	0.323315
ENSG00000159348.13	CYB5R1	-0.14257	0.257243	0.324023
ENSG00000281005.1	LINC00921	-0.142526	0.25739	0.324175
ENSG00000145050.18	MANF	0.142395	0.257833	0.324665
ENSG00000169919.17	GUSB	-0.142395	0.257833	0.324665
ENSG00000118873.16	RAB3GAP2	-0.14222	0.258424	0.325342
ENSG00000230896.1	AL604028.1	-0.14222	0.258425	0.325342
ENSG00000231475.3	IGHV4-31	0.142164	0.258614	0.325547
ENSG00000059758.8	CDK17	-0.142133	0.25872	0.325646
ENSG00000132405.19	TBC1D14	0.142089	0.258868	0.325696
ENSG00000140379.8	BCL2A1	0.142089	0.258868	0.325696
ENSG00000148516.21	ZEB1	-0.142089	0.258868	0.325696
ENSG00000178966.16	RMI1	-0.142089	0.258868	0.325696
ENSG00000130755.13	GMFG	0.141958	0.259312	0.326221
ENSG00000114770.17	ABCC5	-0.141871	0.259608	0.326529
ENSG00000233306.2	TRGV2	-0.14187	0.25961	0.326529
ENSG00000106948.16	AKNA	0.141827	0.259757	0.326611
ENSG00000177666.17	PNPLA2	-0.141827	0.259757	0.326611
ENSG00000181104.7	F2R	-0.141827	0.259757	0.326611
ENSG00000207547.1	MIR25	-0.141812	0.259808	0.326642
ENSG00000211652.2	IGLV7-43	0.141696	0.260202	0.327103
ENSG00000136404.16	TM6SF1	0.141608	0.260499	0.327409
ENSG00000261087.1	ZNNT1	-0.141608	0.260499	0.327409
ENSG00000223509.8	AC135983.3	-0.141477	0.260945	0.327935
ENSG00000149346.15	SLX4IP	-0.141434	0.261094	0.328088
ENSG00000108953.17	YWHAE	-0.141346	0.261392	0.328395
ENSG00000165671.20	NSD1	0.141346	0.261392	0.328395
ENSG00000122862.5	SRGN	0.141302	0.261541	0.328541
ENSG00000267458.1	AC092069.1	0.141296	0.261563	0.328541
ENSG00000062582.14	MRPS24	-0.141259	0.26169	0.328667
ENSG00000137628.17	DDX60	0.141215	0.261839	0.328786
ENSG00000184384.14	MAML2	-0.141215	0.261839	0.328786
ENSG00000064999.15	ANKS1A	0.141171	0.261988	0.328911
ENSG00000265791.1	AC127024.4	0.14117	0.261993	0.328911
ENSG00000227345.8	PARG	-0.141128	0.262137	0.329058
ENSG00000178913.8	TAF7	-0.140997	0.262585	0.329586
ENSG00000188827.11	SLX4	-0.140953	0.262735	0.32974
ENSG00000124786.11	SLC35B3	-0.140909	0.262884	0.329893
ENSG00000104973.18	MED25	-0.140822	0.263184	0.3302
ENSG00000140632.17	GLYR1	-0.140822	0.263184	0.3302
ENSG00000101639.18	CEP192	-0.140647	0.263783	0.330883
ENSG00000196268.11	ZNF493	-0.140647	0.263783	0.330883
ENSG00000279641.1	AC120057.3	0.140559	0.264083	0.331225
ENSG00000123384.14	LRP1	-0.140516	0.264233	0.331379
ENSG00000161912.18	ADCY10P1	0.140428	0.264533	0.331687
ENSG00000168036.18	CTNNB1	-0.140428	0.264533	0.331687
ENSG00000169994.18	MYO7B	0.140385	0.264683	0.331841
ENSG00000011132.12	APBA3	-0.140341	0.264833	0.33196
ENSG00000182873.5	PRKCZ-AS1	0.140341	0.264833	0.33196
ENSG00000059377.17	TBXAS1	0.140297	0.264984	0.332114
ENSG00000006652.14	IFRD1	0.14021	0.265285	0.332451
ENSG00000276566.1	IGKV1D-13	0.140203	0.265307	0.332451
ENSG00000124151.19	NCOA3	0.140166	0.265435	0.332542
ENSG00000213316.10	LTC4S	-0.140166	0.265435	0.332542
ENSG00000129562.11	DAD1	0.140079	0.265736	0.332851
ENSG00000197813.6	AC011450.1	-0.140079	0.265736	0.332851
ENSG00000239521.8	CASTOR3	0.140035	0.265887	0.333005
ENSG00000204438.11	GPANK1	0.139991	0.266038	0.333159
ENSG00000166803.13	PCLAF	-0.139954	0.266167	0.333287
ENSG00000211978.2	IGHV5-78	-0.139946	0.266194	0.333287
ENSG00000105887.11	MTPN	-0.13986	0.26649	0.333623
ENSG00000128039.11	SRD5A3	-0.139816	0.266641	0.333708
ENSG00000129657.16	SEC14L1	0.139816	0.266641	0.333708
ENSG00000198833.7	UBE2J1	0.139816	0.266641	0.333708
ENSG00000114648.12	KLHL18	-0.139773	0.266792	0.333862
ENSG00000228839.5	PIK3IP1-AS1	-0.13976	0.266838	0.333885
ENSG00000140992.19	PDPK1	-0.139729	0.266943	0.333948
ENSG00000162928.9	PEX13	-0.139729	0.266943	0.333948
ENSG00000104894.12	CD37	0.139685	0.267094	0.334102
ENSG00000119314.15	PTBP3	-0.139598	0.267397	0.334446
ENSG00000125651.14	GTF2F1	-0.139554	0.267548	0.334601
ENSG00000116670.15	MAD2L2	0.139467	0.267851	0.334945
ENSG00000130479.11	MAP1S	0.139423	0.268002	0.335065
ENSG00000212978.6	AC016747.1	-0.139423	0.268002	0.335065
ENSG00000140479.17	PCSK6	0.139205	0.26876	0.335978
ENSG00000120860.11	WASHC3	-0.139117	0.269064	0.336323
ENSG00000177556.12	ATOX1	0.139073	0.269216	0.336478
ENSG00000147912.13	FBXO10	-0.13903	0.269368	0.336599
ENSG00000266208.1	AC080112.2	-0.13903	0.269368	0.336599
ENSG00000012048.23	BRCA1	0.138986	0.26952	0.336719
ENSG00000178917.16	ZNF852	-0.138986	0.26952	0.336719
ENSG00000164897.14	TMUB1	-0.138942	0.269672	0.336875
ENSG00000163681.15	SLMAP	-0.138855	0.269977	0.337185
ENSG00000204253.4	HNRNPCP2	0.138855	0.269977	0.337185
ENSG00000241721.1	SUMO1P1	0.138809	0.270137	0.337351
ENSG00000255153.1	TOLLIP-AS1	-0.138695	0.270533	0.337811
ENSG00000183283.16	DAZAP2	-0.13868	0.270586	0.337842
ENSG00000120063.10	GNA13	-0.138462	0.271349	0.338725
ENSG00000237264.4	FTH1P11	0.138462	0.271349	0.338725
ENSG00000136536.15	MARCHF7	-0.138374	0.271655	0.339036
ENSG00000167552.14	TUBA1A	0.138374	0.271655	0.339036
ENSG00000273141.1	AP001269.4	-0.138357	0.271713	0.339074
ENSG00000183808.11	RBM12B	-0.138287	0.271961	0.339348
ENSG00000196588.18	MRTFA	0.138199	0.272267	0.339695
ENSG00000175467.15	SART1	0.138112	0.272573	0.340042
ENSG00000109586.12	GALNT7	-0.137981	0.273033	0.340511
ENSG00000176533.13	GNG7	-0.137981	0.273033	0.340511
ENSG00000225697.13	SLC26A6	0.137981	0.273033	0.340511
ENSG00000197265.9	GTF2E2	-0.137937	0.273186	0.340667
ENSG00000131475.7	VPS25	-0.137762	0.273801	0.341398
ENSG00000150779.12	TIMM8B	-0.137719	0.273954	0.341554
ENSG00000172977.13	KAT5	-0.137631	0.274262	0.341903
ENSG00000206341.7	HLA-H	0.1375	0.274724	0.342443
ENSG00000179454.13	KLHL28	-0.137194	0.275803	0.343718
ENSG00000184863.11	RBM33	-0.137194	0.275803	0.343718
ENSG00000172757.13	CFL1	0.137063	0.276267	0.34426
ENSG00000145979.18	TBC1D7	0.137019	0.276422	0.344418
ENSG00000012223.13	LTF	-0.136932	0.276731	0.344732
ENSG00000058866.15	DGKG	-0.136932	0.276731	0.344732
ENSG00000047578.13	KIAA0556	0.136888	0.276886	0.344854
ENSG00000123444.14	KBTBD4	-0.136888	0.276886	0.344854
ENSG00000080824.18	HSP90AA1	-0.136713	0.277506	0.34559
ENSG00000077721.16	UBE2A	-0.136582	0.277971	0.346099
ENSG00000126458.4	RRAS	-0.136582	0.277971	0.346099
ENSG00000087502.18	ERGIC2	-0.136407	0.278593	0.346837
ENSG00000132823.11	OSER1	0.136364	0.278748	0.346995
ENSG00000124257.6	NEURL2	-0.136233	0.279215	0.347504
ENSG00000268034.1	AC243960.2	0.136233	0.279215	0.347504
ENSG00000261270.1	AC012181.2	-0.136205	0.279314	0.347592
ENSG00000139687.15	RB1	-0.136145	0.279526	0.347785
ENSG00000279447.1	AL118508.3	0.136145	0.279526	0.347785
ENSG00000154813.10	DPH3	-0.136101	0.279682	0.347907
ENSG00000198382.9	UVRAG	-0.136101	0.279682	0.347907
ENSG00000162910.19	MRPL55	-0.136058	0.279838	0.34803
ENSG00000245958.6	AC093752.1	0.136058	0.279838	0.34803
ENSG00000143641.10	GALNT2	0.136014	0.279994	0.348188
ENSG00000124313.16	IQSEC2	-0.13597	0.28015	0.348346
ENSG00000165355.7	FBXO33	-0.135927	0.280306	0.348504
ENSG00000174871.11	CNIH2	0.135889	0.280441	0.348636
ENSG00000211964.3	IGHV3-48	0.135513	0.281786	0.350273
ENSG00000099822.3	HCN2	-0.135271	0.282654	0.351315
ENSG00000170802.16	FOXN2	-0.135227	0.282811	0.351474
ENSG00000102265.12	TIMP1	0.135009	0.283597	0.352343
ENSG00000112473.18	SLC39A7	0.135009	0.283597	0.352343
ENSG00000196083.10	IL1RAP	-0.135009	0.283597	0.352343
ENSG00000072818.12	ACAP1	0.134965	0.283754	0.352466
ENSG00000175224.16	ATG13	-0.134965	0.283754	0.352466
ENSG00000283994.1	AC092652.2	0.134923	0.283906	0.352618
ENSG00000153485.5	TMEM251	-0.134834	0.284227	0.35298
ENSG00000163933.10	RFT1	0.13479	0.284384	0.353067
ENSG00000213906.10	LTB4R2	-0.13479	0.284384	0.353067
ENSG00000214174.8	AMZ2P1	-0.13479	0.284384	0.353067
ENSG00000266274.2	RN7SL138P	0.134742	0.28456	0.353249
ENSG00000176142.13	TMEM39A	-0.134703	0.2847	0.353386
ENSG00000272555.1	AC009974.1	0.134662	0.284848	0.353534
ENSG00000108344.15	PSMD3	-0.134615	0.285015	0.353705
ENSG00000140398.14	NEIL1	-0.134572	0.285173	0.353865
ENSG00000267121.6	AC008105.3	0.134528	0.285331	0.354024
ENSG00000099364.16	FBXL19	0.134441	0.285647	0.354344
ENSG00000197122.11	SRC	-0.134441	0.285647	0.354344
ENSG00000059378.13	PARP12	0.134397	0.285805	0.354504
ENSG00000134291.12	TMEM106C	-0.134353	0.285963	0.354627
ENSG00000136770.11	DNAJC1	0.134353	0.285963	0.354627
ENSG00000091039.17	OSBPL8	-0.134266	0.28628	0.354983
ENSG00000155957.17	TMBIM4	-0.134222	0.286438	0.355107
ENSG00000266786.1	LGALS9DP	0.134222	0.286438	0.355107
ENSG00000106537.8	TSPAN13	-0.134178	0.286596	0.355267
ENSG00000095139.14	ARCN1	0.134047	0.287072	0.35582
ENSG00000017797.13	RALBP1	-0.133916	0.287548	0.356337
ENSG00000091436.17	MAP3K20	0.133916	0.287548	0.356337
ENSG00000175550.8	DRAP1	0.133872	0.287707	0.356497
ENSG00000109805.10	NCAPG	0.133829	0.287866	0.356657
ENSG00000184831.14	APOO	-0.133785	0.288024	0.356818
ENSG00000110628.16	SLC22A18	0.133698	0.288342	0.357102
ENSG00000121858.11	TNFSF10	0.133698	0.288342	0.357102
ENSG00000259813.1	AC138028.3	-0.133703	0.288321	0.357102
ENSG00000175782.11	SLC35E3	-0.133654	0.288501	0.357263
ENSG00000114316.13	USP4	0.133435	0.289298	0.358212
ENSG00000027869.11	SH2D2A	-0.133392	0.289457	0.358336
ENSG00000167685.15	ZNF444	-0.133392	0.289457	0.358336
ENSG00000204435.13	CSNK2B	-0.133348	0.289617	0.358497
ENSG00000067900.8	ROCK1	-0.13326	0.289936	0.358818
ENSG00000263740.2	RN7SL4P	0.13326	0.289936	0.358818
ENSG00000148356.13	LRSAM1	0.133129	0.290415	0.359375
ENSG00000105705.16	SUGP1	-0.133086	0.290575	0.359499
ENSG00000184898.7	RBM43	-0.133086	0.290575	0.359499
ENSG00000226479.4	TMEM185B	-0.132955	0.291054	0.360056
ENSG00000120685.20	PROSER1	-0.132911	0.291215	0.360217
ENSG00000125912.11	NCLN	0.132867	0.291375	0.360341
ENSG00000206047.2	DEFA1	-0.132867	0.291375	0.360341
ENSG00000112297.16	CRYBG1	-0.13278	0.291695	0.360692
ENSG00000229692.3	SOS1-IT1	-0.132774	0.291718	0.360692
ENSG00000141027.21	NCOR1	0.132649	0.292176	0.361185
ENSG00000254858.10	MPV17L2	-0.132649	0.292176	0.361185
ENSG00000054983.17	GALC	-0.132561	0.292497	0.361508
ENSG00000276698.1	AL136295.6	-0.132561	0.292497	0.361508
ENSG00000124279.12	FASTKD3	-0.132517	0.292658	0.361669
ENSG00000154832.15	CXXC1	-0.132474	0.292818	0.361831
ENSG00000167641.11	PPP1R14A	-0.132386	0.29314	0.362191
ENSG00000073050.11	XRCC1	-0.132343	0.2933	0.362353
ENSG00000102543.14	CDADC1	-0.132212	0.293783	0.362875
ENSG00000167700.9	MFSD3	-0.132212	0.293783	0.362875
ENSG00000041988.15	THAP3	-0.132168	0.293944	0.362926
ENSG00000101972.18	STAG2	-0.132168	0.293944	0.362926
ENSG00000230747.1	AC021188.1	-0.132175	0.293919	0.362926
ENSG00000280202.1	AC005831.1	-0.132168	0.293944	0.362926
ENSG00000270956.1	AC009948.3	-0.13213	0.294084	0.363062
ENSG00000138175.9	ARL3	-0.132037	0.294428	0.363412
ENSG00000270804.1	AC010326.5	-0.132037	0.294428	0.363412
ENSG00000176454.14	LPCAT4	-0.131993	0.294589	0.363574
ENSG00000127220.6	ABHD8	0.131862	0.295073	0.364097
ENSG00000166839.17	ANKDD1A	-0.131862	0.295073	0.364097
ENSG00000271380.1	AL451085.3	-0.131774	0.295396	0.364458
ENSG00000106462.11	EZH2	-0.131731	0.295558	0.364584
ENSG00000165949.12	IFI27	0.131731	0.295558	0.364584
ENSG00000127080.10	IPPK	-0.131643	0.295881	0.364908
ENSG00000251301.7	LINC02384	-0.131643	0.295881	0.364908
ENSG00000149084.13	HSD17B12	-0.131425	0.296691	0.365795
ENSG00000217094.2	PPIAP31	-0.131425	0.296691	0.365795
ENSG00000256453.2	DND1	-0.131425	0.296691	0.365795
ENSG00000116489.13	CAPZA1	-0.131381	0.296853	0.36592
ENSG00000172578.12	KLHL6	0.131381	0.296853	0.36592
ENSG00000139437.18	TCHP	-0.13125	0.297339	0.366482
ENSG00000114541.15	FRMD4B	0.131206	0.297502	0.366645
ENSG00000197536.11	IRF1-AS1	0.131163	0.297664	0.366808
ENSG00000255949.1	RPS6KB2-AS1	-0.131133	0.297773	0.366905
ENSG00000262831.1	AC145207.3	0.131077	0.297984	0.367127
ENSG00000083312.17	TNPO1	-0.131031	0.298152	0.367259
ENSG00000135218.19	CD36	-0.131031	0.298152	0.367259
ENSG00000117151.13	CTBS	0.130944	0.298477	0.367622
ENSG00000144381.17	HSPD1	-0.1309	0.298639	0.367785
ENSG00000076924.12	XAB2	-0.130857	0.298802	0.367948
ENSG00000173486.13	FKBP2	0.130769	0.299128	0.368312
ENSG00000184292.7	TACSTD2	-0.130674	0.299482	0.36871
ENSG00000113384.14	GOLPH3	-0.130638	0.299617	0.368839
ENSG00000172795.16	DCP2	-0.130551	0.299943	0.369203
ENSG00000105669.14	COPE	0.13042	0.300433	0.369769
ENSG00000198692.10	EIF1AY	-0.130297	0.30089	0.370293
ENSG00000140941.14	MAP1LC3B	0.130157	0.301414	0.370863
ENSG00000181222.17	POLR2A	0.130157	0.301414	0.370863
ENSG00000127527.14	EPS15L1	0.13007	0.301742	0.371115
ENSG00000131873.7	CHSY1	0.13007	0.301742	0.371115
ENSG00000185627.18	PSMD13	-0.13007	0.301742	0.371115
ENSG00000197561.7	ELANE	-0.13007	0.301742	0.371115
ENSG00000184164.14	CRELD2	0.130026	0.301906	0.371279
ENSG00000072364.13	AFF4	-0.129983	0.30207	0.371425
ENSG00000241782.1	AP002812.1	-0.129978	0.302086	0.371425
ENSG00000087086.15	FTL	-0.129895	0.302398	0.371695
ENSG00000116977.18	LGALS8	-0.129895	0.302398	0.371695
ENSG00000244754.8	N4BP2L2	-0.129895	0.302398	0.371695
ENSG00000166971.17	AKTIP	-0.129851	0.302562	0.371822
ENSG00000261416.1	AC012645.3	-0.129851	0.302562	0.371822
ENSG00000256683.7	ZNF350	-0.12972	0.303055	0.372389
ENSG00000079257.8	LXN	-0.129633	0.303383	0.372755
ENSG00000176845.13	METRNL	0.129589	0.303548	0.372919
ENSG00000134851.13	TMEM165	0.129545	0.303712	0.373084
ENSG00000158882.15	TOMM40L	0.129458	0.304041	0.37345
ENSG00000108587.15	GOSR1	-0.129414	0.304206	0.373615
ENSG00000213199.8	ASIC3	-0.129327	0.304536	0.373981
ENSG00000138623.10	SEMA7A	-0.129283	0.3047	0.374146
ENSG00000248367.1	AC008610.1	-0.129021	0.305691	0.375324
ENSG00000243544.3	RN7SL172P	0.128934	0.306021	0.375692
ENSG00000124074.12	ENKD1	-0.12889	0.306187	0.375704
ENSG00000130175.9	PRKCSH	-0.12889	0.306187	0.375704
ENSG00000169403.12	PTAFR	0.12889	0.306187	0.375704
ENSG00000197696.10	NMB	-0.12889	0.306187	0.375704
ENSG00000242766.1	IGKV1D-17	0.128895	0.306165	0.375704
ENSG00000185168.5	LINC00482	-0.128846	0.306352	0.375869
ENSG00000038219.13	BOD1L1	0.128802	0.306518	0.375996
ENSG00000113648.16	MACROH2A1	0.128802	0.306518	0.375996
ENSG00000211770.1	TRBJ2-6	-0.128791	0.30656	0.37601
ENSG00000108528.14	SLC25A11	0.128759	0.306683	0.376123
ENSG00000273356.1	LINC02019	-0.128671	0.307014	0.376491
ENSG00000101188.5	NTSR1	0.128628	0.30718	0.376618
ENSG00000171310.11	CHST11	0.128628	0.30718	0.376618
ENSG00000154237.13	LRRK1	0.128584	0.307346	0.376745
ENSG00000163660.11	CCNL1	-0.128584	0.307346	0.376745
ENSG00000152778.9	IFIT5	0.128497	0.307678	0.377113
ENSG00000272447.1	AL135925.1	-0.128365	0.308176	0.377685
ENSG00000136573.14	BLK	-0.128322	0.308342	0.377851
ENSG00000111885.7	MAN1A1	0.128278	0.308508	0.377978
ENSG00000178307.9	TMEM11	0.128278	0.308508	0.377978
ENSG00000118482.11	PHF3	-0.128147	0.309007	0.378512
ENSG00000184182.18	UBE2F	-0.128147	0.309007	0.378512
ENSG00000155903.13	RASA2	-0.127972	0.309673	0.379251
ENSG00000163170.12	BOLA3	-0.127972	0.309673	0.379251
ENSG00000162819.12	BROX	-0.127841	0.310173	0.379825
ENSG00000100207.18	TCF20	-0.127797	0.31034	0.379953
ENSG00000163993.7	S100P	0.127797	0.31034	0.379953
ENSG00000237476.1	LINC01637	-0.127715	0.310652	0.380297
ENSG00000259984.1	AL928711.1	-0.127666	0.31084	0.380489
ENSG00000273437.1	AC108673.3	0.127622	0.311008	0.380655
ENSG00000240671.4	IGKV1-8	0.127535	0.311342	0.381025
ENSG00000065413.20	ANKRD44	-0.127404	0.311844	0.381524
ENSG00000123352.17	SPATS2	0.127404	0.311844	0.381524
ENSG00000224307.2	AL161785.1	-0.127404	0.311844	0.381524
ENSG00000115155.17	OTOF	0.127316	0.312178	0.381895
ENSG00000108518.8	PFN1	-0.127273	0.312346	0.382023
ENSG00000163755.9	HPS3	-0.127273	0.312346	0.382023
ENSG00000125107.18	CNOT1	-0.127185	0.312681	0.382355
ENSG00000204161.14	TMEM273	-0.127185	0.312681	0.382355
ENSG00000168496.4	FEN1	0.127142	0.312849	0.382483
ENSG00000185947.15	ZNF267	-0.127142	0.312849	0.382483
ENSG00000197785.14	ATAD3A	-0.127054	0.313184	0.382855
ENSG00000183955.13	KMT5A	0.12701	0.313352	0.382983
ENSG00000274750.2	H3C6	0.12701	0.313352	0.382983
ENSG00000111897.7	SERINC1	-0.126879	0.313856	0.38356
ENSG00000142327.13	RNPEPL1	-0.126836	0.314024	0.383726
ENSG00000164405.11	UQCRQ	-0.126617	0.314866	0.384716
ENSG00000126787.13	DLGAP5	0.126575	0.315029	0.384844
ENSG00000151929.9	BAG3	-0.126573	0.315034	0.384844
ENSG00000074842.8	MYDGF	0.126399	0.315708	0.385629
ENSG00000104763.19	ASAH1	0.126311	0.316046	0.385933
ENSG00000159882.13	ZNF230	0.126311	0.316046	0.385933
ENSG00000196421.8	C20orf204	-0.126309	0.316053	0.385933
ENSG00000111348.9	ARHGDIB	0.12618	0.316552	0.386465
ENSG00000145088.9	EAF2	-0.126181	0.316547	0.386465
ENSG00000182871.16	COL18A1	0.126136	0.316721	0.386632
ENSG00000104823.9	ECH1	-0.126093	0.316891	0.386799
ENSG00000133639.6	BTG1	-0.126049	0.31706	0.386928
ENSG00000149782.11	PLCB3	-0.126049	0.31706	0.386928
ENSG00000285618.1	AC074132.1	0.125836	0.317885	0.387896
ENSG00000100865.15	CINP	0.125743	0.318245	0.388218
ENSG00000133317.14	LGALS12	-0.125743	0.318245	0.388218
ENSG00000260276.2	AC022167.2	-0.125743	0.318245	0.388218
ENSG00000186908.14	ZDHHC17	-0.125656	0.318584	0.388593
ENSG00000125352.6	RNF113A	-0.125612	0.318754	0.388761
ENSG00000013374.16	NUB1	0.125568	0.318924	0.388811
ENSG00000112763.17	BTN2A1	0.125568	0.318924	0.388811
ENSG00000146416.19	AIG1	0.125568	0.318924	0.388811
ENSG00000211445.12	GPX3	-0.125568	0.318924	0.388811
ENSG00000102710.20	SUPT20H	0.125524	0.319094	0.388979
ENSG00000048740.18	CELF2	0.125481	0.319264	0.389108
ENSG00000109079.10	TNFAIP1	-0.125481	0.319264	0.389108
ENSG00000137841.12	PLCB2	-0.125393	0.319604	0.389443
ENSG00000138069.18	RAB1A	0.125393	0.319604	0.389443
ENSG00000104960.15	PTOV1	-0.12535	0.319774	0.389572
ENSG00000237276.8	ANO7L1	-0.12535	0.319774	0.389572
ENSG00000197724.11	PHF2	-0.125175	0.320454	0.390362
ENSG00000228382.1	ITPKB-IT1	0.125131	0.320625	0.39053
ENSG00000180901.11	KCTD2	0.125087	0.320795	0.390699
ENSG00000276045.3	ORAI1	-0.125044	0.320966	0.390867
ENSG00000273729.1	AC007686.3	0.124956	0.321307	0.391243
ENSG00000108599.15	AKAP10	-0.124913	0.321477	0.391372
ENSG00000167523.13	SPATA33	-0.124913	0.321477	0.391372
ENSG00000210107.1	MT-TQ	-0.124892	0.321557	0.39143
ENSG00000103507.14	BCKDK	0.124825	0.321819	0.391709
ENSG00000101574.15	METTL4	-0.124781	0.321989	0.391838
ENSG00000160957.13	RECQL4	0.124781	0.321989	0.391838
ENSG00000008294.21	SPAG9	-0.124738	0.32216	0.391967
ENSG00000160199.15	PKNOX1	0.124738	0.32216	0.391967
ENSG00000186812.13	ZNF397	-0.124694	0.322331	0.392136
ENSG00000133104.14	SPART	-0.124607	0.322673	0.392473
ENSG00000140993.11	TIGD7	-0.124607	0.322673	0.392473
ENSG00000163602.10	RYBP	-0.124519	0.323015	0.39285
ENSG00000125967.16	NECAB3	-0.124388	0.323529	0.393395
ENSG00000164077.14	MON1A	-0.124388	0.323529	0.393395
ENSG00000166747.12	AP1G1	-0.124344	0.323701	0.393525
ENSG00000198848.12	CES1	0.124344	0.323701	0.393525
ENSG00000141337.12	ARSG	-0.124301	0.323872	0.393694
ENSG00000144815.16	NXPE3	-0.124257	0.324044	0.393784
ENSG00000163661.4	PTX3	-0.124257	0.324044	0.393784
ENSG00000197043.14	ANXA6	-0.124257	0.324044	0.393784
ENSG00000143106.13	PSMA5	-0.12417	0.324387	0.394082
ENSG00000163157.15	TMOD4	-0.12417	0.324387	0.394082
ENSG00000227825.4	SLC9A7P1	-0.12417	0.324387	0.394082
ENSG00000247400.4	DNAJC3-DT	0.124126	0.324558	0.394251
ENSG00000177700.6	POLR2L	-0.124082	0.32473	0.39438
ENSG00000269399.2	AC008764.6	-0.124082	0.32473	0.39438
ENSG00000253998.3	IGKV2-29	0.124	0.325053	0.394733
ENSG00000183077.15	AFMID	-0.12382	0.325762	0.395554
ENSG00000159388.6	BTG2	-0.123645	0.326451	0.39635
ENSG00000162972.10	MAIP1	-0.12347	0.32714	0.397108
ENSG00000173207.13	CKS1B	-0.12347	0.32714	0.397108
ENSG00000276231.5	PIK3R6	-0.123383	0.327486	0.397487
ENSG00000244038.9	DDOST	-0.123339	0.327658	0.397657
ENSG00000275759.1	AC026367.3	0.123321	0.327731	0.397706
ENSG00000106605.11	BLVRA	-0.123295	0.327831	0.397787
ENSG00000139433.10	GLTP	-0.123252	0.328004	0.397917
ENSG00000158864.12	NDUFS2	0.123252	0.328004	0.397917
ENSG00000049860.14	HEXB	-0.123164	0.32835	0.398297
ENSG00000260219.2	CD2BP2-DT	0.123121	0.328523	0.398427
ENSG00000287115.1	AC009951.6	-0.123124	0.328509	0.398427
ENSG00000108061.11	SHOC2	-0.123033	0.328869	0.398767
ENSG00000182718.16	ANXA2	-0.123033	0.328869	0.398767
ENSG00000129993.15	CBFA2T3	0.122902	0.329388	0.399317
ENSG00000240972.2	MIF	-0.122902	0.329388	0.399317
ENSG00000188483.8	IER5L	-0.122858	0.329562	0.399487
ENSG00000284753.1	EEF1AKMT4	-0.122815	0.329735	0.399657
ENSG00000134222.16	PSRC1	-0.122771	0.329909	0.399787
ENSG00000137275.14	RIPK1	-0.122771	0.329909	0.399787
ENSG00000172613.8	RAD9A	-0.122727	0.330082	0.399957
ENSG00000140525.17	FANCI	-0.12264	0.330429	0.400298
ENSG00000166716.10	ZNF592	0.12264	0.330429	0.400298
ENSG00000171928.14	TVP23B	-0.122552	0.330777	0.400639
ENSG00000198380.12	GFPT1	-0.122552	0.330777	0.400639
ENSG00000008394.13	MGST1	-0.122509	0.330951	0.400769
ENSG00000110917.8	MLEC	-0.122509	0.330951	0.400769
ENSG00000155506.17	LARP1	-0.122465	0.331124	0.400899
ENSG00000229644.6	NAMPTP1	0.122465	0.331124	0.400899
ENSG00000146872.17	TLK2	-0.122378	0.331472	0.40128
ENSG00000198715.13	GLMP	-0.122159	0.332343	0.402294
ENSG00000259092.1	TRAV30	-0.122103	0.332568	0.402526
ENSG00000154803.13	FLCN	0.122028	0.332866	0.402847
ENSG00000138119.17	MYOF	-0.121809	0.333739	0.403823
ENSG00000187266.14	EPOR	-0.121809	0.333739	0.403823
ENSG00000211696.2	TRGV8	-0.121771	0.333893	0.403968
ENSG00000095787.23	WAC	-0.121547	0.334789	0.404971
ENSG00000180304.14	OAZ2	-0.121547	0.334789	0.404971
ENSG00000106665.16	CLIP2	0.121503	0.334964	0.405062
ENSG00000136279.20	DBNL	0.121503	0.334964	0.405062
ENSG00000230043.1	TMSB4XP6	-0.121503	0.334964	0.405062
ENSG00000234353.2	AP000346.2	0.121372	0.33549	0.405657
ENSG00000135048.14	CEMIP2	0.121329	0.335665	0.405788
ENSG00000258102.5	MAP1LC3B2	0.121329	0.335665	0.405788
ENSG00000112855.17	HARS2	-0.121285	0.33584	0.405959
ENSG00000164576.12	SAP30L	0.121198	0.336191	0.406343
ENSG00000075234.17	TTC38	-0.121023	0.336894	0.407152
ENSG00000007341.19	ST7L	0.120892	0.337422	0.407749
ENSG00000108828.16	VAT1	-0.120848	0.337598	0.40788
ENSG00000125637.16	PSD4	0.120848	0.337598	0.40788
ENSG00000184988.8	TMEM106A	-0.120804	0.337774	0.408052
ENSG00000143110.11	C1orf162	0.12076	0.33795	0.408224
ENSG00000095321.17	CRAT	-0.120673	0.338302	0.408609
ENSG00000014257.16	ACPP	-0.120586	0.338655	0.408953
ENSG00000174243.10	DDX23	-0.120586	0.338655	0.408953
ENSG00000245848.3	CEBPA	-0.120542	0.338831	0.409125
ENSG00000262332.1	AC136624.1	-0.120435	0.339264	0.409607
ENSG00000075618.18	FSCN1	-0.120323	0.339714	0.41011
ENSG00000204356.14	NELFE	-0.120149	0.340421	0.410922
ENSG00000178764.8	ZHX2	0.120017	0.340952	0.411522
ENSG00000218537.1	MIF-AS1	-0.119974	0.34113	0.411654
ENSG00000221995.5	TIAF1	-0.119974	0.34113	0.411654
ENSG00000171988.19	JMJD1C	-0.11993	0.341307	0.411786
ENSG00000198695.2	MT-ND6	-0.11993	0.341307	0.411786
ENSG00000287510.1	AL137857.1	0.119843	0.341661	0.412173
ENSG00000267344.1	AC003070.1	-0.11961	0.342607	0.413272
ENSG00000106367.15	AP1S1	-0.11958	0.342726	0.413375
ENSG00000070444.15	MNT	0.119537	0.342904	0.413507
ENSG00000187699.10	C2orf88	-0.119537	0.342904	0.413507
ENSG00000115685.15	PPP1R7	-0.119406	0.343438	0.414068
ENSG00000265206.5	AC004687.1	-0.119406	0.343438	0.414068
ENSG00000135407.10	AVIL	0.119362	0.343616	0.4142
ENSG00000284981.1	UPK3BL2	-0.119362	0.343616	0.4142
ENSG00000268001.1	CARD8-AS1	-0.119231	0.34415	0.414803
ENSG00000117153.16	KLHL12	-0.119187	0.344328	0.414976
ENSG00000076003.5	MCM6	-0.119056	0.344863	0.415538
ENSG00000176407.18	KCMF1	-0.119056	0.344863	0.415538
ENSG00000170852.11	KBTBD2	-0.118794	0.345934	0.416746
ENSG00000184009.12	ACTG1	-0.118794	0.345934	0.416746
ENSG00000065559.15	MAP2K4	-0.11875	0.346113	0.416878
ENSG00000251661.3	AC136475.1	-0.11875	0.346113	0.416878
ENSG00000129559.13	NEDD8	-0.118619	0.346649	0.417483
ENSG00000143570.18	SLC39A1	-0.1184	0.347545	0.41852
ENSG00000166401.15	SERPINB8	-0.118357	0.347724	0.418694
ENSG00000101294.17	HM13	0.118269	0.348083	0.419042
ENSG00000125656.11	CLPP	-0.118269	0.348083	0.419042
ENSG00000206562.11	METTL6	-0.118226	0.348262	0.419217
ENSG00000253200.1	AC037459.2	0.118094	0.348801	0.419823
ENSG00000252577.1	SCARNA20	0.117976	0.349287	0.420367
ENSG00000188157.15	AGRN	0.117963	0.34934	0.420389
ENSG00000111052.7	LIN7A	0.11792	0.34952	0.420563
ENSG00000213020.10	ZNF611	-0.117788	0.35006	0.421171
ENSG00000165626.17	BEND7	0.117724	0.350325	0.421448
ENSG00000022556.16	NLRP2	-0.11757	0.350961	0.422129
ENSG00000143545.10	RAB13	-0.11757	0.350961	0.422129
ENSG00000061938.19	TNK2	-0.117483	0.351322	0.422479
ENSG00000133858.16	ZFC3H1	-0.117483	0.351322	0.422479
ENSG00000153551.14	CMTM7	-0.117395	0.351683	0.422871
ENSG00000172661.18	WASHC2C	-0.117351	0.351863	0.423046
ENSG00000146054.18	TRIM7	0.117264	0.352224	0.423439
ENSG00000048392.12	RRM2B	-0.117133	0.352767	0.424007
ENSG00000130940.15	CASZ1	0.117133	0.352767	0.424007
ENSG00000006638.12	TBXA2R	0.117089	0.352948	0.42414
ENSG00000225720.6	AL031846.1	-0.117094	0.352927	0.42414
ENSG00000154589.7	LY96	0.116958	0.353491	0.42475
ENSG00000188290.10	HES4	0.116914	0.353672	0.424926
ENSG00000117010.17	ZNF684	0.11674	0.354397	0.425755
ENSG00000101940.18	WDR13	-0.116696	0.354579	0.425931
ENSG00000102878.16	HSF4	-0.116608	0.354942	0.42624
ENSG00000108510.10	MED13	-0.116608	0.354942	0.42624
ENSG00000254986.7	DPP3	-0.116608	0.354942	0.42624
ENSG00000159214.13	CCDC24	-0.116477	0.355487	0.426852
ENSG00000103343.13	ZNF174	-0.116434	0.355669	0.426986
ENSG00000213462.5	ERV3-1	-0.116434	0.355669	0.426986
ENSG00000174529.7	TMEM81	0.11639	0.35585	0.427162
ENSG00000116586.12	LAMTOR2	-0.116346	0.356032	0.427338
ENSG00000115216.14	NRBP1	0.116259	0.356396	0.427605
ENSG00000116539.13	ASH1L	-0.116259	0.356396	0.427605
ENSG00000172531.15	PPP1CA	-0.116259	0.356396	0.427605
ENSG00000265975.1	AC002091.1	0.116259	0.356396	0.427605
ENSG00000263327.6	TAPT1-AS1	-0.116215	0.356578	0.427781
ENSG00000131467.11	PSME3	-0.116171	0.356761	0.427915
ENSG00000138449.10	SLC40A1	0.116171	0.356761	0.427915
ENSG00000274845.1	AC114778.1	0.116097	0.357072	0.428246
ENSG00000124067.17	SLC12A4	-0.116084	0.357125	0.428267
ENSG00000137200.13	CMTR1	0.115997	0.35749	0.428619
ENSG00000198258.10	UBL5	-0.115997	0.35749	0.428619
ENSG00000169397.3	RNASE3	-0.115953	0.357672	0.428796
ENSG00000111886.11	GABRR2	0.115822	0.35822	0.429324
ENSG00000131238.17	PPT1	0.115822	0.35822	0.429324
ENSG00000152784.16	PRDM8	0.115822	0.35822	0.429324
ENSG00000037897.17	METTL1	-0.115647	0.358951	0.430158
ENSG00000151552.12	QDPR	-0.115559	0.359316	0.430554
ENSG00000099194.6	SCD	-0.115516	0.359499	0.43073
ENSG00000253364.2	COPDA1	-0.115444	0.3598	0.431048
ENSG00000063127.16	SLC6A16	-0.115385	0.360049	0.431303
ENSG00000102316.17	MAGED2	-0.115341	0.360232	0.431394
ENSG00000138107.13	ACTR1A	0.115341	0.360232	0.431394
ENSG00000157450.15	RNF111	-0.115341	0.360232	0.431394
ENSG00000014216.15	CAPN1	0.115297	0.360415	0.431529
ENSG00000198663.16	C6orf89	-0.115297	0.360415	0.431529
ENSG00000263620.1	AC129492.3	-0.11521	0.360782	0.431925
ENSG00000147155.11	EBP	-0.115166	0.360965	0.432102
ENSG00000168005.9	SPINDOC	-0.115122	0.361149	0.432236
ENSG00000210196.2	MT-TP	-0.115122	0.361149	0.432236
ENSG00000179918.19	SEPHS2	0.115079	0.361332	0.43237
ENSG00000239839.7	DEFA3	-0.115079	0.361332	0.43237
ENSG00000170385.10	SLC30A1	-0.115035	0.361516	0.432547
ENSG00000013583.10	HEBP1	-0.114904	0.362067	0.433164
ENSG00000124491.16	F13A1	0.11486	0.362251	0.433298
ENSG00000274213.1	AC015912.3	0.11486	0.362251	0.433298
ENSG00000240356.6	RPL23AP7	0.114773	0.362619	0.433695
ENSG00000285884.1	AL022345.4	-0.114708	0.36289	0.433976
ENSG00000106244.13	PDAP1	-0.114685	0.362987	0.43405
ENSG00000151893.15	CACUL1	-0.114554	0.363539	0.434668
ENSG00000160551.11	TAOK1	-0.11451	0.363724	0.434845
ENSG00000277203.1	F8A1	0.114467	0.363908	0.435022
ENSG00000278107.1	AC027575.3	-0.114423	0.364092	0.4352
ENSG00000108256.9	NUFIP2	-0.114379	0.364277	0.435377
ENSG00000173786.17	CNP	0.114161	0.3652	0.436438
ENSG00000113240.13	CLK4	-0.114117	0.365385	0.436572
ENSG00000205133.12	TRIQK	-0.114117	0.365385	0.436572
ENSG00000096070.19	BRPF3	-0.114073	0.36557	0.43675
ENSG00000140287.11	HDC	-0.114012	0.365829	0.437017
ENSG00000137965.11	IFI44	0.113986	0.36594	0.437106
ENSG00000072135.13	PTPN18	-0.113942	0.366125	0.437241
ENSG00000143514.17	TP53BP2	-0.113942	0.366125	0.437241
ENSG00000147804.9	SLC39A4	-0.113899	0.36631	0.437418
ENSG00000103066.13	PLA2G15	-0.113811	0.36668	0.437774
ENSG00000106617.14	PRKAG2	-0.113811	0.36668	0.437774
ENSG00000090863.11	GLG1	-0.113767	0.366866	0.437952
ENSG00000135870.12	RC3H1	0.113287	0.368907	0.440346
ENSG00000126860.11	EVI2A	-0.113243	0.369093	0.440438
ENSG00000138035.15	PNPT1	-0.113243	0.369093	0.440438
ENSG00000159459.12	UBR1	-0.113243	0.369093	0.440438
ENSG00000170653.19	ATF7	0.113156	0.369465	0.440838
ENSG00000102531.16	FNDC3A	-0.113112	0.369651	0.441017
ENSG00000170627.11	GTSF1	-0.112937	0.370397	0.441862
ENSG00000167487.12	KLHL26	-0.11285	0.370769	0.44222
ENSG00000273136.7	NBPF26	-0.11285	0.370769	0.44222
ENSG00000106012.18	IQCE	0.112806	0.370956	0.442399
ENSG00000071127.17	WDR1	0.112719	0.371329	0.442713
ENSG00000143252.14	SDHC	-0.112719	0.371329	0.442713
ENSG00000176894.10	PXMP2	-0.112719	0.371329	0.442713
ENSG00000111729.14	CLEC4A	-0.112631	0.371703	0.443115
ENSG00000067064.11	IDI1	-0.112587	0.371889	0.443294
ENSG00000108946.14	PRKAR1A	-0.112456	0.37245	0.443919
ENSG00000142396.10	ERVK3-1	-0.112413	0.372637	0.444098
ENSG00000225342.2	LRRK2-DT	0.112281	0.373199	0.444723
ENSG00000214401.4	KANSL1-AS1	-0.112238	0.373386	0.444902
ENSG00000109133.13	TMEM33	0.112194	0.373573	0.444994
ENSG00000115091.12	ACTR3	-0.112194	0.373573	0.444994
ENSG00000121281.13	ADCY7	-0.112194	0.373573	0.444994
ENSG00000277715.1	AC079174.2	0.112063	0.374135	0.44562
ENSG00000259071.1	AL359397.2	-0.111977	0.374505	0.446017
ENSG00000100139.13	MICALL1	0.111932	0.374698	0.446203
ENSG00000167644.12	C19orf33	0.111788	0.375318	0.446897
ENSG00000177352.10	CCDC71	-0.111713	0.375637	0.447233
ENSG00000114850.6	SSR3	-0.11167	0.375825	0.447369
ENSG00000174799.11	CEP135	-0.11167	0.375825	0.447369
ENSG00000125875.14	TBC1D20	-0.111451	0.376766	0.448357
ENSG00000134575.13	ACP2	-0.111451	0.376766	0.448357
ENSG00000215845.11	TSTD1	-0.111451	0.376766	0.448357
ENSG00000164104.12	HMGB2	0.111407	0.376955	0.448537
ENSG00000106565.18	TMEM176B	-0.111364	0.377143	0.448717
ENSG00000161944.16	ASGR2	0.111276	0.37752	0.449121
ENSG00000171840.12	NINJ2	-0.111233	0.377708	0.449301
ENSG00000090372.15	STRN4	-0.111101	0.378274	0.44993
ENSG00000128266.9	GNAZ	0.111014	0.378652	0.450335
ENSG00000267895.1	AC063977.1	0.110907	0.379114	0.450841
ENSG00000054267.22	ARID4B	-0.110839	0.379408	0.451146
ENSG00000159199.14	ATP5MC1	-0.110795	0.379597	0.451326
ENSG00000146232.17	NFKBIE	-0.110664	0.380165	0.451957
ENSG00000090061.17	CCNK	0.110621	0.380354	0.452138
ENSG00000178999.13	AURKB	0.110402	0.381302	0.453219
ENSG00000231563.2	AL139288.1	-0.110295	0.381766	0.453727
ENSG00000223361.5	FTH1P10	0.110271	0.381871	0.453807
ENSG00000157873.17	TNFRSF14	-0.110184	0.382251	0.454214
ENSG00000196295.12	GARS-DT	-0.11014	0.382441	0.45435
ENSG00000280071.4	GATD3B	-0.11014	0.382441	0.45435
ENSG00000120451.10	SNX19	-0.110096	0.382631	0.454398
ENSG00000138764.15	CCNG2	-0.110096	0.382631	0.454398
ENSG00000175221.15	MED16	0.110096	0.382631	0.454398
ENSG00000231770.6	TMEM44-AS1	0.110096	0.382631	0.454398
ENSG00000088325.16	TPX2	0.110052	0.382821	0.454579
ENSG00000138386.17	NAB1	-0.110009	0.383011	0.454715
ENSG00000173559.13	NABP1	0.110009	0.383011	0.454715
ENSG00000108306.13	FBXL20	0.109921	0.383392	0.455122
ENSG00000112695.11	COX7A2	-0.109878	0.383582	0.455259
ENSG00000197728.11	RPS26	-0.109878	0.383582	0.455259
ENSG00000170876.7	TMEM43	0.109834	0.383772	0.455306
ENSG00000171206.14	TRIM8	0.109834	0.383772	0.455306
ENSG00000204632.11	HLA-G	0.109834	0.383772	0.455306
ENSG00000261884.2	AC040162.1	-0.109834	0.383772	0.455306
ENSG00000213977.8	TAX1BP3	0.10979	0.383963	0.455488
ENSG00000230155.6	CEP250-AS1	-0.109703	0.384344	0.45585
ENSG00000277449.1	CEBPB-AS1	0.109703	0.384344	0.45585
ENSG00000213983.12	AP1G2	-0.109659	0.384534	0.456032
ENSG00000275560.1	AC008115.3	0.109639	0.384623	0.456092
ENSG00000110172.12	CHORDC1	-0.109528	0.385106	0.456621
ENSG00000132388.12	UBE2G1	-0.109484	0.385297	0.456802
ENSG00000181029.9	TRAPPC5	0.109309	0.386061	0.457663
ENSG00000161021.13	MAML1	-0.109222	0.386443	0.458071
ENSG00000112419.14	PHACTR2	-0.109135	0.386826	0.458435
ENSG00000151532.13	VTI1A	0.109135	0.386826	0.458435
ENSG00000243264.2	IGKV2D-29	0.10907	0.387108	0.458724
ENSG00000099840.13	IZUMO4	-0.109047	0.387209	0.458799
ENSG00000108799.13	EZH1	-0.109003	0.3874	0.458981
ENSG00000169905.12	TOR1AIP2	0.10896	0.387592	0.459118
ENSG00000214021.16	TTLL3	-0.10896	0.387592	0.459118
ENSG00000266236.1	NARF-IT1	0.10894	0.387679	0.459176
ENSG00000104312.8	RIPK2	-0.108916	0.387783	0.459255
ENSG00000111725.11	PRKAB1	0.108829	0.388166	0.459574
ENSG00000185085.2	INTS5	-0.108829	0.388166	0.459574
ENSG00000198858.10	R3HDM4	-0.108829	0.388166	0.459574
ENSG00000110497.14	AMBRA1	-0.108523	0.38951	0.461119
ENSG00000120539.14	MASTL	-0.108392	0.390086	0.461711
ENSG00000168528.12	SERINC2	0.108392	0.390086	0.461711
ENSG00000165417.12	GTF2A1	-0.108217	0.390856	0.462577
ENSG00000156875.14	MFSD14A	-0.108086	0.391433	0.463215
ENSG00000171747.9	LGALS4	-0.108065	0.391524	0.463278
ENSG00000001167.14	NFYA	-0.107955	0.392012	0.463764
ENSG00000273002.1	AL355388.1	0.107955	0.392012	0.463764
ENSG00000232671.6	ZNF687-AS1	-0.107923	0.392152	0.463885
ENSG00000123870.10	ZNF137P	-0.107912	0.392199	0.463895
ENSG00000250011.1	HMGB1P3	0.107889	0.392299	0.463967
ENSG00000273017.1	AP000240.1	0.107835	0.392538	0.464205
ENSG00000224892.6	RPS4XP16	-0.107823	0.39259	0.464221
ENSG00000120694.20	HSPH1	-0.10778	0.392783	0.464374
ENSG00000272632.1	AC097504.2	-0.107777	0.392796	0.464374
ENSG00000102081.14	FMR1	-0.107736	0.392976	0.464496
ENSG00000285533.2	RELA-DT	-0.107736	0.392976	0.464496
ENSG00000104375.17	STK3	0.107649	0.393363	0.464908
ENSG00000287265.1	AL365272.1	-0.107605	0.393556	0.465091
ENSG00000102858.13	MGRN1	0.107561	0.393749	0.465274
ENSG00000128923.11	MINDY2	-0.107517	0.393943	0.465457
ENSG00000255987.1	TOMM20P2	-0.107478	0.394115	0.465615
ENSG00000143382.15	ADAMTSL4	-0.10743	0.394329	0.465823
ENSG00000090054.15	SPTLC1	-0.107386	0.394523	0.465915
ENSG00000116688.17	MFN2	0.107386	0.394523	0.465915
ENSG00000285006.1	AC005280.3	0.107396	0.39448	0.465915
ENSG00000035720.8	STAP1	-0.107343	0.394717	0.466098
ENSG00000159147.18	DONSON	-0.107299	0.39491	0.466281
ENSG00000133574.10	GIMAP4	-0.107212	0.395298	0.466693
ENSG00000267546.2	AC015802.4	0.107191	0.395389	0.466756
ENSG00000103485.19	QPRT	-0.107124	0.395685	0.46706
ENSG00000251179.1	TMEM92-AS1	0.106973	0.396357	0.467808
ENSG00000198658.4	ABHD17AP1	-0.106949	0.396461	0.467885
ENSG00000272382.1	AC025171.5	-0.106808	0.397089	0.46858
ENSG00000010404.18	IDS	-0.106774	0.397238	0.46871
ENSG00000110074.11	FOXRED1	-0.1066	0.398016	0.469536
ENSG00000131462.8	TUBG1	0.1066	0.398016	0.469536
ENSG00000115904.13	SOS1	-0.106556	0.398211	0.469674
ENSG00000126522.17	ASL	-0.106556	0.398211	0.469674
ENSG00000138642.14	HERC6	0.106469	0.3986	0.470088
ENSG00000267681.1	AC135721.1	-0.106337	0.399184	0.470731
ENSG00000029993.15	HMGB3	0.106294	0.399379	0.470869
ENSG00000168026.18	TTC21A	-0.106294	0.399379	0.470869
ENSG00000069943.10	PIGB	-0.106206	0.399769	0.471283
ENSG00000163479.14	SSR2	-0.106163	0.399964	0.471467
ENSG00000211892.4	IGHG4	0.106075	0.400355	0.471881
ENSG00000117143.13	UAP1	0.105988	0.400745	0.472296
ENSG00000173264.14	GPR137	0.105944	0.400941	0.47248
ENSG00000147889.17	CDKN2A	0.105813	0.401527	0.473079
ENSG00000148346.12	LCN2	-0.105813	0.401527	0.473079
ENSG00000105963.15	ADAP1	0.105638	0.40231	0.473817
ENSG00000187257.16	RSBN1L	-0.105638	0.40231	0.473817
ENSG00000198160.14	MIER1	-0.105638	0.40231	0.473817
ENSG00000270820.6	AC016727.1	0.105638	0.40231	0.473817
ENSG00000081087.15	OSTM1	-0.105594	0.402506	0.474001
ENSG00000128872.10	TMOD2	-0.105551	0.402701	0.474047
ENSG00000134198.10	TSPAN2	-0.105551	0.402701	0.474047
ENSG00000176170.13	SPHK1	0.105551	0.402701	0.474047
ENSG00000255284.2	AP006621.3	-0.105551	0.402701	0.474047
ENSG00000272501.1	AL662844.4	0.105507	0.402897	0.474232
ENSG00000162772.17	ATF3	0.10542	0.403289	0.474647
ENSG00000010539.11	ZNF200	0.105376	0.403485	0.47474
ENSG00000082701.15	GSK3B	0.105376	0.403485	0.47474
ENSG00000280387.1	AL109806.1	0.105377	0.40348	0.47474
ENSG00000087586.17	AURKA	0.105332	0.403682	0.474924
ENSG00000100889.12	PCK2	-0.105245	0.404074	0.475294
ENSG00000231346.5	LINC01160	0.105249	0.404053	0.475294
ENSG00000163466.16	ARPC2	-0.105201	0.40427	0.475478
ENSG00000007968.7	E2F2	-0.105114	0.404663	0.475848
ENSG00000136874.11	STX17	-0.105114	0.404663	0.475848
ENSG00000153094.23	BCL2L11	-0.10507	0.40486	0.47594
ENSG00000259962.1	AC007342.2	0.10507	0.40486	0.47594
ENSG00000267317.2	AC027307.2	-0.10507	0.40486	0.47594
ENSG00000100813.14	ACIN1	0.105026	0.405056	0.476125
ENSG00000124496.12	TRERF1	-0.104983	0.405253	0.47631
ENSG00000118985.16	ELL2	0.104939	0.405449	0.476448
ENSG00000134294.14	SLC38A2	-0.104939	0.405449	0.476448
ENSG00000279259.1	AC087741.3	-0.104812	0.406019	0.477071
ENSG00000117593.12	DARS2	-0.104764	0.406237	0.477281
ENSG00000144867.12	SRPRB	-0.10472	0.406434	0.477466
ENSG00000110713.17	NUP98	-0.104589	0.407025	0.478114
ENSG00000177337.8	DLGAP1-AS1	0.104502	0.407419	0.478531
ENSG00000095585.16	BLNK	-0.104458	0.407616	0.478716
ENSG00000161904.12	LEMD2	-0.104371	0.408011	0.479133
ENSG00000159110.19	IFNAR2	-0.104327	0.408208	0.479318
ENSG00000105402.8	NAPA	0.104152	0.408999	0.4802
ENSG00000111801.16	BTN3A3	0.104108	0.409196	0.480292
ENSG00000126453.9	BCL2L12	-0.104108	0.409196	0.480292
ENSG00000166750.10	SLFN5	-0.104108	0.409196	0.480292
ENSG00000014919.12	COX15	-0.103977	0.40979	0.480849
ENSG00000163513.19	TGFBR2	-0.103977	0.40979	0.480849
ENSG00000274512.5	TBC1D3L	0.103977	0.40979	0.480849
ENSG00000136044.12	APPL2	-0.10389	0.410186	0.481267
ENSG00000229417.1	NPM1P25	-0.103879	0.410233	0.481276
ENSG00000147202.18	DIAPH2	-0.103846	0.410384	0.481406
ENSG00000259330.3	INAFM2	-0.103802	0.410582	0.481591
ENSG00000143799.13	PARP1	-0.103759	0.41078	0.48173
ENSG00000175166.17	PSMD2	-0.103759	0.41078	0.48173
ENSG00000088888.18	MAVS	-0.103671	0.411176	0.482102
ENSG00000162222.14	TTC9C	-0.103671	0.411176	0.482102
ENSG00000108846.16	ABCC3	0.103584	0.411573	0.48252
ENSG00000223804.5	AC244669.1	0.10354	0.411772	0.482706
ENSG00000258819.2	LINC02289	0.103519	0.411866	0.48277
ENSG00000061273.18	HDAC7	0.103409	0.412367	0.483217
ENSG00000143797.12	MBOAT2	0.103409	0.412367	0.483217
ENSG00000286292.1	AC099343.5	0.103409	0.412367	0.483217
ENSG00000004468.13	CD38	0.103365	0.412566	0.483403
ENSG00000117475.14	BLZF1	-0.103322	0.412765	0.483589
ENSG00000283633.1	AP000547.3	0.103278	0.412963	0.483775
ENSG00000066135.13	KDM4A	-0.103234	0.413162	0.483961
ENSG00000135363.12	LMO2	-0.103191	0.413361	0.484147
ENSG00000143178.13	TBX19	-0.103147	0.41356	0.484334
ENSG00000124422.12	USP22	-0.103016	0.414157	0.484986
ENSG00000133195.11	SLC39A11	-0.102972	0.414356	0.485172
ENSG00000101290.14	CDS2	0.102928	0.414555	0.485359
ENSG00000092841.18	MYL6	-0.102885	0.414755	0.485545
ENSG00000167100.14	SAMD14	0.10271	0.415552	0.486432
ENSG00000002933.9	TMEM176A	-0.102579	0.416151	0.487038
ENSG00000198818.10	SFT2D1	0.102579	0.416151	0.487038
ENSG00000163453.11	IGFBP7	-0.102535	0.416351	0.487131
ENSG00000271971.1	AC120053.1	-0.102539	0.41633	0.487131
ENSG00000272288.6	AL451165.2	0.102535	0.416351	0.487131
ENSG00000248019.3	FAM13A-AS1	0.102404	0.41695	0.487785
ENSG00000167261.14	DPEP2	0.102273	0.41755	0.488392
ENSG00000198900.6	TOP1	0.102273	0.41755	0.488392
ENSG00000111775.3	COX6A1	-0.102185	0.41795	0.488766
ENSG00000112977.15	DAP	-0.102185	0.41795	0.488766
ENSG00000115459.18	ELMOD3	0.102098	0.418351	0.489187
ENSG00000004059.11	ARF5	-0.101967	0.418952	0.489795
ENSG00000146376.11	ARHGAP18	-0.101967	0.418952	0.489795
ENSG00000106153.13	CHCHD2	-0.101923	0.419152	0.48984
ENSG00000106868.16	SUSD1	-0.101923	0.419152	0.48984
ENSG00000134690.11	CDCA8	0.101923	0.419152	0.48984
ENSG00000287825.1	AL035587.2	-0.101923	0.419152	0.48984
ENSG00000212293.1	AL137247.1	-0.101727	0.420053	0.490846
ENSG00000167397.15	VKORC1	-0.101573	0.420758	0.491575
ENSG00000242247.11	ARFGAP3	-0.101573	0.420758	0.491575
ENSG00000108590.11	MED31	-0.10153	0.420959	0.491714
ENSG00000130052.13	STARD8	-0.10153	0.420959	0.491714
ENSG00000225972.1	MTND1P23	-0.101399	0.421562	0.492372
ENSG00000274902.1	AC004241.2	0.101361	0.421737	0.492529
ENSG00000114450.10	GNB4	-0.101267	0.422166	0.492982
ENSG00000106400.12	ZNHIT1	-0.101224	0.422367	0.493169
ENSG00000166228.9	PCBD1	-0.101136	0.42277	0.493592
ENSG00000158796.17	DEDD	0.101093	0.422972	0.49378
ENSG00000137161.17	CNPY3	0.101049	0.423173	0.493967
ENSG00000277744.1	AC011462.4	0.100978	0.423499	0.4943
ENSG00000196123.13	KIAA0895L	0.100962	0.423576	0.494343
ENSG00000171763.19	SPATA5L1	-0.100918	0.423778	0.49453
ENSG00000126759.13	CFP	0.100656	0.42499	0.495896
ENSG00000167513.9	CDT1	0.100612	0.425192	0.496084
ENSG00000072694.21	FCGR2B	0.100524	0.425596	0.496461
ENSG00000143363.17	PRUNE1	0.100524	0.425596	0.496461
ENSG00000160789.20	LMNA	-0.10035	0.426406	0.497357
ENSG00000070010.19	UFD1	-0.100262	0.426811	0.497733
ENSG00000136490.9	LIMD2	-0.100262	0.426811	0.497733
ENSG00000139182.15	CLSTN3	0.100219	0.427013	0.497922
ENSG00000228242.6	AC093495.1	0.100175	0.427216	0.49811
ENSG00000178752.16	ERFE	0.100154	0.427314	0.498177
ENSG00000104419.15	NDRG1	0.100044	0.427824	0.498723
ENSG00000165458.14	INPPL1	0.1	0.428027	0.498864
ENSG00000281571.2	AC241585.2	-0.1	0.428027	0.498864
ENSG00000159082.17	SYNJ1	-0.0999563	0.42823	0.499052
ENSG00000279520.1	AC093525.8	-0.0998689	0.428636	0.499477
ENSG00000077454.16	LRCH4	0.0998252	0.428839	0.499618
ENSG00000160781.17	PAQR6	0.0998252	0.428839	0.499618
ENSG00000135838.13	NPL	0.0997378	0.429246	0.500043
ENSG00000130939.20	UBE4B	-0.0996941	0.429449	0.500232
ENSG00000064225.12	ST3GAL6	0.0996503	0.429652	0.500372
ENSG00000163788.14	SNRK	-0.0996503	0.429652	0.500372
ENSG00000038427.16	VCAN	-0.0996066	0.429856	0.500513
ENSG00000146247.14	PHIP	-0.0996066	0.429856	0.500513
ENSG00000170266.16	GLB1	-0.0995192	0.430263	0.50089
ENSG00000176994.11	SMCR8	-0.0995192	0.430263	0.50089
ENSG00000116266.11	STXBP3	-0.0993881	0.430873	0.501553
ENSG00000188938.17	FAM120AOS	-0.0991696	0.431892	0.502691
ENSG00000141562.18	NARF	0.0990822	0.4323	0.503118
ENSG00000161526.15	SAP30BP	-0.0989948	0.432709	0.503544
ENSG00000163166.15	IWS1	-0.0988636	0.433321	0.504209
ENSG00000100580.8	TMED8	0.0988199	0.433526	0.504398
ENSG00000124713.6	GNMT	-0.0986888	0.434139	0.504966
ENSG00000187808.5	SOWAHD	0.0986888	0.434139	0.504966
ENSG00000262580.5	AC087741.1	0.0986888	0.434139	0.504966
ENSG00000186049.8	KRT73	-0.0986667	0.434243	0.505038
ENSG00000126067.12	PSMB2	-0.0986014	0.434548	0.505345
ENSG00000162714.12	ZNF496	0.098514	0.434958	0.505724
ENSG00000269970.1	AL162424.1	0.0985151	0.434953	0.505724
ENSG00000136560.14	TANK	-0.0984266	0.435367	0.506152
ENSG00000151151.6	IPMK	-0.0983829	0.435572	0.506293
ENSG00000257878.1	AC007298.2	0.0983829	0.435572	0.506293
ENSG00000169116.11	PARM1	0.0983392	0.435777	0.506482
ENSG00000105698.16	USF2	-0.0982955	0.435982	0.506623
ENSG00000155659.15	VSIG4	-0.0982965	0.435977	0.506623
ENSG00000268069.2	AC004466.1	-0.0982406	0.436239	0.506873
ENSG00000183044.12	ABAT	-0.0981643	0.436598	0.507241
ENSG00000198482.13	ZNF808	-0.0980769	0.437008	0.507669
ENSG00000204390.10	HSPA1L	0.0979895	0.437419	0.508097
ENSG00000113532.13	ST8SIA4	-0.0979021	0.43783	0.508477
ENSG00000254419.1	AL139349.1	0.0979032	0.437825	0.508477
ENSG00000162704.16	ARPC5	0.0978147	0.438241	0.508906
ENSG00000196456.13	ZNF775	0.0975962	0.43927	0.510052
ENSG00000223356.1	AL590666.1	-0.097585	0.439322	0.510064
ENSG00000174837.15	ADGRE1	0.0975087	0.439682	0.510383
ENSG00000175203.15	DCTN2	0.0975087	0.439682	0.510383
ENSG00000119321.9	FKBP15	0.097465	0.439888	0.510573
ENSG00000168884.15	TNIP2	-0.0973776	0.4403	0.511003
ENSG00000143387.13	CTSK	-0.0973339	0.440506	0.511193
ENSG00000168214.20	RBPJ	0.0972902	0.440712	0.511383
ENSG00000210112.1	MT-TM	0.0972484	0.44091	0.511563
ENSG00000123338.13	NCKAP1L	0.0971591	0.441331	0.511955
ENSG00000170340.11	B3GNT2	-0.0971591	0.441331	0.511955
ENSG00000138594.14	TMOD3	-0.0971154	0.441538	0.512145
ENSG00000110046.13	ATG2A	-0.0970717	0.441744	0.512335
ENSG00000119899.13	SLC17A5	-0.097028	0.441951	0.512428
ENSG00000136830.12	NIBAN2	-0.097028	0.441951	0.512428
ENSG00000198937.9	CCDC167	-0.097028	0.441951	0.512428
ENSG00000158717.11	RNF166	0.0968969	0.442571	0.513098
ENSG00000226659.1	AC021028.1	-0.0968491	0.442797	0.51331
ENSG00000162711.17	NLRP3	-0.0968094	0.442985	0.513479
ENSG00000116151.14	MORN1	-0.0966783	0.443606	0.514149
ENSG00000104221.13	BRF2	-0.0966346	0.443813	0.51434
ENSG00000233622.3	CYP2T1P	0.0965472	0.444227	0.514771
ENSG00000142192.21	APP	0.0964161	0.444849	0.515442
ENSG00000149541.10	B3GAT3	-0.096285	0.445471	0.516114
ENSG00000278600.1	AC015871.3	-0.0962413	0.445679	0.516305
ENSG00000132423.12	COQ3	-0.0961538	0.446094	0.516736
ENSG00000117308.15	GALE	0.0961101	0.446302	0.516928
ENSG00000145022.4	TCTA	-0.0958479	0.447549	0.518273
ENSG00000153207.15	AHCTF1	-0.0958479	0.447549	0.518273
ENSG00000129911.9	KLF16	-0.0958042	0.447757	0.518464
ENSG00000167618.10	LAIR2	-0.0957605	0.447965	0.518656
ENSG00000066027.12	PPP2R5A	0.0957168	0.448173	0.518798
ENSG00000139914.6	FITM1	-0.0957168	0.448173	0.518798
ENSG00000180539.8	C9orf139	0.0956731	0.448382	0.518989
ENSG00000005844.18	ITGAL	0.0956294	0.44859	0.519181
ENSG00000109323.11	MANBA	0.0955857	0.448798	0.519372
ENSG00000124733.5	MEA1	-0.095542	0.449007	0.519564
ENSG00000126062.4	TMEM115	0.0954983	0.449215	0.519656
ENSG00000138592.14	USP8	-0.0954983	0.449215	0.519656
ENSG00000224137.1	LINC01857	-0.0955096	0.449161	0.519656
ENSG00000235313.1	HM13-IT1	-0.0954774	0.449314	0.519721
ENSG00000106636.8	YKT6	-0.0954545	0.449424	0.519748
ENSG00000183784.7	DOCK8-AS1	0.0954545	0.449424	0.519748
ENSG00000115241.11	PPM1G	-0.0953671	0.449841	0.520181
ENSG00000132842.13	AP3B1	-0.0951486	0.450885	0.521288
ENSG00000148057.16	IDNK	-0.0951486	0.450885	0.521288
ENSG00000067225.18	PKM	0.0951049	0.451094	0.52148
ENSG00000123636.18	BAZ2B	0.0950175	0.451512	0.521913
ENSG00000268292.1	AC006547.3	-0.095006	0.451567	0.521927
ENSG00000127311.9	HELB	-0.0949301	0.45193	0.522297
ENSG00000166912.17	MTMR10	-0.0948864	0.452139	0.522489
ENSG00000144843.11	ADPRH	-0.0948427	0.452348	0.522681
ENSG00000179818.14	PCBP1-AS1	0.094799	0.452558	0.522823
ENSG00000182544.8	MFSD5	0.094799	0.452558	0.522823
ENSG00000182566.13	CLEC4G	0.094672	0.453166	0.523476
ENSG00000173120.15	KDM2A	0.0946241	0.453395	0.523691
ENSG00000222057.1	RNU4-62P	0.0945804	0.453605	0.523883
ENSG00000272345.1	AL031775.1	-0.0945596	0.453705	0.523948
ENSG00000140749.9	IGSF6	0.0945367	0.453815	0.524025
ENSG00000167578.18	RAB4B	-0.0944493	0.454234	0.52446
ENSG00000231234.2	SKP1P1	-0.0944066	0.454439	0.524646
ENSG00000182934.12	SRPRA	0.0943182	0.454864	0.525086
ENSG00000169957.10	ZNF768	-0.0942745	0.455074	0.525279
ENSG00000074800.16	ENO1	-0.0942308	0.455284	0.525421
ENSG00000172215.6	CXCR6	-0.0942308	0.455284	0.525421
ENSG00000139505.11	MTMR6	-0.0941871	0.455494	0.525613
ENSG00000134153.10	EMC7	0.0940559	0.456124	0.52629
ENSG00000202533.1	AC116366.1	0.0939891	0.456446	0.526611
ENSG00000089597.18	GANAB	-0.0939685	0.456545	0.526625
ENSG00000100647.8	SUSD6	0.0939685	0.456545	0.526625
ENSG00000070759.17	TESK2	0.0939248	0.456755	0.526818
ENSG00000143319.16	ISG20L2	-0.0938811	0.456966	0.52701
ENSG00000152558.15	TMEM123	-0.0938374	0.457176	0.527152
ENSG00000242372.8	EIF6	-0.0938374	0.457176	0.527152
ENSG00000239713.9	APOBEC3G	-0.0936626	0.458019	0.528074
ENSG00000143554.14	SLC27A3	0.0934441	0.459073	0.529239
ENSG00000124508.17	BTN2A2	0.0934003	0.459284	0.529432
ENSG00000228278.4	ORM2	-0.093348	0.459537	0.529673
ENSG00000238795.1	SCARNA12	-0.0933333	0.459607	0.529704
ENSG00000211459.2	MT-RNR1	-0.0933129	0.459706	0.529767
ENSG00000214078.12	CPNE1	-0.0932692	0.459917	0.52996
ENSG00000054967.13	RELT	0.0931818	0.46034	0.530396
ENSG00000109381.20	ELF2	-0.0930507	0.460974	0.531026
ENSG00000138180.16	CEP55	0.0930507	0.460974	0.531026
ENSG00000219529.2	AP000580.1	0.0929424	0.461498	0.531579
ENSG00000106333.13	PCOLCE	0.0928759	0.46182	0.531849
ENSG00000109062.12	SLC9A3R1	-0.0928759	0.46182	0.531849
ENSG00000103876.12	FAH	-0.0928322	0.462032	0.532042
ENSG00000164251.5	F2RL1	0.0927885	0.462244	0.532185
ENSG00000279500.1	AC108704.2	-0.0927885	0.462244	0.532185
ENSG00000126012.11	KDM5C	0.0927448	0.462455	0.532378
ENSG00000129355.7	CDKN2D	0.0926573	0.462879	0.532815
ENSG00000099942.13	CRKL	-0.0926136	0.463091	0.533008
ENSG00000078747.15	ITCH	-0.0924388	0.46394	0.533833
ENSG00000125810.10	CD93	0.0924388	0.46394	0.533833
ENSG00000175711.8	B3GNTL1	0.0924388	0.46394	0.533833
ENSG00000172046.19	USP19	0.0923951	0.464152	0.534026
ENSG00000247627.2	MTND4P12	-0.0923514	0.464364	0.53422
ENSG00000163704.12	PRRT3	-0.092264	0.464789	0.534657
ENSG00000059573.9	ALDH18A1	-0.0922203	0.465001	0.5348
ENSG00000197579.8	TOPORS	-0.0922203	0.465001	0.5348
ENSG00000166135.14	HIF1AN	-0.0921329	0.465426	0.535187
ENSG00000198746.13	GPATCH3	-0.0921329	0.465426	0.535187
ENSG00000067048.17	DDX3Y	-0.0920965	0.465603	0.53534
ENSG00000001630.17	CYP51A1	-0.0920017	0.466064	0.535819
ENSG00000151729.11	SLC25A4	0.0918269	0.466916	0.536645
ENSG00000211804.3	TRDV1	-0.0918397	0.466854	0.536645
ENSG00000228305.2	AC016734.1	0.0918269	0.466916	0.536645
ENSG00000122952.17	ZWINT	0.0917832	0.467129	0.536788
ENSG00000180104.16	EXOC3	-0.0917832	0.467129	0.536788
ENSG00000133048.13	CHI3L1	0.0917395	0.467342	0.536931
ENSG00000215421.9	ZNF407	-0.0917395	0.467342	0.536931
ENSG00000214176.9	PLEKHM1P1	0.0915647	0.468194	0.537859
ENSG00000174238.15	PITPNA	0.0914773	0.468621	0.538298
ENSG00000109046.15	WSB1	0.0913462	0.469261	0.538983
ENSG00000170006.12	TMEM154	0.091215	0.469902	0.539667
ENSG00000161013.17	MGAT4B	-0.0911713	0.470116	0.539862
ENSG00000070770.9	CSNK2A2	-0.0910839	0.470543	0.54025
ENSG00000154957.14	ZNF18	0.0910839	0.470543	0.54025
ENSG00000188229.6	TUBB4B	0.0909965	0.470971	0.54069
ENSG00000260828.1	HMGB3P32	-0.0909848	0.471029	0.540705
ENSG00000011638.10	TMEM159	-0.0909528	0.471185	0.540782
ENSG00000173465.8	ZNRD2	-0.0909528	0.471185	0.540782
ENSG00000109756.9	RAPGEF2	-0.0909091	0.471399	0.540976
ENSG00000051128.19	HOMER3	0.0908217	0.471827	0.541416
ENSG00000273088.2	AL713999.1	0.090766	0.4721	0.541678
ENSG00000271151.1	AC016737.1	-0.0907382	0.472236	0.541783
ENSG00000143368.10	SF3B4	-0.0906031	0.472899	0.542491
ENSG00000136935.14	GOLGA1	-0.0904283	0.473757	0.543321
ENSG00000169385.3	RNASE2	0.0904283	0.473757	0.543321
ENSG00000285171.1	AL590764.2	-0.0904283	0.473757	0.543321
ENSG00000173991.6	TCAP	0.0903846	0.473971	0.543516
ENSG00000111144.10	LTA4H	-0.0903409	0.474186	0.543608
ENSG00000172269.19	DPAGT1	-0.0903409	0.474186	0.543608
ENSG00000275708.1	MIR3648-1	0.0903419	0.474181	0.543608
ENSG00000106211.9	HSPB1	0.0902535	0.474616	0.544049
ENSG00000124120.11	TTPAL	-0.0902098	0.47483	0.544243
ENSG00000161920.10	MED11	-0.090035	0.47569	0.545074
ENSG00000166435.15	XRRA1	0.090035	0.47569	0.545074
ENSG00000204482.10	LST1	-0.090035	0.47569	0.545074
ENSG00000182584.5	ACTL10	-0.0898601	0.476551	0.546009
ENSG00000157020.18	SEC13	0.0898164	0.476766	0.546152
ENSG00000167077.13	MEI1	-0.0898164	0.476766	0.546152
ENSG00000163918.10	RFC4	-0.089729	0.477197	0.546594
ENSG00000163960.12	UBXN7	-0.0896416	0.477628	0.547036
ENSG00000103257.9	SLC7A5	-0.0895979	0.477844	0.547127
ENSG00000107862.5	GBF1	-0.0895979	0.477844	0.547127
ENSG00000176890.16	TYMS	0.0895979	0.477844	0.547127
ENSG00000125834.13	STK35	-0.0895542	0.47806	0.547323
ENSG00000132334.16	PTPRE	0.0895105	0.478275	0.547518
ENSG00000214226.9	C17orf67	-0.0894668	0.478491	0.547713
ENSG00000077044.10	DGKD	-0.0894231	0.478707	0.547753
ENSG00000223855.2	AC147651.1	0.0894231	0.478707	0.547753
ENSG00000238287.1	AL603839.3	-0.0894396	0.478625	0.547753
ENSG00000269292.1	AC093503.2	-0.0894231	0.478707	0.547753
ENSG00000198604.11	BAZ1A	0.0893794	0.478923	0.547948
ENSG00000104447.12	TRPS1	-0.089292	0.479354	0.548338
ENSG00000269374.1	AC011497.2	0.089292	0.479354	0.548338
ENSG00000211597.2	IGKJ1	0.0892492	0.479566	0.548528
ENSG00000100084.14	HIRA	-0.0891608	0.480003	0.548924
ENSG00000171067.11	C11orf24	-0.0891608	0.480003	0.548924
ENSG00000186350.12	RXRA	-0.0891171	0.480219	0.549068
ENSG00000256690.1	AP001160.1	0.0891171	0.480219	0.549068
ENSG00000229769.2	TRBV10-2	-0.0890492	0.480555	0.5494
ENSG00000197063.11	MAFG	0.0890297	0.480651	0.549458
ENSG00000160767.21	FAM189B	-0.0889423	0.481084	0.549901
ENSG00000164002.11	EXO5	-0.0888549	0.481517	0.550344
ENSG00000244459.2	AC147067.1	-0.0888112	0.481733	0.550539
ENSG00000126214.21	KLC1	0.0887675	0.48195	0.550735
ENSG00000104133.15	SPG11	0.0887238	0.482166	0.550826
ENSG00000129255.16	MPDU1	-0.0887238	0.482166	0.550826
ENSG00000268729.1	AC020922.2	0.0887238	0.482166	0.550826
ENSG00000116679.16	IVNS1ABP	0.0886364	0.4826	0.551269
ENSG00000272086.1	AC025181.2	0.0885927	0.482817	0.551465
ENSG00000203760.8	CENPW	0.088549	0.483033	0.551661
ENSG00000109458.8	GAB1	0.0885052	0.48325	0.551752
ENSG00000131242.18	RAB11FIP4	-0.0885052	0.48325	0.551752
ENSG00000140853.15	NLRC5	0.0885052	0.48325	0.551752
ENSG00000114978.18	MOB1A	-0.0884615	0.483467	0.551896
ENSG00000271553.1	AC018638.7	-0.0884615	0.483467	0.551896
ENSG00000196656.7	AC004057.1	-0.0884178	0.483684	0.552091
ENSG00000255449.1	AP002812.5	-0.0882089	0.484722	0.553224
ENSG00000138101.18	DTNB	-0.0881993	0.48477	0.553226
ENSG00000106089.12	STX1A	0.0881119	0.485204	0.55367
ENSG00000156253.7	RWDD2B	-0.0879808	0.485857	0.554362
ENSG00000131370.16	SH3BP5	-0.0878059	0.486727	0.555303
ENSG00000105443.15	CYTH2	-0.0877622	0.486945	0.555447
ENSG00000259652.1	AC090181.1	-0.0877623	0.486945	0.555447
ENSG00000073756.12	PTGS2	-0.0876748	0.487381	0.555891
ENSG00000274737.1	AC004466.2	0.0875274	0.488116	0.556677
ENSG00000267119.1	RPL10P15	-0.0875	0.488253	0.556781
ENSG00000143702.16	CEP170	-0.0874126	0.488689	0.557226
ENSG00000169372.13	CRADD	0.0873689	0.488907	0.557422
ENSG00000179862.7	CITED4	-0.0873252	0.489125	0.557566
ENSG00000198585.11	NUDT16	0.0873252	0.489125	0.557566
ENSG00000198130.16	HIBCH	0.0871503	0.489999	0.558509
ENSG00000111737.12	RAB35	0.0871066	0.490217	0.558706
ENSG00000108588.14	CCDC47	-0.0868881	0.491311	0.559899
ENSG00000273759.1	AL117379.1	-0.0868007	0.491749	0.560345
ENSG00000170265.12	ZNF282	0.086757	0.491967	0.560542
ENSG00000138413.13	IDH1	0.0867133	0.492186	0.560739
ENSG00000119844.15	AFTPH	-0.0866259	0.492625	0.561185
ENSG00000100298.15	APOBEC3H	-0.0864073	0.493721	0.562381
ENSG00000104918.8	RETN	0.0863636	0.49394	0.562578
ENSG00000127399.15	LRRC61	0.0862762	0.494379	0.563025
ENSG00000108840.15	HDAC5	-0.0861451	0.495038	0.563722
ENSG00000145386.10	CCNA2	0.0860577	0.495477	0.564116
ENSG00000181625.17	SLX1B	-0.0860577	0.495477	0.564116
ENSG00000286656.1	AC008875.2	0.086014	0.495697	0.564313
ENSG00000221957.8	KIR2DS4	0.0859703	0.495917	0.564511
ENSG00000106330.12	MOSPD3	-0.0857955	0.496797	0.565459
ENSG00000272112.1	AC011374.2	-0.0856831	0.497363	0.56605
ENSG00000185278.15	ZBTB37	-0.0856643	0.497457	0.566104
ENSG00000127947.16	PTPN12	0.0856206	0.497678	0.566249
ENSG00000276085.1	CCL3L3	-0.0856293	0.497634	0.566249
ENSG00000126945.9	HNRNPH2	-0.0855332	0.498118	0.56659
ENSG00000225528.3	Z82206.1	0.0855332	0.498118	0.56659
ENSG00000272677.1	AC124016.2	-0.0855342	0.498113	0.56659
ENSG00000251988.1	RNU4ATAC18P	-0.0855222	0.498174	0.5666
ENSG00000183963.18	SMTN	-0.0854895	0.498339	0.566681
ENSG00000204516.10	MICB	0.0854895	0.498339	0.566681
ENSG00000161847.14	RAVER1	0.0853584	0.499	0.56738
ENSG00000150457.9	LATS2	0.085271	0.499441	0.567828
ENSG00000108774.14	RAB5C	0.0851836	0.499883	0.568277
ENSG00000108932.12	SLC16A6	-0.0851399	0.500104	0.568475
ENSG00000239884.3	RN7SL608P	-0.0851287	0.50016	0.568485
ENSG00000186132.15	C2orf76	-0.0850524	0.500545	0.568817
ENSG00000187994.14	RINL	-0.0850524	0.500545	0.568817
ENSG00000197982.14	C1orf122	0.0850087	0.500766	0.569014
ENSG00000081237.20	PTPRC	-0.084965	0.500987	0.569159
ENSG00000215717.7	TMEM167B	-0.084965	0.500987	0.569159
ENSG00000137817.17	PARP6	-0.0849213	0.501208	0.569356
ENSG00000102978.13	POLR2C	-0.0847902	0.501872	0.570003
ENSG00000278948.1	AL031587.5	-0.0847902	0.501872	0.570003
ENSG00000157764.13	BRAF	-0.0846591	0.502536	0.570703
ENSG00000138190.17	EXOC6	0.0846154	0.502757	0.570901
ENSG00000116852.14	KIF21B	-0.0844406	0.503643	0.5718
ENSG00000253626.3	EIF5AL1	0.0844406	0.503643	0.5718
ENSG00000118308.15	LRMP	-0.0843094	0.504309	0.572502
ENSG00000164611.13	PTTG1	0.0842657	0.50453	0.5727
ENSG00000015475.18	BID	0.084222	0.504752	0.572844
ENSG00000186162.10	CIDECP1	-0.084222	0.504752	0.572844
ENSG00000205702.11	CYP2D7	-0.0841783	0.504974	0.573042
ENSG00000260442.5	ATP2A1-AS1	-0.0840807	0.50547	0.573551
ENSG00000154781.16	CCDC174	-0.0840035	0.505862	0.573889
ENSG00000165071.14	TMEM71	0.0840035	0.505862	0.573889
ENSG00000004142.12	POLDIP2	-0.0839598	0.506084	0.574033
ENSG00000136867.11	SLC31A2	0.0839598	0.506084	0.574033
ENSG00000048828.17	FAM120A	-0.0839161	0.506307	0.574178
ENSG00000068697.7	LAPTM4A	-0.0839161	0.506307	0.574178
ENSG00000132963.8	POMP	0.0838287	0.506751	0.574628
ENSG00000239775.1	AC017116.1	0.0837413	0.507196	0.575079
ENSG00000085433.15	WDR47	-0.0836976	0.507419	0.575223
ENSG00000198915.11	RASGEF1A	0.0836976	0.507419	0.575223
ENSG00000272144.1	AC025171.4	-0.0836538	0.507641	0.575422
ENSG00000100883.12	SRP54	-0.0835664	0.508086	0.575872
ENSG00000166913.13	YWHAB	-0.0835227	0.508309	0.576071
ENSG00000196743.9	GM2A	0.083479	0.508532	0.576269
ENSG00000135250.17	SRPK2	-0.0834353	0.508754	0.576468
ENSG00000198178.10	CLEC4C	0.0834007	0.508931	0.576614
ENSG00000223552.1	CCR5AS	-0.0833479	0.5092	0.576865
ENSG00000105655.19	ISYNA1	-0.0833042	0.509423	0.577063
ENSG00000148773.14	MKI67	0.0832605	0.509646	0.577262
ENSG00000072849.11	DERL2	-0.0832168	0.509869	0.577406
ENSG00000112640.15	PPP2R5D	-0.0832168	0.509869	0.577406
ENSG00000138760.10	SCARB2	0.0831731	0.510092	0.577605
ENSG00000140950.16	MEAK7	-0.0831294	0.510315	0.577803
ENSG00000104886.12	PLEKHJ1	-0.0829983	0.510985	0.578453
ENSG00000122025.15	FLT3	0.0829983	0.510985	0.578453
ENSG00000169231.13	THBS3	0.0829545	0.511208	0.578598
ENSG00000203497.2	PDCD4-AS1	-0.0829545	0.511208	0.578598
ENSG00000143575.15	HAX1	-0.0828671	0.511655	0.57905
ENSG00000102890.16	ELMO3	-0.0827797	0.512102	0.579501
ENSG00000130812.10	ANGPTL6	-0.0827396	0.512307	0.579646
ENSG00000168894.10	RNF181	0.082736	0.512325	0.579646
ENSG00000073464.12	CLCN4	0.0826486	0.512773	0.580044
ENSG00000138785.15	INTS12	-0.0826486	0.512773	0.580044
ENSG00000100228.12	RAB36	0.0825612	0.51322	0.580279
ENSG00000135535.17	CD164	-0.0825612	0.51322	0.580279
ENSG00000160201.11	U2AF1	0.0825612	0.51322	0.580279
ENSG00000172243.18	CLEC7A	-0.0825612	0.51322	0.580279
ENSG00000175182.15	FAM131A	-0.0825612	0.51322	0.580279
ENSG00000007516.13	BAIAP3	-0.0825175	0.513444	0.580423
ENSG00000106404.13	CLDN15	0.0825175	0.513444	0.580423
ENSG00000142102.16	PGGHG	0.0824738	0.513668	0.580568
ENSG00000161981.11	SNRNP25	-0.0824738	0.513668	0.580568
ENSG00000204520.14	MICA	0.0824301	0.513892	0.580713
ENSG00000213516.10	RBMXL1	-0.0824301	0.513892	0.580713
ENSG00000165233.18	CARD19	0.0823864	0.514116	0.580911
ENSG00000095380.11	NANS	0.0823427	0.51434	0.58111
ENSG00000168439.16	STIP1	0.0822552	0.514788	0.581562
ENSG00000107099.15	DOCK8	0.0822115	0.515012	0.581761
ENSG00000197013.10	ZNF429	0.0821678	0.515236	0.58196
ENSG00000112242.15	E2F3	0.0821241	0.51546	0.582159
ENSG00000105732.13	ZNF574	-0.0820804	0.515685	0.582358
ENSG00000210100.1	MT-TI	0.0819493	0.516358	0.583064
ENSG00000145730.20	PAM	-0.0819056	0.516583	0.583263
ENSG00000068394.11	GPKOW	-0.0818619	0.516807	0.583408
ENSG00000275491.1	LINC01730	-0.0818683	0.516774	0.583408
ENSG00000117226.12	GBP3	0.0817745	0.517256	0.583861
ENSG00000166337.10	TAF10	-0.0817308	0.517481	0.584005
ENSG00000182872.16	RBM10	0.0817308	0.517481	0.584005
ENSG00000100982.12	PCIF1	-0.0816871	0.517706	0.584205
ENSG00000143379.12	SETDB1	-0.0816434	0.517931	0.584404
ENSG00000184056.14	VPS33B	-0.0815997	0.518155	0.584603
ENSG00000173575.22	CHD2	-0.0814248	0.519055	0.585564
ENSG00000112406.5	HECA	-0.0812937	0.519731	0.586271
ENSG00000150753.12	CCT5	-0.08125	0.519956	0.58647
ENSG00000234290.2	AC116366.2	0.0811626	0.520407	0.586924
ENSG00000072778.20	ACADVL	-0.0811189	0.520632	0.587014
ENSG00000115486.12	GGCX	0.0811189	0.520632	0.587014
ENSG00000215067.10	ALOX12-AS1	-0.0811189	0.520632	0.587014
ENSG00000114573.10	ATP6V1A	-0.0810315	0.521083	0.587413
ENSG00000124356.16	STAMBP	-0.0810315	0.521083	0.587413
ENSG00000095951.17	HIVEP1	-0.0809441	0.521534	0.587812
ENSG00000126858.18	RHOT1	0.0809441	0.521534	0.587812
ENSG00000167775.11	CD320	0.0809003	0.52176	0.588012
ENSG00000135439.11	AGAP2	0.0808566	0.521985	0.588157
ENSG00000182957.16	SPATA13	-0.0808566	0.521985	0.588157
ENSG00000204920.11	ZNF155	-0.0808129	0.522211	0.588356
ENSG00000148175.13	STOM	0.0807692	0.522437	0.588556
ENSG00000163463.11	KRTCAP2	-0.0807255	0.522663	0.588755
ENSG00000266036.1	AC016888.1	-0.0806688	0.522956	0.589031
ENSG00000090238.12	YPEL3	0.0805944	0.52334	0.589354
ENSG00000165948.11	IFI27L1	0.0805944	0.52334	0.589354
ENSG00000239569.3	KMT2E-AS1	0.0804633	0.524019	0.590063
ENSG00000204498.11	NFKBIL1	0.0804196	0.524245	0.590263
ENSG00000180198.16	RCC1	-0.0803759	0.524471	0.590463
ENSG00000150455.13	TIRAP	-0.080201	0.525376	0.591427
ENSG00000268061.5	NAPA-AS1	0.0801136	0.525829	0.591882
ENSG00000171314.9	PGAM1	0.0800699	0.526056	0.592027
ENSG00000239556.4	AC004951.2	-0.0800699	0.526056	0.592027
ENSG00000120690.16	ELF1	0.0800262	0.526283	0.592227
ENSG00000143622.11	RIT1	0.0798951	0.526963	0.592937
ENSG00000236279.7	CLEC2L	-0.0797691	0.527617	0.593593
ENSG00000243725.7	TTC4	-0.079764	0.527643	0.593593
ENSG00000125952.20	MAX	-0.0797203	0.52787	0.593793
ENSG00000252835.1	SCARNA21	-0.0797075	0.527937	0.593812
ENSG00000273253.2	AL022328.4	0.0796766	0.528097	0.593938
ENSG00000145780.8	FEM1C	-0.0796329	0.528324	0.594138
ENSG00000220323.4	H2BC19P	0.0795892	0.528551	0.594283
ENSG00000234936.1	AC010883.1	0.0795892	0.528551	0.594283
ENSG00000130779.20	CLIP1	-0.079458	0.529233	0.594994
ENSG00000049541.11	RFC2	-0.0794143	0.52946	0.595139
ENSG00000120949.15	TNFRSF8	-0.0794143	0.52946	0.595139
ENSG00000280149.1	AC004877.2	-0.079339	0.529852	0.595524
ENSG00000068489.12	PRR11	0.0792395	0.53037	0.595995
ENSG00000232187.1	FTH1P7	0.0792395	0.53037	0.595995
ENSG00000080845.17	DLGAP4	0.0791084	0.531053	0.596707
ENSG00000142867.14	BCL10	-0.0790647	0.53128	0.596908
ENSG00000005075.15	POLR2J	0.079021	0.531508	0.597108
ENSG00000132740.8	IGHMBP2	0.0788462	0.532419	0.598076
ENSG00000122035.6	RASL11A	-0.0787587	0.532875	0.598533
ENSG00000131018.24	SYNE1	-0.0786713	0.533332	0.59899
ENSG00000185905.4	C16orf54	0.0785402	0.534016	0.599703
ENSG00000125869.10	LAMP5	-0.0784528	0.534473	0.60016
ENSG00000269958.1	AL049840.6	-0.0784091	0.534701	0.600361
ENSG00000008083.14	JARID2	-0.0783654	0.53493	0.600506
ENSG00000033100.16	CHPF2	0.0783654	0.53493	0.600506
ENSG00000178385.15	PLEKHM3	0.0783217	0.535158	0.600707
ENSG00000167770.11	OTUB1	-0.078278	0.535387	0.600852
ENSG00000282851.2	BISPR	0.078278	0.535387	0.600852
ENSG00000171621.14	SPSB1	0.0781469	0.536073	0.601566
ENSG00000068308.13	OTUD5	0.0781031	0.536301	0.601767
ENSG00000164733.21	CTSB	-0.0780157	0.536759	0.602225
ENSG00000240041.1	IGHJ4	-0.0779816	0.536938	0.602369
ENSG00000100142.15	POLR2F	-0.077972	0.536988	0.60237
ENSG00000125122.15	LRRC29	-0.0778409	0.537675	0.603085
ENSG00000124783.14	SSR1	-0.0777972	0.537904	0.603286
ENSG00000166710.20	B2M	-0.0776661	0.538591	0.604001
ENSG00000132549.18	VPS13B	0.0776224	0.538821	0.604146
ENSG00000278970.2	HEIH	-0.0776224	0.538821	0.604146
ENSG00000170571.12	EMB	-0.0774476	0.539738	0.605063
ENSG00000237513.2	AC007384.1	0.0774476	0.539738	0.605063
ENSG00000213380.15	COG8	-0.0773164	0.540427	0.605779
ENSG00000049239.12	H6PD	0.0772727	0.540657	0.60598
ENSG00000167674.15	HDGFL2	-0.0771853	0.541116	0.606439
ENSG00000160766.14	GBAP1	0.0770542	0.541805	0.607043
ENSG00000173801.17	JUP	0.0770542	0.541805	0.607043
ENSG00000215251.4	FASTKD5	-0.0770542	0.541805	0.607043
ENSG00000149428.19	HYOU1	0.0770105	0.542035	0.607244
ENSG00000106245.11	BUD31	0.0769668	0.542265	0.607446
ENSG00000286264.1	AP001453.5	-0.0769231	0.542495	0.607647
ENSG00000156052.11	GNAQ	-0.0768794	0.542726	0.607792
ENSG00000233223.3	AC016876.2	-0.0768794	0.542726	0.607792
ENSG00000111684.11	LPCAT3	0.0767483	0.543416	0.608509
ENSG00000092203.15	TOX4	0.0766608	0.543877	0.608969
ENSG00000166130.15	IKBIP	0.0766171	0.544107	0.60917
ENSG00000224183.1	SDHDP6	0.0765297	0.544568	0.60963
ENSG00000117335.19	CD46	-0.0764423	0.545029	0.61009
ENSG00000178904.19	DPY19L3	-0.0763549	0.54549	0.610549
ENSG00000229314.5	ORM1	-0.0763112	0.545721	0.610695
ENSG00000242616.4	GNG10	-0.0763112	0.545721	0.610695
ENSG00000155304.6	HSPA13	-0.0761801	0.546413	0.611413
ENSG00000147813.16	NAPRT	-0.0760927	0.546875	0.611817
ENSG00000158714.11	SLAMF8	-0.0760927	0.546875	0.611817
ENSG00000139112.11	GABARAPL1	-0.076049	0.547106	0.611905
ENSG00000158615.9	PPP1R15B	-0.076049	0.547106	0.611905
ENSG00000166272.18	WBP1L	-0.076049	0.547106	0.611905
ENSG00000176393.11	RNPEP	0.0760052	0.547337	0.612107
ENSG00000198863.7	RUNDC1	0.0759615	0.547568	0.612309
ENSG00000273117.1	AC144652.1	-0.0758741	0.54803	0.612769
ENSG00000276529.1	AP001505.1	-0.0758337	0.548244	0.612952
ENSG00000237172.4	B3GNT9	0.075743	0.548724	0.613432
ENSG00000140386.13	SCAPER	-0.0754808	0.550113	0.614871
ENSG00000267080.6	ASB16-AS1	-0.0754808	0.550113	0.614871
ENSG00000158710.14	TAGLN2	0.0753934	0.550576	0.615332
ENSG00000175643.10	RMI2	0.0752622	0.551271	0.616052
ENSG00000211891.6	IGHE	0.075235	0.551416	0.616157
ENSG00000217930.8	PAM16	-0.0752185	0.551503	0.616197
ENSG00000100417.12	PMM1	-0.0751748	0.551735	0.616286
ENSG00000123684.13	LPGAT1	-0.0751748	0.551735	0.616286
ENSG00000151553.15	FAM160B1	0.0751748	0.551735	0.616286
ENSG00000273893.1	AL133520.1	-0.0751038	0.552112	0.61665
ENSG00000183735.10	TBK1	-0.0750437	0.552431	0.616949
ENSG00000112367.10	FIG4	0.0748689	0.55336	0.617873
ENSG00000167797.7	CDK2AP2	-0.0748689	0.55336	0.617873
ENSG00000142684.9	ZNF593	-0.0746503	0.554522	0.619113
ENSG00000235706.8	DICER1-AS1	0.0746066	0.554754	0.619315
ENSG00000040531.15	CTNS	0.0745629	0.554987	0.619518
ENSG00000105722.10	ERF	-0.0744318	0.555685	0.62024
ENSG00000121964.14	GTDC1	-0.0743881	0.555918	0.620442
ENSG00000158457.6	TSPAN33	0.0743007	0.556383	0.620905
ENSG00000171428.14	NAT1	-0.074257	0.556616	0.62105
ENSG00000233429.9	HOTAIRM1	-0.074257	0.556616	0.62105
ENSG00000147174.11	GCNA	0.0741696	0.557082	0.621513
ENSG00000162869.16	PPP1R21	-0.0740822	0.557548	0.621975
ENSG00000165025.15	SYK	0.0737762	0.559181	0.623739
ENSG00000254473.1	AL354920.1	-0.0737325	0.559414	0.623942
ENSG00000110660.15	SLC35F2	-0.0736451	0.559881	0.624406
ENSG00000028528.15	SNX1	-0.0732955	0.561751	0.626433
ENSG00000152926.15	ZNF117	-0.073208	0.562219	0.626897
ENSG00000273183.1	AC093726.2	-0.073187	0.562332	0.626965
ENSG00000233411.1	AL359962.1	-0.0730416	0.563111	0.627776
ENSG00000159216.18	RUNX1	0.0729895	0.56339	0.628029
ENSG00000237886.1	NALT1	-0.072881	0.563971	0.62862
ENSG00000141543.12	EIF4A3	-0.0728147	0.564327	0.628958
ENSG00000168000.14	BSCL2	0.072771	0.564562	0.629162
ENSG00000100908.14	EMC9	-0.0726836	0.565031	0.629626
ENSG00000260286.4	ARMH2	0.0726399	0.565265	0.62983
ENSG00000078269.15	SYNJ2	0.0725524	0.565735	0.630295
ENSG00000116717.13	GADD45A	0.0725087	0.565969	0.63044
ENSG00000197568.14	HHLA3	-0.0725087	0.565969	0.63044
ENSG00000135926.15	TMBIM1	-0.072465	0.566204	0.630586
ENSG00000178127.13	NDUFV2	-0.072465	0.566204	0.630586
ENSG00000223478.1	AL441992.2	-0.0724511	0.566279	0.630611
ENSG00000243650.3	RN7SL834P	-0.0724213	0.566439	0.630731
ENSG00000102786.15	INTS6	0.0723339	0.566909	0.631196
ENSG00000104626.15	ERI1	-0.0722028	0.567614	0.631923
ENSG00000161643.12	SIGLEC16	-0.0721591	0.567849	0.632127
ENSG00000163125.15	RPRD2	-0.0721154	0.568084	0.63233
ENSG00000166548.16	TK2	-0.0720717	0.568319	0.632534
ENSG00000005020.13	SKAP2	0.0719843	0.56879	0.632941
ENSG00000144635.9	DYNC1LI1	-0.0719843	0.56879	0.632941
ENSG00000141367.12	CLTC	-0.0718969	0.56926	0.633407
ENSG00000151465.14	CDC123	-0.0718531	0.569496	0.63361
ENSG00000166562.9	SEC11C	0.0716783	0.570438	0.6346
ENSG00000113141.18	IK	-0.0715909	0.570909	0.635008
ENSG00000166387.13	PPFIBP2	0.0715909	0.570909	0.635008
ENSG00000121716.20	PILRB	0.0715472	0.571145	0.635153
ENSG00000266714.9	MYO15B	-0.0715472	0.571145	0.635153
ENSG00000164406.8	LEAP2	-0.0715066	0.571364	0.635299
ENSG00000167182.15	SP2	0.0715035	0.571381	0.635299
ENSG00000129245.12	FXR2	-0.0713724	0.572088	0.636027
ENSG00000196781.16	TLE1	-0.0711976	0.573032	0.636976
ENSG00000238201.1	AC114752.2	-0.0711949	0.573047	0.636976
ENSG00000150054.18	MPP7	-0.0710227	0.573977	0.637951
ENSG00000115421.13	PAPOLG	-0.070979	0.574213	0.638155
ENSG00000158636.16	EMSY	-0.0708042	0.575159	0.639148
ENSG00000105438.9	KDELR1	-0.0707168	0.575632	0.639556
ENSG00000279838.1	AL356273.6	0.0707168	0.575632	0.639556
ENSG00000274370.1	AC130371.2	0.0706505	0.575991	0.639896
ENSG00000134215.16	VAV3	0.0706294	0.576106	0.639965
ENSG00000261468.1	AC096921.2	0.070545	0.576562	0.640413
ENSG00000012211.13	PRICKLE3	-0.0704983	0.576816	0.640577
ENSG00000238260.1	AL513320.1	0.0704983	0.576816	0.640577
ENSG00000119820.11	YIPF4	0.0704108	0.57729	0.640927
ENSG00000160221.18	GATD3A	-0.0704108	0.57729	0.640927
ENSG00000188549.12	CCDC9B	-0.0704108	0.57729	0.640927
ENSG00000162614.18	NEXN	0.0703671	0.577527	0.641072
ENSG00000273382.1	AL356488.3	-0.0703671	0.577527	0.641072
ENSG00000026103.22	FAS	-0.0702797	0.578001	0.64154
ENSG00000101470.10	TNNC2	0.0700838	0.579064	0.642661
ENSG00000116213.16	WRAP73	-0.0699301	0.579898	0.643528
ENSG00000128604.20	IRF5	-0.0698864	0.580136	0.643733
ENSG00000283881.1	MIR3916	-0.069777	0.58073	0.644333
ENSG00000125827.9	TMX4	-0.0697115	0.581086	0.644669
ENSG00000272333.6	KMT2B	0.0696241	0.581561	0.645137
ENSG00000058272.19	PPP1R12A	-0.0695804	0.581799	0.645342
ENSG00000125995.16	ROMO1	-0.0694056	0.58275	0.646338
ENSG00000276070.5	CCL4L2	-0.0692745	0.583464	0.64707
ENSG00000126768.12	TIMM17B	-0.0692308	0.583703	0.647275
ENSG00000280649.2	AC245100.8	-0.0691871	0.583941	0.64748
ENSG00000175806.15	MSRA	0.0691434	0.584179	0.647685
ENSG00000169715.15	MT1E	-0.0687063	0.586563	0.65015
ENSG00000169967.16	MAP3K2	-0.0687063	0.586563	0.65015
ENSG00000174718.12	RESF1	0.0687063	0.586563	0.65015
ENSG00000082074.18	FYB1	0.0686626	0.586802	0.650295
ENSG00000155849.15	ELMO1	0.0686626	0.586802	0.650295
ENSG00000147872.10	PLIN2	0.0686189	0.587041	0.6505
ENSG00000104859.15	CLASRP	-0.0684878	0.587757	0.651234
ENSG00000100418.8	DESI1	-0.0683566	0.588474	0.651849
ENSG00000172349.17	IL16	-0.0683566	0.588474	0.651849
ENSG00000175115.12	PACS1	-0.0683566	0.588474	0.651849
ENSG00000151327.12	FAM177A1	0.0683129	0.588713	0.652055
ENSG00000175220.12	ARHGAP1	-0.0682255	0.589191	0.652525
ENSG00000103496.15	STX4	-0.0681381	0.589669	0.652995
ENSG00000136240.10	KDELR2	0.0680944	0.589909	0.65314
ENSG00000215533.8	LINC00189	0.0681018	0.589868	0.65314
ENSG00000087253.13	LPCAT2	0.0680507	0.590148	0.653345
ENSG00000140280.14	LYSMD2	0.0679633	0.590626	0.653815
ENSG00000262902.1	MTCO1P40	-0.0679196	0.590866	0.654021
ENSG00000096384.20	HSP90AB1	-0.0678759	0.591105	0.654226
ENSG00000143303.12	RRNAD1	-0.0677885	0.591584	0.654636
ENSG00000205309.14	NT5M	-0.0677885	0.591584	0.654636
ENSG00000107290.14	SETX	-0.0677448	0.591824	0.654842
ENSG00000138434.17	ITPRID2	-0.067701	0.592064	0.654987
ENSG00000272419.6	LINC01145	0.067701	0.592064	0.654987
ENSG00000129933.21	MAU2	0.0675262	0.593023	0.655988
ENSG00000148737.17	TCF7L2	-0.0674388	0.593502	0.656459
ENSG00000254452.1	AP001107.2	0.067264	0.594462	0.65746
ENSG00000204209.13	DAXX	-0.0671329	0.595183	0.658197
ENSG00000184371.14	CSF1	0.0670017	0.595904	0.658934
ENSG00000116809.11	ZBTB17	0.0668269	0.596865	0.659937
ENSG00000148925.10	BTBD10	-0.0666521	0.597828	0.660941
ENSG00000204315.4	FKBPL	-0.066521	0.59855	0.661679
ENSG00000169118.18	CSNK1G1	-0.0664773	0.598791	0.661885
ENSG00000196535.16	MYO18A	-0.0664336	0.599032	0.662091
ENSG00000144445.17	KANSL1L	0.0663899	0.599273	0.662296
ENSG00000076382.17	SPAG5	0.0662587	0.599996	0.662914
ENSG00000133884.10	DPF2	0.0662587	0.599996	0.662914
ENSG00000160588.10	MPZL3	0.0662587	0.599996	0.662914
ENSG00000162063.13	CCNF	0.0660402	0.601202	0.664094
ENSG00000167522.16	ANKRD11	-0.0660402	0.601202	0.664094
ENSG00000273137.1	AL022328.2	-0.0660353	0.601229	0.664094
ENSG00000010017.13	RANBP9	-0.0659965	0.601443	0.66421
ENSG00000082898.17	XPO1	-0.0659965	0.601443	0.66421
ENSG00000171161.13	ZNF672	-0.0658654	0.602167	0.664949
ENSG00000105341.18	DMAC2	-0.065778	0.60265	0.665361
ENSG00000175104.15	TRAF6	-0.065778	0.60265	0.665361
ENSG00000143457.11	GOLPH3L	0.0657343	0.602892	0.665567
ENSG00000026559.14	KCNG1	-0.0657049	0.603054	0.665651
ENSG00000211935.3	IGHV1-3	0.0656913	0.603129	0.665651
ENSG00000253320.7	AZIN1-AS1	0.0656906	0.603133	0.665651
ENSG00000101849.17	TBL1X	0.0656469	0.603375	0.665857
ENSG00000124523.16	SIRT5	-0.0656031	0.603617	0.666063
ENSG00000000457.14	SCYL3	-0.0655594	0.603858	0.666209
ENSG00000070501.12	POLB	0.0655594	0.603858	0.666209
ENSG00000165702.14	GFI1B	0.0655157	0.6041	0.666354
ENSG00000270277.1	AC009948.2	0.0655157	0.6041	0.666354
ENSG00000070476.15	ZXDC	-0.065472	0.604342	0.66656
ENSG00000100246.13	DNAL4	0.0654283	0.604584	0.666584
ENSG00000110880.10	CORO1C	-0.0654283	0.604584	0.666584
ENSG00000213889.10	PPM1N	-0.0654283	0.604584	0.666584
ENSG00000251562.8	MALAT1	0.0654283	0.604584	0.666584
ENSG00000166128.13	RAB8B	-0.0653846	0.604826	0.666729
ENSG00000254531.1	AP001816.1	0.0653846	0.604826	0.666729
ENSG00000068366.20	ACSL4	0.0653409	0.605068	0.666935
ENSG00000204428.12	LY6G5C	0.0652972	0.60531	0.667141
ENSG00000143190.23	POU2F1	0.0652098	0.605794	0.667614
ENSG00000260038.1	AC009090.1	-0.0651642	0.606046	0.667832
ENSG00000103942.13	HOMER2	-0.0650787	0.60652	0.668293
ENSG00000254995.4	STX16-NPEPL1	-0.065035	0.606762	0.668499
ENSG00000274767.1	AC243829.1	-0.0649476	0.607247	0.668972
ENSG00000114354.14	TFG	-0.0648601	0.607732	0.669323
ENSG00000266777.1	SH3GL1P1	0.0648601	0.607732	0.669323
ENSG00000273576.1	AC009283.1	0.0648601	0.607732	0.669323
ENSG00000093167.18	LRRFIP2	0.0648164	0.607974	0.669529
ENSG00000183323.13	CCDC125	-0.0647727	0.608217	0.669735
ENSG00000090432.7	MUL1	0.0646416	0.608944	0.670476
ENSG00000237765.7	FAM200B	0.0645979	0.609187	0.670682
ENSG00000200170.1	AL607035.1	-0.0645542	0.60943	0.670888
ENSG00000102837.7	OLFM4	-0.0645105	0.609673	0.671094
ENSG00000168014.16	C2CD3	0.0644668	0.609915	0.671301
ENSG00000068383.19	INPP5A	0.0643357	0.610644	0.672041
ENSG00000172493.21	AFF1	0.064292	0.610887	0.672248
ENSG00000127774.7	EMC6	-0.0642483	0.61113	0.672393
ENSG00000284976.1	BX255925.3	0.0642483	0.61113	0.672393
ENSG00000100034.14	PPM1F	-0.0642045	0.611373	0.672538
ENSG00000146707.14	POMZP3	-0.0642045	0.611373	0.672538
ENSG00000023572.9	GLRX2	-0.0641608	0.611616	0.672622
ENSG00000198478.8	SH3BGRL2	0.0641608	0.611616	0.672622
ENSG00000237803.6	LINC00211	0.0641608	0.611616	0.672622
ENSG00000255801.1	AC092746.1	0.064096	0.611977	0.672958
ENSG00000255026.1	AC136475.3	-0.0640734	0.612102	0.673035
ENSG00000120656.11	TAF12	0.063986	0.612589	0.673508
ENSG00000125454.12	SLC25A19	0.0639423	0.612832	0.673715
ENSG00000006459.11	KDM7A	-0.0638986	0.613075	0.673921
ENSG00000196415.10	PRTN3	-0.0638577	0.613303	0.67411
ENSG00000167264.18	DUS2	0.0638112	0.613562	0.674334
ENSG00000115425.14	PECR	0.0637675	0.613806	0.67454
ENSG00000135211.6	TMEM60	0.0636801	0.614293	0.675014
ENSG00000102572.14	STK24	-0.0634178	0.615755	0.676559
ENSG00000143320.9	CRABP2	-0.0631993	0.616974	0.677838
ENSG00000100243.21	CYB5R3	-0.0631119	0.617463	0.678189
ENSG00000162882.15	HAAO	-0.0631119	0.617463	0.678189
ENSG00000256660.6	CLEC12B	-0.0631119	0.617463	0.678189
ENSG00000137413.16	TAF8	-0.0630245	0.617951	0.678664
ENSG00000155034.19	FBXL18	-0.0629808	0.618195	0.678871
ENSG00000179593.16	ALOX15B	0.0629611	0.618305	0.678929
ENSG00000169612.4	RAMAC	-0.0628059	0.619172	0.679759
ENSG00000236935.1	AP003774.2	0.0628059	0.619172	0.679759
ENSG00000267436.1	AC005786.3	0.0625874	0.620395	0.681039
ENSG00000272182.1	AC135507.1	-0.0624126	0.621373	0.682051
ENSG00000167476.10	JSRP1	0.062304	0.621982	0.682657
ENSG00000279330.1	AJ003147.3	0.0622815	0.622108	0.682734
ENSG00000170312.16	CDK1	0.0620629	0.623333	0.684016
ENSG00000275302.2	CCL4	-0.0619318	0.624068	0.684761
ENSG00000111912.20	NCOA7	-0.0618444	0.624559	0.685175
ENSG00000178093.14	TSSK6	-0.0618444	0.624559	0.685175
ENSG00000165716.11	DIPK1B	0.0618007	0.624804	0.685382
ENSG00000115902.11	SLC1A4	0.061757	0.625049	0.685589
ENSG00000258430.1	AL583722.2	-0.0616696	0.62554	0.686065
ENSG00000114127.10	XRN1	0.0616259	0.625786	0.68621
ENSG00000171174.15	RBKS	-0.0616259	0.625786	0.68621
ENSG00000158201.10	ABHD3	-0.0615822	0.626031	0.686417
ENSG00000234076.1	TPRG1-AS1	-0.0615555	0.626181	0.686519
ENSG00000127920.6	GNG11	0.061451	0.626768	0.687038
ENSG00000196712.18	NF1	0.061451	0.626768	0.687038
ENSG00000125149.12	C16orf70	-0.0614073	0.627014	0.687183
ENSG00000176658.17	MYO1D	0.0614073	0.627014	0.687183
ENSG00000227500.10	SCAMP4	-0.0612762	0.627751	0.687929
ENSG00000164967.10	RPP25L	0.0612325	0.627997	0.688136
ENSG00000197971.16	MBP	0.0611451	0.628488	0.688613
ENSG00000101363.12	MANBAL	0.0611014	0.628734	0.68882
ENSG00000278231.1	AL133342.1	0.0609729	0.629457	0.689549
ENSG00000240710.1	AL512306.3	-0.0609399	0.629644	0.689691
ENSG00000260078.3	AC007342.3	-0.0608829	0.629965	0.68998
ENSG00000149357.10	LAMTOR1	0.0607955	0.630457	0.690395
ENSG00000189171.14	S100A13	-0.0607981	0.630442	0.690395
ENSG00000139531.13	SUOX	0.0607517	0.630703	0.690602
ENSG00000175294.6	CATSPER1	-0.0605769	0.631689	0.691618
ENSG00000127666.9	TICAM1	0.0605332	0.631935	0.691826
ENSG00000076641.4	PAG1	0.0604458	0.632428	0.69224
ENSG00000183726.11	TMEM50A	-0.0604458	0.632428	0.69224
ENSG00000278195.2	SSTR3	-0.0604021	0.632675	0.692448
ENSG00000101343.14	CRNKL1	-0.0603584	0.632922	0.692592
ENSG00000122643.21	NT5C3A	0.0603584	0.632922	0.692592
ENSG00000279741.1	AC007342.8	-0.0603079	0.633207	0.692842
ENSG00000142507.10	PSMB6	-0.060271	0.633415	0.693007
ENSG00000095066.11	HOOK2	0.0602273	0.633662	0.693214
ENSG00000167323.11	STIM1	0.0600962	0.634402	0.693962
ENSG00000119574.13	ZBTB45	-0.0600524	0.634649	0.694106
ENSG00000151466.12	SCLT1	-0.0600524	0.634649	0.694106
ENSG00000013563.14	DNASE1L1	0.0600087	0.634896	0.694314
ENSG00000280351.2	AC127496.7	-0.0599213	0.63539	0.694791
ENSG00000172409.6	CLP1	0.0598776	0.635637	0.694999
ENSG00000124688.13	MAD2L1BP	0.0597028	0.636626	0.696017
ENSG00000164941.14	INTS8	-0.0596154	0.63712	0.696495
ENSG00000240370.6	RPL13P5	0.059528	0.637615	0.696972
ENSG00000165097.16	KDM1B	-0.0594843	0.637863	0.697117
ENSG00000167004.13	PDIA3	-0.0594843	0.637863	0.697117
ENSG00000114867.20	EIF4G1	-0.0591783	0.639596	0.698822
ENSG00000242114.6	MTFP1	-0.0591783	0.639596	0.698822
ENSG00000245025.3	AC107959.1	-0.0591783	0.639596	0.698822
ENSG00000188641.14	DPYD	-0.0590909	0.640091	0.699237
ENSG00000237181.1	AC147651.4	-0.0590909	0.640091	0.699237
ENSG00000117859.19	OSBPL9	-0.0590035	0.640587	0.699715
ENSG00000006534.16	ALDH3B1	0.0588287	0.641579	0.700735
ENSG00000160087.20	UBE2J2	0.058785	0.641827	0.700943
ENSG00000172794.20	RAB37	-0.0587413	0.642075	0.701151
ENSG00000150681.10	RGS18	-0.0586101	0.642819	0.701901
ENSG00000142945.13	KIF2C	0.0585227	0.643316	0.702316
ENSG00000261644.2	AC007728.2	-0.0585227	0.643316	0.702316
ENSG00000112304.11	ACOT13	-0.0583916	0.644061	0.703066
ENSG00000151148.14	UBE3B	-0.0583042	0.644558	0.703545
ENSG00000162654.9	GBP4	0.0582168	0.645055	0.704024
ENSG00000058262.10	SEC61A1	-0.0580857	0.645801	0.704711
ENSG00000274272.1	AC069281.2	-0.0580857	0.645801	0.704711
ENSG00000135912.11	TTLL4	-0.0579545	0.646547	0.705462
ENSG00000144485.11	HES6	-0.0578234	0.647294	0.706213
ENSG00000006756.16	ARSD	0.0576923	0.648041	0.706837
ENSG00000105617.4	LENG1	-0.0576923	0.648041	0.706837
ENSG00000119559.16	C19orf25	0.0576923	0.648041	0.706837
ENSG00000262714.1	AC007342.5	-0.0576486	0.64829	0.707045
ENSG00000167562.12	ZNF701	-0.0575175	0.649037	0.707796
ENSG00000096968.13	JAK2	-0.0573864	0.649785	0.708548
ENSG00000185158.12	LRRC37B	-0.0571678	0.651032	0.70978
ENSG00000196139.14	AKR1C3	-0.0571678	0.651032	0.70978
ENSG00000213918.10	DNASE1	0.0571241	0.651281	0.709924
ENSG00000238083.7	LRRC37A2	-0.0571241	0.651281	0.709924
ENSG00000152804.11	HHEX	-0.0570804	0.651531	0.710068
ENSG00000220517.2	ASS1P1	-0.057081	0.651527	0.710068
ENSG00000225062.1	CATIP-AS1	0.0569955	0.652016	0.710533
ENSG00000188921.14	HACD4	0.0569493	0.65228	0.710756
ENSG00000130309.11	COLGALT1	-0.0569056	0.65253	0.710964
ENSG00000170049.9	KCNAB3	-0.0568619	0.652779	0.711108
ENSG00000255108.1	AP006621.1	-0.0568619	0.652779	0.711108
ENSG00000145860.11	RNF145	0.0568182	0.653029	0.711252
ENSG00000280206.1	AC026401.3	-0.0568182	0.653029	0.711252
ENSG00000248593.3	DSTNP2	-0.0567745	0.653279	0.711461
ENSG00000100364.18	KIAA0930	0.0566434	0.654029	0.712213
ENSG00000067606.17	PRKCZ	0.0565997	0.654279	0.712357
ENSG00000186312.10	CA5BP1	-0.0565997	0.654279	0.712357
ENSG00000143815.15	LBR	0.0565559	0.654529	0.712501
ENSG00000255142.1	AP006621.2	-0.0565584	0.654515	0.712501
ENSG00000233175.2	AC008105.1	0.0563811	0.655529	0.713526
ENSG00000198925.12	ATG9A	0.0562063	0.65653	0.714551
ENSG00000157600.12	TMEM164	-0.0561189	0.657031	0.715032
ENSG00000102096.9	PIM2	0.0560752	0.657281	0.715176
ENSG00000143418.19	CERS2	-0.0560752	0.657281	0.715176
ENSG00000135069.14	PSAT1	-0.0559878	0.657782	0.715657
ENSG00000134627.12	PIWIL4	-0.055901	0.65828	0.716073
ENSG00000147065.17	MSN	0.0559003	0.658283	0.716073
ENSG00000205220.12	PSMB10	-0.0558566	0.658534	0.716281
ENSG00000108389.9	MTMR4	0.0558129	0.658785	0.716425
ENSG00000273669.1	AC015819.1	-0.0558129	0.658785	0.716425
ENSG00000271303.1	SRXN1	-0.0557692	0.659035	0.716634
ENSG00000162148.11	PPP1R32	-0.0556818	0.659537	0.717115
ENSG00000108960.9	MMD	-0.0555944	0.660038	0.717596
ENSG00000261220.2	AC103706.1	-0.055507	0.66054	0.718077
ENSG00000040487.13	SLC66A1	-0.0554196	0.661042	0.718558
ENSG00000149679.11	CABLES2	-0.0553759	0.661293	0.718766
ENSG00000142186.17	SCYL1	-0.0552885	0.661795	0.719247
ENSG00000165650.12	PDZD8	-0.055201	0.662298	0.719729
ENSG00000112584.13	FAM120B	0.0551573	0.662549	0.719872
ENSG00000139946.10	PELI2	0.0551573	0.662549	0.719872
ENSG00000101079.21	NDRG3	0.0550699	0.663051	0.720224
ENSG00000185198.11	PRSS57	-0.0550699	0.663051	0.720224
ENSG00000253616.5	AC107959.3	0.0550699	0.663051	0.720224
ENSG00000175029.17	CTBP2	0.0549825	0.663554	0.720706
ENSG00000132824.14	SERINC3	0.0546766	0.665315	0.722488
ENSG00000182118.8	FAM89A	-0.0546766	0.665315	0.722488
ENSG00000141013.17	GAS8	-0.0545892	0.665818	0.722905
ENSG00000163605.15	PPP4R2	-0.0545892	0.665818	0.722905
ENSG00000118369.13	USP35	-0.0545455	0.66607	0.723049
ENSG00000140848.17	CPNE2	-0.0545455	0.66607	0.723049
ENSG00000019169.10	MARCO	0.0545017	0.666322	0.723192
ENSG00000115661.14	STK16	0.0545017	0.666322	0.723192
ENSG00000151445.16	VIPAS39	-0.0543706	0.667077	0.723883
ENSG00000269892.1	AC125494.2	0.0543706	0.667077	0.723883
ENSG00000226067.7	LINC00623	0.0543269	0.667329	0.724091
ENSG00000189223.15	PAX8-AS1	0.0542395	0.667833	0.724573
ENSG00000115128.7	SF3B6	-0.0541521	0.668337	0.72499
ENSG00000124103.9	FAM209A	0.0541521	0.668337	0.72499
ENSG00000186001.14	LRCH3	-0.054021	0.669093	0.725615
ENSG00000198952.8	SMG5	-0.054021	0.669093	0.725615
ENSG00000254505.10	CHMP4A	-0.054021	0.669093	0.725615
ENSG00000143942.5	CHAC2	0.0540103	0.669155	0.725617
ENSG00000288302.1	AL132709.8	-0.0539359	0.669584	0.726018
ENSG00000083828.16	ZNF586	0.0538462	0.670102	0.726319
ENSG00000116649.10	SRM	0.0538462	0.670102	0.726319
ENSG00000117616.18	RSRP1	-0.0538462	0.670102	0.726319
ENSG00000265800.1	AC022211.4	0.0538579	0.670034	0.726319
ENSG00000185963.14	BICD2	-0.0538024	0.670355	0.726528
ENSG00000189068.11	VSTM1	0.053715	0.67086	0.72701
ENSG00000180644.8	PRF1	-0.0536276	0.671364	0.727492
ENSG00000067560.12	RHOA	-0.0535839	0.671617	0.727635
ENSG00000155313.15	USP25	0.0535839	0.671617	0.727635
ENSG00000155111.15	CDK19	-0.0534965	0.672122	0.728117
ENSG00000248712.7	CCDC153	-0.0534528	0.672375	0.728326
ENSG00000237854.3	LINC00674	-0.0533654	0.67288	0.728808
ENSG00000136603.14	SKIL	-0.0533217	0.673133	0.729017
ENSG00000148154.10	UGCG	0.0532343	0.673639	0.729368
ENSG00000177406.5	NINJ2-AS1	0.0532343	0.673639	0.729368
ENSG00000234961.1	AL133415.1	0.0532343	0.673639	0.729368
ENSG00000143549.21	TPM3	0.0531906	0.673891	0.729577
ENSG00000155093.19	PTPRN2	-0.0531031	0.674397	0.730059
ENSG00000111817.18	DSE	-0.0530594	0.67465	0.730203
ENSG00000130772.14	MED18	-0.0530594	0.67465	0.730203
ENSG00000081320.11	STK17B	0.0529283	0.675409	0.730828
ENSG00000105649.10	RAB3A	-0.0529283	0.675409	0.730828
ENSG00000138459.9	SLC35A5	-0.0529283	0.675409	0.730828
ENSG00000185475.11	TMEM179B	-0.0528846	0.675662	0.731037
ENSG00000237669.1	AL671277.2	0.0528228	0.67602	0.731359
ENSG00000013275.8	PSMC4	-0.0527972	0.676169	0.731388
ENSG00000164708.6	PGAM2	0.0527995	0.676155	0.731388
ENSG00000155366.16	RHOC	-0.0526224	0.677182	0.732419
ENSG00000106714.17	CNTNAP3	-0.052581	0.677422	0.732613
ENSG00000168081.9	PNOC	-0.0524913	0.677942	0.733044
ENSG00000277369.1	AC010654.1	-0.0524918	0.677939	0.733044
ENSG00000185164.14	NOMO2	-0.0524476	0.678195	0.733253
ENSG00000172775.17	PSME3IP1	-0.0522727	0.67921	0.734218
ENSG00000267519.6	AC020916.1	-0.0522727	0.67921	0.734218
ENSG00000103769.10	RAB11A	-0.052229	0.679463	0.734427
ENSG00000100362.13	PVALB	0.0522114	0.679566	0.734472
ENSG00000119013.9	NDUFB3	0.0521416	0.679971	0.734844
ENSG00000138600.10	SPPL2A	0.0520979	0.680224	0.735053
ENSG00000167633.18	KIR3DL1	0.0520766	0.680348	0.735121
ENSG00000142694.6	EVA1B	0.0520542	0.680478	0.73513
ENSG00000143543.15	JTB	-0.0520542	0.680478	0.73513
ENSG00000197599.12	CCDC154	0.0520105	0.680732	0.735339
ENSG00000197520.10	FAM177B	0.0519913	0.680843	0.735394
ENSG00000106803.10	SEC61B	0.0519668	0.680986	0.735482
ENSG00000174744.14	BRMS1	0.0518794	0.681494	0.735899
ENSG00000288582.1	AC114778.2	0.0518794	0.681494	0.735899
ENSG00000229754.1	CXCR2P1	0.051792	0.682002	0.736382
ENSG00000068650.18	ATP11A	0.0517483	0.682256	0.736525
ENSG00000235560.4	AC002310.1	0.0517483	0.682256	0.736525
ENSG00000123066.8	MED13L	-0.0517045	0.68251	0.736667
ENSG00000141401.12	IMPA2	0.0517045	0.68251	0.736667
ENSG00000171155.8	C1GALT1C1	0.0516171	0.683018	0.73715
ENSG00000229539.1	AL353194.1	-0.051599	0.683124	0.737199
ENSG00000248476.1	BACH1-IT1	0.0513824	0.684384	0.738493
ENSG00000165714.11	BORCS5	0.0512675	0.685052	0.739148
ENSG00000229391.7	HLA-DRB6	0.0511823	0.685548	0.739617
ENSG00000108179.14	PPIF	0.0510927	0.68607	0.740115
ENSG00000167363.14	FN3K	0.051049	0.686325	0.740323
ENSG00000049245.13	VAMP3	-0.0509615	0.686834	0.740807
ENSG00000155893.13	PXYLP1	0.0507867	0.687853	0.74184
ENSG00000177963.14	RIC8A	-0.050743	0.688108	0.742048
ENSG00000106077.18	ABHD11	-0.0506993	0.688363	0.742257
ENSG00000185883.12	ATP6V0C	-0.0506556	0.688618	0.742466
ENSG00000132801.7	ZSWIM3	0.0504808	0.689638	0.743499
ENSG00000258875.6	AL135818.1	-0.0503934	0.690148	0.743983
ENSG00000197872.11	FAM49A	0.0503497	0.690403	0.744192
ENSG00000124222.22	STX16	-0.0503059	0.690658	0.744334
ENSG00000137726.17	FXYD6	-0.0503059	0.690658	0.744334
ENSG00000185624.15	P4HB	0.0502185	0.691169	0.744752
ENSG00000234705.2	HMGA1P4	0.0502207	0.691156	0.744752
ENSG00000164120.14	HPGD	-0.0501748	0.691424	0.744894
ENSG00000188493.15	C19orf54	0.0501748	0.691424	0.744894
ENSG00000267751.5	AC009005.1	-0.0501317	0.691676	0.7451
ENSG00000272779.1	AC245060.4	-0.0500273	0.692286	0.74569
ENSG00000120733.14	KDM3B	0.05	0.692445	0.745796
ENSG00000235162.8	C12orf75	-0.0499563	0.692701	0.746004
ENSG00000177125.5	ZBTB34	0.0499126	0.692956	0.746213
ENSG00000077463.15	SIRT6	-0.0498252	0.693467	0.746631
ENSG00000285338.1	AC091564.7	-0.0498252	0.693467	0.746631
ENSG00000140854.13	KATNB1	0.0496941	0.694234	0.747323
ENSG00000188389.11	PDCD1	-0.0496941	0.694234	0.747323
ENSG00000068912.14	ERLEC1	-0.0496503	0.69449	0.747399
ENSG00000100888.14	CHD8	0.0496503	0.69449	0.747399
ENSG00000114331.15	ACAP2	-0.0496503	0.69449	0.747399
ENSG00000188677.14	PARVB	-0.0496066	0.694746	0.747542
ENSG00000198060.10	MARCHF5	0.0496066	0.694746	0.747542
ENSG00000234127.9	TRIM26	0.0495629	0.695001	0.74775
ENSG00000196465.10	MYL6B	0.0494755	0.695513	0.748234
ENSG00000117222.14	RBBP5	-0.0494318	0.695769	0.748244
ENSG00000151702.17	FLI1	-0.0494318	0.695769	0.748244
ENSG00000241852.10	C8orf58	-0.0494318	0.695769	0.748244
ENSG00000245060.8	LINC00847	-0.0494318	0.695769	0.748244
ENSG00000077152.11	UBE2T	0.0493007	0.696537	0.749003
ENSG00000119682.17	AREL1	-0.049257	0.696793	0.749211
ENSG00000131100.13	ATP6V1E1	0.0492133	0.697049	0.74942
ENSG00000272839.1	AC011899.3	-0.0491492	0.697424	0.749757
ENSG00000140105.18	WARS1	0.0491259	0.697561	0.749838
ENSG00000142583.18	SLC2A5	-0.0490385	0.698073	0.750322
ENSG00000092067.5	CEBPE	-0.0489948	0.698329	0.750464
ENSG00000135821.18	GLUL	-0.0489948	0.698329	0.750464
ENSG00000219626.9	FAM228B	-0.0488636	0.699098	0.751223
ENSG00000084764.12	MAPRE3	0.0488199	0.699354	0.751365
ENSG00000105229.7	PIAS4	-0.0488199	0.699354	0.751365
ENSG00000183018.9	SPNS2	-0.0487762	0.699611	0.751574
ENSG00000237350.1	CDC42P6	-0.0487325	0.699867	0.751716
ENSG00000237424.1	FOXD2-AS1	0.0487325	0.699867	0.751716
ENSG00000157837.16	SPPL3	0.0483829	0.701919	0.753787
ENSG00000196411.10	EPHB4	0.0483829	0.701919	0.753787
ENSG00000115677.17	HDLBP	-0.0483392	0.702176	0.753995
ENSG00000096996.16	IL12RB1	-0.0482955	0.702433	0.754137
ENSG00000102981.9	PARD6A	-0.0482955	0.702433	0.754137
ENSG00000273226.1	AL391834.2	0.0480297	0.703994	0.755747
ENSG00000179598.6	PLD6	0.0479458	0.704488	0.756209
ENSG00000126861.5	OMG	0.0479126	0.704683	0.756351
ENSG00000182179.13	UBA7	0.0479021	0.704745	0.756351
ENSG00000125386.15	FAM193A	0.0475524	0.706802	0.758492
ENSG00000135315.12	CEP162	-0.0474213	0.707574	0.759253
ENSG00000268041.2	ERFL	-0.0473776	0.707832	0.759462
ENSG00000082996.19	RNF13	-0.0473339	0.708089	0.759671
ENSG00000120696.9	KBTBD7	-0.0471591	0.709119	0.760709
ENSG00000224805.2	LINC00853	-0.0470897	0.709528	0.76108
ENSG00000102218.6	RP2	-0.0470717	0.709635	0.761127
ENSG00000111224.14	PARP11	-0.047028	0.709892	0.761268
ENSG00000164096.13	C4orf3	0.047028	0.709892	0.761268
ENSG00000111540.16	RAB5B	0.0469406	0.710408	0.761753
ENSG00000165288.11	BRWD3	-0.0468531	0.710923	0.762171
ENSG00000272379.1	AL008729.2	-0.0468531	0.710923	0.762171
ENSG00000277959.1	AL162274.2	-0.046722	0.711697	0.762933
ENSG00000160961.12	ZNF333	-0.0466783	0.711955	0.763007
ENSG00000167447.12	SMG8	-0.0466783	0.711955	0.763007
ENSG00000169504.15	CLIC4	-0.0466783	0.711955	0.763007
ENSG00000173065.13	FAM222B	-0.0465909	0.712471	0.763425
ENSG00000234617.2	SNRK-AS1	0.0465909	0.712471	0.763425
ENSG00000244627.5	TPTEP2	0.0465472	0.712729	0.763634
ENSG00000119632.4	IFI27L2	-0.0465035	0.712987	0.763775
ENSG00000161277.11	THAP8	0.0465035	0.712987	0.763775
ENSG00000188282.12	RUFY4	0.0464598	0.713245	0.763984
ENSG00000272638.1	AC006027.1	0.046357	0.713852	0.764566
ENSG00000104889.6	RNASEH2A	-0.0463287	0.714019	0.764678
ENSG00000172123.12	SLFN12	-0.046285	0.714278	0.764887
ENSG00000202058.1	RN7SKP80	-0.0462199	0.714662	0.765231
ENSG00000049656.14	CLPTM1L	0.0461976	0.714794	0.765237
ENSG00000096080.11	MRPS18A	-0.0461976	0.714794	0.765237
ENSG00000204020.5	LIPN	-0.0461762	0.71492	0.765304
ENSG00000100300.18	TSPO	0.0461538	0.715053	0.765378
ENSG00000263335.1	AF001548.2	0.0461101	0.715311	0.765587
ENSG00000184840.12	TMED9	-0.0460664	0.715569	0.765796
ENSG00000124102.5	PI3	0.0458916	0.716603	0.766834
ENSG00000134698.11	AGO4	0.0458479	0.716862	0.767043
ENSG00000092531.10	SNAP23	-0.0457168	0.717638	0.767806
ENSG00000113161.16	HMGCR	-0.045542	0.718672	0.768777
ENSG00000213699.9	SLC35F6	0.045542	0.718672	0.768777
ENSG00000143614.10	GATAD2B	-0.0454545	0.71919	0.769263
ENSG00000042286.15	AIFM2	-0.0454108	0.719449	0.769336
ENSG00000099995.19	SF3A1	0.0454108	0.719449	0.769336
ENSG00000111911.7	HINT3	-0.0454108	0.719449	0.769336
ENSG00000074319.13	TSG101	-0.0453234	0.719967	0.769821
ENSG00000106392.11	C1GALT1	-0.045236	0.720485	0.770239
ENSG00000158019.20	BABAM2	-0.045236	0.720485	0.770239
ENSG00000164308.17	ERAP2	0.0451923	0.720744	0.77038
ENSG00000287091.1	AC009961.4	-0.0451923	0.720744	0.77038
ENSG00000089692.9	LAG3	0.0451049	0.721262	0.770798
ENSG00000176476.9	SGF29	-0.0451049	0.721262	0.770798
ENSG00000047249.18	ATP6V1H	0.0450175	0.72178	0.771215
ENSG00000123975.5	CKS2	-0.0450175	0.72178	0.771215
ENSG00000081181.8	ARG2	0.0449743	0.722036	0.771421
ENSG00000083454.22	P2RX5	-0.044799	0.723076	0.772464
ENSG00000173930.9	SLCO4C1	0.0446678	0.723854	0.773227
ENSG00000198855.7	FICD	-0.044493	0.724892	0.774199
ENSG00000279277.2	AC012020.1	-0.044493	0.724892	0.774199
ENSG00000062716.13	VMP1	0.0444493	0.725152	0.774408
ENSG00000027697.14	IFNGR1	0.0444056	0.725411	0.774617
ENSG00000164924.18	YWHAZ	-0.0443619	0.725671	0.774825
ENSG00000100911.16	PSME2	0.0442745	0.72619	0.775312
ENSG00000173198.6	CYSLTR1	-0.0440559	0.727489	0.77663
ENSG00000119048.8	UBE2B	-0.0440122	0.727749	0.776839
ENSG00000143297.19	FCRL5	0.0439685	0.728009	0.777047
ENSG00000068120.15	COASY	0.0439248	0.728269	0.777188
ENSG00000131979.19	GCH1	-0.0439248	0.728269	0.777188
ENSG00000228314.1	CYP4F29P	-0.0438512	0.728706	0.777537
ENSG00000234506.5	LINC01506	0.0438374	0.728788	0.777537
ENSG00000243364.8	EFNA4	-0.0438374	0.728788	0.777537
ENSG00000143669.14	LYST	0.04375	0.729308	0.777886
ENSG00000167861.16	HID1	0.04375	0.729308	0.777886
ENSG00000180370.10	PAK2	0.04375	0.729308	0.777886
ENSG00000115998.7	C2orf42	0.0437063	0.729569	0.778095
ENSG00000101856.10	PGRMC1	-0.0436626	0.729829	0.778304
ENSG00000117713.20	ARID1A	-0.0436189	0.730089	0.778444
ENSG00000243772.8	KIR2DL3	0.0436189	0.730089	0.778444
ENSG00000164823.11	OSGIN2	0.0435315	0.730609	0.77893
ENSG00000163735.7	CXCL5	-0.0434878	0.730869	0.779139
ENSG00000250067.12	YJEFN3	-0.043446	0.731118	0.779336
ENSG00000123353.10	ORMDL2	-0.0434003	0.73139	0.779488
ENSG00000160190.14	SLC37A1	0.0434003	0.73139	0.779488
ENSG00000171163.15	ZNF692	0.0433566	0.73165	0.779697
ENSG00000167110.17	GOLGA2	-0.0433129	0.73191	0.779906
ENSG00000105483.18	CARD8	0.0432692	0.732171	0.780114
ENSG00000164111.15	ANXA5	0.0432255	0.732431	0.780323
ENSG00000213859.6	KCTD11	0.0431381	0.732952	0.780809
ENSG00000143013.13	LMO4	0.0430507	0.733473	0.781296
ENSG00000260810.1	AL135818.2	0.0430293	0.733601	0.781363
ENSG00000162341.18	TPCN2	0.0429196	0.734255	0.781991
ENSG00000223648.4	IGHV3-64	0.0427888	0.735035	0.782752
ENSG00000225889.8	AC012368.1	0.0427448	0.735298	0.78293
ENSG00000274051.1	AC005837.3	0.0427392	0.73533	0.78293
ENSG00000110002.16	VWA5A	0.042701	0.735558	0.783035
ENSG00000179134.15	SAMD4B	-0.042701	0.735558	0.783035
ENSG00000134030.14	CTIF	-0.0426573	0.735819	0.783243
ENSG00000248791.1	AC010627.1	0.0426155	0.736069	0.78344
ENSG00000167034.10	NKX3-1	0.0424825	0.736863	0.784216
ENSG00000071051.14	NCK2	0.042264	0.738167	0.785467
ENSG00000230424.1	EMC1-AS1	-0.0422644	0.738165	0.785467
ENSG00000156642.17	NPTN	-0.0422203	0.738429	0.785606
ENSG00000205413.8	SAMD9	0.0422203	0.738429	0.785606
ENSG00000113119.12	TMCO6	-0.0421766	0.73869	0.785746
ENSG00000178607.16	ERN1	-0.0421766	0.73869	0.785746
ENSG00000086300.15	SNX10	-0.0421329	0.738951	0.785955
ENSG00000267474.1	AC008569.2	0.0418725	0.740507	0.787541
ENSG00000110063.10	DCPS	0.0418269	0.74078	0.787692
ENSG00000117632.23	STMN1	-0.0418269	0.74078	0.787692
ENSG00000124226.11	RNF114	0.0417832	0.741041	0.787832
ENSG00000285851.1	AL359762.3	-0.0417832	0.741041	0.787832
ENSG00000070214.16	SLC44A1	0.0417395	0.741302	0.787971
ENSG00000124104.19	SNX21	0.0417395	0.741302	0.787971
ENSG00000122218.16	COPA	0.0416958	0.741564	0.78818
ENSG00000155827.12	RNF20	-0.0416084	0.742087	0.788667
ENSG00000113369.9	ARRDC3	-0.0415647	0.742348	0.788875
ENSG00000130038.10	CRACR2A	-0.0414773	0.742871	0.789362
ENSG00000137265.15	IRF4	0.0413899	0.743395	0.789849
ENSG00000123143.12	PKN1	-0.0413462	0.743656	0.790057
ENSG00000163904.13	SENP2	-0.0412587	0.74418	0.790475
ENSG00000262413.1	AC145207.2	-0.0412587	0.74418	0.790475
ENSG00000107317.13	PTGDS	-0.0411713	0.744703	0.790892
ENSG00000132535.20	DLG4	-0.0411713	0.744703	0.790892
ENSG00000140564.12	FURIN	0.0410839	0.745227	0.791379
ENSG00000179094.16	PER1	-0.0409965	0.745751	0.791796
ENSG00000182858.14	ALG12	-0.0409965	0.745751	0.791796
ENSG00000123643.13	SLC36A1	0.0408654	0.746537	0.792561
ENSG00000125733.18	TRIP10	-0.0408217	0.746799	0.792769
ENSG00000159592.11	GPBP1L1	-0.0406031	0.748109	0.794021
ENSG00000204843.12	DCTN1	0.0406031	0.748109	0.794021
ENSG00000126934.13	MAP2K2	0.0405157	0.748633	0.79423
ENSG00000165119.21	HNRNPK	0.0405157	0.748633	0.79423
ENSG00000197165.11	SULT1A2	0.0405594	0.748371	0.79423
ENSG00000220201.7	ZGLP1	-0.0405157	0.748633	0.79423
ENSG00000246263.3	UBR5-AS1	-0.0405157	0.748633	0.79423
ENSG00000130518.17	IQCN	0.040472	0.748896	0.794438
ENSG00000275902.1	AC139530.3	0.0404546	0.749	0.79448
ENSG00000113742.14	CPEB4	0.0404283	0.749158	0.794508
ENSG00000163154.6	TNFAIP8L2	-0.0404283	0.749158	0.794508
ENSG00000167632.16	TRAPPC9	0.0403846	0.74942	0.794647
ENSG00000242802.9	AP5Z1	0.0403846	0.74942	0.794647
ENSG00000112312.10	GMNN	-0.0403409	0.749683	0.794855
ENSG00000147526.20	TACC1	-0.0402535	0.750207	0.795342
ENSG00000057657.17	PRDM1	0.0402098	0.75047	0.79555
ENSG00000248936.1	AC027607.1	-0.0401949	0.750559	0.795575
ENSG00000115318.12	LOXL3	-0.0401224	0.750995	0.795967
ENSG00000177576.11	C18orf32	0.0400787	0.751257	0.796176
ENSG00000186193.9	SAPCD2	-0.040035	0.75152	0.796384
ENSG00000178935.5	ZNF552	0.0399913	0.751782	0.796593
ENSG00000134827.8	TCN1	-0.0399476	0.752045	0.796801
ENSG00000258967.1	HMGN1P3	0.0398968	0.75235	0.797055
ENSG00000150403.18	TMCO3	0.0397727	0.753095	0.797775
ENSG00000128595.17	CALU	-0.039729	0.753358	0.797844
ENSG00000255422.3	AP002954.1	-0.0397442	0.753267	0.797844
ENSG00000266094.8	RASSF5	0.039729	0.753358	0.797844
ENSG00000267138.1	AC005954.1	-0.0396562	0.753796	0.798238
ENSG00000101882.10	NKAP	-0.0395979	0.754146	0.798539
ENSG00000107175.12	CREB3	-0.0395542	0.754409	0.798747
ENSG00000265735.2	RN7SL5P	0.0395105	0.754672	0.798956
ENSG00000035681.9	NSMAF	-0.0394231	0.755198	0.799442
ENSG00000169583.13	CLIC3	-0.0393357	0.755724	0.799929
ENSG00000161955.16	TNFSF13	-0.039292	0.755987	0.800138
ENSG00000101255.11	TRIB3	-0.0391608	0.756776	0.800903
ENSG00000262814.8	MRPL12	-0.0391171	0.757039	0.801111
ENSG00000113924.12	HGD	-0.0390734	0.757302	0.80125
ENSG00000131944.10	FAAP24	0.0390734	0.757302	0.80125
ENSG00000185019.17	UBOX5	0.038986	0.757828	0.801736
ENSG00000092020.10	PPP2R3C	-0.0388112	0.758881	0.80278
ENSG00000164850.15	GPER1	0.0387238	0.759408	0.803267
ENSG00000170836.12	PPM1D	-0.0385052	0.760725	0.80459
ENSG00000162236.12	STX5	-0.0384178	0.761252	0.805077
ENSG00000063241.8	ISOC2	0.0383304	0.761779	0.805283
ENSG00000111424.12	VDR	0.0383304	0.761779	0.805283
ENSG00000153029.14	MR1	0.0383741	0.761516	0.805283
ENSG00000225484.7	NUTM2B-AS1	0.0383304	0.761779	0.805283
ENSG00000225936.1	AL731557.1	0.0383304	0.761779	0.805283
ENSG00000010256.11	UQCRC1	-0.0382867	0.762043	0.805491
ENSG00000164190.19	NIPBL	-0.0381556	0.762834	0.806257
ENSG00000151883.18	PARP8	0.0381119	0.763098	0.806465
ENSG00000107833.10	NPM3	-0.0380682	0.763362	0.806603
ENSG00000279073.3	AL807752.6	0.0380682	0.763362	0.806603
ENSG00000071537.14	SEL1L	-0.0379371	0.764153	0.807228
ENSG00000116863.11	ADPRHL2	-0.0379371	0.764153	0.807228
ENSG00000183530.14	PRR14L	-0.0379371	0.764153	0.807228
ENSG00000213398.8	LCAT	-0.0378497	0.764681	0.807715
ENSG00000026508.19	CD44	-0.0375	0.766793	0.809805
ENSG00000104738.18	MCM4	0.0375	0.766793	0.809805
ENSG00000135940.7	COX5B	0.0374563	0.767057	0.809942
ENSG00000137815.14	RTF1	0.0374563	0.767057	0.809942
ENSG00000055609.18	KMT2C	0.0374126	0.767321	0.81008
ENSG00000277969.1	AC006449.7	-0.0374126	0.767321	0.81008
ENSG00000102401.20	ARMCX3	0.0372815	0.768114	0.810634
ENSG00000156273.16	BACH1	-0.0372815	0.768114	0.810634
ENSG00000204261.9	PSMB8-AS1	0.0372815	0.768114	0.810634
ENSG00000261371.6	PECAM1	-0.0372815	0.768114	0.810634
ENSG00000179348.12	GATA2	-0.0372378	0.768378	0.810842
ENSG00000089234.16	BRAP	-0.0371066	0.769171	0.811538
ENSG00000257702.3	LBX2-AS1	-0.0371066	0.769171	0.811538
ENSG00000188566.13	NDOR1	0.0369318	0.770228	0.812583
ENSG00000163736.4	PPBP	0.0368881	0.770493	0.81272
ENSG00000198399.14	ITSN2	-0.0368881	0.770493	0.81272
ENSG00000101109.12	STK4	-0.0368444	0.770757	0.812928
ENSG00000042445.14	RETSAT	-0.0368007	0.771022	0.813136
ENSG00000123415.15	SMUG1	0.036757	0.771286	0.813344
ENSG00000224051.7	CPTP	0.0367133	0.771551	0.813553
ENSG00000185651.14	UBE2L3	0.0366696	0.771816	0.813761
ENSG00000010327.10	STAB1	-0.0366259	0.77208	0.813898
ENSG00000119655.10	NPC2	-0.0366259	0.77208	0.813898
ENSG00000156026.14	MCU	-0.0365385	0.77261	0.814385
ENSG00000140396.13	NCOA2	-0.036451	0.773139	0.814659
ENSG00000164687.11	FABP5	-0.036451	0.773139	0.814659
ENSG00000226608.3	FTLP3	-0.036451	0.773139	0.814659
ENSG00000226777.7	FAM30A	-0.036451	0.773139	0.814659
ENSG00000103510.20	KAT8	-0.0364073	0.773404	0.814726
ENSG00000178226.11	PRSS36	0.0364073	0.773404	0.814726
ENSG00000262370.6	AC108134.3	0.0364073	0.773404	0.814726
ENSG00000181555.20	SETD2	-0.0363199	0.773933	0.815212
ENSG00000128309.16	MPST	-0.0362762	0.774198	0.81542
ENSG00000254481.1	PTP4A2P2	-0.0361709	0.774836	0.816022
ENSG00000106100.11	NOD1	-0.0361014	0.775258	0.816252
ENSG00000167460.17	TPM4	0.0361014	0.775258	0.816252
ENSG00000287263.1	AC008875.3	0.0361014	0.775258	0.816252
ENSG00000140497.16	SCAMP2	-0.036014	0.775788	0.816668
ENSG00000223972.5	DDX11L1	-0.036014	0.775788	0.816668
ENSG00000111647.13	UHRF1BP1L	-0.0359703	0.776053	0.816805
ENSG00000261221.3	ZNF865	0.0359703	0.776053	0.816805
ENSG00000143294.15	PRCC	-0.0359266	0.776318	0.817013
ENSG00000116604.18	MEF2D	-0.0357955	0.777113	0.817708
ENSG00000188215.10	DCUN1D3	-0.0357955	0.777113	0.817708
ENSG00000130487.9	KLHDC7B	0.0357517	0.777378	0.817916
ENSG00000099940.12	SNAP29	0.0356643	0.777908	0.818332
ENSG00000275895.7	U2AF1L5	-0.0356643	0.777908	0.818332
ENSG00000058063.16	ATP11B	0.0355332	0.778704	0.819097
ENSG00000115756.13	HPCAL1	0.0354895	0.778969	0.819234
ENSG00000138166.6	DUSP5	0.0354895	0.778969	0.819234
ENSG00000120265.17	PCMT1	-0.0353584	0.779765	0.82
ENSG00000011478.12	QPCTL	-0.0353147	0.780031	0.820208
ENSG00000119408.16	NEK6	0.035271	0.780296	0.820416
ENSG00000096746.17	HNRNPH3	-0.0351836	0.780827	0.820903
ENSG00000161011.20	SQSTM1	0.0351399	0.781093	0.82111
ENSG00000065526.12	SPEN	0.0349213	0.78242	0.822435
ENSG00000100304.13	TTLL12	-0.0348339	0.782952	0.822922
ENSG00000013573.17	DDX11	0.0347902	0.783217	0.82313
ENSG00000211638.2	IGLV8-61	0.0345099	0.784922	0.82485
ENSG00000145868.16	FBXO38	0.0344843	0.785078	0.824942
ENSG00000264112.1	AC015813.1	-0.0344406	0.785344	0.82515
ENSG00000236304.1	AP001189.1	-0.0343531	0.785876	0.825637
ENSG00000235453.10	SMIM27	-0.0342657	0.786408	0.826124
ENSG00000232368.1	FTLP2	0.034222	0.786674	0.826332
ENSG00000163870.16	TPRA1	-0.0341783	0.78694	0.826539
ENSG00000164506.14	STXBP5	0.0341346	0.787206	0.826747
ENSG00000164047.6	CAMP	-0.0340909	0.787472	0.826883
ENSG00000170871.12	KIAA0232	-0.0340909	0.787472	0.826883
ENSG00000138942.16	RNF185	0.0340472	0.787738	0.827075
ENSG00000239819.2	IGKV1D-8	-0.0340384	0.787792	0.827075
ENSG00000243806.1	RPL7P18	0.0339854	0.788114	0.827343
ENSG00000134825.16	TMEM258	-0.0339598	0.78827	0.827362
ENSG00000135723.14	FHOD1	0.0339598	0.78827	0.827362
ENSG00000168701.19	TMEM208	-0.0339161	0.788536	0.82757
ENSG00000121486.12	TRMT1L	0.0338724	0.788803	0.827778
ENSG00000146576.13	C7orf26	-0.0336976	0.789868	0.828824
ENSG00000197771.12	MCMBP	0.0336538	0.790134	0.829031
ENSG00000181929.13	PRKAG1	-0.0335227	0.790933	0.829726
ENSG00000227495.1	KIF1C-AS1	0.0335227	0.790933	0.829726
ENSG00000085265.11	FCN1	0.0333916	0.791732	0.830276
ENSG00000168615.12	ADAM9	0.0333916	0.791732	0.830276
ENSG00000211900.2	IGHJ6	0.0333989	0.791688	0.830276
ENSG00000279744.1	AC132938.6	0.0333916	0.791732	0.830276
ENSG00000225891.2	DHDDS-AS1	-0.0333701	0.791863	0.830342
ENSG00000279672.1	AP006621.5	-0.0332168	0.792798	0.83125
ENSG00000109016.17	DHRS7B	0.033042	0.793865	0.832297
ENSG00000136161.12	RCBTB2	-0.0329983	0.794132	0.832504
ENSG00000245532.9	NEAT1	0.0328671	0.794932	0.833271
ENSG00000072121.16	ZFYVE26	0.0327797	0.795465	0.833686
ENSG00000181031.16	RPH3AL	-0.0327797	0.795465	0.833686
ENSG00000118705.17	RPN2	-0.032736	0.795732	0.833893
ENSG00000106785.15	TRIM14	0.0326923	0.795999	0.8341
ENSG00000153310.19	FAM49B	0.0326486	0.796266	0.834308
ENSG00000253005.1	RNU6-176P	0.0326201	0.79644	0.834418
ENSG00000280828.1	AC090114.3	-0.0326049	0.796533	0.834443
ENSG00000073969.18	NSF	-0.0325175	0.797066	0.83493
ENSG00000259238.1	AC092755.2	0.0324372	0.797557	0.835372
ENSG00000005483.21	KMT2E	0.0323864	0.797867	0.835624
ENSG00000123179.14	EBPL	-0.0323427	0.798134	0.835832
ENSG00000143337.18	TOR1AIP1	-0.0322115	0.798936	0.836598
ENSG00000129292.20	PHF20L1	-0.0321678	0.799203	0.836806
ENSG00000211593.2	IGKJ5	-0.0321318	0.799423	0.836964
ENSG00000153250.20	RBMS1	0.0320804	0.799737	0.837076
ENSG00000164403.14	SHROOM1	0.0320804	0.799737	0.837076
ENSG00000170486.11	KRT72	-0.0320804	0.799737	0.837076
ENSG00000136048.14	DRAM1	0.0320367	0.800004	0.837283
ENSG00000105499.14	PLA2G4C	-0.031993	0.800271	0.837418
ENSG00000266028.7	SRGAP2	-0.031993	0.800271	0.837418
ENSG00000249662.6	LINC02218	0.0319493	0.800539	0.837625
ENSG00000078124.12	ACER3	0.0319056	0.800806	0.837832
ENSG00000077549.18	CAPZB	-0.0318619	0.801073	0.837967
ENSG00000135679.25	MDM2	-0.0318619	0.801073	0.837967
ENSG00000089902.10	RCOR1	-0.0316871	0.802143	0.839013
ENSG00000128394.17	APOBEC3F	-0.0316434	0.80241	0.839148
ENSG00000138801.9	PAPSS1	-0.0316434	0.80241	0.839148
ENSG00000105379.9	ETFB	-0.0315997	0.802677	0.839282
ENSG00000226976.3	COX6A1P2	-0.0315997	0.802677	0.839282
ENSG00000130254.12	SAFB2	0.0315559	0.802945	0.83949
ENSG00000081019.13	RSBN1	-0.0314685	0.80348	0.839976
ENSG00000099290.17	WASHC2A	-0.0313811	0.804015	0.840463
ENSG00000137310.12	TCF19	0.0313374	0.804282	0.840598
ENSG00000178537.10	SLC25A20	0.0313374	0.804282	0.840598
ENSG00000125447.17	GGA3	-0.0312063	0.805085	0.841364
ENSG00000163902.12	RPN1	0.0311626	0.805353	0.841571
ENSG00000144802.11	NFKBIZ	0.0311189	0.80562	0.841705
ENSG00000261338.2	AC021016.2	-0.0311189	0.80562	0.841705
ENSG00000078804.13	TP53INP2	-0.0310752	0.805888	0.84184
ENSG00000110852.4	CLEC2B	-0.0310752	0.805888	0.84184
ENSG00000170298.15	LGALS9B	0.0310315	0.806156	0.842047
ENSG00000171135.15	JAGN1	-0.0309878	0.806423	0.842157
ENSG00000172530.20	BANP	-0.0309878	0.806423	0.842157
ENSG00000211667.3	IGLV3-12	0.0309801	0.80647	0.842157
ENSG00000065911.12	MTHFD2	-0.0307255	0.80803	0.843568
ENSG00000101425.14	BPI	0.0307255	0.80803	0.843568
ENSG00000135823.14	STX6	-0.0307255	0.80803	0.843568
ENSG00000134910.14	STT3A	-0.0306381	0.808566	0.844055
ENSG00000281530.1	AC004461.3	0.0305759	0.808947	0.84438
ENSG00000169756.16	LIMS1	-0.0305507	0.809102	0.844395
ENSG00000197930.13	ERO1A	0.0305507	0.809102	0.844395
ENSG00000113312.11	TTC1	-0.030507	0.80937	0.844602
ENSG00000105723.12	GSK3A	-0.0304196	0.809906	0.845089
ENSG00000172638.13	EFEMP2	-0.0303322	0.810442	0.845575
ENSG00000126254.12	RBM42	-0.030201	0.811246	0.846342
ENSG00000173372.17	C1QA	0.0301136	0.811783	0.846828
ENSG00000123728.10	RAP2C	-0.0298951	0.813124	0.848081
ENSG00000129007.14	CALML4	0.0298951	0.813124	0.848081
ENSG00000099998.17	GGT5	-0.0298735	0.813256	0.848146
ENSG00000155097.12	ATP6V1C1	0.0298514	0.813392	0.848215
ENSG00000086061.16	DNAJA1	-0.0297203	0.814197	0.848908
ENSG00000169826.8	CSGALNACT2	0.0297203	0.814197	0.848908
ENSG00000196821.10	ILRUN	-0.0296329	0.814734	0.849394
ENSG00000286646.1	AL121933.2	-0.0295892	0.815002	0.849601
ENSG00000154978.13	VOPP1	0.0295017	0.815539	0.850087
ENSG00000231721.7	LINC-PINT	-0.029458	0.815808	0.850294
ENSG00000124155.18	PIGT	-0.0293269	0.816613	0.85106
ENSG00000058668.14	ATP2B4	0.0291084	0.817956	0.852387
ENSG00000078808.17	SDF4	-0.029021	0.818493	0.8528
ENSG00000185825.17	BCAP31	0.029021	0.818493	0.8528
ENSG00000090273.14	NUDC	0.0289773	0.818762	0.853006
ENSG00000131626.18	PPFIA1	-0.0288462	0.819568	0.8537
ENSG00000140416.22	TPM1	-0.0288462	0.819568	0.8537
ENSG00000269246.1	AC011445.2	-0.0287163	0.820367	0.854458
ENSG00000161888.11	SPC24	0.0286713	0.820644	0.854673
ENSG00000286940.1	AL645933.4	-0.0286276	0.820913	0.854879
ENSG00000163159.13	VPS72	-0.0285839	0.821182	0.855085
ENSG00000114315.4	HES1	0.0285293	0.821518	0.855362
ENSG00000101337.16	TM9SF4	-0.0284965	0.821719	0.855425
ENSG00000138029.14	HADHB	-0.0284965	0.821719	0.855425
ENSG00000275476.1	AC009318.4	-0.0284167	0.822211	0.855863
ENSG00000164938.14	TP53INP1	0.0283654	0.822526	0.856118
ENSG00000271984.1	AL008726.1	0.0282783	0.823063	0.856602
ENSG00000100263.14	RHBDD3	0.0281906	0.823603	0.85709
ENSG00000138303.18	ASCC1	0.0281469	0.823872	0.857297
ENSG00000204599.14	TRIM39	0.0280157	0.824679	0.857989
ENSG00000270629.6	NBPF14	-0.0280157	0.824679	0.857989
ENSG00000149930.18	TAOK2	0.027972	0.824948	0.858196
ENSG00000197632.9	SERPINB2	0.0279283	0.825217	0.858328
ENSG00000267745.1	AC060766.7	-0.0279295	0.82521	0.858328
ENSG00000169564.7	PCBP1	-0.0278846	0.825487	0.858461
ENSG00000225470.8	JPX	-0.0278846	0.825487	0.858461
ENSG00000134824.14	FADS2	-0.0277972	0.826025	0.858947
ENSG00000180879.14	SSR4	-0.0275787	0.827372	0.8602
ENSG00000183878.15	UTY	-0.027579	0.82737	0.8602
ENSG00000175854.12	SWI5	-0.027535	0.827641	0.860406
ENSG00000196118.12	CCDC189	0.0274476	0.82818	0.860892
ENSG00000092199.17	HNRNPC	0.0273601	0.828719	0.861304
ENSG00000267001.1	AC006538.2	-0.0273613	0.828712	0.861304
ENSG00000068305.17	MEF2A	-0.0272727	0.829258	0.86179
ENSG00000164885.13	CDK5	-0.027229	0.829527	0.861996
ENSG00000228232.1	GAPDHP1	-0.0271416	0.830067	0.862483
ENSG00000177302.15	TOP3A	-0.0270979	0.830336	0.862689
ENSG00000132481.7	TRIM47	0.0269668	0.831145	0.863455
ENSG00000197705.10	KLHL14	-0.0267931	0.832216	0.864494
ENSG00000172725.14	CORO1B	-0.0267483	0.832493	0.864633
ENSG00000204859.13	ZBTB48	-0.0267483	0.832493	0.864633
ENSG00000119979.18	DENND10	0.0267045	0.832763	0.864839
ENSG00000104870.13	FCGRT	0.0266171	0.833303	0.865325
ENSG00000273559.5	CWC25	-0.0265297	0.833842	0.865811
ENSG00000116815.16	CD58	0.0264423	0.834382	0.866223
ENSG00000129691.16	ASH2L	-0.0264423	0.834382	0.866223
ENSG00000173928.3	SWSAP1	-0.0263986	0.834652	0.866429
ENSG00000189233.12	NUGGC	0.0263549	0.834922	0.866635
ENSG00000156928.5	MALSU1	0.0263112	0.835192	0.866841
ENSG00000141741.12	MIEN1	-0.0262238	0.835732	0.86703
ENSG00000185215.9	TNFAIP2	-0.0262675	0.835462	0.86703
ENSG00000205903.7	ZNF316	-0.0262238	0.835732	0.86703
ENSG00000269680.1	AC008760.1	-0.0262398	0.835633	0.86703
ENSG00000273466.1	AC012510.1	-0.0262238	0.835732	0.86703
ENSG00000121064.13	SCPEP1	0.0261801	0.836002	0.867235
ENSG00000116133.13	DHCR24	-0.0261364	0.836272	0.867367
ENSG00000265808.4	SEC22B	-0.0261364	0.836272	0.867367
ENSG00000090674.16	MCOLN1	-0.0259615	0.837352	0.868338
ENSG00000116209.12	TMEM59	0.0259615	0.837352	0.868338
ENSG00000156671.15	SAMD8	-0.0258741	0.837892	0.868824
ENSG00000070371.16	CLTCL1	0.0258304	0.838162	0.86903
ENSG00000134333.14	LDHA	0.025743	0.838703	0.869441
ENSG00000198408.14	OGA	-0.025743	0.838703	0.869441
ENSG00000087111.21	PIGS	0.0256993	0.838973	0.869647
ENSG00000133055.9	MYBPH	0.025613	0.839506	0.870058
ENSG00000226824.7	AC006001.2	-0.0256119	0.839513	0.870058
ENSG00000275074.2	NUDT18	0.0255682	0.839783	0.870263
ENSG00000147421.18	HMBOX1	0.0255245	0.840054	0.870469
ENSG00000148411.8	NACC2	-0.0254808	0.840324	0.870675
ENSG00000204713.11	TRIM27	-0.0253497	0.841135	0.87144
ENSG00000266017.1	MIR4477B	0.0252185	0.841946	0.872206
ENSG00000118263.15	KLF7	-0.0251311	0.842487	0.872692
ENSG00000178789.9	CD300LB	0.0250874	0.842757	0.872897
ENSG00000204584.1	AC027801.1	0.0250437	0.843028	0.873102
ENSG00000049247.13	UTS2	0.0250153	0.843203	0.87321
ENSG00000165175.15	MID1IP1	-0.0249126	0.843839	0.873793
ENSG00000112699.11	GMDS	0.0248689	0.84411	0.873999
ENSG00000005249.13	PRKAR2B	0.0248252	0.84438	0.874204
ENSG00000034152.19	MAP2K3	0.0246941	0.845192	0.87497
ENSG00000159352.15	PSMD4	0.0246503	0.845463	0.875175
ENSG00000168887.11	C2orf68	0.0246066	0.845733	0.87536
ENSG00000268433.1	MTDHP3	0.0245981	0.845786	0.87536
ENSG00000132780.17	NASP	-0.0245192	0.846275	0.875716
ENSG00000158545.15	ZC3H18	0.0245192	0.846275	0.875716
ENSG00000152291.14	TGOLN2	-0.0244755	0.846545	0.875921
ENSG00000003400.15	CASP10	-0.0244318	0.846816	0.876126
ENSG00000135932.11	CAB39	0.0243881	0.847087	0.876332
ENSG00000138964.17	PARVG	-0.0243444	0.847358	0.876462
ENSG00000273112.1	AL590385.2	0.0243444	0.847358	0.876462
ENSG00000101104.12	PABPC1L	-0.0243007	0.847628	0.876667
ENSG00000183160.9	TMEM119	0.0242378	0.848018	0.876995
ENSG00000070540.13	WIPI1	-0.0242133	0.84817	0.877077
ENSG00000176597.12	B3GNT5	0.0241696	0.848441	0.877282
ENSG00000115145.10	STAM2	0.0240385	0.849253	0.877973
ENSG00000138613.14	APH1B	0.0240385	0.849253	0.877973
ENSG00000011009.11	LYPLA2	0.0238636	0.850337	0.878868
ENSG00000121578.13	B4GALT4	0.0238636	0.850337	0.878868
ENSG00000165115.15	KIF27	0.0238636	0.850337	0.878868
ENSG00000136371.10	MTHFS	0.0238199	0.850608	0.878998
ENSG00000280332.1	AC020917.4	0.0238199	0.850608	0.878998
ENSG00000197006.14	METTL9	0.0237762	0.850879	0.879203
ENSG00000100600.15	LGMN	-0.0237325	0.85115	0.879408
ENSG00000215068.8	AC025171.2	-0.0236014	0.851963	0.880173
ENSG00000268518.1	AC020909.2	0.0235886	0.852042	0.880179
ENSG00000064490.14	RFXANK	-0.0234703	0.852776	0.880787
ENSG00000101082.14	SLA2	-0.0234703	0.852776	0.880787
ENSG00000070610.14	GBA2	-0.0232955	0.853861	0.881757
ENSG00000100526.20	CDKN3	-0.023298	0.853845	0.881757
ENSG00000113615.13	SEC24A	0.0232517	0.854132	0.881962
ENSG00000142669.15	SH3BGRL3	0.023208	0.854403	0.882167
ENSG00000047579.19	DTNBP1	-0.0231643	0.854674	0.882371
ENSG00000185453.13	ZSWIM9	-0.0231206	0.854946	0.882576
ENSG00000169660.16	HEXD	0.0230769	0.855217	0.882781
ENSG00000104714.14	ERICH1	-0.0229895	0.855759	0.88319
ENSG00000259205.2	PRKXP1	-0.0229898	0.855758	0.88319
ENSG00000075568.17	TMEM131	0.0229458	0.856031	0.883395
ENSG00000167414.4	GNG8	0.022834	0.856724	0.884036
ENSG00000105321.14	CCDC9	-0.022771	0.857116	0.884364
ENSG00000117118.10	SDHB	0.0226836	0.857659	0.884849
ENSG00000090861.15	AARS1	-0.0226399	0.85793	0.885053
ENSG00000228106.6	AL392172.1	-0.0225829	0.858284	0.885343
ENSG00000101407.13	TTI1	-0.0225524	0.858473	0.885463
ENSG00000086015.22	MAST2	0.0223339	0.85983	0.886787
ENSG00000123838.11	C4BPA	0.0223164	0.85994	0.886824
ENSG00000168765.17	GSTM4	-0.0222902	0.860102	0.886916
ENSG00000084073.9	ZMPSTE24	-0.0222465	0.860374	0.887121
ENSG00000269001.2	AC092070.2	0.0221591	0.860917	0.887605
ENSG00000100360.15	IFT27	-0.0219406	0.862275	0.888854
ENSG00000117523.16	PRRC2C	-0.0219406	0.862275	0.888854
ENSG00000168958.19	MFF	0.0218969	0.862547	0.889058
ENSG00000105778.19	AVL9	-0.0218094	0.86309	0.889315
ENSG00000114480.13	GBE1	-0.0218094	0.86309	0.889315
ENSG00000134184.13	GSTM1	-0.0218192	0.863029	0.889315
ENSG00000274020.4	LINC01138	0.0218094	0.86309	0.889315
ENSG00000250948.1	AC091180.5	0.0217959	0.863174	0.889326
ENSG00000100354.21	TNRC6B	-0.0216783	0.863905	0.889928
ENSG00000145012.13	LPP	0.0216783	0.863905	0.889928
ENSG00000165280.16	VCP	0.0216346	0.864177	0.889981
ENSG00000187605.15	TET3	0.0216346	0.864177	0.889981
ENSG00000281358.1	RASSF1-AS1	-0.0216393	0.864148	0.889981
ENSG00000114439.19	BBX	-0.0215909	0.864449	0.890185
ENSG00000213366.13	GSTM2	-0.0215472	0.864721	0.890389
ENSG00000120254.15	MTHFD1L	0.0215035	0.864992	0.890518
ENSG00000183023.18	SLC8A1	0.0215035	0.864992	0.890518
ENSG00000095794.19	CREM	-0.0214598	0.865264	0.890722
ENSG00000178381.12	ZFAND2A	-0.0214161	0.865536	0.89085
ENSG00000254614.2	AP003068.2	-0.0214161	0.865536	0.89085
ENSG00000178950.17	GAK	-0.021285	0.866352	0.891614
ENSG00000065135.12	GNAI3	0.0211538	0.867168	0.892378
ENSG00000105619.13	TFPT	0.0211101	0.86744	0.892506
ENSG00000106733.21	NMRK1	-0.0211101	0.86744	0.892506
ENSG00000166887.15	VPS39	0.020979	0.868256	0.893194
ENSG00000272831.1	AC027644.3	-0.020979	0.868256	0.893194
ENSG00000102100.16	SLC35A2	0.0209353	0.868528	0.893398
ENSG00000196636.8	SDHAF3	0.0208916	0.8688	0.893601
ENSG00000037749.12	MFAP3	-0.0208479	0.869072	0.893729
ENSG00000100804.19	PSMB5	0.0208479	0.869072	0.893729
ENSG00000148110.16	MFSD14B	0.0207605	0.869616	0.894137
ENSG00000160014.17	CALM3	0.0207605	0.869616	0.894137
ENSG00000051382.9	PIK3CB	0.0207168	0.869888	0.894265
ENSG00000105612.9	DNASE2	0.0207168	0.869888	0.894265
ENSG00000130150.12	MOSPD2	-0.0206731	0.87016	0.894317
ENSG00000165806.20	CASP7	-0.0206731	0.87016	0.894317
ENSG00000168374.11	ARF4	-0.0206731	0.87016	0.894317
ENSG00000222020.3	HDAC4-AS1	-0.0206535	0.870282	0.894366
ENSG00000269439.6	AC010618.3	-0.0205857	0.870704	0.894724
ENSG00000267002.4	AC060780.1	-0.020542	0.870977	0.894928
ENSG00000080802.18	CNOT4	0.0204545	0.871521	0.895411
ENSG00000116871.15	MAP7D1	0.0203234	0.872338	0.896174
ENSG00000116786.13	PLEKHM2	-0.020236	0.872882	0.896582
ENSG00000172007.7	RAB33B	0.020236	0.872882	0.896582
ENSG00000128944.13	KNSTRN	-0.0201049	0.873699	0.897345
ENSG00000266490.1	AC127024.5	0.019883	0.875081	0.898612
ENSG00000272221.1	AL645933.3	-0.0198864	0.875061	0.898612
ENSG00000150527.17	MIA2	0.0198427	0.875333	0.898794
ENSG00000133063.16	CHIT1	-0.0197115	0.87615	0.899557
ENSG00000068745.15	IP6K2	0.0196241	0.876695	0.899964
ENSG00000183255.12	PTTG1IP	0.0196241	0.876695	0.899964
ENSG00000117408.11	IPO13	-0.0195367	0.87724	0.900447
ENSG00000138246.17	DNAJC13	0.019493	0.877513	0.90065
ENSG00000174944.9	P2RY14	-0.0193619	0.87833	0.901413
ENSG00000277632.2	CCL3	-0.0191434	0.879693	0.902735
ENSG00000108671.11	PSMD11	-0.0190997	0.879966	0.902939
ENSG00000003756.17	RBM5	0.0190122	0.880511	0.903345
ENSG00000273154.3	AL121845.3	-0.0190122	0.880511	0.903345
ENSG00000138639.18	ARHGAP24	0.0187937	0.881875	0.904667
ENSG00000119777.20	TMEM214	-0.0187063	0.88242	0.90515
ENSG00000187624.9	C17orf97	-0.018488	0.883783	0.906471
ENSG00000101040.19	ZMYND8	0.0184441	0.884057	0.906599
ENSG00000173221.14	GLRX	0.0184441	0.884057	0.906599
ENSG00000153786.12	ZDHHC7	0.0183129	0.884876	0.907361
ENSG00000146733.14	PSPH	0.0180944	0.886241	0.908684
ENSG00000171222.10	SCAND1	-0.018007	0.886786	0.909166
ENSG00000137414.6	FAM8A1	0.0179633	0.887059	0.909292
ENSG00000139190.16	VAMP1	-0.0179633	0.887059	0.909292
ENSG00000155256.17	ZFYVE27	-0.0178759	0.887605	0.909698
ENSG00000232815.1	DUX4L50	-0.0178761	0.887604	0.909698
ENSG00000269815.1	AC010463.3	0.017856	0.88773	0.909748
ENSG00000104341.17	LAPTM4B	-0.0178322	0.887879	0.909824
ENSG00000132003.9	ZSWIM4	0.0177885	0.888152	0.910026
ENSG00000132359.15	AC002316.1	-0.0177448	0.888425	0.910229
ENSG00000150347.16	ARID5B	0.017701	0.888698	0.910355
ENSG00000285554.1	AC242988.2	-0.017701	0.888698	0.910355
ENSG00000269925.1	Z98884.2	0.0175861	0.889416	0.911014
ENSG00000184489.12	PTP4A3	-0.0175699	0.889517	0.91104
ENSG00000097021.19	ACOT7	-0.0175262	0.88979	0.911166
ENSG00000242028.6	HYPK	-0.0175262	0.88979	0.911166
ENSG00000107020.10	PLGRKT	-0.0174825	0.890063	0.911368
ENSG00000122490.19	SLC66A2	-0.0173077	0.891156	0.912333
ENSG00000254802.1	AC022182.2	-0.0173077	0.891156	0.912333
ENSG00000099977.14	DDT	0.0172203	0.891702	0.912815
ENSG00000164463.12	CREBRF	-0.0171766	0.891975	0.913017
ENSG00000121073.15	SLC35B1	0.0170455	0.892795	0.913779
ENSG00000267980.1	AC007292.1	0.0170036	0.893057	0.91397
ENSG00000065308.5	TRAM2	-0.0169143	0.893615	0.914386
ENSG00000270441.1	AC135506.1	-0.0169143	0.893615	0.914386
ENSG00000157654.19	PALM2AKAP2	-0.0168706	0.893888	0.914511
ENSG00000181982.18	CCDC149	0.0168706	0.893888	0.914511
ENSG00000134982.17	APC	-0.0167832	0.894435	0.914993
ENSG00000222267.1	RNU6-892P	0.0166528	0.895251	0.91575
ENSG00000197948.11	FCHSD1	-0.0164336	0.896622	0.917076
ENSG00000112531.17	QKI	0.0163899	0.896896	0.9172
ENSG00000140553.18	UNC45A	-0.0163899	0.896896	0.9172
ENSG00000167193.8	CRK	-0.0162587	0.897716	0.917962
ENSG00000239672.7	NME1	0.0161713	0.898263	0.918444
ENSG00000177575.12	CD163	0.0160839	0.89881	0.918925
ENSG00000173540.13	GMPPB	-0.0160402	0.899084	0.919127
ENSG00000217128.12	FNIP1	-0.0159965	0.899357	0.919329
ENSG00000243753.5	HLA-L	-0.0159528	0.899631	0.919531
ENSG00000213760.10	ATP6V1G2	-0.0159091	0.899904	0.919733
ENSG00000109501.14	WFS1	0.0158217	0.900451	0.920137
ENSG00000227598.1	Z94721.1	-0.0158251	0.90043	0.920137
ENSG00000173614.14	NMNAT1	0.015778	0.900725	0.920339
ENSG00000267990.1	AC063977.2	-0.015735	0.900994	0.920536
ENSG00000137842.7	TMEM62	-0.0156906	0.901272	0.920743
ENSG00000035403.17	VCL	0.0156031	0.901819	0.921224
ENSG00000229474.6	PATL2	0.0155594	0.902093	0.921426
ENSG00000228107.1	AP000692.1	0.0155157	0.902367	0.92155
ENSG00000270164.1	LINC01480	0.0155157	0.902367	0.92155
ENSG00000007047.15	MARK4	-0.015472	0.902641	0.921674
ENSG00000119720.18	NRDE2	0.015472	0.902641	0.921674
ENSG00000288061.1	AP000926.2	0.0152098	0.904283	0.923273
ENSG00000132432.14	SEC61G	0.0151224	0.90483	0.923754
ENSG00000088826.18	SMOX	0.0150787	0.905104	0.923878
ENSG00000260997.1	AC004847.1	-0.0150787	0.905104	0.923878
ENSG00000143761.16	ARF1	-0.015035	0.905378	0.924079
ENSG00000268170.2	AC073342.2	0.0150004	0.905594	0.924222
ENSG00000074054.18	CLASP1	-0.0149038	0.906199	0.924684
ENSG00000177731.16	FLII	-0.0149038	0.906199	0.924684
ENSG00000002330.13	BAD	-0.0148164	0.906747	0.924775
ENSG00000130305.17	NSUN5	0.0148164	0.906747	0.924775
ENSG00000132005.9	RFX1	-0.0148164	0.906747	0.924775
ENSG00000157379.14	DHRS1	0.0148164	0.906747	0.924775
ENSG00000182158.15	CREB3L2	-0.0148601	0.906473	0.924775
ENSG00000197329.12	PELI1	0.0148164	0.906747	0.924775
ENSG00000153179.13	RASSF3	-0.0147727	0.907021	0.924899
ENSG00000182481.9	KPNA2	0.0147727	0.907021	0.924899
ENSG00000161217.12	PCYT1A	0.0146853	0.907569	0.925379
ENSG00000154889.17	MPPE1	-0.0146416	0.907843	0.925425
ENSG00000167670.16	CHAF1A	0.0146416	0.907843	0.925425
ENSG00000279858.1	AC068880.4	0.0146657	0.907692	0.925425
ENSG00000115392.11	FANCL	-0.0142047	0.910581	0.928138
ENSG00000068903.20	SIRT2	0.013986	0.911952	0.929457
ENSG00000256152.2	AC027290.2	0.0139551	0.912146	0.929577
ENSG00000277496.1	AL357033.4	-0.0138986	0.9125	0.929859
ENSG00000102908.22	NFAT5	0.0138112	0.913049	0.930261
ENSG00000185722.18	ANKFY1	-0.0138112	0.913049	0.930261
ENSG00000182473.22	EXOC7	-0.0136801	0.913871	0.931021
ENSG00000165861.14	ZFYVE1	-0.0135927	0.914419	0.931501
ENSG00000181817.6	LSM10	0.013549	0.914693	0.931702
ENSG00000125304.10	TM9SF2	-0.0135052	0.914968	0.931824
ENSG00000204217.15	BMPR2	0.0135052	0.914968	0.931824
ENSG00000100591.8	AHSA1	0.0134615	0.915242	0.932025
ENSG00000037637.11	FBXO42	-0.0134178	0.915516	0.932148
ENSG00000065615.14	CYB5R4	0.0134178	0.915516	0.932148
ENSG00000256706.1	AC005342.2	0.0133865	0.915712	0.932269
ENSG00000067596.12	DHX8	-0.0133741	0.91579	0.93227
ENSG00000167566.17	NCKAP5L	-0.0133304	0.916064	0.932471
ENSG00000092871.16	RFFL	0.0132867	0.916339	0.932671
ENSG00000120071.14	KANSL1	-0.0131993	0.916887	0.933073
ENSG00000127838.14	PNKD	-0.0131993	0.916887	0.933073
ENSG00000114853.14	ZBTB47	0.0130682	0.91771	0.933832
ENSG00000138160.6	KIF11	0.0130245	0.917984	0.934032
ENSG00000278743.1	AC087239.1	-0.0129591	0.918395	0.934371
ENSG00000249992.2	TMEM158	-0.0128934	0.918807	0.934712
ENSG00000162702.8	ZNF281	0.0128497	0.919081	0.934913
ENSG00000261061.1	AC092718.4	-0.0127622	0.91963	0.935392
ENSG00000177169.10	ULK1	0.0126748	0.920178	0.935872
ENSG00000072786.13	STK10	-0.0126311	0.920453	0.936072
ENSG00000172594.13	SMPDL3A	0.0125874	0.920727	0.936272
ENSG00000090661.12	CERS4	-0.0125437	0.921002	0.936394
ENSG00000261582.1	AL121753.1	0.0125437	0.921002	0.936394
ENSG00000179855.8	GIPC3	-0.0123689	0.922099	0.937431
ENSG00000070404.10	FSTL3	-0.0121503	0.923471	0.938669
ENSG00000273899.5	NOL12	-0.0121503	0.923471	0.938669
ENSG00000259065.2	AC005520.4	0.0118881	0.925118	0.940264
ENSG00000130706.13	ADRM1	0.0118444	0.925393	0.940464
ENSG00000119333.11	WDR34	-0.0117133	0.926216	0.941143
ENSG00000182742.6	HOXB4	-0.0117133	0.926216	0.941143
ENSG00000054116.12	TRAPPC3	0.0116696	0.926491	0.941343
ENSG00000205423.11	CNEP1R1	0.0114073	0.928138	0.942937
ENSG00000091317.8	CMTM6	-0.0113636	0.928413	0.943058
ENSG00000171298.13	GAA	-0.0113636	0.928413	0.943058
ENSG00000167553.15	TUBA1C	-0.0112325	0.929237	0.943737
ENSG00000277053.4	GTF2IP1	-0.0112325	0.929237	0.943737
ENSG00000152242.11	C18orf25	0.0111888	0.929511	0.943857
ENSG00000243566.6	UPK3B	-0.0111888	0.929511	0.943857
ENSG00000051108.15	HERPUD1	0.0111451	0.929786	0.944057
ENSG00000188554.14	NBR1	0.0111014	0.930061	0.944257
ENSG00000168256.18	NKIRAS2	-0.0110577	0.930335	0.944456
ENSG00000272368.2	AC074032.1	-0.0108392	0.931709	0.945771
ENSG00000141096.6	DPEP3	-0.0107955	0.931984	0.945812
ENSG00000247596.9	TWF2	-0.0107955	0.931984	0.945812
ENSG00000285667.1	AC012291.3	0.0107955	0.931984	0.945812
ENSG00000241889.1	AC079944.2	0.0106643	0.932808	0.946569
ENSG00000091490.11	SEL1L3	-0.0105769	0.933357	0.947047
ENSG00000116350.17	SRSF4	-0.0105332	0.933632	0.947247
ENSG00000120280.6	CXorf21	-0.0104895	0.933907	0.947446
ENSG00000143889.16	HNRNPLL	-0.0104021	0.934456	0.947924
ENSG00000008128.23	CDK11A	0.0103584	0.934731	0.948044
ENSG00000064763.11	FAR2	-0.0103584	0.934731	0.948044
ENSG00000112658.8	SRF	-0.0103147	0.935006	0.948243
ENSG00000051180.17	RAD51	0.0101837	0.93583	0.948921
ENSG00000134452.19	FBH1	0.0101836	0.93583	0.948921
ENSG00000171681.12	ATF7IP	-0.0100962	0.93638	0.949398
ENSG00000160256.13	FAM207A	0.0100524	0.936655	0.949598
ENSG00000125633.11	CCDC93	-0.0100087	0.93693	0.949717
ENSG00000198794.12	SCAMP5	0.0100089	0.936929	0.949717
ENSG00000063245.14	EPN1	-0.00996503	0.937205	0.949916
ENSG00000101846.7	STS	0.00983392	0.938029	0.950672
ENSG00000265612.1	MIR4539	0.00961749	0.939391	0.951972
ENSG00000240403.5	KIR3DL2	-0.00944056	0.940504	0.95302
ENSG00000100056.12	ESS2	-0.00939685	0.940778	0.953219
ENSG00000102445.18	RUBCNL	-0.00926573	0.941603	0.953975
ENSG00000007350.17	TKTL1	0.00922203	0.941878	0.954014
ENSG00000102144.15	PGK1	0.00922203	0.941878	0.954014
ENSG00000205885.7	C1RL-AS1	-0.00922203	0.941878	0.954014
ENSG00000136205.17	TNS3	-0.00913462	0.942428	0.954492
ENSG00000142544.7	CTU1	0.00895979	0.943528	0.955526
ENSG00000254911.3	SCARNA9	-0.00894136	0.943644	0.955563
ENSG00000187193.9	MT1X	0.00887238	0.944078	0.955923
ENSG00000100097.12	LGALS1	0.00882867	0.944353	0.956041
ENSG00000159674.12	SPON2	-0.00882867	0.944353	0.956041
ENSG00000108604.16	SMARCD2	-0.00878497	0.944628	0.95624
ENSG00000175073.8	VCPIP1	-0.00874126	0.944904	0.956438
ENSG00000077157.22	PPP1R12B	0.00865385	0.945454	0.956915
ENSG00000159479.17	MED8	0.00861014	0.945729	0.957114
ENSG00000039319.17	ZFYVE16	-0.00856643	0.946004	0.957152
ENSG00000183793.14	NPIPA5	-0.00856643	0.946004	0.957152
ENSG00000213600.3	U73169.1	0.00856643	0.946004	0.957152
ENSG00000070190.13	DAPP1	0.0083479	0.947379	0.958303
ENSG00000128245.15	YWHAH	-0.0083479	0.947379	0.958303
ENSG00000130725.8	UBE2M	0.0083479	0.947379	0.958303
ENSG00000171497.5	PPID	0.00817308	0.94848	0.959336
ENSG00000196154.12	S100A4	-0.00808566	0.94903	0.959733
ENSG00000204536.14	CCHCR1	0.00808566	0.94903	0.959733
ENSG00000157107.14	FCHO2	0.00804196	0.949305	0.959931
ENSG00000100802.15	C14orf93	0.00799825	0.94958	0.960048
ENSG00000196812.5	ZSCAN16	-0.00799825	0.94958	0.960048
ENSG00000205744.10	DENND1C	-0.00795455	0.949856	0.960246
ENSG00000104969.10	SGTA	0.00791084	0.950131	0.960444
ENSG00000136436.14	CALCOCO2	0.00777972	0.950956	0.961199
ENSG00000106799.13	TGFBR1	-0.00769231	0.951507	0.961594
ENSG00000130164.14	LDLR	-0.00769231	0.951507	0.961594
ENSG00000174123.11	TLR10	0.0076049	0.952057	0.96191
ENSG00000185800.12	DMWD	0.0076049	0.952057	0.96191
ENSG00000196502.11	SULT1A1	0.0076049	0.952057	0.96191
ENSG00000073111.14	MCM2	0.00756119	0.952332	0.962107
ENSG00000277511.1	AC116407.2	0.00754222	0.952452	0.962148
ENSG00000246705.4	H2AJ	0.00743007	0.953158	0.962701
ENSG00000272181.1	AC012557.2	-0.00743088	0.953153	0.962701
ENSG00000066322.15	ELOVL1	-0.00738636	0.953433	0.962898
ENSG00000072401.15	UBE2D1	0.00729895	0.953984	0.963213
ENSG00000101194.18	SLC17A9	-0.00729895	0.953984	0.963213
ENSG00000228716.7	DHFR	-0.00729895	0.953984	0.963213
ENSG00000160392.13	C19orf47	-0.00716783	0.954809	0.963967
ENSG00000137449.16	CPEB2	0.00712413	0.955085	0.964164
ENSG00000249863.2	AC021106.1	0.00708073	0.955358	0.96436
ENSG00000115310.18	RTN4	-0.00703671	0.955635	0.964479
ENSG00000259642.2	ST20-AS1	-0.00703671	0.955635	0.964479
ENSG00000168497.5	CAVIN2	0.00699301	0.955911	0.964596
ENSG00000227039.6	ITGB2-AS1	0.00699301	0.955911	0.964596
ENSG00000165264.11	NDUFB6	0.00690559	0.956461	0.96499
ENSG00000213341.11	CHUK	0.00690559	0.956461	0.96499
ENSG00000231711.2	LINC00899	0.00677596	0.957278	0.965734
ENSG00000114745.13	GORASP1	0.00668706	0.957838	0.966138
ENSG00000173681.16	BCLAF3	0.00668706	0.957838	0.966138
ENSG00000138073.14	PREB	0.00664336	0.958113	0.966335
ENSG00000141376.22	BCAS3	-0.00659965	0.958388	0.966532
ENSG00000101596.15	SMCHD1	-0.00646853	0.959214	0.967284
ENSG00000108465.15	CDK5RAP3	0.00638112	0.959765	0.967759
ENSG00000112715.23	VEGFA	0.00625	0.960591	0.968511
ENSG00000146067.16	FAM193B	-0.00620629	0.960866	0.968708
ENSG00000100030.14	MAPK1	-0.00616259	0.961142	0.968905
ENSG00000162444.12	RBP7	0.00594406	0.962519	0.970213
ENSG00000103187.8	COTL1	-0.00590035	0.962794	0.970409
ENSG00000118520.15	ARG1	-0.00585664	0.96307	0.970606
ENSG00000126461.15	SCAF1	-0.00568182	0.964171	0.971635
ENSG00000144228.9	SPOPL	0.00563811	0.964447	0.971832
ENSG00000144579.7	CTDSP1	-0.00559441	0.964722	0.971867
ENSG00000172322.14	CLEC12A	0.00559441	0.964722	0.971867
ENSG00000176340.4	COX8A	-0.00559441	0.964722	0.971867
ENSG00000123131.13	PRDX4	-0.0055507	0.964998	0.972064
ENSG00000138688.15	KIAA1109	-0.00541958	0.965824	0.972815
ENSG00000087152.15	ATXN7L3	-0.00533217	0.966375	0.973127
ENSG00000227376.1	FTH1P16	-0.00533217	0.966375	0.973127
ENSG00000252965.1	AC016959.1	-0.00533217	0.966375	0.973127
ENSG00000066827.16	ZFAT	0.00524476	0.966926	0.973601
ENSG00000118363.12	SPCS2	0.00520105	0.967201	0.973716
ENSG00000131355.15	ADGRE3	0.00520105	0.967201	0.973716
ENSG00000116668.13	SWT1	-0.00515734	0.967477	0.973913
ENSG00000143207.21	COP1	0.00511364	0.967752	0.974109
ENSG00000233614.6	DDX11L10	0.00507104	0.968021	0.974298
ENSG00000174456.14	C12orf76	-0.00498252	0.968579	0.974779
ENSG00000166086.13	JAM3	-0.00480769	0.969681	0.975807
ENSG00000164430.16	CGAS	0.00472028	0.970232	0.976199
ENSG00000197054.12	ZNF763	0.00472028	0.970232	0.976199
ENSG00000083223.18	TUT7	0.00458916	0.971058	0.976949
ENSG00000026025.16	VIM	-0.00450175	0.971609	0.977341
ENSG00000076864.19	RAP1GAP	0.00450195	0.971608	0.977341
ENSG00000140931.20	CMTM3	-0.00432692	0.972711	0.978368
ENSG00000101966.12	XIAP	-0.0041521	0.973813	0.979396
ENSG00000270049.3	AC009061.2	0.00406469	0.974365	0.979869
ENSG00000159556.10	ISL2	0.00397727	0.974916	0.98026
ENSG00000215440.12	NPEPL1	-0.00397727	0.974916	0.98026
ENSG00000129636.13	ITFG1	-0.00393357	0.975191	0.980374
ENSG00000169299.14	PGM2	0.00393357	0.975191	0.980374
ENSG00000144591.18	GMPPA	0.00388986	0.975467	0.98057
ENSG00000171643.14	S100Z	-0.00384615	0.975742	0.980765
ENSG00000229585.4	RPL21P44	-0.00378204	0.976147	0.98109
ENSG00000213246.7	SUPT4H1	0.00375874	0.976294	0.981156
ENSG00000258512.1	LINC00239	-0.00359826	0.977305	0.982092
ENSG00000128585.18	MKLN1	0.00354021	0.977671	0.982296
ENSG00000273033.2	LINC02035	0.00354021	0.977671	0.982296
ENSG00000109272.4	PF4V1	-0.0034965	0.977947	0.982492
ENSG00000211513.5	MIR320E	0.0034528	0.978223	0.982687
ENSG00000274259.2	SYNGAP1-AS1	-0.00336553	0.978773	0.983158
ENSG00000164970.15	FAM219A	-0.00332168	0.979049	0.983355
ENSG00000133874.2	RNF122	-0.00327797	0.979325	0.98355
ENSG00000258920.1	FOXN3-AS1	-0.00323427	0.979601	0.983745
ENSG00000072864.15	NDE1	-0.00314685	0.980152	0.984135
ENSG00000086065.14	CHMP5	-0.00314685	0.980152	0.984135
ENSG00000148834.13	GSTO1	0.00310315	0.980427	0.984249
ENSG00000204469.13	PRRC2A	0.00310315	0.980427	0.984249
ENSG00000110011.13	DNAJC4	-0.00305944	0.980703	0.984444
ENSG00000086288.12	NME8	0.00301573	0.980979	0.984557
ENSG00000198496.12	NBR2	0.00301573	0.980979	0.984557
ENSG00000274265.5	AC245297.4	-0.00297203	0.981254	0.984752
ENSG00000134313.15	KIDINS220	-0.00292832	0.98153	0.984947
ENSG00000168769.13	TET2	-0.00288462	0.981806	0.985142
ENSG00000160752.14	FDPS	0.0027972	0.982357	0.985613
ENSG00000264781.1	MIR4537	0.00270979	0.982908	0.986085
ENSG00000141873.11	SLC39A3	-0.00257867	0.983735	0.986833
ENSG00000108175.17	ZMIZ1	0.00244755	0.984562	0.987499
ENSG00000282608.2	ADORA3	-0.00244755	0.984562	0.987499
ENSG00000188486.3	H2AX	-0.00240385	0.984838	0.987611
ENSG00000213390.11	ARHGAP19	-0.00240385	0.984838	0.987611
ENSG00000285437.1	POLR2J3	-0.00222902	0.98594	0.988635
ENSG00000112624.12	BICRAL	0.00214161	0.986492	0.989106
ENSG00000114988.11	LMAN2L	0.00201049	0.987318	0.989853
ENSG00000074370.18	ATP2A3	-0.00187937	0.988145	0.9906
ENSG00000160075.12	SSU72	-0.00183566	0.988421	0.990713
ENSG00000275700.5	AATF	0.00183566	0.988421	0.990713
ENSG00000084733.11	RAB10	0.00166084	0.989524	0.991654
ENSG00000139496.16	NUP58	-0.00166084	0.989524	0.991654
ENSG00000251194.2	AL133330.1	-0.00161862	0.98979	0.991838
ENSG00000122547.11	EEPD1	-0.00144231	0.990902	0.992871
ENSG00000176871.8	WSB2	-0.0013549	0.991454	0.993341
ENSG00000115159.16	GPD2	-0.00113636	0.992832	0.994557
ENSG00000185000.12	DGAT1	-0.00113636	0.992832	0.994557
ENSG00000141522.12	ARHGDIA	-0.00109266	0.993108	0.994751
ENSG00000275882.1	IKBKGP1	0.00104895	0.993383	0.994945
ENSG00000274177.1	AC004528.2	0.000983402	0.993797	0.995277
ENSG00000242472.1	IGHJ5	-0.000961906	0.993932	0.99533
ENSG00000141971.13	MVB12A	-0.000917832	0.99421	0.995362
ENSG00000218809.1	AL391903.1	-0.000917842	0.99421	0.995362
ENSG00000267102.1	AC060766.1	-0.000917842	0.99421	0.995362
ENSG00000123983.14	ACSL3	0.00083042	0.994762	0.995831
ENSG00000118113.12	MMP8	-0.000786713	0.995037	0.996025
ENSG00000007168.13	PAFAH1B1	0.000611888	0.99614	0.996881
ENSG00000100697.14	DICER1	0.000611888	0.99614	0.996881
ENSG00000132326.12	PER2	0.000611888	0.99614	0.996881
ENSG00000140830.9	TXNL4B	0.000568182	0.996416	0.997075
ENSG00000026751.17	SLAMF7	-0.000524476	0.996692	0.997268
ENSG00000264343.6	NOTCH2NLA	0.000480769	0.996967	0.997379
ENSG00000274922.1	AL139384.1	-0.000480769	0.996967	0.997379
ENSG00000132329.11	RAMP1	-0.000437158	0.997242	0.997572
ENSG00000172893.15	DHCR7	0.000305944	0.99807	0.998318
ENSG00000074695.6	LMAN1	0.000262238	0.998346	0.998511
ENSG00000174130.12	TLR6	0.000174825	0.998897	0.99898
ENSG00000178860.8	MSC	-8.74126e-05	0.999449	0.999449
