## Supplemental File 11 for "The COVIDome Explorer Researcher Portal"

### Sheet: Spearman corr
Aptamer_name	Analyte	SwissProtID	Gene_symbol	rho	pval	BH_padj
SERPINA5.3389.7	PCI	P05154	SERPINA5	-0.789953	6.66134e-16	1.61271e-12
SERPINA4.3449.58	Kallistatin	P29622	SERPINA4	-0.72236	2.45315e-12	1.69688e-09
PGLYRP2.5601.2	PGRP-L	Q96PD5	PGLYRP2	-0.667665	3.70378e-10	1.99264e-07
AFM.4763.31	Afamin	P43652	AFM	-0.663025	5.4036e-10	2.61642e-07
CPM.9416.77	CBPM	P14384	CPM	-0.647132	1.87655e-09	7.57187e-07
NPS.6390.18	NPS	P0C0P6	NPS	-0.642565	2.64811e-09	9.86319e-07
CTSV.3364.76	Cathepsin V	O60911	CTSV	-0.637523	3.84771e-09	1.33076e-06
BAGE3.6442.6	BAGE3	Q86Y29	BAGE3	-0.622287	1.14296e-08	3.68946e-06
CTHRC1.15467.10	CTHR1	Q96CG8	CTHRC1	-0.614103	2.00298e-08	5.70495e-06
RBP4.15633.6	RBP	P02753	RBP4	-0.595725	6.6713e-08	1.70013e-05
CYCS.2942.50	Cytochrome c	P99999	CYCS	-0.593427	9.65234e-08	2.19799e-05
KLKB1.4152.58	Prekallikrein	P03952	KLKB1	-0.590683	9.16043e-08	2.19799e-05
HSPA1A.14237.1	HSP 70	P0DMV8	HSPA1A	-0.581768	1.58391e-07	3.06771e-05
CDON.4541.49	CDON	Q4KMG0	CDON	-0.566204	3.96579e-07	6.85798e-05
FAM20B.7198.197	FA20B	O75063	FAM20B	-0.562441	4.91659e-07	7.67424e-05
IGFBP7.3320.49	IGFBP-7	Q16270	IGFBP7	-0.556339	6.92736e-07	0.000101643
PCOLCE.11237.49	PCOC1	Q15113	PCOLCE	-0.553635	8.04648e-07	0.000114591
ITIH2.9326.33	ITI heavy chain H2	P19823	ITIH2	-0.550457	9.57947e-07	0.000125362
CDHR3.8222.49	CDHR3	Q6ZTQ4	CDHR3	-0.548994	1.24987e-06	0.000151297
ATRN.15499.11	Attractin	O75882	ATRN	-0.547899	1.10081e-06	0.000140267
CPQ.9394.19	Aminopeptidase	Q9Y646	CPQ	-0.544538	1.31918e-06	0.000155792
PEAR1.8275.31	PEAR1	Q5VY43	PEAR1	-0.543039	1.71391e-06	0.000184416
CARHSP1.12808.103	CHSP1	Q9Y2V2	CARHSP1	-0.0483666	0.699756	0.861484
ELL2.11494.4	ELL2	O00472	ELL2	-0.542967	1.43464e-06	0.000161548
GSN.16607.78	Gelsolin	P06396	GSN	-0.537121	1.95312e-06	0.000201212
PTGDS.10514.5	PGD2 synthase	P41222	PTGDS	-0.535586	2.11584e-06	0.000208828
HSP90AB1.5467.15	HSP 90b	P08238	HSP90AB1	0.295323	0.0137572	0.100108
QSOX2.8397.147	QSOX2	Q6ZRP7	QSOX2	-0.535221	2.15642e-06	0.000208828
LRIG3.3322.52	LRIG3	Q6UXM1	LRIG3	-0.533833	2.31737e-06	0.000215783
AGA.10435.2	ASPG	P20933	AGA	-0.528152	3.67721e-06	0.000301781
C1QTNF3.7251.64	C1QT3	Q9BXJ4	C1QTNF3	-0.526598	3.35474e-06	0.000284976
LTA.LTB.3505.6	Lymphotoxin a1/b2	P01374, Q06643	LTA LTB	-0.523054	4.0089e-06	0.000323518
LUM.13114.50	Lumican	P51884	LUM	-0.522506	4.12013e-06	0.000327044
SIGIRR.8326.63	SIGIRR	Q6IA17	SIGIRR	-0.520716	4.50397e-06	0.000346162
TIMP2.2278.61	TIMP-2	P16035	TIMP2	-0.518816	4.94776e-06	0.000374329
MRC2.3041.55	MRC2	Q9UBG0	MRC2	-0.517172	5.3645e-06	0.000399614
CA4.14069.61	Carbonic Anhydrase IV	P22748	CA4	-0.51582	5.73152e-06	0.000420485
CTSF.9212.22	CATF	Q9UBX1	CTSF	-0.509974	7.60586e-06	0.000549665
DSC2.13126.52	DSC2	Q02487	DSC2	-0.508837	9.39463e-06	0.000640687
EPHA4.16288.17	EPHA4	P54764	EPHA4	-0.505663	9.33962e-06	0.000640687
TNXB.5698.60	Tenascin-X	P22105	TNXB	-0.500877	1.16931e-05	0.000765105
IGFBP6.14088.38	IGFBP-6	P24592	IGFBP6	-0.498246	1.32114e-05	0.000841705
GLCE.7808.5	GLCE	O94923	GLCE	-0.49726	1.38267e-05	0.000869467
ROBO2.5116.62	ROBO2	Q9HCK4	ROBO2	-0.496383	1.4396e-05	0.000878659
POMGNT2.6359.50	AGO61	Q8NAT1	POMGNT2	-0.496273	1.44686e-05	0.000878659
IL19.3035.80	IL-19	Q9UHD0	IL19	-0.4962	1.45173e-05	0.000878659
BCHE.15514.26	Pseudocholinesterase	P06276	BCHE	-0.495469	1.50121e-05	0.000893896
TFRC.6895.1	TR	P02786	TFRC	-0.495287	1.51383e-05	0.000893896
ISL1.11549.6	ISL1	P61371	ISL1	-0.492098	2.34225e-05	0.00125266
CNTFR.14101.2	CNTFR alpha	P26992	CNTFR	-0.491414	1.80563e-05	0.00104082
GALNT16.8923.94	GLTL1	Q8N428	GALNT16	-0.486372	2.26419e-05	0.00125192
NDST1.6927.7	NDST1	P52848	NDST1	-0.486262	2.27527e-05	0.00125192
LIPN.8097.77	LIPN	Q5VXI9	LIPN	-0.48597	2.30506e-05	0.00125266
DDR2.15381.45	Discoidin domain receptor 2	Q16832	DDR2	-0.485873	3.07281e-05	0.00149503
VIT.6234.74	VITRN	Q6UXI7	VIT	-0.485495	2.35423e-05	0.00125266
ROR1.2590.69	ROR1	Q01973	ROR1	-0.484691	2.43968e-05	0.00128401
SCARF2.8956.96	SREC-II	Q96GP6	SCARF2	-0.48312	2.61507e-05	0.00134147
NRXN3.5111.15	NRX3B	Q9HDB5	NRXN3	-0.482974	2.63197e-05	0.00134147
CNTN1.2974.61	contactin-1	Q12860	CNTN1	-0.481403	2.82015e-05	0.00142241
PLXNA1.9005.16	PLXA1	Q9UIW2	PLXNA1	-0.480636	2.91652e-05	0.00145488
CNTN4.3298.52	Contactin-4	Q8IWV2	CNTN4	-0.480417	2.94461e-05	0.00145488
EPHA1.3431.54	EphA1	P21709	EPHA1	-0.479211	3.10366e-05	0.00149503
THTPA.13595.20	THTPA	Q9BU02	THTPA	-0.479101	3.11851e-05	0.00149503
LIFR.5837.49	LIF sR	P42702	LIFR	-0.47859	3.18867e-05	0.00150854
IGF1R.4232.19	IGF-I sR	P08069	IGF1R	-0.478444	3.20899e-05	0.00150854
COL28A1.10702.1	COSA1	Q2UY09	COL28A1	-0.475703	3.61285e-05	0.00165032
CCL16.4913.78	HCC-4	O15467	CCL16	-0.47194	4.24464e-05	0.00188555
CDH3.2643.57	P-Cadherin	P22223	CDH3	-0.471355	4.35151e-05	0.00191545
DSG2.9484.75	Desmoglein-2	Q14126	DSG2	-0.470844	4.44706e-05	0.00193988
FAS.9459.7	Fas, soluble	P25445	FAS	-0.469565	4.69451e-05	0.00201158
CFP.2960.66	Properdin	P27918	CFP	-0.469017	4.80441e-05	0.00204061
B4GALT6.10832.24	B4GT6	Q9UBX8	B4GALT6	-0.46814	4.98523e-05	0.002099
VSNL1.13522.20	VISL1	P62760	VSNL1	-0.466962	5.96432e-05	0.00242683
COL13A1.6570.1	CODA1	Q5TAT6	COL13A1	-0.465437	5.58319e-05	0.00231058
CYB5D2.10924.258	NEUFC	Q8WUJ1	CYB5D2	-0.4635	6.05154e-05	0.00244179
PLXNC1.4564.2	PLXC1	O60486	PLXNC1	-0.461454	6.58569e-05	0.00263536
LRRC4C.9369.174	NGL1	Q9HCJ2	LRRC4C	-0.459847	7.03561e-05	0.00279233
TGFBI.3283.21	BGH3	Q15582	TGFBI	-0.459262	7.20615e-05	0.00283676
KIR3DL1.18907.97	KI3L1	P43629	KIR3DL1	-0.459043	7.27108e-05	0.00283924
SCN2B.8353.15	SCN2B	O60939	SCN2B	-0.458182	8.53085e-05	0.00315316
ASPN.6451.64	ASPN	Q9BXN1	ASPN	-0.456595	8.03378e-05	0.00306296
ATP1B2.7218.87	AT1B2	P14415	ATP1B2	-0.45601	8.22654e-05	0.0031099
CYB5R3.7215.18	NADH-cytochrome b5 reductase	P00387	CYB5R3	-0.455224	0.000108604	0.00367733
RTN4R.5105.2	Nogo Receptor	Q9BZR6	RTN4R	-0.454805	8.63765e-05	0.00316845
PHEX.18921.30	PHEX	P78562	PHEX	-0.454174	0.000100128	0.00353884
HSP90B1.6393.63	Endoplasmin	P14625	HSP90B1	0.112678	0.356625	0.635078
COL15A1.8974.172	COFA1	P39059	COL15A1	-0.453307	9.17483e-05	0.00333968
COL6A3.11196.31	Collagen alpha-3(VI)	P12111	COL6A3	-0.453143	0.000104305	0.0036217
MMP2.4160.49	MMP-2	P08253	MMP2	-0.453124	9.24241e-05	0.00333968
RUVBL1.12365.108	RUVB1	Q9Y265	RUVBL1	-0.452914	0.000105255	0.0036217
TNFRSF19.5131.15	TAJ	Q9NS68	TNFRSF19	-0.452685	0.000106212	0.0036217
REG4.11102.22	REG4	Q9BYZ8	REG4	-0.450493	0.000102679	0.00360269
SEMA6A.7945.10	Semaphorin-6A	Q9H2E6	SEMA6A	-0.449689	0.000106015	0.0036217
HYAL1.8309.12	HYAL1	Q12794	HYAL1	-0.447826	0.000114139	0.00383791
CHL1.8958.51	CHL1	O00533	CHL1	-0.447341	0.000130971	0.00426939
CST8.10572.65	CST8	O60676	CST8	-0.444246	0.000131379	0.00426939
MAP2K4.5242.37	MP2K4	P45985	MAP2K4	-0.443113	0.000137313	0.00438661
PCYOX1.6431.68	PCYOX	Q9UHG3	PCYOX1	-0.44304	0.000137704	0.00438661
NRXN3.16323.8	NRX3A	Q9Y4C0	NRXN3	-0.441542	0.000145953	0.00458899
SCARA5.10419.1	SCAR5	Q6ZMJ2	SCARA5	-0.440665	0.00015099	0.0046865
NRXN1.5110.84	NRX1B	P58400	NRXN1	-0.439172	0.000179226	0.00538908
CRABP2.11696.7	RABP2	P29373	CRABP2	-0.436719	0.000175697	0.00531703
FAP.5029.3	SEPR	Q12884	FAP	-0.435915	0.000181165	0.00538908
SPINT1.2828.82	HAI-1	O43278	SPINT1	-0.435879	0.000181417	0.00538908
KLRC3.7795.14	NKG2E	Q07444	KLRC3	-0.435586	0.000183446	0.00541613
FAM19A5.5609.92	F19A5	Q7Z5A7	FAM19A5	-0.434935	0.000210241	0.00591852
ECM1.3366.51	ECM1	Q16610	ECM1	-0.434248	0.000215711	0.00600271
HSPA13.17515.6	STCH	P48723	HSPA13	0.242784	0.0444253	0.206834
C1QL1.6404.20	C1QRF	O75973	C1QL1	-0.433906	0.000195524	0.00566903
NTS.7857.22	NEUT	P30990	NTS	-0.432444	0.000206616	0.00589301
IGDCC4.9793.145	IGDC4	Q8TDY8	IGDCC4	-0.432225	0.000208329	0.00589899
WISP2.6392.7	WISP-2	O76076	WISP2	-0.431567	0.000213545	0.0059768
IL11RA.18216.22	IL-11 RA	Q14626	IL11RA	-0.430325	0.000223727	0.00619021
ALPP.7813.6	Alkaline phosphatase, placental	P05187	ALPP	-0.42982	0.000254211	0.00680049
NEO1.8900.28	NEO1	Q92859	NEO1	-0.428718	0.000237565	0.0064988
PRSS8.15513.108	Prostasin	Q16651	PRSS8	-0.427731	0.00024644	0.00669345
BOC.4328.2	BOC	Q9BWV1	BOC	-0.427621	0.000247445	0.00669345
SPINK5.8028.22	SPINK5	Q9NQ38	SPINK5	-0.427329	0.000250142	0.00672883
VWA2.7128.9	VWA2	Q5GFL6	VWA2	-0.427224	0.000279609	0.00722519
BTD.15644.1	Biotinidase	P43251	BTD	-0.426562	0.000257352	0.00682771
ANTXR1.10464.6	ANTR1	Q9H6X2	ANTXR1	-0.424735	0.000275291	0.00720518
EFNA3.14153.8	Ephrin-A3	P52797	EFNA3	-0.424151	0.000281269	0.00722519
SPARCL1.4467.49	SPARCL1	Q14515	SPARCL1	-0.424077	0.000282024	0.00722519
FGFR1.5532.53	bFGF-R	P11362	FGFR1	-0.423178	0.000323864	0.00808324
APOA4.17685.9	Apo A-IV	P06727	APOA4	-0.422799	0.000295551	0.00749244
AMIGO2.14134.49	AMGO2	Q86SJ2	AMIGO2	-0.422543	0.000298326	0.00752341
ASIP.5676.54	ASIP	P42127	ASIP	-0.419323	0.000371899	0.00900367
PARP1.8893.29	PARP	P09874	PARP1	-0.418725	0.000467015	0.0105176
TNFRSF21.5404.53	DR6	O75509	TNFRSF21	-0.417245	0.000361459	0.00887606
RIPK2.8993.151	RIPK2	O43353	RIPK2	-0.41688	0.000366234	0.00891107
SPON1.4297.62	Spondin-1	Q9HCB6	SPON1	-0.415601	0.000383402	0.00919027
IAPP.19639.53	IAPP	P10997	IAPP	-0.414093	0.000447464	0.0103172
NOTCH3.5108.72	Notch-3	Q9UM47	NOTCH3	-0.413409	0.000414553	0.00983954
MGAT4C.7208.60	MGT4C	Q9UBM8	MGAT4C	-0.413321	0.000508304	0.01129
STOML2.6555.58	Stomatin-like protein 2	Q9UJZ1	STOML2	-0.411838	0.00043828	0.0102519
FAIM3.6574.11	FAIM3	O60667	FAIM3	-0.411692	0.000440549	0.0102555
NLGN2.9772.153	NLGN2	Q8NFZ4	NLGN2	-0.411126	0.000548148	0.0119548
CST6.14711.27	Cystatin M	Q15828	CST6	-0.410413	0.000460864	0.0104813
A2M.3708.62	a2-Macroglobulin	P01023	A2M	-0.410267	0.00046324	0.0104813
FABP4.15386.7	FABPA	P15090	FABP4	-0.410267	0.00046324	0.0104813
ZNF334.12763.69	ZN334	Q9HCZ1	ZNF334	-0.409134	0.00048203	0.0108055
TIE1.2844.53	sTie-1	P35590	TIE1	-0.40852	0.000543185	0.0119009
KIAA1324.10637.50	K1324	Q6UXG2	KIAA1324	-0.406535	0.000581545	0.0122457
IL6ST.2620.4	gp130, soluble	P40189	IL6ST	-0.40643	0.000529726	0.0116588
NEGR1.7050.5	NEGR1	Q7Z3B1	NEGR1	-0.40643	0.000529726	0.0116588
CBLN1.9313.27	CBLN1	P23435	CBLN1	-0.405188	0.000553049	0.0119548
TGFBR3.3009.3	TGF-b R III	Q03167	TGFBR3	-0.405188	0.000553049	0.0119548
APOC1.15364.101	Apo C-I	P02654	APOC1	-0.404859	0.000559378	0.0120378
SRL.10940.25	SRCA	Q86TD4	SRL	-0.404262	0.000691776	0.013561
EFNB2.14131.37	EFNB2	P52799	EFNB2	-0.404238	0.000571511	0.0121906
FLT4.16035.8	VEGF sR3	P35916	FLT4	-0.404238	0.000571511	0.0121906
NTRK2.4866.59	TrkB	Q16620	NTRK2	-0.403909	0.000578031	0.0122457
ALCAM.5451.1	ALCAM	Q13740	ALCAM	-0.403727	0.000581683	0.0122457
CDH5.2819.23	Cadherin-5	P33151	CDH5	-0.403434	0.000587569	0.012316
SET.5364.7	SET	Q01105	SET	-0.403179	0.000592763	0.0123714
PLA2R1.10916.44	PLA2R	Q13018	PLA2R1	-0.40285	0.000599503	0.0123774
GPD1.13697.51	GPDA	P21695	GPD1	-0.40274	0.000601766	0.0123774
ANTXR2.15559.5	ANTR2	P58335	ANTXR2	-0.402667	0.000603278	0.0123774
LRRC15.6557.50	LRC15	Q8TF66	LRRC15	-0.402521	0.000606313	0.0123872
PCDH9.10558.26	PCDH9	Q9HC56	PCDH9	-0.402031	0.000677892	0.0134238
SERPINA9.7266.4	SPA9	Q86WD7	SERPINA9	-0.401461	0.000628737	0.0127113
DIABLO.3122.6	SMAC	Q9NR28	DIABLO	-0.401279	0.000632679	0.0127113
INSR.3448.13	IR	P06213	INSR	-0.401279	0.000632679	0.0127113
PRL.2585.2	PRL	P01236	PRL	-0.400256	0.00065517	0.0131088
SELM.15336.7	SELM	Q8WWX9	SELM	-0.4	0.000660905	0.0131691
ROR2.7861.9	ROR2	Q01974	ROR2	-0.399321	0.000742631	0.0143187
COLEC11.4430.44	Collectin Kidney 1	Q9BWP8	COLEC11	-0.399196	0.000679228	0.0134238
TMEM132A.7871.16	T132A	Q24JP5	TMEM132A	-0.398904	0.000686004	0.0135026
HHIP.10833.64	HHIP	Q96QV1	HHIP	-0.398519	0.000762827	0.0145418
MFAP2.9294.45	MFAP2	P55001	MFAP2	-0.397808	0.000711966	0.0137894
LGALS1.8046.9	Galectin-1	P09382	LGALS1	-0.395323	0.000774147	0.0146997
CREB3L4.11308.8	CR3L4	Q8TEY5	CREB3L4	-0.394129	0.000882522	0.0162478
ADAMTSL1.16890.37	ATL1	Q8N6G6	ADAMTSL1	-0.394118	0.000806063	0.0152459
UGT1A8.8899.75	UD18	Q9HAW9	UGT1A8	-0.393727	0.000979414	0.0174586
LSAMP.2999.6	LSAMP	Q13449	LSAMP	-0.393716	0.000816965	0.015392
DVL2.13575.40	DVL2	O14641	DVL2	-0.393595	0.000898199	0.0163693
IGSF3.9715.15	IGSF3	O75054	IGSF3	-0.39357	0.000820962	0.0154074
C7.2888.49	C7	P10643	C7	-0.393241	0.00083002	0.0155141
CST5.3803.10	CYTD	P28325	CST5	-0.393131	0.00083306	0.0155141
CNN2.18877.15	CNN2	Q99439	CNN2	-0.392802	0.000842239	0.015625
ADAM22.7933.75	ADA22	Q9P0K1	ADAM22	-0.39264	0.000926823	0.0168078
GZMK.9545.156	Granzyme K	P49863	GZMK	-0.392072	0.000862966	0.0159484
ADAM23.7049.2	ADAM 23	O75077	ADAM23	-0.390829	0.000899266	0.0163693
FOLR3.15495.9	FOLR3	P41439	FOLR3	-0.390385	0.00142722	0.0226576
TLR3.16918.198	TLR3	O15455	TLR3	-0.389404	0.000942603	0.0170302
CLEC3B.5701.81	Tetranectin	P05452	CLEC3B	-0.388856	0.000959768	0.0172758
CALB1.9918.23	Calbindin D28	P05937	CALB1	-0.388539	0.00115751	0.0194607
PRND.18231.147	PRND	Q9UKY0	PRND	-0.388199	0.00098074	0.0174586
CFHR1.15468.14	FHR1	Q03591	CFHR1	-0.38703	0.00101905	0.0180082
CD36.2973.15	CD36 ANTIGEN	P16671	CD36	-0.386299	0.00104367	0.0183097
MDM1.7898.29	MDM1	Q8TC05	MDM1	-0.385057	0.00108677	0.0189278
PSAPL1.8814.33	SAPL1	Q6NUJ1	PSAPL1	-0.384891	0.00119162	0.0199647
FLT1.8231.122	VEGF sR1	P17948	FLT1	-0.384874	0.00109325	0.0189278
AHSG.3581.53	a2-HS-Glycoprotein	P02765	AHSG	-0.384216	0.00111684	0.0191312
KLRC3.11571.75	NKG2E	Q07444	KLRC3	-0.38418	0.00111816	0.0191312
KLK13.11152.46	kallikrein 13	Q9UKR3	KLK13	-0.383961	0.00112613	0.0191998
APOH.8288.27	b2-Glycoprotein I	P02749	APOH	-0.383937	0.00122856	0.0203722
NTRK3.2658.27	TrkC	Q16288	NTRK3	-0.383311	0.00136605	0.021758
FCRL4.8973.23	FCRL4	Q96PJ5	FCRL4	-0.38312	0.00115718	0.0194607
IGF1.8406.17	IGF-I	P05019	IGF1	-0.382792	0.00127425	0.020915
PTPRS.6049.64	PTPRS	Q13332	PTPRS	-0.381951	0.00120165	0.0199945
FGF10.2441.2	FGF-10	O15520	FGF10	-0.381189	0.00134079	0.021628
IMPAD1.9231.23	IMPA3	Q9NX62	IMPAD1	-0.380855	0.00124474	0.0205483
OMG.16908.5	OMGP	P23515	OMG	-0.380782	0.00124766	0.0205483
DEPP.7178.59	DEPP	Q9NTK1	DEPP	-0.37943	0.00130284	0.0212403
FAM3B.9177.6	FAM3B	P58499	FAM3B	-0.378845	0.00132738	0.0214956
FAM171B.8061.102	F171B	Q6P995	FAM171B	-0.378593	0.00145519	0.0228591
CA6.3352.80	Carbonic anhydrase 6	P23280	CA6	-0.377969	0.00136496	0.021758
CECR1.6077.63	CECR1	Q9NZK5	CECR1	-0.377969	0.00136496	0.021758
KRT72.11566.48	Keratin 72	Q14CN4	KRT72	-0.376886	0.00166836	0.0252444
DCLK1.17156.72	DCAK1	O15075	DCLK1	-0.375667	0.00146823	0.0228591
PMEL.6472.40	GP100	P40967	PMEL	-0.375196	0.00161818	0.024639
CR2.15570.99	Complement receptor type 2	P20023	CR2	-0.375009	0.001499	0.0232634
NLGN3.17427.26	NLGN3	Q9NZ94	NLGN3	-0.373601	0.00217339	0.030415
IL1R1.2991.9	IL-1 sRI	P14778	IL1R1	-0.372707	0.00161133	0.024639
PROC.2961.1	Protein C	P04070	PROC	-0.372707	0.00161133	0.024639
TMEM132D.13416.8	T132D	Q14C87	TMEM132D	-0.3726	0.00175357	0.0262061
ACBD6.19341.36	ACBD6	Q9BR61	ACBD6	-0.372598	0.00161686	0.024639
MXRA7.8005.1	MXRA7	P84157	MXRA7	-0.371569	0.00181009	0.0267696
NEGR1.13109.82	NEGR1	Q7Z3B1	NEGR1	-0.371264	0.00182715	0.0268907
NOTUM.8252.2	NOTUM	Q6P988	NOTUM	-0.370625	0.00171941	0.0259358
TST.12663.1	THTR	Q16762	TST	-0.370515	0.00172528	0.0259435
MDGA2.19372.7	MDGA2	Q7Z553	MDGA2	-0.370186	0.00174298	0.0261285
FGF9.19584.33	FGF9	P31371	FGF9	-0.370101	0.0020516	0.0292876
MINPP1.5586.66	MINP1	Q9UNW1	MINPP1	-0.370022	0.00205654	0.0292876
AKR1D1.18398.1	AK1D1	P51857	AKR1D1	-0.36909	0.00180318	0.0267696
NTMT1.12454.105	NTM1A	Q9BV86	NTMT1	-0.36804	0.00300087	0.0384397
SLITRK4.7139.14	SLIK4	Q8IW52	SLITRK4	-0.367885	0.00187155	0.0272236
ADAMTS13.3175.51	ATS13	Q76LX8	ADAMTS13	-0.367811	0.00187577	0.0272236
JAG1.5092.51	JAG1	P78504	JAG1	-0.367775	0.00187788	0.0272236
NTM.8428.102	NTRI	Q9P121	NTM	-0.367665	0.00188423	0.0272341
TMEM132C.7173.141	T132C	Q8N3T6	TMEM132C	-0.367556	0.00189059	0.0272448
NTNG1.5637.81	NTNG1	Q9Y2I2	NTNG1	-0.366607	0.00210579	0.0297258
RFESD.13603.7	RFESD	Q8TAC1	RFESD	-0.365692	0.00200184	0.0287623
EMILIN3.8773.172	EMIL3	Q9NT22	EMILIN3	-0.364852	0.0020539	0.0292876
CTSK.9443.137	cathepsin K	P43235	CTSK	-0.364492	0.0026227	0.0351775
ALDOB.18185.118	ALDOB	P05062	ALDOB	-0.362696	0.00219306	0.0306017
SIRT2.5030.52	SIRT2	Q8IXJ6	SIRT2	-0.361418	0.00227954	0.031717
AXIN2.8429.16	AXIN2	Q9Y2T1	AXIN2	-0.361271	0.00228961	0.0317659
FLRT2.13122.19	FLRT2	O43155	FLRT2	-0.360833	0.00232008	0.0320966
TMED10.6506.54	TMEDA	P49755	TMED10	-0.360244	0.0027492	0.0362875
FGF1.3486.58	b-ECGF	P05230	FGF1	-0.360045	0.00276528	0.0362875
DLK1.6496.60	DLK1	P80370	DLK1	-0.359189	0.00243759	0.0334357
LAD1.6407.63	LAD1	O00515	LAD1	-0.359127	0.00284033	0.0371186
SPN.12873.11	LEUK	P16150	SPN	-0.358133	0.00271199	0.0360767
SH2D1B.18840.205	SH21B	O14796	SH2D1B	-0.35777	0.0029546	0.0382518
MAN1B1.7071.23	MA1B1	Q9UKM7	MAN1B1	-0.357179	0.00258841	0.0349872
LEFTY2.15503.20	Lefty-A	O00292	LEFTY2	-0.357143	0.00259123	0.0349872
DLK1.6373.54	DLK1	P80370	DLK1	-0.357106	0.00259405	0.0349872
TAGLN.15640.54	TAGL	Q01995	TAGLN	-0.356047	0.00267705	0.0358074
SPATA31D4.9524.46	S31D4	Q6ZUB0	SPATA31D4	-0.355682	0.00364109	0.0433876
NMES1.6406.3	NMES1	Q9C002	NMES1	-0.355608	0.00271209	0.0360767
SERPINB13.18841.1	SPB13	Q9UIV8	SERPINB13	-0.354951	0.0027654	0.0362875
SLITRK1.15539.15	SLIK1	Q96PX8	SLITRK1	-0.354888	0.00298252	0.038306
RASA1.5481.16	RASA1	P20936	RASA1	-0.354354	0.00302931	0.0386917
CLSTN2.18882.7	CSTN2	Q9H4D0	CLSTN2	-0.35401	0.00305974	0.0388852
CADM1.3326.58	Nectin-like protein 2	Q9BY67	CADM1	-0.354001	0.00284407	0.0371186
PROS1.2700.56	Protein S	P07225	PROS1	-0.353635	0.00287486	0.0374195
HRG.4996.66	HRG	P04196	HRG	-0.352539	0.002969	0.038306
CRTAC1.5632.6	CRAC1	Q9NQ79	CRTAC1	-0.352466	0.00297537	0.038306
GREM2.5598.3	GREM2	Q9H772	GREM2	-0.351772	0.00303652	0.0386917
CRYGS.19311.15	CRBS	P22914	CRYGS	-0.351664	0.00352111	0.042201
WBP2.17698.15	WBP2	Q969T9	WBP2	-0.351508	0.00380278	0.0445837
SENP7.12626.6	SENP7	Q9BQF6	SENP7	-0.351338	0.00330584	0.0408418
CST3.2609.59	Cystatin C	P01034	CST3	-0.351151	0.00309219	0.0391947
CGA.TSHB.3521.16	TSH	P01215 P01222	CGA TSHB	-0.350712	0.00313203	0.039596
PLXND1.19561.216	PLXD1	Q9Y4D7	PLXND1	-0.349689	0.00322676	0.0406875
AMY1A.7918.114	Amylase, alpha 1A	P04745	AMY1A	-0.349507	0.00324395	0.0406922
ITLN1.18830.1	Omentin	Q8WWA0	ITLN1	-0.349507	0.00324395	0.0406922
FIGF.14705.1	VEGF-D	O43915	FIGF	-0.349277	0.00350756	0.0421429
CLIC2.17837.5	CLIC2	O15247	CLIC2	-0.349068	0.00328552	0.0408418
NOTCH1.5107.7	Notch 1	P46531	NOTCH1	-0.348959	0.00329599	0.0408418
LYPD3.13107.9	LYPD3	O95274	LYPD3	-0.348886	0.00330298	0.0408418
RYK.5583.62	RYK	P34925	RYK	-0.348855	0.00472541	0.0511866
GAS1.5463.22	GAS1	P54826	GAS1	-0.348849	0.00330648	0.0408418
CD109.3290.50	CD109	Q6YHK3	CD109	-0.348374	0.00335231	0.0413025
CNTF.3489.9	CNTF	P26441	CNTF	-0.348265	0.00336297	0.0413287
C5orf38.6378.2	CEI	Q86SI9	C5orf38	-0.347863	0.0034023	0.0414961
RNF150.9774.59	RN150	Q9ULK6	RNF150	-0.347793	0.00392844	0.0456381
SHH.2743.5	Sonic Hedgehog	Q15465	SHH	-0.347716	0.0034167	0.041567
ENDOU.5656.53	PP11	P21128	ENDOU	-0.346396	0.00408536	0.046218
PTPRD.9296.15	PTPRD	P23468	PTPRD	-0.345122	0.00368155	0.0436913
FBLN1.6470.19	fibulin 1	P23142	FBLN1	-0.345013	0.00369313	0.0437216
RNF146.11401.181	RN146	Q9NTX7	RNF146	-0.344794	0.00371639	0.0438897
ZNF23.11565.58	ZNF23	P17027	ZNF23	-0.344123	0.0040605	0.046184
TDO2.9880.33	T23O	P48775	TDO2	-0.343259	0.00388289	0.0453035
THBS3.8982.65	TSP3	P49746	THBS3	-0.343259	0.00388289	0.0453035
NRAS.10531.18	RASN	P01111	NRAS	-0.342748	0.00393984	0.0456381
QPCTL.8866.53	QPCTL	Q9NXS2	QPCTL	-0.342748	0.00393984	0.0456381
ISLR2.13124.20	ISLR2	Q6UXK2	ISLR2	-0.342492	0.0039686	0.0458615
CLMP.10440.26	ACAM	Q9H6B4	CLMP	-0.342273	0.00399339	0.0460105
LINGO1.6620.82	LIGO1	Q96FE5	LINGO1	-0.341871	0.00403921	0.046184
CACNA2D3.8885.6	CA2D3	Q8IZS8	CACNA2D3	-0.341615	0.0040686	0.046184
SLITRK5.4568.17	SLIK5	O94991	SLITRK5	-0.341578	0.00407282	0.046184
DCLK3.7826.1	DCLK3	Q9C098	DCLK3	-0.340849	0.0047648	0.0513794
CD5.14065.11	CD5	P06127	CD5	-0.340628	0.00418377	0.0471112
CEACAM7.7184.13	CEAM7	Q14002	CEACAM7	-0.34061	0.00479626	0.0513794
NFASC.7179.69	NFASC	O94856	NFASC	-0.340192	0.00453302	0.0499974
ST6GALNAC5.7927.16	SIA7E	Q9BVH7	ST6GALNAC5	-0.340166	0.00556285	0.0564626
FN1.4131.72	Fibronectin	P02751	FN1	-0.339386	0.00433291	0.0485024
PPIC.18819.21	PPIC	P45877	PPIC	-0.33935	0.00433736	0.0485024
NAGPA.11208.15	NAGPA	Q9UK23	NAGPA	-0.338802	0.00440471	0.0489682
LECT1.9928.125	LECT1	O75829	LECT1	-0.338765	0.00440923	0.0489682
ALDOC.9876.20	aldolase C	P09972	ALDOC	-0.338655	0.00442282	0.0490052
SOD3.5660.51	SOD3	P08294	SOD3	-0.338327	0.00446381	0.0493465
NSDHL.8038.41	NSDHL	Q15738	NSDHL	-0.338023	0.00550559	0.0560044
CHST15.4469.78	ST4S6	Q7LFX5	CHST15	-0.337596	0.00455612	0.0501381
KLRG2.10762.2	KLRG2	A4D1S0	KLRG2	-0.337377	0.00523921	0.0545554
GPNMB.8606.39	GPNMB	Q14956	GPNMB	-0.337377	0.00458414	0.0502072
CSF2RA.10438.19	CSF2R	P15509	CSF2RA	-0.337304	0.00459352	0.0502072
L1CAM.4246.40	NCAM-L1	P32004	L1CAM	-0.337157	0.00461232	0.0502992
EPHA5.3806.55	EphA5	P54756	EPHA5	-0.335952	0.00477002	0.0513794
RGMA.5483.1	RGMA	Q96B86	RGMA	-0.335769	0.00479433	0.0513794
ARFIP2.12630.8	ARFP2	P53365	ARFIP2	-0.33544	0.00483835	0.0515932
UBE2N.3905.62	UBE2N	P61088	UBE2N	-0.335367	0.00484819	0.0515932
DCP1A.14008.22	DCP1A	Q9NPI6	DCP1A	-0.335075	0.00488769	0.0518996
LEP.8484.24	Leptin	P41159	LEP	-0.334381	0.00498266	0.052677
CD46.17682.1	CD46	P15529	CD46	-0.334235	0.00500286	0.0527753
GP1BA.4990.87	GP1BA	P07359	GP1BA	-0.333102	0.00516188	0.0542165
NDUFS4.10584.7	NDUS4	O43181	NDUFS4	-0.332737	0.00521412	0.0545208
HGFAC.3617.80	HGFA	Q04756	HGFAC	-0.332672	0.00557396	0.0564626
B4GALT2.9595.11	B4GT2	O60909	B4GALT2	-0.332371	0.00526683	0.0546081
SPINK14.8587.21	ISK52	Q6IE38	SPINK14	-0.332042	0.00531467	0.0549864
NPW.9986.14	Neuropeptide W	Q8N729	NPW	-0.331677	0.00536827	0.0553046
B3GNT2.7980.72	B3GN2	Q9NY97	B3GNT2	-0.331056	0.00546049	0.0558978
OPCML.15622.13	OBCAM	Q14982	OPCML	-0.3308	0.00549886	0.0560044
OGN.17224.12	MIME	P20774	OGN	-0.330142	0.00559864	0.0565942
BLK.11338.49	BLK	P51451	BLK	-0.328677	0.0066155	0.0641929
CGA.FSHB.3032.11	FSH	P01215, P01225	CGA FSHB	-0.328133	0.00591348	0.0595282
KAL1.6603.18	KALM	P23352	KAL1	-0.327841	0.00596055	0.0598776
SLITRK6.16916.19	SLIK6	Q9H5Y7	SLITRK6	-0.327475	0.00601985	0.0603481
EPHB6.5078.82	EphB6	O15197	EPHB6	-0.327251	0.00644975	0.0630903
EFNA5.2615.60	Ephrin-A5	P52803	EFNA5	-0.32722	0.00606167	0.0605766
SSR1.8106.15	SSRA	P43307	SSR1	-0.327183	0.00606767	0.0605766
PLA2G7.5015.15	PAFAH	Q13093	PLA2G7	-0.326891	0.00611582	0.060682
ERBB3.2617.56	ERBB3	P21860	ERBB3	-0.326672	0.00615215	0.0609176
EPHB1.17680.12	EPHB1	P54762	EPHB1	-0.326411	0.00659574	0.0641929
CD79A.7796.10	CD79A	P11912	CD79A	-0.325839	0.00669693	0.0643384
DSTN.18883.4	DEST	P60981	DSTN	-0.325649	0.00632422	0.0624892
UBE2G1.17158.17	UB2G1	P62253	UBE2G1	-0.325575	0.00633667	0.0624892
RNASE1.7211.2	RNase 1	P07998	RNASE1	-0.325174	0.00640554	0.0629739
SH3GLB2.18222.34	SHLB2	Q9NR46	SH3GLB2	-0.325137	0.00641184	0.0629739
ARMC10.9107.59	ARM10	Q8N2F6	ARMC10	-0.324004	0.00660964	0.0641929
TCL1A.17210.2	TCL1A	P56279	TCL1A	-0.323895	0.00662907	0.0641959
CCT7.13673.21	TCPH	Q99832	CCT7	-0.323383	0.00672038	0.0644358
CHST11.7779.86	CHSTB	Q9NPF2	CHST11	-0.322908	0.00680616	0.0651293
SERPINA6.4785.30	CBG	P08185	SERPINA6	-0.3229	0.00723814	0.0677002
RRAGC.12548.75	RRAGC	Q9HB90	RRAGC	-0.32264	0.00876114	0.0765077
SPOCK2.5491.12	Testican-2	Q92563	SPOCK2	-0.322397	0.00689961	0.0657636
CDNF.4962.52	ARMEL	Q49AH0	CDNF	-0.322178	0.00694	0.0658892
KIRREL3.4557.61	KIRR3	Q8IZU9	KIRREL3	-0.321831	0.00744425	0.0687883
IGFBP5.19581.15	IGFBP-5	P24593	IGFBP5	-0.321666	0.00703506	0.0662719
JAM2.2997.8	JAM-B	P57087	JAM2	-0.321144	0.00757945	0.069507
RLBP1.12936.38	RLBP1	P12271	RLBP1	-0.321144	0.00757945	0.069507
DCTN2.5879.51	Dynactin subunit 2	Q13561	DCTN2	-0.321045	0.00715202	0.0672429
NPNT.6342.10	Nephronectin	Q6UXI9	NPNT	-0.3208	0.00764785	0.069738
GSN.4775.34	Gelsolin	P06396	GSN	-0.320753	0.00720765	0.0676346
POSTN.3457.57	Periostin	Q15063	POSTN	-0.32057	0.00724261	0.0677002
NCAM2.6507.16	NCAM2	O15394	NCAM2	-0.320095	0.00733421	0.0682927
PSMD9.13931.22	PSMD9	O00233	PSMD9	-0.319985	0.00735549	0.0683594
GDF11.MSTN.2765.4	GDF-11/8	O95390 O14793	GDF11 MSTN	-0.319583	0.00743398	0.0687883
C1orf186.8102.239	CA186	Q6ZWK4	C1orf186	-0.319579	0.00789545	0.0709272
TPSAB1.9409.11	TRYB1	Q15661	TPSAB1	-0.319401	0.0074699	0.0688938
USP15.19161.1	UBP15	Q9Y4E8	USP15	-0.318853	0.00757858	0.069507
HMBS.11530.37	HEM3	P08397	HMBS	-0.31867	0.00761511	0.0695705
CD248.15491.20	CD248	Q9HCU0	CD248	-0.318341	0.00768126	0.0697799
NRG2.8060.7	NRG2	O14511	NRG2	-0.318128	0.00819856	0.0728393
GLIPR1.9265.10	GLIP1	P48060	GLIPR1	-0.318085	0.00773306	0.0701188
LRRC32.7551.33	LRC32	Q14392	LRRC32	-0.316953	0.00796613	0.0712976
ALAD.15523.9	HEM2	P13716	ALAD	-0.31677	0.00800429	0.071507
SLIT2.18930.28	SLIT2	O94813	SLIT2	-0.316661	0.00802727	0.0715802
SEMA4C.7923.41	SEM4C	Q9C0C4	SEMA4C	-0.316625	0.00904226	0.0780088
NCAM1.4498.62	NCAM-120	P13591	NCAM1	-0.316551	0.0080503	0.0716536
CD74.6974.6	HG2A	P04233	CD74	-0.315907	0.00920872	0.0785011
DNER.9769.48	DNER	Q8NFT8	DNER	-0.315601	0.00825235	0.0730491
CLEC6A.6911.103	CLC6A	Q6EIG7	CLEC6A	-0.314769	0.00893985	0.077335
ADAM11.6586.19	ADA11	O75078	ADAM11	-0.31451	0.00954007	0.0804756
MATN2.3325.2	MATN2	O00339	MATN2	-0.313993	0.00860438	0.0758878
GUK1.17325.10	KGUA	Q16774	GUK1	-0.313665	0.00867798	0.076193
DENR.19287.59	DENR	O43583	DENR	-0.313628	0.00868619	0.076193
TMEM167A.11112.18	KISHA	Q8TBQ9	TMEM167A	-0.313418	0.0110147	0.0883002
GPC6.5350.14	GPC6	Q9Y625	GPC6	-0.313226	0.00877697	0.0765077
AQP4.11363.58	AQP4	P55087	AQP4	-0.313224	0.0104426	0.0854221
UNC5B.15394.79	UNC5B	Q8IZJ1	UNC5B	-0.312751	0.00888533	0.0771017
NFKBID.19123.6	IKBD	Q8NI38	NFKBID	-0.312495	0.00894415	0.077335
PTGFRN.12727.7	FPRP	Q9P2B2	PTGFRN	-0.31202	0.0090543	0.0780088
PRKAR2A.19125.26	KAP2	P13861	PRKAR2A	-0.311932	0.0114213	0.0899221
KDR.3651.50	VEGF sR2	P35968	KDR	-0.311765	0.0091141	0.0783191
UNC5C.5139.32	UNC5H3	O95185	UNC5C	-0.311728	0.00912267	0.0783191
SMOC2.15635.4	SMOC2	Q9H3U7	SMOC2	-0.311545	0.00916563	0.0785011
MPST.12686.15	THTM	P25325	MPST	-0.311436	0.00919149	0.0785011
MANSC1.9557.5	MANS1	Q9H8J5	MANSC1	-0.311399	0.00920013	0.0785011
DDAH1.19392.6	DDAH1	O94760	DDAH1	-0.311144	0.00926077	0.078806
NTF3.4145.58	Neurotrophin-3	P20783	NTF3	-0.310815	0.00933924	0.0791955
PENK.9076.25	PENK	P01210	PENK	-0.310047	0.00952461	0.0804756
CD83.5065.8	CD83	Q01151	CD83	-0.309865	0.00956922	0.0805811
LRRTM2.6904.14	LRRT2	O43300	LRRTM2	-0.309792	0.00958711	0.0805917
RBM3.12747.89	RBM3	P98179	RBM3	-0.309207	0.00973131	0.0814144
COL2A1.15569.15	Collagen II	P02458	COL2A1	-0.309098	0.00975856	0.0814144
AZGP1.9312.8	AZGP1	P25311	AZGP1	-0.309024	0.00977676	0.0814144
HPGDS.12549.33	PTGD2	O60760	HPGDS	-0.309024	0.00977676	0.0814144
COLEC12.5457.5	COLEC12	Q5KU26	COLEC12	-0.307363	0.0107835	0.086628
VSIG10.10825.12	VSI10	Q8N0Z9	VSIG10	-0.307327	0.0114132	0.0899221
UNC5B.7776.20	UNC5B	Q8IZJ1	UNC5B	-0.307015	0.010289	0.0847269
GRID2.12758.47	GRID2	O43424	GRID2	-0.30643	0.0104423	0.0854221
IGLON5.6478.2	IGLO5	A6NGN9	IGLON5	-0.306394	0.010452	0.0854221
CSF1R.13682.47	M-CSF R	P07333	CSF1R	-0.306357	0.0104617	0.0854221
TLR4.LY96.3647.49	TLR4:MD-2 complex	O00206 Q9Y6Y9	TLR4 LY96	-0.305919	0.0105781	0.0862279
BMP4.15667.39	BMP-4	P12644	BMP4	-0.305517	0.0106859	0.086628
CTSE.15376.134	CATE	P14091	CTSE	-0.30548	0.0106958	0.086628
SERPINF1.9211.19	PEDF	P36955	SERPINF1	-0.305298	0.0107451	0.086628
MXRA8.10521.10	MXRA8	Q9BRK3	MXRA8	-0.305225	0.0107649	0.086628
APOM.10445.20	ApoM	O95445	APOM	-0.305152	0.0107847	0.086628
UROS.11248.43	HEM4	P10746	UROS	-0.304972	0.0120929	0.0925021
DPP4.15460.9	CD26	P27487	DPP4	-0.304707	0.0128601	0.0965404
TFF1.9185.15	TFF1	P04155	TFF1	-0.304238	0.0110352	0.088318
EFNB1.13104.32	EFNB1	P98172	EFNB1	-0.30389	0.0117565	0.0913727
SELPLG.11266.8	SELPL	Q14242	SELPLG	-0.303584	0.0118456	0.0913819
PDGFRL.9713.67	PGFRL	Q15198	PDGFRL	-0.303544	0.0112289	0.0894585
COMP.8043.153	COMP	P49747	COMP	-0.303398	0.0112701	0.0894585
XXYLT1.6375.75	XXLT1	Q8NBI6	XXYLT1	-0.303215	0.0113217	0.0895747
MENT.5744.12	CA056	Q9BUN1	MENT	-0.302897	0.0120482	0.0923057
SEMA4D.5737.61	SEM4D	Q92854	SEMA4D	-0.302667	0.0114778	0.0902203
SEMA3G.5628.21	SEM3G	Q9NS98	SEMA3G	-0.302558	0.0115093	0.0903209
TLL1.6383.90	TLL1	O43897	TLL1	-0.302338	0.0115724	0.0906693
ENPP7.4435.66	ENPP7	Q6UWV6	ENPP7	-0.302192	0.0116147	0.0907067
SFRP4.17447.52	SFRP4	Q6FHJ7	SFRP4	-0.302192	0.0116147	0.0907067
S100A10.15318.75	Calpactin I light chain	P60903	S100A10	-0.30179	0.0117315	0.0913249
CAPSL.13688.2	CAPSL	Q8WWF8	CAPSL	-0.30154	0.0131463	0.097547
DEFB135.6411.58	DB135	Q30KP9	DEFB135	-0.301535	0.0118064	0.0913819
ADK.19207.119	ADK	P55263	ADK	-0.301425	0.0118387	0.0913819
HMGN1.9187.2	HMGN1	P05114	HMGN1	-0.301352	0.0118602	0.0913819
MYOC.16558.2	MYOC	Q99972	MYOC	-0.301315	0.011871	0.0913819
APOA1.2750.3	Apo A-I	P02647	APOA1	-0.300989	0.0126266	0.0951483
TCEA1.18204.1	TCEA1	P23193	TCEA1	-0.300986	0.0119683	0.0918395
PHPT1.16882.27	PHP14	Q9NRX4	PHPT1	-0.30011	0.0122314	0.0929739
PCBP1.11458.30	PCBP1	Q15365	PCBP1	-0.299708	0.0123536	0.0936091
ANXA7.18244.1	ANXA7	P20073	ANXA7	-0.299562	0.0123983	0.0938011
IL2RB.9343.16	IL-2 sRb	P14784	IL2RB	-0.299309	0.0131553	0.097547
GPNMB.8289.8	GPNMB	Q14956	GPNMB	-0.298356	0.0127725	0.0960321
PTK7.9525.1	PTK7	Q13308	PTK7	-0.298088	0.0135518	0.0997232
APOC3.6461.54	Apo C-III	P02656	APOC3	-0.297917	0.012911	0.0967727
PPP2R3A.13665.35	PP2A, subunit B	Q06190	PPP2R3A	-0.297573	0.0130207	0.0971437
UNC5D.16307.22	UNC5H4	Q6UXZ4	UNC5D	-0.297187	0.0131447	0.097547
NPDC1.10424.31	NPDC1	Q9NQX5	NPDC1	-0.296894	0.0132392	0.0980187
CD274.5060.62	B7-H1	Q9NZQ7	CD274	0.296237	0.013454	0.0991538
GRPEL1.7113.1	GRPE1	Q9HAV7	GRPEL1	0.29631	0.0134299	0.0991277
UCHL1.5019.16	PGP9.5	P09936	UCHL1	0.296675	0.0133105	0.0983958
CILP.5717.2	CILP	O75339	CILP	0.297296	0.0131094	0.097547
HSPA1A.10749.18	HSP 70	P0DMV8	HSPA1A	0.297698	0.0129807	0.0970274
ADAMDEC1.9115.78	ADEC1	O15204	ADAMDEC1	0.298794	0.0126353	0.0951483
CT55.9363.11	CX048	Q8WUE5	CT55	0.298867	0.0126126	0.0951483
CNDP2.3192.3	Glutamate carboxypeptidase	Q96KP4	CNDP2	0.299843	0.0129851	0.0970274
B3GALT1.9541.15	B3GT1	Q9Y5Z6	B3GALT1	0.300402	0.0121432	0.092594
DIDO1.14329.4	DIDO1	Q9BTC0	DIDO1	0.300438	0.0121322	0.092594
RBBP5.13631.1	RB binding protein 5	Q15291	RBBP5	0.30106	0.0119466	0.0918185
FAM210A.14593.152	F210A	Q96ND0	FAM210A	0.301425	0.0118387	0.0913819
IL24.3321.2	IL24	Q13007	IL24	0.303069	0.0113632	0.089756
UNC93B1.13487.24	UN93B	Q9H1C4	UNC93B1	0.303215	0.0113217	0.0895747
CYB5R1.18255.6	NB5R1	Q9UHQ9	CYB5R1	0.303398	0.0112701	0.0894585
COL23A1.4543.65	CONA1	Q86Y22	COL23A1	0.303471	0.0112495	0.0894585
OAF.6414.8	OAF	Q86UD1	OAF	0.303617	0.0112084	0.0894585
DNMT3L.19142.39	DNM3L	Q9UJW3	DNMT3L	0.304613	0.0121996	0.0928781
MICB.5102.55	MICB	Q29980	MICB	0.305444	0.0107056	0.086628
XRCC6.2835.1	Ku70	P12956	XRCC6	0.30548	0.0106958	0.086628
THPO.8059.1	Tpo	P40225	THPO	0.306502	0.0123138	0.0934534
FANCL.10063.10	FANCL	Q9NW38	FANCL	0.306529	0.0116398	0.0907567
CPD.7917.17	CBPD	O75976	CPD	0.306759	0.0103559	0.0851325
PAK7.3388.58	PAK7	Q9P286	PAK7	0.307015	0.010289	0.0847269
HIST3H2BB.18823.52	H2B3B	Q8N257	HIST3H2BB	0.307088	0.01027	0.0847269
HIST3H2A.14144.3	H2A3	Q7L7L0	HIST3H2A	0.307198	0.0102415	0.0847269
AGT.3484.60	Angiotensinogen	P01019	AGT	0.307709	0.0101095	0.0838186
SPTLC2.7267.2	LCB2	O15270	SPTLC2	0.307782	0.0100907	0.0838067
CBX7.13027.20	CBX7	O95931	CBX7	0.308988	0.00978587	0.0814144
NXT1.9942.2	NXT1	Q9UKK6	NXT1	0.309353	0.00969508	0.0813581
LRRC37A2.8897.3	L37A2	A6NM11	LRRC37A2	0.309602	0.0107882	0.086628
H2AFZ.4163.5	Histone H2A.z	P0C0S5	H2AFZ	0.310851	0.00933049	0.0791955
EVPL.14019.73	EVPL	Q92817	EVPL	0.312249	0.00953356	0.0804756
LTA4H.3204.2	LKHA4	P09960	LTA4H	0.312824	0.00886858	0.0770946
PSMA2.4280.47	PSA2	P25787	PSMA2	0.31319	0.00878527	0.0765077
NDUFV2.7748.11	NDUV2	P19404	NDUFV2	0.314541	0.00848292	0.0749531
CREG1.9357.4	CREG1	O75629	CREG1	0.315638	0.00824449	0.0730491
FAM24B.8775.61	FA24B	Q8N5W8	FAM24B	0.3158	0.00870642	0.0762324
FCGR1A.3312.64	FCGR1	P12314	FCGR1A	0.31599	0.00866379	0.076193
MAT2B.18392.19	MAT2B	Q9NZL9	MAT2B	0.317099	0.00793571	0.0711569
NETO1.5639.49	NETO1	Q8TDF5	NETO1	0.317464	0.00786012	0.0707411
IL36B.14149.9	IL-1F8	Q9NZH7	IL36B	0.31783	0.00778516	0.0703279
ATF6B.11387.3	ATF6B	Q99941	ATF6B	0.318378	0.00767389	0.0697799
SUFU.17468.1	SUFU	Q9UMX1	SUFU	0.318743	0.00760048	0.0695681
PRKCZ.2645.54	PKC-Z	Q05513	PRKCZ	0.319803	0.00739108	0.0685586
BAG4.12844.10	BAG4	O95429	BAG4	0.319808	0.00784849	0.0707411
RND1.13574.50	RND1	Q92730	RND1	0.320304	0.0077476	0.0701194
XCL1.4143.74	Lymphotactin	P47992	XCL1	0.321958	0.0069806	0.0660157
HTRA2.3317.33	HTRA2	O43464	HTRA2	0.322068	0.00696027	0.0659523
SPA17.18242.8	Sperm protein 17	Q15506	SPA17	0.322214	0.00693325	0.0658892
NAALADL1.17505.125	NALDL	Q9UQQ1	NAALADL1	0.322616	0.00685942	0.0655095
FGFR3.3809.1	FGFR-3	P22607	FGFR3	0.323676	0.00666807	0.0642219
CLTA.19257.11	CLCA	P09496	CLTA	0.323749	0.00665505	0.0642219
EGFR.19567.1	EGFRvIII	P00533	EGFR	0.324045	0.00702288	0.0662719
CELF2.7245.2	CELF2	O95319	CELF2	0.324224	0.00657095	0.0641462
CCNB1.5347.59	Cyclin B1	P14635	CCNB1	0.325086	0.00727047	0.0678297
ICAM3.2649.77	sICAM-3	P32942	ICAM3	0.327073	0.00608569	0.0606315
CLTC.13711.10	CLH1	Q00610	CLTC	0.327251	0.00644975	0.0630903
ANKRD46.7851.30	ANR46	Q86W74	ANKRD46	0.328358	0.00667155	0.0642219
LGALS3BP.5000.52	LG3BP	Q08380	LGALS3BP	0.329777	0.00565476	0.0570424
CRIM1.8699.43	CRIM1	Q9NZV1	CRIM1	0.330837	0.00549337	0.0560044
ETNK1.8328.9	EKI1	Q9HBU6	ETNK1	0.331129	0.00544957	0.0558978
PTRH2.16887.29	PTH2	Q9Y3E5	PTRH2	0.331166	0.00544411	0.0558978
CSNK2A2.13681.173	CSK22	P19784	CSNK2A2	0.331677	0.00536827	0.0553046
C2.3186.2	C2	P06681	C2	0.332408	0.00526154	0.0546081
ARL5B.17404.5	ARL5B	Q96KC2	ARL5B	0.332664	0.00522463	0.0545208
CCL8.13748.4	MCP-2	P80075	CCL8	0.332773	0.00520888	0.0545208
ARL8B.8569.147	ARL8B	Q9NVJ2	ARL8B	0.334099	0.00611349	0.060682
NRIP3.18237.29	NRIP3	Q9NQ35	NRIP3	0.334417	0.00497762	0.052677
MRPL32.7982.10	RM32	Q9BYC8	MRPL32	0.335659	0.00480896	0.0514018
GRN.4992.49	GRN	P28799	GRN	0.335769	0.00479433	0.0513794
KIAA0319L.13698.28	K319L	Q8IZA0	KIAA0319L	0.336222	0.00505885	0.0532499
PLXDC1.9235.3	PXDC1	Q8IUK5	PLXDC1	0.336682	0.00467388	0.050742
HSPH1.17704.74	HS105	Q92598	HSPH1	0.336829	0.00465486	0.0506491
CDH15.11215.6	CAD15	P55291	CDH15	0.337413	0.00457946	0.0502072
SRSF7.12987.12	SRSF7	Q16629	SRSF7	0.340738	0.00417083	0.047075
FAM162A.6531.29	F162A	Q96A26	FAM162A	0.341184	0.00440937	0.0489682
CFB.4129.72	Factor B	P00751	CFB	0.341615	0.0040686	0.046184
TPO.3873.51	TMA	P07202	TPO	0.342126	0.00401	0.0460105
PTPN2.3401.8	TCPTP	P17706	PTPN2	0.342199	0.00400169	0.0460105
ANXA8.18290.6	Annexin A8	P13928	ANXA8	0.342406	0.00426129	0.0478727
NRG1.15446.25	SMDF	Q02297	NRG1	0.344063	0.00379487	0.0445837
NoneX.2891.1	Deprecated	#N/A	#N/A	0.344282	0.00377117	0.0444283
GBP1.15326.64	GBP1	P32455	GBP1	0.345451	0.003647	0.0433876
HSP90AA1.2625.53	HSP 90a	P07900	HSP90AA1	0.346072	0.00358252	0.042831
GC.15589.1	Gc-Globulin, Mixed Type	P02774	GC	0.34684	0.00350427	0.0421429
TMX3.5654.70	TMX3	Q96JJ7	TMX3	0.347059	0.00348219	0.0420468
NDUFB11.7747.47	NDUBB	Q9NX14	NDUFB11	0.347424	0.00344567	0.0418144
ARHGAP36.6289.78	RHG36	Q6ZRI8	ARHGAP36	0.349068	0.00328552	0.0408418
PDCL2.14192.31	PDCL2	Q8N4E4	PDCL2	0.349582	0.003477	0.0420468
SUDS3.10703.203	SDS3	Q9H7L9	SUDS3	0.350536	0.00338302	0.0413725
CFAP45.6553.68	CCD19	Q9UL16	CFAP45	0.353061	0.00338363	0.0413725
TP53.6168.11	p53 R175H	P04637	TP53	0.355024	0.00275943	0.0362875
CLEC4M.3030.3	DC-SIGNR	Q9H2X3	CLEC4M	0.355097	0.00275348	0.0362875
PLG.4150.75	Plasmin	P00747	PLG	0.356887	0.00261103	0.0351184
C3.5803.24	C3d	P01024	C3	0.357362	0.00257437	0.0349872
TLR5.18935.14	TLR5	O60602	TLR5	0.357581	0.0025576	0.0348842
IFNA4.15405.23	IFNA4	P05014	IFNA4	0.358209	0.00291719	0.0378687
IL1RN.5353.89	IL-1Ra	P18510	IL1RN	0.358641	0.00247792	0.0338929
C1QTNF1.6304.8	C1QT1	Q9BXJ1	C1QTNF1	0.359664	0.0024031	0.0330563
LCP1.17231.1	L-plastin	P13796	LCP1	0.359773	0.00239521	0.0330416
GBP2.18891.98	GBP2	P32456	GBP2	0.363939	0.00211187	0.0297258
DUT.9995.6	DUT	P33316	DUT	0.364158	0.00209783	0.0297008
HS6ST1.5465.32	H6ST1	O60243	HS6ST1	0.364706	0.00206308	0.0292946
TRAPPC5.8671.378	TPPC5	Q8IUR0	TRAPPC5	0.366225	0.00213024	0.0298974
TNMD.6578.29	TNMD	Q9H2S6	TNMD	0.367885	0.00187155	0.0272236
PCDHGB1.11872.9	PCDGD	Q9Y5G3	PCDHGB1	0.368067	0.00186104	0.0272236
HSPA1B.18901.26	HS71B	P0DMV9	HSPA1B	0.368908	0.00181339	0.0267696
HIST1H3A.14146.92	H31	P68431	HIST1H3A	0.369529	0.00177888	0.0265026
LGALS7.9196.8	Galectin-7	P47929	LGALS7	0.372342	0.00162983	0.0247387
PFDN2.19243.2	PFD2	Q9UHV9	PFDN2	0.373803	0.00155693	0.0240084
FTL.15324.58	Ferritin light chain	P02792	FTL	0.374863	0.00150592	0.0232961
TGFB3.3520.58	TGF-b3	P10600	TGFB3	0.375703	0.00146654	0.0228591
FGF8.2443.10	FGF-8B	P55075	FGF8	0.375776	0.00146316	0.0228591
SRSF6.11573.3	SRSF6	Q13247	SRSF6	0.375849	0.00145979	0.0228591
ZNF415.12811.55	ZN415	Q09FC8	ZNF415	0.376032	0.00145139	0.0228591
FTH1.FTL.5934.1	Ferritin	P02794 P02792	FTH1 FTL	0.378444	0.00134449	0.021628
SEPHS1.14083.25	SPS1	P49903	SEPHS1	0.379174	0.00131353	0.0213426
RET.3220.40	RET	P07949	RET	0.379905	0.00128321	0.0209909
EWSR1.12988.49	EWS	Q01844	EWSR1	0.381988	0.00120024	0.0199945
TPP1.17691.1	TPP1	O14773	TPP1	0.383193	0.00115445	0.0194607
SUMF2.6069.71	SUMF2	Q8NBJ7	SUMF2	0.38323	0.00115308	0.0194607
MAN1A2.9077.10	MA1A2	O60476	MAN1A2	0.384837	0.00109455	0.0189278
XRCC4.9886.28	XRCC4	Q13426	XRCC4	0.385751	0.00106249	0.0185726
GCH1.11185.145	GCH1	P30793	GCH1	0.386876	0.00111797	0.0191312
DPY30.13943.38	DPY30	Q9C005	DPY30	0.388053	0.000985456	0.0174783
TNFSF18.2708.54	TNFSF18	Q9UNG2	TNFSF18	0.390939	0.000896008	0.0163693
PTX3.6447.73	PTX3	P26022	PTX3	0.391152	0.000973127	0.0174514
LY6G6D.6469.62	LY66D	O95868	LY6G6D	0.394635	0.00104194	0.0183097
IBSP.3415.61	BSP	P21815	IBSP	0.395762	0.000762828	0.0145418
GLUL.19238.12	GLNA	P15104	GLUL	0.396456	0.000745213	0.0143187
MFAP4.5636.10	MFAP4	P55083	MFAP4	0.39821	0.000702345	0.0136576
HLA.G.19636.23	HLA-G	P17693	HLA-G	0.398319	0.000699741	0.0136576
RNASE10.5602.62	RNS10	Q5GAN6	RNASE10	0.403033	0.00059575	0.0123774
RNF34.13386.248	RNF34	Q969K3	RNF34	0.405008	0.000612712	0.0124653
MARCKSL1.19175.18	MARCKSL1	P49006	MARCKSL1	0.408111	0.000499597	0.0111477
CSF1.3738.54	CSF-1	P09603	CSF1	0.410815	0.000454389	0.0104273
NADK.13624.17	NADK	O95544	NADK	0.411436	0.000444545	0.010299
TMEM237.12856.14	TM237	Q96Q45	TMEM237	0.412313	0.000430979	0.0101301
RARRES1.8398.277	RAR-responsive protein TIG1	P49788	RARRES1	0.412386	0.000429866	0.0101301
MAFG.19281.86	MAFG	O15525	MAFG	0.414176	0.000403397	0.00962191
CXCL11.3038.9	I-TAC	O14625	CXCL11	0.418085	0.000350692	0.00870796
HSPA1A.16780.6	HSP 70	P0DMV8	HSPA1A	0.42001	0.000362888	0.00887606
SIGLEC14.8248.222	SIG14	Q08ET2	SIGLEC14	0.422021	0.00037498	0.0090331
RPN1.6458.6	RPN1	P04843	RPN1	0.422214	0.00030193	0.00757483
SIGLEC5.16792.4	Siglec-5	O15389	SIGLEC5	0.422939	0.000362962	0.00887606
EDC4.13066.42	EDC4	Q6P2E9	EDC4	0.423931	0.000283541	0.00722582
PRTN3.13720.95	Proteinase-3	P24158	PRTN3	0.424187	0.000280892	0.00722519
CCL7.4886.3	MCP-3	P80098	CCL7	0.425758	0.000265109	0.0069764
VIM.15540.6	Vimentin	P08670	VIM	0.426489	0.000258048	0.00682771
PCSK2.6117.4	NEC2	P16519	PCSK2	0.429521	0.000230551	0.00634277
CLEC11A.4500.50	SCGF-alpha	Q9Y240	CLEC11A	0.432408	0.0002069	0.00589301
MPPED2.19153.53	MPPD2	Q15777	MPPED2	0.434892	0.000188349	0.00552719
LCAT.15413.3	LCAT	P04180	LCAT	0.435928	0.000202564	0.00583818
CLEC11A.2966.65	SCGF-beta	Q9Y240	CLEC11A	0.437413	0.000171098	0.00521041
HSPA1A.4124.24	HSP 70	P0DMV8	HSPA1A	0.438546	0.00016383	0.00502067
THPO.5947.90	Tpo	P40225	THPO	0.440378	0.000191999	0.00560035
HRASLS2.7822.11	HRSL2	Q9NWW9	HRASLS2	0.441615	0.000163313	0.00502067
FHL1.16814.13	SLIM 1	Q13642	FHL1	0.443791	0.000150245	0.0046865
WARS.9870.17	SYWC	P23381	WARS	0.44388	0.000133267	0.00430187
ITIH3.7145.1	ITIH3	Q06033	ITIH3	0.444246	0.000131379	0.00426939
GALNT1.7090.17	GALT1	Q10472	GALNT1	0.444282	0.000131192	0.00426939
C10orf35.8220.15	CJ035	Q96D05	C10orf35	0.444784	0.000144609	0.00457646
SIGLEC5.9275.2	Siglec-5	O15389	SIGLEC5	0.451832	0.000123991	0.00414045
PUF60.10575.31	PUF60	Q9UHX1	PUF60	0.45221	9.58725e-05	0.00343863
C1orf226.7989.5	CA226	A1L170	C1orf226	0.454823	9.7578e-05	0.00347406
APOF.12370.30	Apo F	Q13790	APOF	0.458297	8.49164e-05	0.00315316
BRPF1.11671.19	BRPF1	P55201	BRPF1	0.458531	7.42469e-05	0.0028532
ITIH4.4811.33	ITI heavy chain H4	Q14624	ITIH4	0.458787	7.34751e-05	0.00284613
ERLIN1.8776.10	ERLN1	O75477	ERLIN1	0.458908	8.28537e-05	0.0031099
HS6ST2.13524.25	H6ST2	Q96MM7	HS6ST2	0.46445	5.81742e-05	0.00238711
CLSTN3.6291.55	Alcadein-beta	Q9BQT9	CLSTN3	0.467665	5.08578e-05	0.00212288
HSPA1A.10803.22	HSP 70	P0DMV8	HSPA1A	0.47289	4.07615e-05	0.00182747
ITM2B.8086.49	ITM2B	Q9Y287	ITM2B	0.47368	4.50538e-05	0.00194777
STC1.4930.21	Stanniocalcin-1	P52823	STC1	0.473877	3.90776e-05	0.00176835
NoneX.6036.78	Deprecated	#N/A	#N/A	0.475923	3.57888e-05	0.00165032
HK3.19518.12	HXK3	P52790	HK3	0.479444	3.52501e-05	0.00164117
OIT3.6296.36	OIT3	Q8WWZ8	OIT3	0.483741	2.54438e-05	0.00132472
HSPA1A.10721.76	HSP 70	P0DMV8	HSPA1A	0.490427	1.88791e-05	0.00106294
PCDHA7.8758.2	PCDA7	Q9UN72	PCDHA7	0.494217	1.84133e-05	0.00104891
CD14.16914.104	sCD14	P08571	CD14	0.494483	1.57051e-05	0.000916194
SERPINA1.3580.25	a1-Antitrypsin	P01009	SERPINA1	0.49989	1.22423e-05	0.000790361
CRELD1.7628.40	CREL1	Q96HD1	CRELD1	0.504604	9.81888e-06	0.000651274
RBBP4.15331.47	RBBP4	Q09028	RBBP4	0.506357	9.03756e-06	0.000634201
HNRNPC.11429.80	hnRNP C1/C2	P07910	HNRNPC	0.508417	9.58213e-06	0.000644398
BRF1.19596.18	BRF-1	Q92994	BRF1	0.508951	7.98766e-06	0.000568768
CD14.8969.49	CD14	P08571	CD14	0.520862	4.47143e-06	0.000346162
CXCL10.4141.79	IP-10	P02778	CXCL10	0.524991	3.63799e-06	0.000301781
FAM20A.6433.57	FA20A	Q96MK3	FAM20A	0.530764	2.714e-06	0.000234664
LRIG1.18831.6	LRIG1	Q96JA1	LRIG1	0.53259	2.47086e-06	0.000217526
CGREF1.6257.56	CGRE1	Q99674	CGREF1	0.532737	2.45232e-06	0.000217526
HAMP.3504.58	LEAP-1	P81172	HAMP	0.532846	2.4385e-06	0.000217526
C5.2851.63	C5a	P01031	C5	0.534819	2.2019e-06	0.000209051
PLOD3.10612.18	PLOD3	O60568	PLOD3	0.535586	2.11584e-06	0.000208828
IMPA1.17796.15	IMPA1	P29218	IMPA1	0.538107	1.85479e-06	0.000195237
C9.3060.43	C9	P02748	C9	0.543917	1.63658e-06	0.000180098
SULT2B1.17209.27	ST2B1	O00204	SULT2B1	0.546767	1.17028e-06	0.000145295
DNASE1L2.6324.11	DNSL2	Q92874	DNASE1L2	0.550676	9.4655e-07	0.000125362
KIF3A.13961.18	KIF3A	Q9Y496	KIF3A	0.550712	9.44663e-07	0.000125362
IL6.4673.13	IL-6	P05231	IL6	0.554535	1.35743e-06	0.000156492
RNF24.9583.17	RNF24	Q9Y225	RNF24	0.561893	5.07178e-07	7.67424e-05
NID1.3213.65	Nidogen	P14543	NID1	0.562806	4.81563e-07	7.67424e-05
VWA1.6385.63	VWA1	Q6PCB0	VWA1	0.563866	4.53377e-07	7.56984e-05
HSPA1A.7219.152	HSP 70	P0DMV8	HSPA1A	0.570369	3.11652e-07	5.58895e-05
B4GALT1.13381.49	B4GT1	P15291	B4GALT1	0.575703	2.27776e-07	4.24189e-05
FURIN.6276.16	Furin	P09958	FURIN	0.582207	1.54241e-07	3.06771e-05
HSPA1A.6563.78	HSP 70	P0DMV8	HSPA1A	0.587066	1.14622e-07	2.41304e-05
HTRA1.15594.47	HTRA1	Q92743	HTRA1	0.589295	9.98674e-08	2.19799e-05
CD226.5062.60	CD226	Q15762	CD226	0.610961	2.4739e-08	6.6548e-06
ATF6.11277.23	ATF6A	P18850	ATF6	0.616588	1.69219e-08	5.12099e-06
RBL2.13565.2	p130	Q08999	RBL2	0.653087	1.18713e-09	5.22554e-07
FGL1.5581.28	FGL1	Q08830	FGL1	0.691341	4.83342e-11	2.92543e-08
NUCB1.10451.11	NUCB1	Q02818	NUCB1	0.735842	5.90639e-13	4.76645e-10
APTX.17736.105	APTX	Q7Z2E3	APTX	-0.295725	0.0136231	0.100095
CLEC2D.7054.87	CLC2D	Q9UHP7	CLEC2D	0.295323	0.0137572	0.100108
COL11A2.11278.4	COL11A2	P13942	COL11A2	-0.295506	0.0136961	0.100108
FARS2.13941.82	SYFM	O95363	FARS2	-0.295579	0.0136717	0.100108
GLRX2.12486.8	GLRX2	Q9NS18	GLRX2	0.295652	0.0136474	0.100108
PLA2G2A.2692.74	NPS-PLA2	P14555	PLA2G2A	0.75707	5.21805e-14	5.05316e-11
PSMA7.12460.18	PSA7	O14818	PSMA7	-0.295287	0.0137695	0.100108
VEGFA.4867.15	VEGF121	P15692	VEGFA	0.295396	0.0137327	0.100108
LMAN1.15688.30	Mannose-binding lectin	P49257	LMAN1	-0.29721	0.0138431	0.100492
SLC6A9.11653.69	SC6A9	P48067	SLC6A9	-0.297133	0.0138687	0.100527
FABP3.5437.63	FABP	P05413	FABP3	-0.29441	0.0140664	0.101808
RARRES3.10961.15	TIG3	Q9UL19	RARRES3	0.294227	0.0141289	0.102108
VSIG1.8367.142	VSIG1	Q86XK7	VSIG1	-0.298468	0.0141558	0.10215
MSRA.7137.8	MSRA	Q9UJ68	MSRA	-0.298108	0.014278	0.102878
HNF1A.11193.27	HNF1A	P20823	HNF1A	-0.300031	0.0143823	0.103476
DSC3.4981.6	DSC3	Q14574	DSC3	-0.29553	0.0144154	0.10356
TF.4162.54	Transferrin	P02787	TF	-0.293241	0.0144708	0.103804
ADGRE2.4546.27	EMR2	Q9UHX3	ADGRE2	-0.293131	0.0145092	0.103925
EDA.2826.53	EDA	Q92838	EDA	-0.292875	0.0145992	0.104416
MPO.2580.83	Myeloperoxidase	P05164	MPO	0.29262	0.0146897	0.104908
PCDH10.9018.38	PCD10	Q9P2E7	PCDH10	-0.294652	0.0147226	0.104988
AGR2.4959.2	AGR2	O95994	AGR2	0.294576	0.0147496	0.105026
KITLG.9377.25	SCF	P21583	KITLG	-0.292364	0.0147807	0.105092
SLAMF1.7953.20	SLAF1	Q13291	SLAMF1	-0.292218	0.0148328	0.105155
TAPBPL.6364.7	TPSNR	Q9BX59	TAPBPL	-0.292254	0.0148198	0.105155
PXDN.13463.1	PXDN	Q92626	PXDN	-0.291999	0.0149114	0.105557
NPTN.7194.36	NPTN	Q9Y639	NPTN	-0.291341	0.0151494	0.107085
SV2A.12880.1	SV2A	Q7L0J3	SV2A	0.291085	0.0152428	0.107588
IGFALS.6605.17	IGFALS	P35858	IGFALS	-0.293011	0.0153121	0.107842
IL21R.9366.54	IL-21 sR	Q9HBE5	IL21R	0.290866	0.0153232	0.107842
NR1D2.12885.42	NR1D2	Q14995	NR1D2	0.299257	0.0154501	0.108577
ALB.18380.78	Albumin	P02768	ALB	-0.290099	0.0156077	0.108677
HNRNPH1.14309.8	HNRH1	P31943	HNRNPH1	-0.290099	0.0156077	0.108677
KLRC1.5629.58	NKG2A	P26715	KLRC1	0.292324	0.0155648	0.108677
LIPK.6413.79	LIPK	Q5VXJ0	LIPK	0.296817	0.0155167	0.108677
LY75.16620.26	LY75	O60449	LY75	-0.292171	0.0156214	0.108677
PCDHGA12.6938.21	PCDGC	O60330	PCDHGA12	-0.290245	0.0155532	0.108677
USP14.19189.2	UBP14	P54578	USP14	-0.290099	0.0156077	0.108677
CCL2.2578.67	MCP-1	P13500	CCL2	0.293918	0.0157727	0.109572
CREBBP.13614.6	CREB-binding protein	Q92793	CREBBP	0.289587	0.0157999	0.109603
CALN1.10933.107	CABP8	Q9BXU9	CALN1	0.289331	0.0158967	0.10996
IL1A.4851.25	IL-1a	P01583	IL1A	-0.293639	0.015877	0.10996
PUS1.11201.19	TRUA	Q9Y606	PUS1	-0.288783	0.016106	0.111248
HTN3.10603.1	HIS3	P15516	HTN3	-0.288418	0.0162468	0.112061
GFRA1.3314.74	GFRa-1	P56159	GFRA1	-0.288308	0.0162892	0.112194
HIPK3.19329.31	HIPK3	Q9H422	HIPK3	-0.290262	0.0163445	0.112415
IL17RD.3376.49	IL-17 RD	Q8NFM7	IL17RD	-0.288089	0.0163744	0.112461
SERPINF2.3024.18	a2-Antiplasmin	P08697	SERPINF2	0.28776	0.0165029	0.113183
MED4.14021.81	MED4	Q9NPJ6	MED4	-0.287285	0.01669	0.114304
PRG2.7258.5	EMBP	P13727	PRG2	-0.286957	0.0168206	0.114874
SYT17.9110.2	SYT17	Q9BSW7	SYT17	0.286957	0.0168206	0.114874
CPLX2.15321.8	CPLX2	Q6PUV4	CPLX2	-0.28885	0.016898	0.115239
KREMEN1.17331.138	KREM1	Q96MU8	KREMEN1	-0.286591	0.0169667	0.115546
GHRL.8447.11	ghrelin	Q9UBU3	GHRL	0.286372	0.017055	0.115935
KRTDAP.5739.75	KTDAP	P60985	KRTDAP	0.286189	0.0171288	0.115935
NRCAM.5109.24	Nr-CAM	Q92823	NRCAM	-0.286153	0.0171436	0.115935
PLA2G2D.16298.84	sPLA(2)-IID	Q9UNK4	PLA2G2D	-0.288392	0.0170809	0.115935
PTH1R.13470.43	PTH1R	Q03431	PTH1R	0.286189	0.0171288	0.115935
CA1.4969.2	Carbonic anhydrase I	P00915	CA1	-0.285787	0.0172921	0.116613
TXN.8813.160	Thioredoxin	P10599	TXN	-0.287896	0.017281	0.116613
ISCU.7201.5	ISCU	Q9H1K1	ISCU	0.285385	0.0174568	0.11756
MAGEA10.13610.9	MAGE-10	P43363	MAGEA10	-0.285312	0.0174869	0.117599
GNRH2.10708.3	GON2	O43555	GNRH2	-0.289329	0.0175621	0.117779
MSMP.8080.24	PSMP	Q1L6U9	MSMP	-0.28513	0.0175623	0.117779
ASF1A.18172.71	ASF1A	Q9Y294	ASF1A	0.284472	0.0178361	0.119285
ISOC1.9816.37	ISOC1	Q96CN7	ISOC1	-0.284472	0.0178361	0.119285
FAAH2.8396.42	FAAH2	Q6GMR7	FAAH2	-0.285987	0.0180693	0.120678
ACVRL1.16318.12	ALK-1	P37023	ACVRL1	-0.285796	0.0181498	0.121048
TYRO3.2611.72	Dtk	Q06418	TYRO3	-0.283559	0.0182224	0.121365
HPSE.5604.30	HPSE	Q9Y251	HPSE	0.283486	0.0182536	0.121406
ART3.7970.315	NAR3	Q13508	ART3	-0.283303	0.0183318	0.121426
DLK2.9359.9	EGFL9	Q6UY11	DLK2	-0.283412	0.0182848	0.121426
INHBB.16746.12	Activin B	P09529	INHBB	0.283303	0.0183318	0.121426
VCAM1.2967.8	VCAM-1	P19320	VCAM1	-0.283011	0.0184576	0.122092
CCNA1.15319.226	CCNA1	P78396	CCNA1	0.282938	0.0184891	0.122134
CDK2.CCNA2.3357.67	CDK2/cyclin A	P24941 P20248	CDK2 CCNA2	0.282645	0.0186158	0.12247
ENTPD3.4436.1	ENTP3	O75355	ENTPD3	0.282645	0.0186158	0.12247
HAGH.19267.14	GLO2	Q16775	HAGH	-0.282645	0.0186158	0.12247
F13B.5658.64	coagulation factor XIII B	P05160	F13B	-0.284498	0.0187053	0.122764
ICAM5.5124.69	sICAM-5	Q9UMF0	ICAM5	-0.282426	0.0187113	0.122764
EFNB3.2514.65	Ephrin-B3	Q15768	EFNB3	0.282207	0.0188072	0.12306
RAB26.6997.32	RAB26	Q9ULW5	RAB26	0.282243	0.0187912	0.12306
AIDA.17347.80	CA080	Q96BJ3	AIDA	-0.281841	0.018968	0.123445
GIP.16292.288	GIP	P09681	GIP	-0.281841	0.018968	0.123445
PRNP.6545.58	PRIO	P04156	PRNP	0.281915	0.0189358	0.123445
RAB27A.9504.19	RB27A	P51159	RAB27A	-0.286096	0.0189244	0.123445
ATXN3.16825.20	ATX3	P54252	ATXN3	-0.281768	0.0190003	0.123489
HIST2H2BE.14143.8	H2B2E	Q16778	HIST2H2BE	0.281695	0.0190327	0.123534
VWC2.15308.108	VWC2	Q2TAL6	VWC2	-0.281622	0.0190651	0.123578
GZMH.3373.5	Granzyme H	P20718	GZMH	0.281513	0.0191137	0.123728
LILRA4.8299.66	LIRA4	P59901	LILRA4	-0.281366	0.0191788	0.123818
S100A13.7223.60	S100A13	Q99584	S100A13	0.281403	0.0191625	0.123818
PA2G4.4258.15	PA2G4	Q9UQ80	PA2G4	-0.283162	0.0192923	0.124385
SF1.12777.11	SF01	Q15637	SF1	0.280965	0.0193587	0.124648
XG.8044.90	XG	P55808	XG	-0.280891	0.0193916	0.124693
CD300LB.10713.151	CLM7	A8K4G0	CD300LB	-0.282704	0.0194972	0.125206
TNFRSF8.2605.49	CD30	P28908	TNFRSF8	0.280563	0.0195401	0.125315
CGA.LHB.2953.31	Luteinizing hormone	P01215, P01229	CGA LHB	-0.28038	0.019623	0.125681
LEPRE1.6273.58	P3H1	Q32P28	LEPRE1	0.280088	0.0197563	0.126367
ADCYAP1.8285.64	PACA	P18509	ADCYAP1	-0.279942	0.0198232	0.126628
TEK.3773.15	sTie-2	Q02763	TEK	-0.281635	0.0199824	0.127477
ST6GALNAC6.7228.2	SIA7F	Q969X2	ST6GALNAC6	-0.279503	0.0200252	0.127582
CD4.3143.3	sCD4	P01730	CD4	0.27932	0.0201099	0.127785
THBS4.3340.53	TSP4	P35443	THBS4	-0.279357	0.0200929	0.127785
PSMD4.13568.30	PSMD4	P55036	PSMD4	-0.279065	0.0202289	0.128373
GFAP.3034.1	GFAP	P14136	GFAP	0.282944	0.0203389	0.128794
SPIN1.18210.12	SPIN1	Q9Y657	SPIN1	0.278809	0.0203486	0.128794
MIA.2687.2	MIA	Q16674	MIA	-0.278699	0.0204	0.128892
PIANP.14114.18	PIANP	Q8IYJ0	PIANP	-0.278663	0.0204172	0.128892
DCTPP1.4314.12	XTP3A	Q9H773	DCTPP1	0.278444	0.0205205	0.129376
AOC1.15486.126	ABP1	P19801	AOC1	-0.278261	0.020607	0.129524
PECAM1.2695.25	PECAM-1	P16284	PECAM1	0.278261	0.020607	0.129524
TPPP2.12800.5	TPPP2	P59282	TPPP2	0.278224	0.0206243	0.129524
ZPLD1.5590.11	ZPLD1	Q8TCW7	ZPLD1	0.277896	0.0207808	0.130338
GNPTG.10666.7	GNPTG	Q9UJJ9	GNPTG	-0.281826	0.0208615	0.130587
SEMA3B.5667.3	SEM3B	Q13214	SEMA3B	0.279727	0.0208745	0.130587
CST7.3302.58	CYTF	O76096	CST7	0.277603	0.0209208	0.130708
PRLH.6543.182	PRRP	P81277	PRLH	0.281587	0.0209749	0.130877
BET1L.10959.125	BET1L	Q9NYM9	BET1L	0.281228	0.0211461	0.13163
FAM150B.6284.7	F150B	Q6UX46	FAM150B	0.277128	0.0211499	0.13163
MSMB.10620.21	PSP-94	P08118	MSMB	-0.277055	0.0211854	0.131681
TYMSOS.8263.64	CR056	Q8TAI1	TYMSOS	0.279001	0.0212223	0.131741
NRSN1.11654.77	NRSN1	Q8IZ57	NRSN1	-0.278162	0.0216311	0.133936
RNF8.14663.44	RNF8	O76064	RNF8	0.276178	0.0216147	0.133936
OAS1.10361.25	OAS1	P00973	OAS1	0.276032	0.0216869	0.13411
PLA2G5.2449.1	GV	P39877	PLA2G5	0.275959	0.0217231	0.134163
ADAM17.8959.61	ADAM 17	P78536	ADAM17	0.275849	0.0217775	0.134327
CHAD.13460.4	CHAD	O15335	CHAD	-0.275667	0.0218685	0.134545
EIF4A1.18829.4	IF4A1	P60842	EIF4A1	-0.275703	0.0218503	0.134545
VAPB.7181.17	VAPB	O95292	VAPB	-0.277475	0.0219705	0.135002
CADM3.3630.27	Nectin-like protein 1	Q8N126	CADM3	-0.277322	0.0220466	0.135297
SERPIND1.3316.58	Heparin cofactor II	P05546	SERPIND1	-0.276864	0.0222761	0.136533
ARHGAP1.11955.1	RHG01	Q07960	ARHGAP1	-0.276673	0.0223723	0.136669
CD27.5412.53	CD27	P26842	CD27	-0.274571	0.0224209	0.136669
PDCD6.19488.1	PDCD6	O75340	PDCD6	-0.274571	0.0224209	0.136669
UST.8364.74	UST	Q9Y2C2	UST	-0.274534	0.0224395	0.136669
WFDC6.13412.5	WFDC6	Q9BQY6	WFDC6	-0.276673	0.0223723	0.136669
LBP.3074.6	LBP	P18428	LBP	0.758495	4.39648e-14	5.05316e-11
B3GNT8.9297.12	B3GN8	Q7Z7M8	B3GNT8	-0.273913	0.022758	0.138261
GDNF.5822.22	GDNF	P39905	GDNF	0.273694	0.0228713	0.138602
TCN2.5584.21	Holo-TC II	P20062	TCN2	0.273694	0.0228713	0.138602
PLA2G10.2949.6	GX	O15496	PLA2G10	0.273328	0.0230613	0.139578
NAGLU.15509.2	NAG	P54802	NAGLU	-0.273146	0.0231568	0.139981
TXNDC11.9573.108	TXD11	Q6PKC3	TXNDC11	-0.276878	0.023315	0.140762
NT5C.12560.9	NT5C	Q8TCD5	NT5C	-0.272707	0.0233873	0.141023
ABL1.3341.33	ABL1	P00519	ABL1	0.272525	0.0234839	0.141078
ERH.11614.29	ERH	P84090	ERH	0.272561	0.0234645	0.141078
LST1.9531.24	LST1	O00453	LST1	0.272561	0.0234645	0.141078
HIBADH.4693.72	3HIDH	P31937	HIBADH	-0.280638	0.0235502	0.141301
CCL14.2900.53	HCC-1	Q16627	CCL14	-0.272196	0.0236586	0.141659
LRMP.10704.91	LRMP	Q12912	LRMP	-0.27604	0.0237539	0.141659
RS1.6497.10	XLRS1	O15537	RS1	0.274039	0.0237366	0.141659
THG1L.18215.5	THG1	Q9NWX6	THG1L	-0.272013	0.0237562	0.141659
TMEM132C.11128.29	T132C	Q8N3T6	TMEM132C	-0.274115	0.023696	0.141659
MAPT.5854.60	tau	P10636	MAPT	0.273886	0.0238178	0.141852
CCL24.4128.27	Eotaxin-2	O00175	CCL24	0.271355	0.0241102	0.143417
CD300C.5066.134	CLM6	Q08708	CD300C	0.271246	0.0241697	0.143419
TMED4.9319.59	TMED4	Q7Z7H5	TMED4	-0.275281	0.0241569	0.143419
EVA1C.8877.22	F176C	P58658	EVA1C	-0.270625	0.0245089	0.145253
B3GALT6.7981.230	B3GT6	Q96L58	B3GALT6	-0.273964	0.0248707	0.147218
AURKB.3346.72	AURKB	Q96GD4	AURKB	0.269602	0.0250763	0.147295
DSCAM.9175.48	DSCAM	O60469	DSCAM	-0.269565	0.0250968	0.147295
FGF12.4392.54	FGF-12	P61328	FGF12	0.269748	0.0249946	0.147295
FKBP3.18383.9	FKBP3	Q00688	FKBP3	-0.269638	0.0250559	0.147295
GHR.2948.58	Growth hormone receptor	P10912	GHR	-0.269638	0.0250559	0.147295
TRA2B.12373.73	TRA2B	P62995	TRA2B	0.269821	0.0249538	0.147295
VCAN.9561.21	CSPG2	P13611	VCAN	-0.271749	0.0249796	0.147295
GRAMD1C.8336.267	GRM1C	Q8IYS0	GRAMD1C	0.269127	0.0253435	0.148267
ITGAL.11617.1	LFA-1 alpha-L chain	P20701	ITGAL	0.26909	0.0253642	0.148267
MLN.5631.83	MOTI	P12872	MLN	0.269054	0.0253849	0.148267
PVR.8064.125	Poliovirus receptor	P15151	PVR	-0.273166	0.025312	0.148267
PPME1.17852.5	PPME1	Q9Y570	PPME1	-0.268615	0.025634	0.149542
IGSF8.6984.6	IGSF8	Q969P0	IGSF8	-0.270336	0.0257732	0.150034
MPP6.13490.1	MPP6	Q9NZW5	MPP6	0.26836	0.0257803	0.150034
IL15RA.3445.53	IL-15 Ra	Q13261	IL15RA	0.267811	0.0260961	0.151449
SIRPG.9241.40	SIRPG	Q9P1W8	SIRPG	0.267775	0.0261173	0.151449
STMN4.6267.51	STMN4	Q9H169	STMN4	-0.267811	0.0260961	0.151449
GPC4.18892.48	GPC4	O75487	GPC4	0.273562	0.0262462	0.152014
IL18BP.3073.51	IL-18 BPa	O95998	IL18BP	0.267373	0.0263511	0.152258
IRF1.17462.19	IRF1	P10914	IRF1	0.27137	0.026329	0.152258
BAG1.17195.43	BAG-1	Q99933	BAG1	-0.267227	0.0264366	0.15257
ASRGL1.18313.4	Asparaginase-like protein 1	Q7L266	ASRGL1	0.267154	0.0264794	0.152635
CLSTN1.15521.4	Alcadein alpha-1	O94985	CLSTN1	-0.266898	0.0266298	0.153319
YIPF6.9984.12	YIPF6	Q96EC8	YIPF6	0.270732	0.0266988	0.153534
NLRP1.11661.11	NALP1	Q9C000	NLRP1	-0.270612	0.0267687	0.153753
EIF4A2.18824.7	IF4A2	Q14240	EIF4A2	-0.266533	0.0268458	0.154014
EIF4E.19263.147	IF4E	P06730	EIF4E	-0.266094	0.027107	0.155328
F13A1.F13B.16927.9	Coagulation factor XIII	P00488, P05160	F13A1 F13B	-0.26797	0.0271508	0.155395
RNASE2.8394.56	RNase 2	P10153	RNASE2	0.267893	0.0271963	0.155471
BTNL3.10848.137	BTNL3	Q6UXE8	BTNL3	0.267626	0.0273559	0.156199
CLPP.17196.5	ClpP endopeptidase	Q16740	CLPP	0.2654	0.0275249	0.156369
CPNE1.5346.24	CPNE1	Q99829	CPNE1	-0.2654	0.0275249	0.156369
FCGR2B.3310.62	FCG2B	P31994	FCGR2B	-0.265364	0.0275471	0.156369
GALNT11.8700.325	GLT11	Q8NCW6	GALNT11	0.26551	0.0274586	0.156369
RBFOX2.11462.8	RBM9	O43251	RBFOX2	0.265437	0.0275028	0.156369
ULBP1.3081.70	ULBP-1	Q9BZM6	ULBP1	0.265035	0.0277471	0.15732
HSD17B11.17397.8	DHB11	Q8NBQ5	HSD17B11	0.266901	0.027793	0.157331
IL1RL1.4234.8	IL-1 R4	Q01638	IL1RL1	0.264925	0.027814	0.157331
TNFRSF10B.8529.1	TRAIL R2	O14763	TNFRSF10B	-0.270598	0.0279833	0.158104
CHGA.8476.11	CgA	P10645	CHGA	-0.264487	0.0280831	0.158368
LAYN.2635.61	Layilin	Q6UX15	LAYN	0.266405	0.0280955	0.158368
FSTL4.9350.3	FSTL4	Q6MZW2	FSTL4	0.264377	0.0281507	0.158495
ADGRG5.4551.72	GP114	Q8IZF4	ADGRG5	0.264012	0.0283771	0.159399
VASN.5682.13	VASN	Q6EMK4	VASN	-0.264048	0.0283544	0.159399
IL25.4137.57	IL-17E	Q9H293	IL25	0.263646	0.028605	0.160307
ZBTB33.12785.49	KAISO	Q86T24	ZBTB33	0.265603	0.02859	0.160307
CPOX.18241.18	HEM6	P36551	CPOX	-0.263062	0.0289728	0.161994
TGFB1.2333.72	TGF-b1	P01137	TGFB1	0.263098	0.0289497	0.161994
WFIKKN2.3235.50	WFKN2	Q8TEU8	WFIKKN2	-0.266901	0.029011	0.16202
AGR3.17342.13	AGR3	Q8TD06	AGR3	-0.262879	0.0290886	0.162261
BRD4.10043.31	BRD4	O60885	BRD4	0.262769	0.0291583	0.162261
CD96.9735.44	TACT	P40200	CD96	-0.262806	0.029135	0.162261
FABP2.15385.116	FABP2	P12104	FABP2	-0.264649	0.0291882	0.162261
GPC3.4842.62	Glypican 3	P51654	GPC3	-0.262441	0.029368	0.163073
COX5B.7887.57	COX5B	P10606	COX5B	-0.264305	0.0294061	0.163089
VEGFA.19437.61	L-VEGF165	P15692	VEGFA	0.262331	0.0294383	0.163089
CALCOCO2.12534.10	CACO2	Q13137	CALCOCO2	-0.264191	0.0294791	0.163129
ALDH5A1.17792.158	SSDH	P51649	ALDH5A1	-0.262075	0.0296026	0.163439
IDUA.3169.70	IDUA	P35475	IDUA	-0.262075	0.0296026	0.163439
IRF9.12439.67	ISGF3	Q00978	IRF9	0.263847	0.0296988	0.163783
RMI1.13926.1	RMI1	Q9H9A7	RMI1	0.26182	0.0297678	0.163977
ASAH2.3212.30	ASAH2	Q9NR71	ASAH2	-0.261673	0.0298625	0.164125
RGMB.3331.8	RGMB	Q6NW40	RGMB	-0.261673	0.0298625	0.164125
GM2A.15441.6	SAP3	P17900	GM2A	-0.263465	0.0299446	0.16439
LCT.9017.58	LPH	P09848	LCT	-0.261491	0.0299812	0.164404
POLE3.19170.25	DPOE3	Q9NRF9	POLE3	0.263313	0.0300434	0.164424
RANBP1.18191.23	RANG	P43487	RANBP1	-0.261381	0.0300527	0.164424
ANAPC10.12345.4	APC10	Q9UM13	ANAPC10	0.260943	0.0303399	0.164651
ANXA7.14203.3	ANXA7	P20073	ANXA7	-0.260979	0.0303158	0.164651
CNRIP1.18218.48	CB032	Q96F85	CNRIP1	-0.260979	0.0303158	0.164651
HP.7905.30	HPT	P00738	HP	0.262816	0.0303663	0.164651
MUC16.15565.102	CA125	Q8WXI7	MUC16	-0.260943	0.0303399	0.164651
NISCH.12738.43	NISCH	Q9Y2I1	NISCH	0.26316	0.0301424	0.164651
PSG1.15631.18	PSG1	P11464	PSG1	0.261052	0.0302678	0.164651
RTP4.18315.38	RTP4	Q96DX8	RTP4	0.260906	0.0303639	0.164651
LCN1.11708.2	LCN1	P31025	LCN1	-0.26274	0.0304162	0.164738
GEM.12817.1	GEM	P55040	GEM	0.262664	0.0304663	0.164824
DKK4.3365.7	Dkk-4	Q9UBT3	DKK4	0.260395	0.0307021	0.165915
RAN.4282.3	RAN	P62826	RAN	-0.260066	0.0309212	0.166912
CD33.3166.92	Siglec-3	P20138	CD33	-0.25992	0.0310189	0.167068
FASLG.3052.8	Fas ligand, soluble	P48023	FASLG	-0.259956	0.0309945	0.167068
ELK1.10006.25	ELK1	P19419	ELK1	-0.259773	0.031117	0.167409
PRPSAP1.9478.69	KPRA	Q14558	PRPSAP1	-0.259518	0.0312892	0.167963
SDF2.15333.11	SDF2	Q99470	SDF2	-0.263389	0.0312761	0.167963
PGR.15693.9	PgR	P06401	PGR	0.259408	0.0313632	0.168174
MMP17.2838.53	MMP-17	Q9ULZ9	MMP17	0.259299	0.0314374	0.168385
NUTF2.19219.71	NTF-2	P61970	NUTF2	-0.259152	0.0315366	0.168729
AIF1L.18871.24	AIF1L	Q9BQI0	AIF1L	-0.259006	0.031636	0.169047
CPN1.7142.5	CBPN	P15169	CPN1	0.260831	0.0316873	0.169047
MMP7.2789.26	MMP-7	P09237	MMP7	-0.258897	0.0317107	0.169047
NTM.10907.116	NTRI	Q9P121	NTM	-0.25886	0.0317357	0.169047
SMYD2.12636.113	SMYD2	Q9NRG4	SMYD2	-0.264586	0.0318046	0.169228
CBLN4.5688.65	CBLN4	Q9NTU7	CBLN4	-0.258458	0.0320111	0.169901
FGA.FGB.FGG.4907.56	D-dimer	P02671 P02675 P02679	FGA FGB FGG	0.258422	0.0320363	0.169901
LEPR.5400.52	sLeptin R	P48357	LEPR	-0.258458	0.0320111	0.169901
GDF9.3067.67	GDF-9	O60383	GDF9	0.25791	0.03239	0.171589
CLN5.8874.53	CLN5	O75503	CLN5	0.257508	0.0326702	0.172884
SETMAR.12462.20	SETMR	Q53H47	SETMAR	0.257362	0.0327726	0.173237
HEBP1.18225.13	HEBP1	Q9NRV9	HEBP1	-0.257252	0.0328496	0.173266
SLC3A1.9000.177	SLC31	Q07837	SLC3A1	0.261114	0.0328209	0.173266
A4GALT.8759.29	a1,4-Galactosyltransferase	Q9NPC4	A4GALT	-0.257143	0.0329267	0.173295
MAP2K2.3628.3	MP2K2	P36507	MAP2K2	-0.257143	0.0329267	0.173295
DNAJB9.11214.40	DNJB9	Q9UBS3	DNAJB9	0.257033	0.033004	0.173325
MTHFD1.12575.30	C1TC	P11586	MTHFD1	-0.257033	0.033004	0.173325
FN1.3434.34	FN1.3	P02751	FN1	-0.256851	0.0331331	0.173626
WISP1.3057.55	WISP-1	O95388	WISP1	0.256851	0.0331331	0.173626
CCL23.2913.1	MPIF-1	P55773	CCL23	0.256741	0.0332108	0.173657
PNLIPRP1.6627.25	LIPR1	P54315	PNLIPRP1	-0.256741	0.0332108	0.173657
TBX5.11202.70	TBX5	Q99593	TBX5	0.256668	0.0332627	0.173741
BMP2.15666.21	BMP-2	P12643	BMP2	0.256449	0.0334187	0.174368
MANEA.8014.359	MANEA	Q5SRI9	MANEA	-0.256339	0.033497	0.174588
ETS2.12350.86	ETS2	P15036	ETS2	-0.257968	0.0336772	0.175339
MX1.17460.51	Mx1	P20591	MX1	0.255974	0.0337589	0.175575
OLFM3.11143.32	NOE3	Q96PB7	OLFM3	-0.255828	0.0338641	0.175908
PAIP1.12430.78	PAIP1	Q9H074	PAIP1	0.257663	0.0338955	0.175908
PIP.6060.2	PIP	P12273	PIP	-0.255462	0.0341284	0.176927
PI3.4982.54	Elafin	P19957	PI3	-0.255316	0.0342346	0.177098
RRBP1.9913.4	RRBP1	Q9P2E9	RRBP1	0.255353	0.034208	0.177098
SFTPD.19590.46	SP-D	P35247	SFTPD	-0.255243	0.0342878	0.177184
PARP1.10534.40	PARP	P09874	PARP1	-0.256976	0.034391	0.177528
TMPRSS15.3189.61	Enterokinase	P98073	TMPRSS15	0.254841	0.0345817	0.178322
ADSL.5023.23	PUR8	P30566	ADSL	-0.254512	0.0348237	0.178672
LY9.3324.51	LY9	Q9HBG7	LY9	-0.258281	0.034834	0.178672
PCSK1N.9391.60	PCSK1	Q9UHG2	PCSK1N	-0.254585	0.0347698	0.178672
POFUT1.5634.39	OFUT1	Q9H488	POFUT1	-0.254658	0.034716	0.178672
ZDHHC14.11677.17	ZDH14	Q8IZN3	ZDHHC14	-0.256403	0.0348085	0.178672
CCNA2.15574.37	Cyclin A	P20248	CCNA2	0.254256	0.0350129	0.17921
PGF.3078.1	PlGF	P49763	PGF	0.256174	0.0349767	0.17921
CCL13.4144.13	MCP-4	Q99616	CCL13	0.255907	0.0351737	0.179843
DSCAML1.18886.28	DSCL1	Q8TD84	DSCAML1	-0.261582	0.0353068	0.180256
LCORL.4304.18	transcription factor MLR1, isoform CRA_b	Q8N3X6	LCORL	0.257605	0.035329	0.180256
GZMB.4133.54	Granzyme B	P10144	GZMB	0.253745	0.0353939	0.180397
PRR27.9607.39	CD040	Q6MZM9	PRR27	-0.253562	0.0355308	0.180904
NLGN3.8941.4	NLGN3	Q9NZ94	NLGN3	0.256485	0.0361624	0.183734
TFF3.4721.54	TFF3	Q07654	TFF3	-0.258449	0.0361466	0.183734
SEMA6C.7202.107	SEMA6C	Q9H3T2	SEMA6C	0.254533	0.0362019	0.183742
FGFR3.13669.6	FGFR-3	P22607	FGFR3	-0.254418	0.0362887	0.183918
IL20RA.5085.18	IL-20 Ra	Q9UHF4	IL20RA	-0.256285	0.0363125	0.183918
DPT.4979.34	DERM	Q07507	DPT	-0.252357	0.0364454	0.184205
ICAM4.6550.4	ICAM4	Q14773	ICAM4	-0.252357	0.0364454	0.184205
FJX1.7921.65	FJX1	Q86VR8	FJX1	-0.252174	0.0365856	0.184721
VEGFB.9453.12	VEGF-B	P49765	VEGFB	0.255767	0.0367054	0.185133
PI15.5745.64	PI15	O43692	PI15	0.251809	0.0368675	0.185757
GAL.15390.3	Galanin	P22466	GAL	0.251735	0.0369241	0.185849
PEBP1.4276.10	prostatic binding protein	P30086	PEBP1	-0.251151	0.0373795	0.187946
BDNF.2421.7	BDNF	P23560	BDNF	0.250712	0.0377241	0.188016
CDC42BPB.3629.60	MRCKB	Q9Y5S2	CDC42BPB	0.250676	0.0377529	0.188016
CSNK2A1.5224.20	CSK21	P68400	CSNK2A1	-0.250786	0.0376665	0.188016
LILRB4.6453.70	LIRB4	Q8NHJ6	LILRB4	0.251005	0.0374941	0.188016
LILRB5.7015.8	LIRB5	O75023	LILRB5	-0.250822	0.0376377	0.188016
MECP2.19108.50	MECP2	P51608	MECP2	-0.250859	0.037609	0.188016
MST1R.2640.3	MSP R	Q04912	MST1R	0.250639	0.0377818	0.188016
PCDHGC3.7859.21	PCDGK	Q9UN70	PCDHGC3	0.250968	0.0375228	0.188016
TOPBP1.9947.22	TOPB1	Q92547	TOPBP1	-0.252777	0.0375519	0.188016
UBE2K.17380.2	UBE2K	P61086	UBE2K	-0.250639	0.0377818	0.188016
NANS.17802.4	SIAS	Q9NR45	NANS	-0.249945	0.0383335	0.190565
BMP10.3587.53	BMP10	O95393	BMP10	0.249689	0.0385384	0.191287
GSTT1.19230.12	GSTT1	P30711	GSTT1	0.253332	0.0385964	0.191287
OVCA2.17697.2	OVCA2	Q8WZ82	OVCA2	-0.249616	0.0385972	0.191287
PREP.14273.19	PPCE	P48147	PREP	-0.249324	0.0388328	0.192258
CRADD.15322.35	CRADD	P78560	CRADD	-0.249251	0.0388919	0.192354
FAM3D.13102.1	FAM3D	Q96BQ1	FAM3D	-0.249141	0.0389807	0.192596
BCAR3.12634.79	BCAR3	O75815	BCAR3	-0.248995	0.0390993	0.192985
PLA2G2C.8850.5	PA2GC	Q5R387	PLA2G2C	0.248739	0.0393076	0.193816
KEL.7070.25	KELL	P23276	KEL	0.248593	0.0394271	0.19401
RSPO4.8464.31	RSPO4	Q2I0M5	RSPO4	0.248593	0.0394271	0.19401
APOB.2797.56	Apo B	P04114	APOB	-0.248338	0.0396368	0.194343
GAL3ST1.8696.15	G3ST1	Q99999	GAL3ST1	0.248338	0.0396368	0.194343
KIAA1161.8068.43	K1161	Q6NSJ0	KIAA1161	-0.250181	0.0396241	0.194343
TMOD1.12595.11	TMOD1	P28289	TMOD1	-0.250143	0.0396553	0.194343
AFP.5792.8	AFP	P02771	AFP	-0.251936	0.0397174	0.194451
PRPSAP2.19150.20	KPRB	O60256	PRPSAP2	-0.248118	0.0398174	0.194694
SOD2.5008.51	Mn SOD	P04179	SOD2	-0.248082	0.0398476	0.194694
ATP2A3.13510.7	AT2A3	Q93084	ATP2A3	-0.247826	0.0400592	0.195306
DNAJB12.8006.12	DJB12	Q9NXW2	DNAJB12	-0.247863	0.0400289	0.195306
DUSP6.12341.8	DUS6	Q16828	DUSP6	-0.249609	0.0400938	0.195306
CSMD2.9971.5	CSMD2	Q7Z408	CSMD2	-0.24768	0.0401805	0.195335
LEFTY2.15503.15	Lefty-A	O00292	LEFTY2	-0.24768	0.0401805	0.195335
WDR5.17760.128	WDR5	P61964	WDR5	0.247534	0.0403022	0.19573
PTHLH.2962.50	PTHrP	P12272	PTHLH	0.251137	0.0403701	0.195864
DHFR.9823.2	DYR	P00374	DHFR	0.247351	0.0404547	0.195882
MRAS.18297.8	RASM	O14807	MRAS	0.247351	0.0404547	0.195882
ROBO4.16297.14	ROBO4	Q8WZ75	ROBO4	-0.250898	0.0405676	0.196232
RORB.12483.62	RORB	Q92753	RORB	-0.252646	0.0406954	0.196654
C9orf89.7778.104	BINCA	Q96LW7	C9orf89	0.248731	0.0408228	0.197073
ATP13A1.13659.36	AT131	Q9HD20	ATP13A1	0.246657	0.0410385	0.197523
EDIL3.9360.33	EDIL3	O43854	EDIL3	-0.246693	0.0410076	0.197523
IGFLR1.7244.16	TM149	Q9H665	IGFLR1	-0.246657	0.0410385	0.197523
HERC5.12934.1	HERC5	Q9UII4	HERC5	0.246584	0.0411004	0.197625
ROBO1.5740.17	ROBO1	Q9Y6N7	ROBO1	-0.246474	0.0411933	0.197875
GCG.4891.50	Glucagon	P01275	GCG	-0.246218	0.0414109	0.198434
GSKIP.12849.25	GSKIP	Q9P0R6	GSKIP	-0.248044	0.041401	0.198434
POLH.10022.207	POLH	Q9Y253	POLH	-0.24986	0.0414327	0.198434
DTYMK.19504.22	KTHY	P23919	DTYMK	-0.245853	0.0417233	0.199629
HN1.19335.2	HN1	Q9UK76	HN1	0.247433	0.0419207	0.200375
DDR1.4122.12	discoidin domain receptor 1	Q08345	DDR1	-0.248743	0.0423814	0.201801
NELL2.6022.57	NELL2	Q99435	NELL2	-0.245086	0.0423857	0.201801
PHGDH.15548.35	SERA	O43175	PHGDH	0.246975	0.0423139	0.201801
RRM1.11360.39	RRM1	P23921	RRM1	-0.245159	0.0423222	0.201801
ASGR1.5452.71	ASGR1	P07306	ASGR1	0.244757	0.0426722	0.202568
ITSN1.14070.56	ITSN1	Q15811	ITSN1	0.244794	0.0426403	0.202568
ZNF174.11486.26	ZN174	Q15697	ZNF174	0.246593	0.042644	0.202568
BLVRB.17148.7	BLVRB	P30043	BLVRB	-0.244246	0.0431211	0.204498
C10orf105.11220.53	CJ105	Q8TEF2	C10orf105	0.24399	0.043347	0.204521
EFNA2.14124.6	Ephrin-A2	O43921	EFNA2	-0.245906	0.0432434	0.204521
HOPX.19196.73	HOP	Q9BPY8	HOPX	0.247626	0.043348	0.204521
KPNA2.2860.19	Karyopherin-a2	P52292	KPNA2	0.245792	0.043344	0.204521
OLFM2.19377.14	NOE2	O95897	OLFM2	-0.243953	0.0433794	0.204521
ZNF34.18265.18	ZNF34	Q8IZ26	ZNF34	-0.245906	0.0432434	0.204521
FADD.16593.3	FADD	Q13158	FADD	-0.243771	0.0435415	0.204886
NLRP4.12794.6	NALP4	Q96MN2	NLRP4	0.243807	0.043509	0.204886
SULT1E1.16932.5	SULT 1E	P49888	SULT1E1	0.251093	0.043639	0.205145
ANGPTL7.6371.50	ANGL7	O43827	ANGPTL7	-0.246907	0.0439789	0.205652
CLEC4D.7752.31	CLC4D	Q8WXI8	CLEC4D	0.243186	0.0440634	0.205652
EPB41L1.13993.20	E41L1	Q9H4G0	EPB41L1	-0.243223	0.0440306	0.205652
FATE1.7740.33	FATE1	Q969F0	FATE1	0.243113	0.044129	0.205652
FGG.4989.7	Fibrinogen g-chain dimer	P02679	FGG	0.243332	0.0439325	0.205652
HP.3054.3	Haptoglobin, Mixed Type	P00738	HP	0.245219	0.0438497	0.205652
MASP1.9125.23	MASP3	P48740	MASP1	0.245143	0.0439175	0.205652
SDSL.17777.31	SDSL	Q96GA7	SDSL	-0.245066	0.0439854	0.205652
SH3BGRL.12693.2	SH3L1	O75368	SH3BGRL	-0.243149	0.0440962	0.205652
HSPA1A.11157.35	HSP 70	P0DMV8	HSPA1A	-0.167958	0.167742	0.433409
EDA.14024.196	EDA	Q92838	EDA	0.244303	0.0446691	0.207769
NOP16.18228.30	NOP16	Q9Y3C1	NOP16	0.242455	0.0447231	0.207821
DUSP13.6525.17	DUSP13	Q6B8I1	DUSP13	-0.242382	0.0447895	0.20793
NRG1.9178.30	NEUREGULIN-1	Q02297	NRG1	-0.242236	0.0449226	0.208149
PRRG1.9008.6	TMG1	O14668	PRRG1	0.242236	0.0449226	0.208149
GNGT2.10917.40	GBGT2	O14610	GNGT2	0.243959	0.0449796	0.208213
HRSP12.14636.25	Ribonuclease UK114	P52758	HRSP12	-0.242126	0.0450226	0.208214
CUTC.15315.64	CUTC	Q9NTM9	CUTC	0.245431	0.0452995	0.208896
HDHD3.19482.11	HDHD3	Q9BSH5	HDHD3	0.243692	0.0452223	0.208896
ITIH1.7955.195	ITI heavy chain H1	P19827	ITIH1	-0.243654	0.0452571	0.208896
FRS2.13025.4	FRS2	Q8WU20	FRS2	0.24331	0.045571	0.209947
SMIM24.7108.7	CS077	O75264	SMIM24	-0.241469	0.0456266	0.210004
COMT.18382.109	Catechol O-methyltransferase	P21964	COMT	-0.241286	0.0457956	0.210581
EIF1AY.19224.5	IF1AY	O14602	EIF1AY	-0.24103	0.046033	0.211472
KIAA1024.9075.121	K1024	Q9UPX6	KIAA1024	0.240957	0.046101	0.211584
PGAM2.15524.30	PGAM2	P15259	PGAM2	0.240848	0.0462032	0.211852
HDGFL1.18898.36	HDGL1	Q5TGJ6	HDGFL1	-0.242203	0.0465945	0.213331
OCRL.10011.65	OCRL	Q01968	OCRL	-0.240409	0.0466137	0.213331
BIN1.9574.11	BIN1	O00499	BIN1	-0.242051	0.0467372	0.213556
SEZ6L.19563.3	SEZ6L	Q9BYH1	SEZ6L	-0.240263	0.0467513	0.213556
AMBP.15453.3	a1-Microglobulin	P02760	AMBP	-0.241783	0.0469877	0.214434
IL22RA1.3620.67	IL22RA1	Q8N6P7	IL22RA1	0.239861	0.0471312	0.214886
SRP14.17510.7	SRP14	P37108	SRP14	-0.241516	0.0472393	0.214974
TCL1B.18276.34	TCL1B	O95988	TCL1B	0.239752	0.0472352	0.214974
ARSK.8269.327	ARSK	Q6UWY0	ARSK	-0.239569	0.047409	0.21514
IFNL3.5713.9	IFN-lambda 3	Q8IZI9	IFNL3	0.239605	0.0473742	0.21514
OLFM4.4769.10	Olfactomedin-4	Q6UX06	OLFM4	0.239642	0.0473394	0.21514
MTHFS.14107.1	MTHFS	P49914	MTHFS	-0.239459	0.0475136	0.215413
CCDC50.12399.194	CCD50	Q8IVM0	CCDC50	0.239204	0.0477583	0.21632
CROT.13929.27	OCTC	Q9UKG9	CROT	-0.239057	0.0478986	0.216752
CD59.11514.196	CD59	P13987	CD59	-0.238948	0.048004	0.216824
TPSB2.3403.1	TPSB2	P20231	TPSB2	-0.238948	0.048004	0.216824
CHST12.6626.81	CHSTC	Q9NRB3	CHST12	-0.238619	0.0483215	0.217245
SIGLEC1.4464.10	Sialoadhesin	Q9BZZ2	SIGLEC1	-0.242358	0.0481527	0.217245
SPINK9.8042.88	ISK9	Q5DT21	SPINK9	-0.240447	0.0482568	0.217245
ST13.18387.7	suppression of tumorigenicity 13	P50502	ST13	-0.238729	0.0482155	0.217245
TNFRSF6B.5070.76	DcR3	O95407	TNFRSF6B	0.238619	0.0483215	0.217245
SCGB3A1.6252.62	Secretoglobin family 3A member 1	Q96QR1	SCGB3A1	-0.238546	0.0483923	0.217361
ECE1.8767.44	Endothelin-converting enzyme 1	P42892	ECE1	0.238473	0.0484631	0.217478
GLP1R.13085.18	GLP1R	P43220	GLP1R	0.241959	0.0485339	0.217594
TNFSF13B.3059.50	BAFF	Q9Y275	TNFSF13B	0.23829	0.0486407	0.217871
FGFBP1.15494.11	FGFP1	Q14512	FGFBP1	-0.23818	0.0487475	0.218147
NPPA.5443.62	ANP	P01160	NPPA	0.238107	0.0488187	0.218264
ERBB4.2618.10	ERBB4	Q15303	ERBB4	-0.24152	0.048956	0.218659
MYL7.19296.51	MLRA	Q01449	MYL7	-0.237925	0.0489973	0.218659
ADH5.11369.23	ADHX	P11766	ADH5	-0.237559	0.0493562	0.219049
BCAN.3461.58	PGCB	Q96GW7	BCAN	-0.237559	0.0493562	0.219049
CTSG.2431.17	Cathepsin G	P08311	CTSG	0.237632	0.0492842	0.219049
FMOD.6367.66	fibromodulin	Q06828	FMOD	-0.237632	0.0492842	0.219049
IFNA7.14129.1	IFNA7	P01567	IFNA7	0.237559	0.0493562	0.219049
ZFAND1.19173.5	ZFAN1	Q8TCF1	ZFAND1	-0.237559	0.0493562	0.219049
VAMP3.7903.18	VAMP3	Q15836	VAMP3	0.242793	0.0494985	0.21948
ACRV1.10507.166	sperm protein 10	P26436	ACRV1	0.250485	0.0495757	0.219621
CARS.14098.28	SYCC	P49589	CARS	-0.237194	0.0497171	0.219645
FUT10.7156.2	FUT10	Q6P4F1	FUT10	-0.237231	0.0496809	0.219645
ST6GALNAC3.10705.14	SIA7C	Q8NDV1	ST6GALNAC3	0.240801	0.0496532	0.219645
CPB2.3518.54	TAFI	Q96IY4	CPB2	-0.237084	0.0498259	0.219724
FAM171A2.13479.8	F1712	A8MVW0	FAM171A2	0.237084	0.0498259	0.219724
C7orf73.8927.6	CG073	E0CX11	C7orf73	0.240482	0.0499657	0.22014
B3GNT6.7082.2	B3GN6	Q6ZMB0	B3GNT6	0.240362	0.0500832	0.220257
FAM3B.5618.50	FAM3B	P58499	FAM3B	-0.236865	0.0500439	0.220257
DGCR2.8055.33	IDD	P98153	DGCR2	-0.242125	0.0501478	0.220341
DYNLT1.14331.262	DYLT1	P63172	DYNLT1	0.238462	0.0501942	0.220345
RNPC3.12814.17	RBM40	Q96LT9	RNPC3	0.23831	0.0503458	0.22081
CLEC4C.9094.5	CLC4C	Q8WTT0	CLEC4C	-0.236098	0.0508131	0.222618
LRRC74A.8389.8	CN16B	Q0VAA2	LRRC74A	0.236061	0.0508499	0.222618
SUV420H2.12452.32	SV422	Q86Y97	SUV420H2	0.241332	0.0509279	0.222758
KIF23.5228.25	KIF23	Q02241	KIF23	-0.235806	0.0511086	0.223145
WNK3.5493.17	WNK3	Q9BYP7	WNK3	-0.235842	0.0510716	0.223145
CFHR2.15584.9	FHR2	P36980	CFHR2	0.235513	0.0514056	0.22424
HBD.6992.67	HBD	P02042	HBD	0.235367	0.0515546	0.224687
SPATA20.11117.2	SPT20	Q8TB22	SPATA20	-0.236936	0.0517274	0.225238
CCL28.2890.59	CCL28	Q9NRJ3	CCL28	-0.235111	0.0518162	0.225421
MAMDC2.6119.14	MAMC2	Q7Z304	MAMDC2	0.235002	0.0519287	0.225668
S100A16.17836.17	S100A16	Q96FQ6	S100A16	-0.234965	0.0519662	0.225668
TMPO.8265.225	LAP2B	P42167	TMPO	0.23663	0.0520386	0.22578
ALK.8249.124	ALK	Q9UM73	ALK	0.237888	0.0525646	0.226423
COL18A1.2201.17	Endostatin	P39060	COL18A1	-0.234417	0.0525318	0.226423
COL3A1.18880.81	Collagen Type III	P02461	COL3A1	0.234563	0.0523805	0.226423
EIF5.2612.5	eIF-5	P55010	EIF5	-0.234454	0.0524939	0.226423
FGF22.9513.9	FGF22	Q9HCT0	FGF22	0.234454	0.0524939	0.226423
IFNL2.4397.26	IFN-lambda 2	Q8IZJ0	IFNL2	0.23449	0.0524561	0.226423
SOCS3.11440.58	SOCS-3	O14543	SOCS3	-0.236401	0.052273	0.226423
TGM2.18934.50	Tissue transglutaminase	P21980	TGM2	-0.234344	0.0526076	0.226423
TNNT2.5315.22	Troponin T	P45379	TNNT2	0.23621	0.052469	0.226423
RBP5.19241.31	RBP-III	P82980	RBP5	-0.234198	0.0527595	0.226875
PLOD2.6923.1	PLOD2	O00469	PLOD2	0.235829	0.0528628	0.227118
EIF2B1.10080.9	EI2BA	Q14232	EIF2B1	-0.234052	0.0529117	0.227126
DNAJC11.9783.75	DJC11	Q9NVH1	DNAJC11	0.233979	0.0529879	0.22714
CLPSL1.9526.3	COLL1	A2RUU4	CLPSL1	0.779393	3.10862e-15	5.01732e-12
LYVE1.3206.4	LYVE1	Q9Y5Y7	LYVE1	-0.233869	0.0531024	0.22714
PIAS4.10342.55	PIAS4	Q8N2W9	PIAS4	0.233906	0.0530642	0.22714
IL15RA.14054.17	IL-15 Ra	Q13261	IL15RA	-0.233796	0.0531789	0.227266
ACAD8.11406.82	ACAD8	Q9UKU7	ACAD8	0.233248	0.0537552	0.228088
BPIFB1.15367.38	LPLC1	Q8TDL5	BPIFB1	-0.233358	0.0536396	0.228088
GAS7.17721.82	GAS7	O60861	GAS7	-0.233504	0.0534857	0.228088
LRP11.15472.16	LRP11	Q86VZ4	LRP11	-0.233321	0.0536781	0.228088
OLFML1.8815.1	OLFL1	Q6UWY5	OLFML1	0.236651	0.0538424	0.228088
SCIN.12684.5	ADSV	Q9Y6U3	SCIN	-0.233285	0.0537167	0.228088
SOX2.18294.26	SOX2	P48431	SOX2	0.233285	0.0537167	0.228088
STXBP6.18308.30	STXB6	Q8NFX7	STXBP6	-0.233358	0.0536396	0.228088
SULF2.8305.18	SULF2	Q8IWU5	SULF2	-0.233175	0.0538325	0.228088
SYNJ2BP.17348.5	SYJ2B	P57105	SYNJ2BP	0.233358	0.0536396	0.228088
ERO1LB.7994.41	ERO1B	Q86YB8	ERO1LB	0.23281	0.05422	0.229287
FOLR2.15587.20	FOLR2	P14207	FOLR2	0.23281	0.05422	0.229287
PYY.3727.35	PYY	P10082	PYY	-0.232664	0.0543756	0.229744
DDC.3538.26	dopa decarboxylase	P20711	DDC	-0.234225	0.0545431	0.23005
GNRH1.5627.53	GON1	P01148	GNRH1	0.234263	0.0545026	0.23005
CD1A.10814.7	CD1A	P06126	CD1A	0.235853	0.0546801	0.23026
TMEM230.11542.11	TM230	Q96A57	TMEM230	-0.232371	0.054688	0.23026
HSPA1L.12041.33	HS71L	P34931	HSPA1L	0.0600208	0.629464	0.823379
IL4.2906.55	IL-4	P05112	IL4	0.232189	0.054884	0.230284
PAEP.8867.18	Glycodelin	P09466	PAEP	0.232262	0.0548055	0.230284
ZNF382.14616.16	ZN382	Q96SR6	ZNF382	-0.237491	0.0548466	0.230284
ATP1B1.13392.13	AT1B1	P05026	ATP1B1	-0.232042	0.0550412	0.230345
GHRH.9487.60	Growth hormone-releasing factor	P01286	GHRH	0.233767	0.0550311	0.230345
HCN1.12774.12	HCN1	O60741	HCN1	-0.233805	0.0549903	0.230345
OBP2A.6526.77	OBP2A	Q9NY56	OBP2A	0.233691	0.0551128	0.230446
GJA8.12711.19	CXA8	P48165	GJA8	-0.242656	0.0553401	0.23105
SCIMP.10510.62	SCIMP	Q6UWF3	SCIMP	-0.235174	0.0554005	0.23105
TRIL.6527.1	TRIL	Q7L0X0	TRIL	-0.231714	0.0553962	0.23105
AKR1B10.16081.38	Aldose reductase-like	O60218	AKR1B10	-0.231494	0.0556339	0.231824
CD58.10938.13	sLFA-3	P19256	CD58	-0.231312	0.0558326	0.232185
ETFA.17435.43	ETFA	P13804	ETFA	-0.233004	0.0558524	0.232185
IFI16.13940.19	IP16	Q16666	IFI16	0.231239	0.0559123	0.232185
IGHE.IGK.IGL.4135.84	IgE	P01854	IGHE IGK@ IGL@	-0.231275	0.0558725	0.232185
CD93.14136.234	C1QR1	Q9NPY3	CD93	-0.230946	0.0562318	0.232912
TAX1BP1.12721.4	TAXB1	Q86VP1	TAX1BP1	0.23266	0.0562252	0.232912
ZNF175.12716.3	ZN175	Q9Y473	ZNF175	0.230946	0.0562318	0.232912
CYTH2.12533.135	CYH2	Q99418	CYTH2	0.230617	0.0565931	0.234008
WFDC2.11388.75	HE4	Q14508	WFDC2	-0.230617	0.0565931	0.234008
CHD7.14005.2	CHD7	Q9P2D1	CHD7	-0.234017	0.0566473	0.234032
ALPL.16926.44	Alkaline phosphatase, liver	P05186	ALPL	-0.230398	0.056835	0.234408
PCDHGA2.7175.4	PCDG2	Q9Y5H1	PCDHGA2	0.230398	0.056835	0.234408
GGH.9370.69	GGH	Q92820	GGH	0.230216	0.0570372	0.235042
HybControlElution.2513.7	HCE000104	HCE000104	HCE000104	-0.230069	0.0571994	0.23531
PAFAH1B3.12374.8	PA1B3	Q15102	PAFAH1B3	-0.230069	0.0571994	0.23531
BRD2.10074.128	BRD2	P25440	BRD2	0.230713	0.0583761	0.239947
ADCK4.9794.17	ADCK4	Q96D53	ADCK4	-0.23597	0.0584433	0.240019
PROC.3758.68	Activated Protein C	P04070	PROC	0.230599	0.0585047	0.240068
MYNN.12455.48	MYNN	Q9NPC7	MYNN	0.232261	0.0585823	0.240183
CNTN2.3296.92	CNTN2	Q02246	CNTN2	-0.228754	0.0586761	0.240363
ACYP2.12812.25	ACYP2	P14621	ACYP2	-0.228462	0.0590084	0.240915
ANG.4874.3	Angiogenin	P03950	ANG	-0.230141	0.0590213	0.240915
COX4I2.7850.1	COX42	Q96KJ9	COX4I2	0.228243	0.0592586	0.240915
CSNK2A2.CSNK2B.5226.36	CK2-A2:B	P19784 P67870	CSNK2A2 CSNK2B	-0.228462	0.0590084	0.240915
FSTL5.7099.33	FSTL5	Q8N475	FSTL5	-0.233525	0.0591472	0.240915
HFE2.3332.57	RGM-C	Q6ZVN8	HFE2	-0.228316	0.0591751	0.240915
MYL3.18376.19	Myosin light chain 1	P08590	MYL3	0.228571	0.0588836	0.240915
PCK1.18182.24	PCKGC	P35558	PCK1	0.228243	0.0592586	0.240915
PTH.5954.62	PTH	P01270	PTH	-0.228389	0.0590917	0.240915
AMY2B.15556.49	Alpha-amylase 2B	P19961	AMY2B	-0.228096	0.0594259	0.241393
CDH17.16613.3	CAD17	Q12864	CDH17	-0.22795	0.0595936	0.241871
AURKA.3091.70	Aurora kinase A	O14965	AURKA	0.231184	0.0597961	0.242287
LCK.3452.17	LCK	P06239	LCK	0.229492	0.0597595	0.242287
CCL22.3508.78	MDC	O00626	CCL22	-0.227695	0.059888	0.242392
FGF4.4123.60	FGF-4	P08620	FGF4	0.227621	0.0599723	0.242392
GOLM1.17456.53	GOLM1	Q8NBJ4	GOLM1	0.227658	0.0599301	0.242392
CCNB2.18208.3	CCNB2	O95067	CCNB2	0.22722	0.0604378	0.243663
CD163.5028.59	sCD163	Q86VB7	CD163	-0.227256	0.0603953	0.243663
PRR16.10621.26	PRR16	Q569H4	PRR16	-0.232397	0.0604181	0.243663
EBI3.10851.77	IL27B	Q14213	EBI3	0.226635	0.0611201	0.244977
FGF5.3065.65	FGF-5	P12034	FGF5	0.226598	0.0611629	0.244977
FRZB.13740.51	sFRP-3	Q92765	FRZB	-0.226635	0.0611201	0.244977
GPR142.12766.33	GP142	Q7Z601	GPR142	-0.226745	0.0609917	0.244977
HIST1H1C.2987.37	Histone H1.2	P16403	HIST1H1C	0.226635	0.0611201	0.244977
NBL1.2944.66	DAN	P41271	NBL1	-0.229986	0.0611685	0.244977
PPY.4588.1	PH	P01298	PPY	0.228499	0.060903	0.244977
TNNI3.5441.67	Troponin I	P19429	TNNI3	0.228423	0.0609917	0.244977
POLM.12851.5	DPOLM	Q9NP87	POLM	-0.228118	0.0613475	0.245491
ST6GALNAC1.7867.154	SIA7A	Q9NSC7	ST6GALNAC1	0.226379	0.0614205	0.245581
BAMBI.8811.24	BAMBI	Q13145	BAMBI	-0.227851	0.0616602	0.245727
EIF5A.5888.29	eIF-5A-1	P63241	EIF5A	-0.226197	0.0616359	0.245727
GJA1.9937.7	CXA1	P17302	GJA1	0.226197	0.0616359	0.245727
MANSC4.9578.263	MANS4	A6NHS7	MANSC4	-0.227889	0.0616154	0.245727
STAP1.12510.3	STAP1	Q9ULZ2	STAP1	-0.227583	0.0619742	0.246573
TNC.6042.52	Tenascin	P24821	TNC	-0.225941	0.0619384	0.246573
HRK.8008.28	HRK	O00198	HRK	0.225685	0.0622421	0.246827
IL27RA.5132.71	TCCR	Q6UWB1	IL27RA	-0.227431	0.0621542	0.246827
MFRP.3685.53	MFRP	Q9BY79	MFRP	0.225758	0.0621552	0.246827
ZNF566.12795.2	ZN566	Q969W8	ZNF566	0.225722	0.0621986	0.246827
GUCA2B.6223.5	GUC2B	Q16661	GUCA2B	-0.227011	0.0626513	0.248044
SEC61B.7878.2	SC61B	P60468	SEC61B	0.227049	0.062606	0.248044
NRP2.15387.44	Neuropilin-2	O60462	NRP2	-0.225283	0.0627218	0.24812
CTRB2.5648.28	CTRB2	Q6GPI1	CTRB2	-0.2251	0.0629408	0.248378
PCYOX1L.5599.88	PCYXL	Q8NBM8	PCYOX1L	-0.2251	0.0629408	0.248378
SMIM13.13452.113	SIM13	P0DJ93	SMIM13	0.225137	0.062897	0.248378
FGF7.4487.1	FGF7	P21781	FGF7	-0.224991	0.0630725	0.248695
ODC1.13689.2	Ornithine decarboxylase	P11926	ODC1	-0.224845	0.0632485	0.249186
C1RL.9348.1	C1RL1	Q9NZP8	C1RL	0.224662	0.063469	0.249648
TAGLN2.11636.33	Transgelin-2	P37802	TAGLN2	-0.224699	0.0634249	0.249648
PLA1A.9518.95	PLA1A	Q53H76	PLA1A	0.227831	0.0637029	0.250162
SLC26A7.13979.3	S26A7	Q8TE54	SLC26A7	0.226171	0.0636553	0.250162
CNTNAP2.6965.19	CNTP2	Q9UHC6	CNTNAP2	-0.224406	0.0637788	0.250257
METTL24.9470.15	MET24	Q5JXM2	METTL24	-0.22598	0.0638853	0.250472
CFD.2946.52	Factor D	P00746	CFD	-0.224077	0.0641788	0.250993
DEFB110.8340.9	DB110	Q30KQ9	DEFB110	-0.227353	0.0642775	0.250993
LMNB1.3889.64	Lamin-B1	P20700	LMNB1	0.224004	0.064268	0.250993
MZF1.14662.6	MZF1	P28698	MZF1	-0.224004	0.064268	0.250993
PDE7A.5178.5	PDE7A	Q13946	PDE7A	0.229225	0.0641145	0.250993
NAAA.3173.49	ASAHL	Q02083	NAAA	-0.223822	0.0644914	0.251423
UBE2J1.6900.30	UB2J1	Q9Y385	UBE2J1	-0.227193	0.0644699	0.251423
HNRNPK.19333.4	hnRNP K	P61978	HNRNPK	-0.223676	0.0646705	0.251918
CA2.4970.55	carbonic anhydrase II	P00918	CA2	0.226914	0.0648078	0.252048
ZNF264.9993.11	ZN264	O43296	ZNF264	0.223566	0.0648051	0.252048
S100A11.14011.17	S100A11	P31949	S100A11	-0.223347	0.0650751	0.252884
IL12RB1.2632.5	IL-12 Rb1	P42701	IL12RB1	0.223201	0.0652555	0.253382
COL25A1.7006.4	COPA1	Q9BXS0	COL25A1	-0.222872	0.065663	0.253784
KIAA2013.6538.90	K2013	Q8IYS2	KIAA2013	0.223018	0.0654817	0.253784
NIPAL4.12864.9	NIPA4	Q0D2K0	NIPAL4	0.22472	0.06542	0.253784
SATB1.13511.29	SATB1	Q01826	SATB1	0.222945	0.0655723	0.253784
SLC35G2.13501.10	S35G2	Q8TBE7	SLC35G2	0.222872	0.065663	0.253784
ZG16B.8310.6	U773	Q96DA0	ZG16B	-0.22793	0.0656737	0.253784
PRKG1.13067.5	KGP1B	Q13976	PRKG1	-0.222653	0.0659358	0.254594
ALPPL2.6706.18	PPBN	P10696	ALPPL2	-0.222543	0.0660726	0.254716
SRI.12356.65	Sorcin	P30626	SRI	-0.222579	0.066027	0.254716
DLG3.7897.75	DLG3	Q92796	DLG3	0.222433	0.0662096	0.254912
TICAM2.17696.1	TIRP	Q86XR7	TICAM2	-0.22924	0.0662288	0.254912
DDX58.12382.2	DDX58	O95786	DDX58	0.222104	0.0666218	0.255815
LOXL2.6504.65	Lysyl oxidase-like protein 2	Q9Y4K0	LOXL2	0.228934	0.0666016	0.255815
POU2F1.11715.1	PO2F1	P14859	POU2F1	-0.222178	0.06653	0.255815
RUNX3.11138.16	RUNX3	Q13761	RUNX3	0.221995	0.0667597	0.255963
SAT1.9859.180	SSAT-1	P21673	SAT1	0.225317	0.0667662	0.255963
MAPRE3.16885.49	MARE3	Q9UPY8	MAPRE3	-0.223575	0.0668409	0.256047
ST3GAL1.5657.28	SIA4A	Q11201	ST3GAL1	-0.221885	0.0668978	0.256063
C2orf66.5677.15	CB066	Q6UXQ4	C2orf66	0.223461	0.0669843	0.256191
ADAM12.4420.7	ADAM12	O43184	ADAM12	0.22163	0.067221	0.256489
FSHB.8036.75	FSHB	P01225	FSHB	-0.221632	0.0672185	0.256489
NAB1.13933.276	NAB1	Q13506	NAB1	0.221703	0.0671286	0.256489
PKLR.15607.56	KPYR	P30613	PKLR	-0.221483	0.0674062	0.256791
THSD1.5621.64	THSD1	Q9NS62	THSD1	-0.22152	0.0673599	0.256791
ANXA13.17835.28	ANX13	P27216	ANXA13	-0.224719	0.0675127	0.256994
CCDC25.18264.12	CCD25	Q86WR0	CCDC25	-0.221264	0.0676849	0.257043
IL12RB2.3815.14	IL-12 RB2	Q99665	IL12RB2	-0.226302	0.0676784	0.257043
PPIH.12449.16	PPIH	O43447	PPIH	-0.221337	0.0675919	0.257043
BMP3.16748.1	BMP-3	P12645	BMP3	0.221081	0.0679177	0.257616
PCBD1.11313.100	PHS	P61457	PCBD1	0.221045	0.0679644	0.257616
WIF1.16070.7	WIF-1	Q9Y5W5	WIF1	-0.222659	0.0679954	0.257616
BSG.3585.54	BASI	P35613	BSG	0.220497	0.0686673	0.259731
IL22RA2.5087.5	IL-22BP	Q969J5	IL22RA2	-0.220533	0.0686203	0.259731
TCP1.19265.9	TCPA	P17987	TCP1	-0.22046	0.0687144	0.259731
CFHR5.16055.3	complement factor H-related 5	Q9BXR6	CFHR5	0.22201	0.0688228	0.259937
BTC.13088.397	BTC	P35070	BTC	0.219876	0.069471	0.261545
CD72.7009.8	CD72	P21854	CD72	0.219839	0.0695185	0.261545
MSR1.15533.97	Macrophage scavenger receptor	P21757	MSR1	-0.219876	0.069471	0.261545
NUDT9.9482.110	NUDT9	Q9BW91	NUDT9	0.219949	0.0693761	0.261545
PCMT1.18160.2	PIMT	P22061	PCMT1	0.223162	0.0694851	0.261545
PIANP.9599.6	PIANP	Q8IYJ0	PIANP	-0.219766	0.0696136	0.2617
HINT1.5900.11	HINT1	P49773	HINT1	-0.219583	0.0698518	0.262391
NNMT.19376.74	NNMT	P40261	NNMT	0.21951	0.0699473	0.262546
LILRA3.6391.52	LIRA3	Q8N6C8	LILRA3	0.219401	0.0700907	0.262677
RBM39.4284.18	RBM39	Q14498	RBM39	0.219401	0.0700907	0.262677
CRYGD.12366.16	CRGD	P07320	CRYGD	-0.22434	0.0701593	0.262731
ACE.10714.7	ACE	P12821	ACE	-0.219109	0.0704742	0.262894
BMPR2.4862.63	BMP RII	Q13873	BMPR2	0.220789	0.0704022	0.262894
ENPP5.6556.5	ENPP5	Q9UJA9	ENPP5	-0.22075	0.070452	0.262894
RNF114.9957.9	RN114	Q9Y508	RNF114	0.220827	0.0703524	0.262894
TMPRSS11A.7231.37	TM11A	Q6ZMR5	TMPRSS11A	0.219182	0.0703782	0.262894
KAT2A.19369.17	GCNL2	Q92830	KAT2A	-0.218999	0.0706184	0.26315
MBTPS1.7240.2	MBTP1	Q14703	MBTPS1	0.220598	0.0706515	0.26315
AOC2.6434.18	Amine oxidase	O75106	AOC2	-0.220407	0.0709016	0.263698
SLC5A8.13691.10	SC5A8	Q8N695	SLC5A8	-0.21878	0.0709077	0.263698
SMPDL3A.4771.10	ASM3A	Q92484	SMPDL3A	0.21867	0.0710526	0.264034
SMPD1.10818.36	ASM	P17405	SMPD1	0.220216	0.0711524	0.264202
PCSK1.13388.57	NEC1	P29120	PCSK1	-0.218524	0.0712463	0.264348
LANCL2.12628.31	LANC2	Q9NS86	LANCL2	-0.218378	0.0714404	0.26446
NANOG.2732.58	NANOG	Q9H9S0	NANOG	0.218451	0.0713433	0.26446
PCDHB1.9941.70	PCDB1	Q9Y5F3	PCDHB1	0.220025	0.0714039	0.26446
VSTM4.7242.14	CJ072	Q8IW00	VSTM4	0.218305	0.0715376	0.264618
LGMN.3622.33	LGMN	Q99538	LGMN	0.218122	0.071781	0.265316
C1QC.14100.63	C1QC	P02747	C1QC	0.217976	0.0719763	0.265835
SPINT3.7926.13	SPIT3	P49223	SPINT3	-0.217903	0.0720741	0.265993
CMPK1.18243.9	Cytidylate kinase	P30085	CMPK1	-0.217757	0.0722699	0.26631
PCDH10.8780.2	PCD10	Q9P2E7	PCDH10	-0.217757	0.0722699	0.26631
ACRV1.15301.24	sperm protein 10	P26436	ACRV1	0.219262	0.0724171	0.266649
CCBL1.17365.7	KAT1	Q16773	CCBL1	0.220648	0.0727686	0.267131
FCAR.4987.17	FCAR	P24071	FCAR	0.217391	0.0727615	0.267131
UBD.17772.7	UBD	O15205	UBD	0.217464	0.072663	0.267131
UBE2V2.18165.181	UB2V2	Q15819	UBE2V2	-0.217428	0.0727122	0.267131
GMPR.19254.125	GMPR1	P36959	GMPR	-0.217282	0.0729095	0.267445
RGS5.16850.5	RGS5	O15539	RGS5	0.217172	0.0730577	0.267786
NPTXR.15511.37	NPTXR	O95502	NPTXR	-0.217062	0.0732062	0.268127
B4GALT3.6921.24	B4GT3	O60512	B4GALT3	0.216624	0.0738025	0.270107
CHMP2B.17350.13	CHM2B	Q9UQN3	CHMP2B	-0.216368	0.0741522	0.270977
EHMT2.5843.60	NG36	Q96KQ7	EHMT2	-0.218002	0.0741139	0.270977
SLC6A16.13056.18	S6A16	Q9GZN6	SLC6A16	-0.217926	0.0742178	0.271012
NRGN.18303.39	NEUG	Q92686	NRGN	-0.217773	0.0744258	0.271567
PTTG1.17727.1	Securin	O95997	PTTG1	0.222378	0.0750032	0.273262
SPEF1.12876.39	SPEF1	Q9Y4P9	SPEF1	-0.217353	0.0750003	0.273262
ATP4B.9994.217	ATP4B	P51164	ATP4B	0.222159	0.0752971	0.273715
CAPG.4968.50	CAPG	P40121	CAPG	0.215564	0.0752596	0.273715
SAA4.15516.12	SAA-4	P35542	SAA4	0.215601	0.075209	0.273715
TBXAS1.8098.37	THAS	P24557	TBXAS1	-0.215455	0.0754117	0.273926
CD63.9190.7	CD63	P08962	CD63	-0.218533	0.075626	0.274005
CHRDL1.3362.61	CRDL1	Q9BU40	CHRDL1	-0.215309	0.0756148	0.274005
LRP4.19558.10	LRP4	O75096	LRP4	-0.215236	0.0757165	0.274005
PDCD4.17202.37	PDCD4	Q53EL6	PDCD4	-0.215345	0.075564	0.274005
STAT1.10370.21	STAT1	P42224	STAT1	0.215236	0.0757165	0.274005
BDH2.17329.2	BDH2	Q9BUT1	BDH2	-0.215016	0.0760223	0.274907
PKD2.13745.10	PKD2	Q13563	PKD2	-0.216513	0.07616	0.275199
B4GALT5.10425.3	B4GT5	O43286	B4GALT5	0.216322	0.0764256	0.275626
GRB7.11281.6	GRB7	Q14451	GRB7	0.214724	0.0764315	0.275626
LPO.4801.13	PERL	P22079	LPO	-0.214688	0.0764828	0.275626
SCAND1.17800.33	SCAND1	P57086	SCAND1	0.217894	0.076506	0.275626
C20orf173.7046.6	CT173	Q96LM9	C20orf173	0.214468	0.0767911	0.276037
CETN3.17410.5	CETN3	O15182	CETN3	0.214505	0.0767396	0.276037
FCRL1.5728.60	FCRL1	Q96LA6	FCRL1	-0.214468	0.0767911	0.276037
CFHR3.16836.1	FHR3	Q02985	CFHR3	0.220455	0.0776216	0.278403
FBLN5.15585.304	fibulin 5	Q9UBX5	FBLN5	0.21392	0.077566	0.278403
PRDX4.7789.182	PRDX4	Q13162	PRDX4	0.213957	0.0775142	0.278403
EHF.13387.55	EHF	Q9NZC4	EHF	0.217017	0.0777292	0.278582
ABL2.5261.13	ABL2	P42684	ABL2	0.213701	0.0778778	0.278683
EIF2S1.19259.176	IF2A	P05198	EIF2S1	-0.213665	0.0779298	0.278683
ZNF329.12803.9	ZN329	Q86UD4	ZNF329	0.213701	0.0778778	0.278683
CLEC2A.10953.14	CLC2A	Q6UVW9	CLEC2A	-0.213518	0.0781383	0.279222
ANXA11.17513.11	ANX11	P50995	ANXA11	-0.213263	0.0785042	0.280116
TNFRSF10B.5534.49	TRAIL R2	O14763	TNFRSF10B	0.213263	0.0785042	0.280116
ANPEP.15457.14	Aminopeptidase N	P15144	ANPEP	0.216218	0.0788547	0.280132
BMP4.6326.20	BMP-4	P12644	BMP4	0.212934	0.0789766	0.280132
BRD2.15372.43	BRD2	P25440	BRD2	0.213043	0.0788189	0.280132
CLEC7A.3603.60	CLC7A	Q9BXN2	CLEC7A	0.212934	0.0789766	0.280132
CLMP.9585.80	ACAM	Q9H6B4	CLMP	0.212897	0.0790293	0.280132
IL13.3072.4	IL-13	P35225	IL13	0.213007	0.0788715	0.280132
JAG2.5093.47	JAG2	Q9Y219	JAG2	0.212934	0.0789766	0.280132
KRT5.11177.16	K2C5	P13647	KRT5	-0.214757	0.078631	0.280132
PVRL1.8803.61	nectin-1 gamma	Q15223	PVRL1	0.21297	0.078924	0.280132
BPGM.12020.39	PMGE	P07738	BPGM	-0.212824	0.0791346	0.2803
SERPINA3.4153.11	alpha-1-antichymotrypsin complex	P01011	SERPINA3	0.212715	0.0792929	0.280655
CLU.4542.24	Clusterin	P10909	CLU	0.212605	0.0794514	0.280787
FDX1L.11231.12	ADXL	Q6P4F2	FDX1L	0.214223	0.0793955	0.280787
SYNE2.9789.52	Nesprin-2	Q8WXH0	SYNE2	-0.212569	0.0795042	0.280787
BMP7.2972.57	BMP-7	P18075	BMP7	-0.212386	0.0797691	0.281312
KYNU.4559.64	KYNU	Q16719	KYNU	0.212422	0.0797161	0.281312
GFRA3.2505.49	GFRa-3	O60609	GFRA3	0.212313	0.0798752	0.281482
PTPRR.6361.49	PTPRR	Q15256	PTPRR	-0.213689	0.080166	0.282301
AK1.5012.67	Myokinase, human	P00568	AK1	-0.211984	0.0803542	0.282483
CA8.11390.24	Carbonic Anhydrase VIII	P35219	CA8	-0.211838	0.0805678	0.282483
CHST6.4429.51	CHST6	Q9GZX3	CHST6	0.211911	0.080461	0.282483
MTRF1L.11134.30	RF1ML	Q9UGC7	MTRF1L	0.211911	0.080461	0.282483
PEX5.5915.58	PEX5	P50542	PEX5	-0.215021	0.0805672	0.282483
TMEM9.8597.1	TMEM9	Q9P0T7	TMEM9	-0.21202	0.0803009	0.282483
PPA2.18307.71	PPase 2	Q9H2U2	PPA2	0.211692	0.0807819	0.283029
PSMB3.18339.207	PSB3	P49720	PSMB3	-0.211619	0.0808891	0.2832
NT5C2.11288.26	5NTC	P49902	NT5C2	-0.211436	0.0811576	0.283917
NTF4.4146.58	Neurotrophin-5	P34130	NTF4	0.211399	0.0812114	0.283917
ADAM15.9956.7	ADA15	Q13444	ADAM15	0.211217	0.0814808	0.284654
DGKB.12895.28	DGKB	Q9Y6T7	DGKB	-0.211071	0.0816967	0.284997
EPHA10.5076.53	EPHAA	Q5JZY3	EPHA10	-0.211071	0.0816967	0.284997
APLP1.7210.25	Amyloid-like protein 1	P51693	APLP1	-0.210961	0.081859	0.285357
GCLM.18214.2	GSH0	P48507	GCLM	-0.210778	0.0821301	0.286096
BTNL9.7950.142	BTNL9	Q6UXG8	BTNL9	-0.210121	0.0831118	0.289308
C1QBP.4967.1	C1QBP	Q07021	C1QBP	0.210047	0.0832214	0.289481
ARHGAP1.9815.5	RHG01	Q07960	ARHGAP1	-0.209974	0.0833312	0.289655
ACP1.3858.5	PPAC	P24666	ACP1	-0.209499	0.0840474	0.289984
AIMP1.2714.78	EMAP-2	Q12904	AIMP1	-0.209865	0.083496	0.289984
ANGPTL1.11142.11	ANGL1	O95841	ANGPTL1	0.209353	0.0842688	0.289984
ANXA4.17164.15	annexin IV	P09525	ANXA4	-0.209755	0.0836611	0.289984
ANXA5.14158.17	Annexin V	P08758	ANXA5	-0.214111	0.0842944	0.289984
CSF2RB.10512.13	IL3RB	P32927	CSF2RB	-0.211055	0.0840502	0.289984
DNAJC17.14655.1	DJC17	Q9NVM6	DNAJC17	-0.209317	0.0843242	0.289984
EPHA2.4834.61	Epithelial cell kinase	P29317	EPHA2	-0.209426	0.084158	0.289984
FN1.3435.53	FN1.4	P02751	FN1	-0.209682	0.0837714	0.289984
GDF11.14587.16	GDF-11	O95390	GDF11	-0.214362	0.0839232	0.289984
KIF1C.9899.28	KIF1C	O43896	KIF1C	0.20939	0.0842134	0.289984
NPIPB3.9954.2	NPPL3	Q92617	NPIPB3	0.209573	0.0839369	0.289984
NUDCD3.4254.6	NUDC3	Q8IVD9	NUDCD3	0.209463	0.0841027	0.289984
SERPINC1.3344.60	Antithrombin III	P01008	SERPINC1	-0.209609	0.0838817	0.289984
SIGLEC8.7864.3	SIGL8	Q9NYZ4	SIGLEC8	0.209646	0.0838265	0.289984
TNFSF14.5988.49	LIGHT	O43557	TNFSF14	0.210749	0.08451	0.290417
TMEM9.9249.17	TMEM9	Q9P0T7	TMEM9	-0.212148	0.0847975	0.291198
G3BP2.9831.12	G3BP2	Q9UN86	G3BP2	0.208476	0.0856066	0.293353
PSMA5.18925.24	Proteasome subunit alpha type 5	P28066	PSMA5	-0.208476	0.0856066	0.293353
TRDMT1.12635.9	TRDMT	O14717	TRDMT1	-0.20855	0.0854945	0.293353
PTPRU.8337.65	PTPRU	Q92729	PTPRU	-0.208403	0.0857189	0.29353
RFFL.14186.13	RFFL	Q8WZ73	RFFL	-0.208257	0.0859437	0.29401
NGRN.7153.66	NGRN	Q9NPE2	NGRN	-0.212984	0.0859808	0.29401
IL23R.5088.175	IL-23 R	Q5VWK5	IL23R	-0.208111	0.086169	0.294446
CHCHD10.11270.17	CHC10	Q8WYQ3	CHCHD10	0.210991	0.0865502	0.29455
GOLM1.8983.7	GOLM1	Q8NBJ4	GOLM1	0.207892	0.0865078	0.29455
PYGL.11441.11	PYGL	P06737	PYGL	0.207892	0.0865078	0.29455
SLC5A5.12826.5	SC5A5	Q92911	SLC5A5	0.207855	0.0865644	0.29455
STAB1.14599.18	STAB1	Q9NY15	STAB1	0.208038	0.0862818	0.29455
UFC1.3405.6	UFC1	Q9Y3C8	UFC1	-0.207892	0.0865078	0.29455
CMA1.3423.59	Chymase	P23946	CMA1	0.207746	0.0867343	0.294921
EDN2.12574.36	Endothelin 2	P20800	EDN2	-0.209222	0.086839	0.29507
COL1A1.11140.56	CO1A1	P02452	COL1A1	-0.2076	0.0869612	0.295278
MTHFD2.18321.38	MTDC	P13995	MTHFD2	0.207453	0.0871886	0.295843
CXCL9.9188.119	MIG	Q07325	CXCL9	0.207234	0.0875306	0.296173
GABBR2.13948.50	GABR2	O75899	GABBR2	-0.208803	0.0874883	0.296173
MMP12.4496.60	MMP-12	P39900	MMP12	-0.207344	0.0873595	0.296173
SHISA2.10449.31	TMM46	Q6UWI4	SHISA2	0.207307	0.0874165	0.296173
UCMA.10977.55	UCMA	Q8WVF2	UCMA	-0.208612	0.0877847	0.296825
KRT18.5354.11	Keratin 18	P05783	KRT18	-0.211606	0.0880779	0.297609
ALDH3B1.12940.35	AL3B1	P43353	ALDH3B1	-0.208115	0.088559	0.298401
PCSK9.5231.79	PCSK9	Q8NBP7	PCSK9	0.20665	0.0884477	0.298401
PTPN11.3397.7	SHP-2	Q06124	PTPN11	-0.206577	0.0885629	0.298401
SNAP29.12357.41	SNP29	O95721	SNAP29	0.206613	0.0885053	0.298401
SNX8.6925.26	SNX8	Q9Y5X2	SNX8	-0.20654	0.0886205	0.298401
VOPP1.14618.26	ECOP	Q96AW1	VOPP1	-0.207963	0.0887983	0.298792
CNN1.15566.10	Calponin-1	P51911	CNN1	-0.209235	0.0892639	0.299318
IL17RA.2992.59	IL-17 sR	Q96F46	IL17RA	-0.206138	0.0892564	0.299318
KIAA0040.14603.51	KIAA0040	J3QR46	KIAA0040	-0.206284	0.0890247	0.299318
N6AMT1.11096.57	HEMK2	Q9Y5N5	N6AMT1	-0.206211	0.0891405	0.299318
TNFRSF1B.3152.57	TNF sR-II	P20333	TNFRSF1B	0.206175	0.0891984	0.299318
PARK7.19545.145	Oxidized PARK7	Q99497	PARK7	0.206067	0.0893694	0.299465
ZNF526.14619.8	ZN526	Q8TF50	ZNF526	0.209115	0.0894513	0.299532
MED1.3892.21	MED-1	Q15648	MED1	0.205554	0.0901877	0.301789
ACY1.3343.1	Aminoacylase-1	Q03154	ACY1	-0.205444	0.0903632	0.302167
PSMB9.18942.11	PSB9	P28065	PSMB9	-0.205334	0.0905389	0.302483
PSMD7.3898.5	PSD7	P51665	PSMD7	-0.208397	0.0905824	0.302483
AKR7A3.18173.11	ARK73	O95154	AKR7A3	-0.205225	0.0907149	0.302508
PRCP.5722.78	Prolylcarboxypeptidase	P42785	PRCP	-0.205225	0.0907149	0.302508
NDNF.6604.59	CD031	Q8TB73	NDNF	0.206703	0.0907922	0.302557
HBZ.6919.3	HBAZ	P02008	HBZ	-0.206627	0.0909142	0.302755
HMOX2.2622.18	HO-2	P30519	HMOX2	0.204786	0.0914216	0.304236
SPTAN1.5031.10	SPTA2	Q13813	SPTAN1	0.20464	0.0916581	0.304814
TCTN2.11433.11	TECT2	Q96GX1	TCTN2	-0.209227	0.0917949	0.305059
CSNK1D.11289.31	KC1D	P48730	CSNK1D	0.204421	0.0920138	0.305367
EFNA4.2614.28	Ephrin-A4	P52798	EFNA4	-0.207519	0.0919801	0.305367
LRRTM4.6572.10	LRRT4	Q86VH4	LRRTM4	0.210664	0.0920974	0.305435
CXCL13.3487.32	BLC	O43927	CXCL13	0.204275	0.0922516	0.305737
GSTM3.9748.31	GSTM3-3	P21266	GSTM3	-0.204129	0.0924898	0.306317
EGFR.2677.1	ERBB1	P00533	EGFR	-0.203873	0.0929078	0.307491
IDI2.17832.12	IDI2	Q9BXS1	IDI2	-0.205291	0.0930694	0.307665
RIPK2.8970.9	RIPK2	O43353	RIPK2	0.203763	0.0930874	0.307665
CFH.4159.130	Factor H	P08603	CFH	-0.204947	0.0936301	0.309243
LAIR2.7130.4	LAIR2	Q6ISS4	LAIR2	-0.204909	0.0936925	0.309243
EIF4EBP2.4184.43	4EBP2	Q13542	EIF4EBP2	0.204833	0.0938175	0.309445
MTPAP.9028.5	PAPD1	Q9NVV4	MTPAP	0.204756	0.0939427	0.309638
PMM1.17408.2	PMM1	Q92871	PMM1	-0.20468	0.094068	0.309638
PSIP1.17176.13	PSIP1	O75475	PSIP1	-0.203179	0.0940499	0.309638
AMICA1.5094.62	JAML1	Q86YT9	AMICA1	-0.207682	0.0942728	0.310101
LEAP2.5708.1	LEAP2	Q969E1	LEAP2	0.202923	0.0944735	0.31055
AGER.4125.52	sRAGE	Q15109	AGER	0.202631	0.0949594	0.310671
C16orf54.12394.53	CP054	Q6UWD8	C16orf54	-0.205683	0.0949572	0.310671
CRLF1.14747.9	CRLF1	O75462	CRLF1	-0.202704	0.0948377	0.310671
NXT2.19255.124	NXT2	Q9NPJ8	NXT2	-0.204222	0.0948223	0.310671
PEF1.19272.9	PEF1	Q9UBV8	PEF1	-0.202813	0.0946555	0.310671
RSPO1.6240.70	RSPO1	Q2MKA7	RSPO1	0.20285	0.0945948	0.310671
UBE2D4.13475.10	UB2D4	Q9Y2X8	UBE2D4	-0.202777	0.0947162	0.310671
CABP7.7104.71	CABP7	Q86V35	CABP7	-0.205603	0.0950883	0.310883
DNAJA4.9744.139	DNJA4	Q8WW22	DNAJA4	-0.202448	0.0952641	0.311037
MMP19.6425.87	MMP19	Q99542	MMP19	-0.202448	0.0952641	0.311037
CHI3L2.9383.24	CH3L2	Q15782	CHI3L2	0.20384	0.0954546	0.31145
ADIPOQ.3554.24	Adiponectin	Q15848	ADIPOQ	-0.202192	0.0956919	0.311793
PF4V1.5663.18	PF4V	P10720	PF4V1	-0.202156	0.0957531	0.311793
VPS25.18189.12	VPS25	Q9BRG1	VPS25	-0.202229	0.0956307	0.311793
ZNF10.11567.23	ZNF10	P21506	ZNF10	0.203611	0.0958355	0.311852
ADAM10.8405.108	ADAM 10	O14672	ADAM10	-0.204964	0.0961424	0.311924
CBR1.12381.26	CBR1	P16152	CBR1	-0.201863	0.0962441	0.311924
KCTD5.12473.48	KCTD5	Q9NXV2	KCTD5	0.201863	0.0962441	0.311924
NPPB.3723.1	BNP-32	P16860	NPPB	0.205044	0.0960102	0.311924
PDCD1LG2.3004.67	PD-L2	Q9BQ51	PDCD1LG2	-0.201936	0.0961212	0.311924
TXNRD1.13967.14	Thioredoxin reductase 1	Q16881	TXNRD1	0.2019	0.0961827	0.311924
OOSP2.7106.37	PLACL	Q86WS3	OOSP2	-0.203039	0.0967931	0.313491
SPAST.8388.24	Spastin	Q9UBP0	SPAST	0.203	0.0968572	0.313491
COA3.7888.58	CCD56	Q9Y2R0	COA3	0.201461	0.0969225	0.313493
ARHGDIA.6454.38	Rho-GDIa	P52565	ARHGDIA	0.201388	0.0970463	0.313665
BRAF.15669.7	BRAF1	P15056	BRAF	-0.201315	0.0971701	0.313665
CUL9.12991.49	CUL9	Q8IWT3	CUL9	0.205928	0.0971486	0.313665
GCNT2.7143.9	GNT2C	Q8NFS9	GCNT2	0.201133	0.0974803	0.314239
NR1H2.9016.12	NR1H2	P55055	NR1H2	0.201096	0.0975425	0.314239
SCUBE1.8989.40	SCUB1	Q8IWY4	SCUBE1	-0.201169	0.0974182	0.314239
WFDC10B.10695.12	WF10B	Q8IUB3	WFDC10B	0.202466	0.0977581	0.314724
RAB35.13514.121	Rab-1C	Q15286	RAB35	0.200731	0.0981655	0.315825
BDP1.8929.7	BDP1	A6H8Y1	BDP1	0.200621	0.098353	0.316193
FOLH1.5478.50	PSMA	Q04609	FOLH1	-0.203568	0.0984802	0.316193
SEPT3.18316.75	SEPT3	Q9UH03	SEPT3	0.203568	0.0984802	0.316193
UAP1.13580.2	Sperm-associated antigen 2	Q16222	UAP1	-0.200512	0.0985408	0.316193
COTL1.4905.63	Coactosin-like protein	Q14019	COTL1	0.200402	0.0987289	0.316377
KCNE5.8756.41	KCE1L	Q9UJ90	KCNE5	0.201932	0.0986655	0.316377
ACVR2A.19208.8	Activin RIIA	P27037	ACVR2A	0.201626	0.099187	0.317425
RABEPK.13599.15	RABEK	Q7Z6M1	RABEPK	0.201626	0.099187	0.317425
PTPRJ.8250.2	PTPRJ	Q12913	PTPRJ	-0.2	0.0994209	0.317963
SELL.4831.4	sL-Selectin	P14151	SELL	-0.201168	0.0999733	0.319518
COLGALT2.7234.12	GT252	Q8IYK4	COLGALT2	0.200863	0.1005	0.320356
DYNLT3.12867.40	DYLT3	P51808	DYNLT3	0.199452	0.100371	0.320356
TRAT1.7224.11	TRAT1	Q6PIZ9	TRAT1	0.200863	0.1005	0.320356
WFDC8.7147.35	WFDC8	Q8IUA0	WFDC8	-0.200977	0.100302	0.320356
RPS6KA6.12688.115	KS6A6	Q9UK32	RPS6KA6	-0.19916	0.10088	0.321356
NODAL.15692.300	NODAL	Q96S42	NODAL	0.20054	0.101059	0.321714
PLSCR3.11407.57	PLS3	Q9NRY6	PLSCR3	-0.203465	0.101304	0.322145
SEMA4A.16915.153	SEM4A	Q9H3S1	SEMA4A	0.198904	0.101327	0.322145
LRFN2.7200.4	LRFN2	Q9ULH4	LRFN2	-0.203215	0.101734	0.323225
GDF10.16749.79	BMP-3b	P55107	GDF10	0.198356	0.102291	0.324155
MADCAM1.11258.41	MAdCAM-1	Q13477	MADCAM1	0.199832	0.102294	0.324155
SGK3.10042.8	SGK3	Q96BR1	SGK3	0.198465	0.102098	0.324155
TCEAL8.19109.32	TCAL8	Q8IYN2	TCEAL8	-0.201413	0.102174	0.324155
IGDCC3.7118.24	IGDC3	Q8IVU1	IGDCC3	-0.201293	0.102382	0.324221
SPACA1.6228.58	sperm acrosome associated 1	Q9HBV2	SPACA1	0.202797	0.102454	0.324236
SPINK7.10974.20	ISK7	P58062	SPINK7	-0.199298	0.103234	0.326493
IL17F.14026.24	IL-17F	Q96PD4	IL17F	0.200615	0.103569	0.327123
PIN1.15474.7	PIN1	Q13526	PIN1	-0.197662	0.103522	0.327123
KLF4.17850.42	KLF4	O43474	KLF4	0.197516	0.103783	0.327586
ARL4D.18413.24	ARL4D	P49703	ARL4D	0.197406	0.103979	0.327991
CADM2.16907.3	Nectin-like protein 3	Q8N3J6	CADM2	-0.197187	0.104371	0.329014
CASP10.5340.24	Caspase-10	Q92851	CASP10	0.198611	0.104453	0.329057
PBK.17475.18	TOPK	Q96KB5	PBK	0.197041	0.104634	0.329412
PDCD5.12517.52	TFAR19	O14737	PDCD5	-0.196967	0.104765	0.329611
DEFB121.5765.53	DB121	Q5J5C9	DEFB121	0.196858	0.104962	0.330018
NT5DC3.9126.171	NT5D3	Q86UY8	NT5DC3	0.196748	0.10516	0.330424
CHST5.7020.13	CHST5	Q9GZS9	CHST5	-0.199537	0.105475	0.330703
CPVL.8891.7	CPVL	Q9H3G5	CPVL	0.201044	0.105522	0.330703
EGFLAM.12338.27	EGFLA	Q63HQ2	EGFLAM	-0.196639	0.105358	0.330703
KIF16B.11672.17	KI16B	Q96L93	KIF16B	0.196602	0.105424	0.330703
CBX5.4540.11	CBX5	P45973	CBX5	0.197962	0.105614	0.330777
HMOX1.17398.55	HO-1	P09601	HMOX1	0.19631	0.105953	0.331404
SAT2.12524.18	SAT2	Q96F10	SAT2	-0.199258	0.105974	0.331404
STAT6.10372.18	STAT6	P42226	STAT6	-0.196273	0.106019	0.331404
CSK.3363.31	CSK	P41240	CSK	-0.198938	0.106546	0.332836
USB1.11328.9	USB1	Q9BQ65	USB1	-0.197198	0.106992	0.334015
LIF.7790.21	LIF	P15018	LIF	0.195689	0.107084	0.334086
JAG1.7754.11	JAG1	P78504	JAG1	0.195616	0.107218	0.334288
HBQ1.18198.51	HBAT	P09105	HBQ1	-0.200042	0.107306	0.334348
SHC4.11692.21	SHC4	Q6S5L8	SHC4	0.195469	0.107486	0.334692
DYNLRB2.17827.53	DLRB2	Q8TF09	DYNLRB2	-0.19536	0.107687	0.335103
PIN4.12718.43	PIN4	Q9Y237	PIN4	-0.195287	0.107821	0.335293
TESC.12831.21	TESC	Q96BS2	TESC	-0.195214	0.107956	0.335293
ZNF180.12771.19	ZN180	Q9UJW8	ZNF180	0.19525	0.107888	0.335293
SAYSD1.6594.64	SMDC1	Q9NPB0	SAYSD1	0.196626	0.108035	0.335325
CANT1.6480.1	CANT1	Q8WVQ1	CANT1	-0.197861	0.108495	0.336093
HNRNPM.12783.29	HNRPM	P52272	HNRNPM	-0.194995	0.10836	0.336093
IL7R.5089.11	IL-7 Ra	P16871	IL7R	0.194848	0.10863	0.336093
PC.13990.1	pyruvate carboxylase	P11498	PC	0.194848	0.10863	0.336093
STX1A.19553.14	STX1a	Q16623	STX1A	-0.196397	0.108455	0.336093
PSG3.6444.15	PSG3	Q16557	PSG3	-0.197622	0.108932	0.336812
CAST.3026.5	Calpastatin	P20810	CAST	-0.194556	0.109171	0.336908
PFDN1.19242.21	PFD1	O60925	PFDN1	0.194593	0.109104	0.336908
STAU2.12970.35	STAU2	Q9NUL3	STAU2	0.194629	0.109036	0.336908
NCMAP.14614.41	CA130	Q5T1S8	NCMAP	-0.19441	0.109443	0.337531
FAM173A.7148.42	F173A	Q9BQD7	FAM173A	-0.201832	0.109746	0.33825
MAP1LC3B.11608.5	MLP3B	Q9GZQ8	MAP1LC3B	-0.193972	0.110261	0.339405
TMEM87B.13485.20	TM87B	Q96K49	TMEM87B	-0.194008	0.110193	0.339405
BCL10.8768.4	Bcl-10	O95999	BCL10	-0.19529	0.1105	0.339924
TAC4.6468.37	TKN4	Q86UU9	TAC4	0.193789	0.110603	0.340026
PCDHGA10.6321.65	PCDGA	Q9Y5H3	PCDHGA10	-0.196664	0.110692	0.340084
APOA5.15363.32	Apo A-V	Q6Q788	APOA5	0.19335	0.111428	0.342126
BCAT2.19365.11	BCAT2	O15382	BCAT2	0.193095	0.111911	0.342741
ITIH5.8233.2	ITIH5	Q86UX2	ITIH5	-0.193168	0.111773	0.342741
RPN1.10490.3	RPN1	P04843	RPN1	0.193204	0.111704	0.342741
TNFRSF9.14025.18	4-1BB	Q07011	TNFRSF9	-0.194564	0.111856	0.342741
CRYZL1.9207.60	QORL1	O95825	CRYZL1	-0.193022	0.112049	0.342892
LHCGR.14634.13	LSHR	P22888	LHCGR	-0.195905	0.112102	0.342892
GAN.10054.3	GAN	Q9H2C0	GAN	-0.197078	0.112723	0.344573
CASC4.8838.10	CASC4	Q6P4E1	CASC4	0.192437	0.113161	0.345694
PDYN.19638.9	Dynorphin A (1-17)	P01213	PDYN	-0.192364	0.1133	0.345902
LETMD1.5751.14	HCCR-1	Q6P1Q0	LETMD1	-0.195187	0.11345	0.34614
NEDD9.12862.14	CASL	Q14511	NEDD9	0.192181	0.11365	0.346532
PITPNB.12484.67	PIPNB	P48739	PITPNB	0.191962	0.11407	0.347554
RAP1GAP.13735.1	RPGP1	P47736	RAP1GAP	-0.194828	0.114129	0.347554
DCK.9836.20	DCK	P27707	DCK	-0.19167	0.114633	0.347995
NPTX1.9256.78	NPTX1	Q15818	NPTX1	-0.19167	0.114633	0.347995
RETN.3046.31	resistin	Q9HD89	RETN	0.193152	0.114533	0.347995
RNF215.7758.217	RN215	Q9Y6U7	RNF215	-0.196117	0.114522	0.347995
VAMP1.17711.13	VAMP1	P23763	VAMP1	-0.193228	0.114387	0.347995
OMD.5358.3	OMD	Q99983	OMD	-0.191524	0.114915	0.348632
RBM19.11468.15	RBM19	Q9Y4C8	RBM19	-0.194229	0.115267	0.349481
DTD2.18280.29	DTD2	Q96FN9	DTD2	-0.191085	0.115764	0.350158
SIGLEC11.8913.22	SIG11	Q96RL6	SIGLEC11	0.191122	0.115693	0.350158
SLC26A5.9127.4	S26A5	P58743	SLC26A5	-0.192503	0.115779	0.350158
WNT11.6624.94	WNT11	O96014	WNT11	0.191122	0.115693	0.350158
CD8B.9310.2	CD8B	P10966	CD8B	0.193471	0.11672	0.352564
CIRBP.12724.81	CIRBP	Q14011	CIRBP	-0.19061	0.116689	0.352564
RNF148.7742.11	RN148	Q8N7C7	RNF148	-0.19794	0.116913	0.352926
HK2.13130.150	HXK2	P52789	HK2	-0.190391	0.117118	0.353321
KLK8.2834.54	kallikrein 8	O60259	KLK8	-0.190354	0.11719	0.353321
CD55.5069.9	DAF	P08174	CD55	-0.190135	0.11762	0.354174
IGHM.IGJ.IGK.IGL.3069.52	IgM	P01871	IGHM IGJ IGK@ IGL@	-0.191587	0.117557	0.354174
PSMD11.13572.43	PSD11	O00231	PSMD11	-0.190099	0.117692	0.354174
CCPG1.8889.5	CCPG1	Q9ULG6	CCPG1	-0.189806	0.118268	0.355686
RSPO3.8427.118	RSPO3	Q9BXY4	RSPO3	-0.189697	0.118485	0.356117
ACVR1B.2806.49	Activin RIB	P36896	ACVR1B	-0.195323	0.118937	0.357252
GFER.15398.2	HERV1	P55789	GFER	0.189295	0.119282	0.358067
CRH.19637.9	CRH	P06850	CRH	0.190442	0.119808	0.359423
CASP8.18158.45	Caspase-8	Q14790	CASP8	0.193237	0.120051	0.359485
CUL3.10045.47	CUL3	Q13618	CUL3	-0.188929	0.12001	0.359485
ZNF774.12760.34	ZN774	Q6NX45	ZNF774	0.188966	0.119937	0.359485
KRT20.12975.11	Keratin 20	P35900	KRT20	-0.190251	0.120186	0.359667
CRIP1.18275.5	CRIP1	P50238	CRIP1	-0.190136	0.120414	0.359903
DHX38.13645.14	PRP16	Q92620	DHX38	0.188747	0.120375	0.359903
CARTPT.5743.82	CART	Q16568	CARTPT	0.191436	0.120693	0.360515
SCGB2A1.5001.6	Mammaglobin 2	O75556	SCGB2A1	0.188491	0.120887	0.360874
AMY2A.18917.53	Pancreatic alpha-amylase	P04746	AMY2A	-0.188345	0.121181	0.361305
LAMA4.6577.64	LAMA4	Q16363	LAMA4	0.188345	0.121181	0.361305
LDLR.13129.40	LDLR	P01130	LDLR	-0.18964	0.121403	0.361744
CNEP1R1.13532.25	NEPR1	Q8N9A8	CNEP1R1	0.192485	0.121527	0.361889
SSRP1.5032.64	SSRP1	Q08945	SSRP1	0.188053	0.12177	0.362169
UTS2B.6290.3	UTS2B	Q765I0	UTS2B	0.188053	0.12177	0.362169
PLCG2.10070.22	PLCG2	P16885	PLCG2	-0.187943	0.121992	0.362605
DUSP15.12838.28	DUS15	Q9H1R2	DUSP15	-0.18922	0.122245	0.362691
PPT1.9244.27	PPT1	P50897	PPT1	0.187833	0.122213	0.362691
RERG.17822.57	RERG	Q96A58	RERG	0.189258	0.122168	0.362691
BMP1.3348.49	BMP-1	P13497	BMP1	-0.187614	0.122658	0.363248
CDH11.16305.10	Cadherin-11	P55287	CDH11	-0.187651	0.122584	0.363248
IL17A.9170.24	IL-17	Q16552	IL17A	0.193444	0.122598	0.363248
GSTT2B.11273.176	GSTT2	P0CG30	GSTT2B	-0.193357	0.122771	0.36336
CR1.19556.12	Complement receptor type 1	P17927	CR1	-0.187285	0.123327	0.364783
LRRN1.11293.14	LRRN1	Q6UXK5	LRRN1	-0.190039	0.123478	0.365007
WBP1L.9532.5	WBP1L	Q9NX94	WBP1L	0.189999	0.123558	0.365021
ABHD10.17370.186	ABHDA	Q9NUJ1	ABHD10	0.187066	0.123775	0.365214
ARMC5.8785.1	ARMC5	Q96C12	ARMC5	0.188495	0.12371	0.365214
OPTC.15430.165	OPT	Q9UBM4	OPTC	0.18838	0.123943	0.365487
CDCP1.8589.13	CDCP1	Q9H5V8	CDCP1	-0.18681	0.124298	0.366313
SIGLEC12.8352.26	SIG12	Q96PQ1	SIGLEC12	0.186664	0.124598	0.366974
PRSS35.9983.97	PRS35	Q8N3Z0	PRSS35	-0.186226	0.125502	0.36941
MREG.19145.4	MREG	Q8N565	MREG	-0.186153	0.125653	0.369421
NR5A2.12444.39	NR5A2	O00482	NR5A2	0.187541	0.125658	0.369421
S100A14.17828.3	S100A14	Q9HCY8	S100A14	0.186007	0.125955	0.37007
CHST3.7189.55	CHST3	Q7LGC8	CHST3	0.185824	0.126334	0.370958
JAKMIP3.9068.17	JKIP3	Q5VZ66	JAKMIP3	-0.188443	0.126721	0.371868
ST8SIA2.7920.30	SIA8B	Q92186	ST8SIA2	0.185495	0.127019	0.372516
CRYBB1.17751.68	CRBB1	P53674	CRYBB1	0.186624	0.12755	0.373848
ZG16.8219.14	ZG16	O60844	ZG16	-0.198833	0.127757	0.374228
SNRPB2.17364.8	RU2B	P08579	SNRPB2	-0.184947	0.128165	0.375197
IST1.12434.25	K0174	P53990	IST1	-0.184472	0.129165	0.377668
PLTP.15475.4	PLTP	P55058	PLTP	-0.184472	0.129165	0.377668
ANXA1.4960.72	annexin I	P04083	ANXA1	-0.184216	0.129706	0.378318
ANXA10.13605.16	ANX10	Q9UJ72	ANXA10	-0.185441	0.130026	0.378318
C14orf93.6439.59	CN093	Q9H972	C14orf93	0.183778	0.130638	0.378318
CCT5.12569.25	TCP-1-epsilon	P48643	CCT5	-0.183887	0.130404	0.378318
EEA1.14043.12	EEA1	Q15075	EEA1	0.183997	0.130171	0.378318
ENG.4908.6	Endoglin	P17813	ENG	-0.185556	0.129785	0.378318
FAM162B.11163.7	F162B	Q5T6X4	FAM162B	0.183961	0.130249	0.378318
IFIT3.13642.90	CIG49	O14879	IFIT3	0.183887	0.130404	0.378318
ITPA.18916.25	Inosine triphosphatase	Q9BY32	ITPA	-0.18567	0.129544	0.378318
MATK.3823.9	MATK	P42679	MATK	0.183851	0.130482	0.378318
PGAM1.3896.5	Phosphoglycerate mutase 1	P18669	PGAM1	0.184289	0.129552	0.378318
PIR.13634.209	PIR	O00625	PIR	-0.183887	0.130404	0.378318
PON1.4261.55	paraoxonase 1	P27169	PON1	0.183814	0.13056	0.378318
PYCR1.18170.46	P5CR1	P32322	PYCR1	-0.186687	0.130363	0.378318
RNASEH1.8470.213	RNase H1	O60930	RNASEH1	-0.186567	0.130614	0.378318
RXFP1.14135.3	RXFP1	Q9HBX9	RXFP1	0.183924	0.130327	0.378318
PNMT.17204.17	PNMT	P11086	PNMT	-0.185059	0.130832	0.378654
ERO1L.7060.2	ERO1A	Q96HE7	ERO1L	0.183486	0.131262	0.379443
FCRL6.6617.12	FCRL6	Q6DN72	FCRL6	0.183449	0.13134	0.379443
MSN.5009.11	Moesin	P26038	MSN	-0.183486	0.131262	0.379443
TREM2.16300.4	TREM2	Q9NZC2	TREM2	-0.183376	0.131496	0.379668
BLMH.14250.115	BLMH	Q13867	BLMH	0.183157	0.131966	0.380796
CXADR.11204.80	CXAR	P78310	CXADR	-0.183084	0.132123	0.380796
ITPKA.13473.55	IP3KA	P23677	ITPKA	0.182938	0.132437	0.380796
SIGLEC15.10847.1	SIG15	Q6ZMC9	SIGLEC15	0.182938	0.132437	0.380796
SLC27A2.9045.3	S27A2	O14975	SLC27A2	-0.184372	0.132293	0.380796
TMEM52B.9778.45	TM52B	Q4KMG9	TMEM52B	-0.185809	0.132213	0.380796
VAMP7.19357.11	VAMP7	P51809	VAMP7	-0.185769	0.132297	0.380796
FANK1.15581.16	FANK1	Q8TC84	FANK1	-0.185649	0.132551	0.380898
IGFBP1.2771.35	IGFBP-1	P08833	IGFBP1	0.182791	0.132752	0.381249
PLXNB2.9216.100	PLXB2	O15031	PLXNB2	0.184067	0.132946	0.38158
APBB1.14206.28	APBB1	O00213	APBB1	-0.185011	0.133912	0.383743
DNER.11442.1	DNER	Q8NFT8	DNER	0.183609	0.133931	0.383743
KLRK1.14095.1	NKG2D	P26718	KLRK1	-0.182243	0.133938	0.383743
CKB.CKM.3714.49	CK-MB	P12277 P06732	CKB CKM	0.182097	0.134255	0.383971
NFATC4.11560.76	NFAC4	Q14934	NFATC4	0.184891	0.134168	0.383971
RRM2B.8925.25	RIR2B	Q7LG56	RRM2B	0.182097	0.134255	0.383971
IARS.12815.9	SYIC	P41252	IARS	-0.187456	0.13484	0.385337
PECR.17776.15	PECR	Q9BY49	PECR	0.181805	0.134892	0.385337
ERBB2.2616.23	ERBB2	P04626	ERBB2	0.181768	0.134972	0.385338
TPST1.7928.183	TPST1	O60507	TPST1	0.181366	0.135851	0.387621
ARTN.2939.10	Artemin	Q5T4W7	ARTN	0.183973	0.136146	0.388231
ANGPT4.2500.2	Angiopoietin-4	Q9Y264	ANGPT4	0.18254	0.136249	0.388298
RBP1.19279.42	CRBP	P09455	RBP1	0.181111	0.136413	0.388316
PFKFB3.12456.5	F263	Q16875	PFKFB3	-0.182464	0.136416	0.388316
CTNNB1.8424.269	b-Catenin	P35222	CTNNB1	0.181001	0.136655	0.388768
KIR3DL2.5096.51	KI3L2	P43630	KIR3DL2	0.180965	0.136735	0.388768
ARAF.12583.77	ARAF	P10398	ARAF	-0.180745	0.137219	0.388775
FBXL4.9951.36	FBXL4	Q9UKA2	FBXL4	-0.182273	0.136833	0.388775
GPR101.11371.1	GP101	Q96P66	GPR101	-0.183494	0.137186	0.388775
PCDHB10.9963.19	PCDBA	Q9UN67	PCDHB10	-0.182196	0.137001	0.388775
SERF1A.7842.52	SERF1	O75920	SERF1A	0.180855	0.136977	0.388775
CDK2AP1.9450.18	CDKA1	O14519	CDK2AP1	-0.187866	0.137126	0.388775
KIR2DL5A.8000.17	KI2LA	Q8N109	KIR2DL5A	0.180599	0.137543	0.389457
SMARCC1.11180.17	SMRC1	Q92922	SMARCC1	0.183295	0.137621	0.389457
ADAM29.13549.15	ADA29	Q9UKF5	ADAM29	0.180417	0.137948	0.389929
IDO1.9759.13	INDO	P14902	IDO1	0.1817	0.138092	0.389929
S100Z.18928.10	S100Z	Q8WXG8	S100Z	-0.18597	0.138016	0.389929
STK24.12617.2	STK24	Q9Y6E0	STK24	-0.180343	0.13811	0.389929
AGO3.15323.112	AGO3	Q9H9G7	AGO3	-0.180161	0.138516	0.390849
ANKRD54.18404.22	ANR54	Q6NXT1	ANKRD54	-0.184219	0.138684	0.391082
SPRED1.8318.13	SPRE1	Q7Z699	SPRED1	0.180051	0.138761	0.391082
SOD1.2794.60	SOD	P00441	SOD1	0.179905	0.139087	0.391773
NEFL.10082.251	NFL	P07196	NEFL	0.179795	0.139332	0.392235
PRG3.9015.1	PRG3	Q9Y2Y8	PRG3	-0.17954	0.139905	0.393619
PSME3.5204.13	PSME3	P61289	PSME3	0.182137	0.140166	0.394125
APOL1.9506.10	Apo L1	O14791	APOL1	-0.179357	0.140315	0.394315
MSR1.11207.3	Macrophage scavenger receptor	P21757	MSR1	-0.180631	0.140464	0.394506
APBB3.12784.10	APBB3	O95704	APBB3	0.180364	0.141062	0.395726
GORAB.7247.1	GORAB	Q5T7V8	GORAB	0.181738	0.141052	0.395726
TMEM106B.8687.26	T106B	Q9NUM4	TMEM106B	-0.181619	0.141318	0.396215
PRKCSH.5687.5	GLU2B	P14314	PRKCSH	-0.178845	0.141468	0.396341
SYT9.8066.38	SYT9	Q86SS6	SYT9	-0.182925	0.141527	0.396341
GALK1.11448.34	GALK1	P51570	GALK1	-0.178772	0.141634	0.396411
HS6ST3.18896.23	H6ST3	Q8IZP7	HS6ST3	-0.178517	0.142214	0.397804
DARS.12675.14	SYDC	P14868	DARS	-0.178444	0.14238	0.397811
GLTPD2.7948.129	GLTD2	A6NH11	GLTPD2	-0.178407	0.142463	0.397811
RANBP3.14037.18	RANB3	Q9H6Z4	RANBP3	0.178407	0.142463	0.397811
ADPRH.18395.5	ADPRH	P54922	ADPRH	0.17837	0.142546	0.397814
PSMB2.19252.67	PSB2	P49721	PSMB2	-0.18098	0.142746	0.398051
SPINK1.8243.55	TATI	P00995	SPINK1	0.178261	0.142795	0.398051
GHRH.16293.1	Growth hormone-releasing factor	P01286	GHRH	-0.18086	0.143015	0.398434
IFNA6.5714.88	IFNA6	P05013	IFNA6	0.180741	0.143284	0.398756
IFNW1.7196.21	IFN-w	P05000	IFNW1	-0.178042	0.143295	0.398756
PALM.18306.1	PALM	O75781	PALM	0.177896	0.143629	0.399457
PFDN5.4271.75	PFD5	Q99471	PFDN5	0.179181	0.143733	0.399515
DEFB4A.13397.88	HBD-2	O15263	DEFB4A	-0.177713	0.144048	0.400161
CLCA1.10496.11	CaCC	A8K7I4	CLCA1	0.180342	0.144185	0.400311
BPIFA2.16302.11	SPLC2	Q96DR5	BPIFA2	-0.178875	0.144428	0.400636
TINAGL1.11192.168	TINAL	Q9GZM7	TINAGL1	0.17753	0.144467	0.400636
ROBO3.5117.14	ROBO3	Q96MS0	ROBO3	0.177457	0.144635	0.400872
IFNLR1.7192.37	CRF2-12	Q8IU57	IFNLR1	-0.178723	0.144777	0.401035
PRRG1.8306.54	TMG1	O14668	PRRG1	0.177347	0.144888	0.401112
DEFB129.8347.222	DB129	Q9H1M3	DEFB129	0.17857	0.145126	0.401543
SEMA3C.6448.36	Sema E	Q99985	SEMA3C	-0.177201	0.145224	0.401586
SFTPB.10672.75	SP-B	P07988	SFTPB	-0.177165	0.145309	0.401589
PTK2B.11395.5	FAK2	Q14289	PTK2B	-0.177092	0.145477	0.401826
FKBP7.9288.7	FKBP7	Q9Y680	FKBP7	-0.176872	0.145984	0.402997
PTK6.3832.51	PTK6	Q13882	PTK6	-0.182235	0.146246	0.40349
AGRP.2813.11	ART	O00253	AGRP	0.176653	0.146493	0.40371
PRDX1.3855.56	Peroxiredoxin-1	Q06830	PRDX1	-0.176653	0.146493	0.40371
CILP2.8841.65	CILP2	Q8IUL8	CILP2	-0.17658	0.146663	0.403731
IGDCC3.11952.1	IGDC3	Q8IVU1	IGDCC3	0.176471	0.146918	0.403731
INHBB.13676.46	Inhibin bB chain	P09529	INHBB	-0.176544	0.146748	0.403731
PAX4.12398.15	PAX4	O43316	PAX4	0.177807	0.146882	0.403731
RAB21.17514.48	RAB21	Q9UL25	RAB21	-0.176507	0.146832	0.403731
FLT3.3437.80	Flt-3	P36888	FLT3	0.176398	0.147088	0.403924
IGHG2.13230.174	IgG2, Kappa	P01859	IGHG2	-0.18042	0.147154	0.403924
PLA2G1B.4910.21	GIB	P04054	PLA2G1B	-0.176288	0.147343	0.404213
FABP1.11516.7	FABPL	P07148	FABP1	-0.176215	0.147514	0.404451
INSL5.10462.14	INSL5	Q9Y5Q6	INSL5	-0.176142	0.147684	0.404461
STAB2.3399.31	STAB2	Q8WWQ8	STAB2	0.176142	0.147684	0.404461
SNPH.17343.6	SNPH	O15079	SNPH	0.176105	0.14777	0.404466
BOLA1.15370.5	BOLA1	Q9Y3E2	BOLA1	-0.175448	0.149313	0.407538
CCDC126.6388.21	CC126	Q96EE4	CCDC126	-0.175521	0.149141	0.407538
GAGE2D.18273.14	GGE2D	Q9UEU5	GAGE2D	-0.176776	0.149277	0.407538
GDI1.16810.3	RhoGDI	P31150	GDI1	-0.175448	0.149313	0.407538
TLR1.16324.38	TLR1	Q15399	TLR1	-0.175448	0.149313	0.407538
GLO1.9883.29	Glyoxalase I	Q04760	GLO1	-0.175301	0.149657	0.407559
MLEC.6285.71	K0152	Q14165	MLEC	-0.175301	0.149657	0.407559
NLGN1.15620.4	NLGN1	Q8N2Q7	NLGN1	-0.175374	0.149485	0.407559
PCBD2.6899.37	PHS2	Q9H0N5	PCBD2	-0.175338	0.149571	0.407559
RAB1A.19223.6	RAB1A	P62820	RAB1A	-0.175228	0.14983	0.407799
TMEM59L.9959.60	TM59L	Q9UK28	TMEM59L	-0.175155	0.150002	0.40804
NEURL4.13468.5	NEUL4	Q96JN8	NEURL4	0.176394	0.150171	0.408051
USP21.12681.63	UBP21	Q9UK80	USP21	-0.175082	0.150175	0.408051
IMPDH1.5229.90	IMDH1	P20839	IMPDH1	-0.174973	0.150434	0.408283
PEX26.19366.8	PEX26	Q7Z412	PEX26	0.177588	0.150513	0.408283
TFF2.9191.8	Trefoil factor 2	Q03403	TFF2	-0.175009	0.150348	0.408283
RAB27B.13596.3	RB27B	O00194	RAB27B	0.176165	0.15071	0.408588
SIRT5.12461.8	SIRT5	Q9NXA8	SIRT5	-0.174717	0.151041	0.409256
UBB.6641.60	PolyUbiquitin K48	P0CG47	UBB	-0.175974	0.15116	0.409349
HARS.17450.51	Histidyl-tRNA synthetase	P12081	HARS	-0.174571	0.151389	0.409739
GJD2.11678.105	CXD2	Q9UKL4	GJD2	-0.177069	0.151729	0.409972
S100A3.15297.3	S100A3	P33764	S100A3	-0.175783	0.151611	0.409972
S100A5.15303.63	S100A5	P33763	S100A5	-0.174461	0.15165	0.409972
IL27.EBI3.2829.19	IL-27	Q8NEV9 Q14213	IL27 EBI3	-0.175669	0.151882	0.410157
GPX1.15591.28	Glutathione peroxidase	P07203	GPX1	-0.174242	0.152173	0.410256
IRF4.19564.61	IRF4	Q15306	IRF4	0.175554	0.152153	0.410256
TGFBR2.5133.17	TGF-b R II	P37173	TGFBR2	0.178249	0.152165	0.410256
LACRT.7163.26	lacritin	Q9GZZ8	LACRT	-0.174205	0.15226	0.410263
GTF2I.13609.11	GTF2I	P78347	GTF2I	0.175364	0.152606	0.410748
IL4R.3055.54	IL-4 sR	P24394	IL4R	-0.174059	0.15261	0.410748
RAB5B.19222.124	RAB5B	P61020	RAB5B	-0.174023	0.152697	0.410755
PROK2.10754.113	Prokineticin-2	Q9HC23	PROK2	0.173913	0.15296	0.411233
MMEL1.3627.71	MMEL2	Q495T6	MMEL1	0.17651	0.153045	0.411235
RAD51L3.12554.10	RA51D	O75771	RAD51L3	-0.17384	0.153135	0.411248
P4HA1.11645.9	P4HA1	P13674	P4HA1	0.173803	0.153223	0.411255
ALKBH3.18401.18	ALKB3	Q96Q83	ALKBH3	0.174791	0.153972	0.412692
FSTL3.3438.10	FSTL3	O95633	FSTL3	-0.173475	0.154014	0.412692
HDGFRP2.4553.65	HDGR2	Q7Z4V5	HDGFRP2	0.173511	0.153926	0.412692
NMI.17512.2	NMI	Q13287	NMI	0.173438	0.154102	0.4127
ITM2A.7765.15	ITM2A	O43736	ITM2A	0.175992	0.154276	0.412937
KLK10.6227.1	kallikrein 10	O43240	KLK10	-0.173328	0.154366	0.412951
PRKCB.5475.10	PKC-B-II	P05771	PRKCB	-0.173292	0.154455	0.412959
TNFRSF10D.14121.24	TRAIL R4	Q9UBN6	TNFRSF10D	-0.173036	0.155073	0.414384
PRIM1.13591.31	PRI1	P49642	PRIM1	-0.174257	0.155254	0.414639
ESAM.7841.84	ESAM	Q96AP7	ESAM	-0.172853	0.155516	0.414881
IL18.5661.15	IL-18	Q14116	IL18	0.172853	0.155516	0.414881
ARL2.12587.65	ARL2	P36404	ARL2	0.172817	0.155605	0.41489
TALDO1.11347.9	Transaldolase	P37837	TALDO1	-0.172744	0.155783	0.415134
ERMAP.8631.13	ERMAP	Q96PL5	ERMAP	-0.175313	0.155896	0.415151
KLK11.2831.29	Kallikrein 11	Q9UBX7	KLK11	-0.172671	0.15596	0.415151
C17orf78.6571.75	CQ078	Q8N4C9	C17orf78	0.172634	0.156049	0.415159
IGFBP4.2950.57	IGFBP-4	P22692	IGFBP4	0.172525	0.156316	0.415641
FAM171A1.5610.32	CJ038	Q5VUB5	FAM171A1	-0.175074	0.15647	0.415658
RSPO3.13094.75	RSPO3	Q9BXY4	RSPO3	-0.172452	0.156494	0.415658
POMC.2558.51	b-Endorphin	P01189	POMC	0.172415	0.156583	0.415667
CEL.9796.4	CEL	P19835	CEL	0.172305	0.156851	0.416149
CCDC90B.7792.58	CC90B	Q9GZT6	CCDC90B	0.173531	0.157007	0.416167
RB1.5024.67	Rb	P06400	RB1	0.172232	0.15703	0.416167
UFM1.3836.51	UFM1	P61960	UFM1	-0.171977	0.157656	0.417599
TDP1.10073.22	TYDP1	Q9NUW8	TDP1	-0.17194	0.157746	0.417608
DMKN.8535.102	Dermokine	Q6E0U4	DMKN	0.171904	0.157835	0.417617
CDH1.18429.10	Cadherin E	P12830	CDH1	-0.171684	0.158374	0.418128
IRF3.17151.84	IRF-3	Q14653	IRF3	-0.171684	0.158374	0.418128
NDC80.12730.3	KNTC2	O14777	NDC80	0.171684	0.158374	0.418128
RAD23A.10058.1	RD23A	P54725	RAD23A	-0.171721	0.158284	0.418128
LRPAP1.3640.14	RAP	P30533	LRPAP1	0.171611	0.158554	0.418375
TGFB2.4156.74	TGF-b2	P61812	TGFB2	0.172806	0.158775	0.418731
KIR3DL3.7944.1	KI3L3	Q8N743	KIR3DL3	-0.17541	0.158907	0.418851
MRPL14.8021.59	RM14	Q6P1L8	MRPL14	0.172653	0.159149	0.419261
CRISP2.9282.12	CRIS2	P16562	CRISP2	-0.171246	0.159456	0.419383
GH2.10978.39	SOM2	P01242	GH2	0.171246	0.159456	0.419383
MUTYH.10030.8	MutY homolog	Q9UIF7	MUTYH	-0.172539	0.15943	0.419383
SCUBE3.16773.29	SCUB3	Q8IX30	SCUBE3	-0.171209	0.159546	0.419393
SPINK2.13405.61	ISK2	P20155	SPINK2	0.173597	0.160049	0.420487
ADGRF1.11243.90	GPR110	Q5T601	ADGRF1	0.172081	0.160558	0.420891
CPA4.9267.2	CBPA4	Q9UI42	CPA4	-0.170734	0.160724	0.420891
CRIM1.15492.1	CRIM1	Q9NZV1	CRIM1	0.172043	0.160652	0.420891
CXCL14.5730.60	BRAK	O95715	CXCL14	0.172081	0.160558	0.420891
DEFB118.9306.7	DB118	Q96PH6	DEFB118	0.172043	0.160652	0.420891
PES1.4267.81	PESC	O00541	PES1	0.170881	0.160361	0.420891
DNAJC15.7197.2	DJC15	Q9Y5T4	DNAJC15	0.170588	0.161088	0.421616
WFDC1.9316.67	WFDC1	Q9HC57	WFDC1	-0.170515	0.16127	0.421865
GABARAP.17735.130	GBRAP	O95166	GABARAP	0.170479	0.161362	0.421875
RAPGEF5.9059.14	RPGF5	Q92565	RAPGEF5	0.171623	0.161691	0.422509
QRFP.6463.59	OX26	P83859	QRFP	0.174199	0.161849	0.422693
GMPR2.19446.1	GMPR2	Q9P2T1	GMPR2	-0.170186	0.162092	0.4231
DAPP1.11615.16	DAPP1	Q9UN19	DAPP1	-0.169858	0.162917	0.424109
ITGB7.11205.10	Integrin beta-7	P26010	ITGB7	0.169894	0.162825	0.424109
LRP11.6713.4	LRP11	Q86VZ4	LRP11	-0.169967	0.162641	0.424109
PLXNA4.19560.23	PLXA4	Q9HCM2	PLXNA4	-0.169858	0.162917	0.424109
RBP7.14208.3	RET7	Q96R05	RBP7	-0.169931	0.162733	0.424109
MLL2.13623.4	MLL2	O14686	MLL2	0.169821	0.163009	0.42412
C1QA.C1QB.C1QC.2753.2	C1q	P02745 P02746 P02747	C1QA C1QB C1QC	-0.169419	0.164021	0.426525
CD86.5337.64	B7-2	P42081	CD86	-0.169163	0.164668	0.427942
DLK1.8380.244	DLK1	P80370	DLK1	0.170401	0.164742	0.427942
PDGFRB.3459.49	PDGF Rb	P09619	PDGFRB	-0.168761	0.165688	0.429979
TBK1.3400.49	TBK1	Q9UHD2	TBK1	0.170019	0.165705	0.429979
CAND1.13937.75	CAND1	Q86VP6	CAND1	-0.169981	0.165801	0.429999
KLK4.2833.20	Kallikrein 4	Q9Y5K2	KLK4	0.168652	0.165967	0.4302
PSG2.6405.74	PSG2	P11465	PSG2	-0.171163	0.166081	0.430264
FREM2.7246.4	FREM2	Q5SZK8	FREM2	-0.170884	0.166784	0.431854
ITGB6.7737.76	ITB6	P18564	ITGB6	-0.170804	0.166985	0.432144
CASP2.4904.7	Caspase-2	P42575	CASP2	0.168104	0.167367	0.432902
PTPN9.12633.3	PTN9	P43378	PTPN9	-0.169294	0.167544	0.433128
HSPA6.13672.3	HSP76	P17066	HSPA6	0.233906	0.0530642	0.22714
CTCF.14624.51	CTCF	P49711	CTCF	0.169065	0.168128	0.43348
PARP16.7881.244	PAR16	Q8N5Y8	PARP16	0.167885	0.16793	0.43348
TNF.5936.53	TNF-a	P01375	TNF	0.175835	0.168059	0.43348
TNFRSF17.2665.26	BCMA	Q02223	TNFRSF17	-0.169103	0.168031	0.43348
HMGCS2.13704.5	HMCS2	P54868	HMGCS2	-0.167702	0.1684	0.43395
ARID1A.9898.161	ARI1A	O14497	ARID1A	-0.167629	0.168588	0.434204
FCRL3.4440.15	FCRL3	Q96P31	FCRL3	0.167519	0.168871	0.4347
FBXL4.11416.23	FBXL4	Q9UKA2	FBXL4	0.167154	0.169815	0.4369
UPP1.19448.104	UPP1	Q16831	UPP1	0.167008	0.170194	0.437642
PRPS2.18329.4	PRPS2	P11908	PRPS2	-0.166971	0.170289	0.437653
SEMA7A.7019.13	Semaphorin-7A	O75326	SEMA7A	-0.166788	0.170764	0.43864
CA10.13666.222	Carbonic Anhydrase X	Q9NS85	CA10	-0.166715	0.170954	0.438896
PSG6.6456.17	PSG6	Q00889	PSG6	0.166533	0.17143	0.439885
ADSS.12644.63	PURA2	P30520	ADSS	0.167653	0.171762	0.440283
AGFG1.11681.8	NUPL	P52594	AGFG1	-0.16624	0.172193	0.440283
DYNLRB1.3845.51	DLRB1	Q9NP97	DYNLRB1	0.166313	0.172002	0.440283
IL12A.IL12B.10367.62	IL-12	P29459, P29460	IL12A IL12B	-0.168888	0.171867	0.440283
KLK5.3201.49	kallikrein 5	Q9Y337	KLK5	0.172756	0.172221	0.440283
MRAP.7895.108	MRAP	Q8TCY5	MRAP	0.168808	0.172072	0.440283
SDCBP.17806.6	Syntenin 1	O00560	SDCBP	-0.166313	0.172002	0.440283
GPCPD1.12786.61	GDE5	Q9NPB8	GPCPD1	-0.166021	0.172768	0.440981
IGSF9B.9060.27	TUTLB	Q9UPX0	IGSF9B	0.167271	0.172754	0.440981
SDC3.16612.28	SDC3	O75056	SDC3	-0.166021	0.172768	0.440981
CRLF2.13694.24	TSLP R	Q9HC73	CRLF2	0.168489	0.172897	0.441078
TMEM190.10442.1	TM190	Q8WZ59	TMEM190	-0.167157	0.173053	0.441243
AKT2.14685.17	PKB beta	P31751	AKT2	-0.165619	0.173824	0.44228
CCK.6918.183	CCKN	P06307	CCK	-0.165692	0.173632	0.44228
CXCL8.3447.64	IL-8	P10145	CXCL8	0.169481	0.173694	0.44228
KLRF1.5098.79	KLRF1	Q9NZS2	KLRF1	0.165619	0.173824	0.44228
PSMG3.12729.12	PSMG3	Q9BT73	PSMG3	-0.165583	0.173921	0.442292
LMOD1.12504.26	LMOD1	P29536	LMOD1	-0.166698	0.17425	0.442897
YME1L1.11190.129	YMEL1	Q96TA2	YME1L1	0.165364	0.174499	0.443298
FGL2.19635.69	FGL2	Q14314	FGL2	0.165254	0.174789	0.443349
IGBP1.12358.6	IGBP1	P78318	IGBP1	-0.165217	0.174886	0.443349
PRC1.15310.61	PRC1	O43663	PRC1	0.16529	0.174693	0.443349
RSPO1.16614.27	RSPO1	Q2MKA7	RSPO1	-0.165217	0.174886	0.443349
CHST4.18876.77	CHST4	Q8NCG5	CHST4	0.165108	0.175176	0.443389
FIBP.19169.88	FIBP	O43427	FIBP	-0.165108	0.175176	0.443389
GPI.4272.46	PHI	P06744	GPI	0.165144	0.175079	0.443389
HSD17B7.8272.22	DHB7	P56937	HSD17B7	-0.16624	0.175454	0.443396
ICAM5.8245.27	sICAM-5	Q9UMF0	ICAM5	-0.165071	0.175273	0.443396
RNF13.8087.250	RNF13	O43567	RNF13	-0.16624	0.175454	0.443396
MIOX.13498.1	MIOX	Q9UGB7	MIOX	0.166164	0.175655	0.443672
TMEM234.8107.12	TM234	Q8WY98	TMEM234	-0.164742	0.176146	0.444682
HSD17B8.19491.11	DHB8	Q92506	HSD17B8	0.164633	0.176438	0.445187
DEFB125.9486.13	DB125	Q8N687	DEFB125	-0.167052	0.176642	0.445237
VASP.9762.14	VASP	P50552	VASP	-0.16456	0.176633	0.445237
KIT.2475.1	SCF sR	P10721	KIT	-0.164377	0.17712	0.445979
VAMP4.7732.45	VAMP4	O75379	VAMP4	-0.16563	0.177068	0.445979
CAMK4.18904.23	KCC4	Q16566	CAMK4	-0.165439	0.177574	0.446889
HMHA1.13544.9	HMHA1	Q92619	HMHA1	-0.164158	0.177707	0.44699
ICAM1.4342.10	sICAM-1	P05362	ICAM1	-0.164048	0.178	0.447032
PCDHGC5.7983.1	PCDGM	Q9Y5F6	PCDHGC5	-0.169187	0.177884	0.447032
SYT2.9577.26	SYT2	Q8N9I0	SYT2	-0.167853	0.177925	0.447032
EDN1.6495.14	Endothelin 1	P05305	EDN1	0.166494	0.178114	0.447087
SLPI.4413.3	SLPI	P03973	SLPI	-0.163902	0.178393	0.447553
TAF15.16865.62	RBP56	Q92804	TAF15	0.163719	0.178884	0.448552
IFNGR1.5825.49	IFN-g R1	P15260	IFNGR1	-0.163683	0.178982	0.448566
NME2.4249.64	NDP kinase B	P22392	NME2	-0.16361	0.179179	0.448827
DMKN.5963.9	Dermokine	Q6E0U4	DMKN	0.163427	0.179671	0.449596
EIF4B.14675.20	IF4B	P23588	EIF4B	-0.163427	0.179671	0.449596
COL10A1.15653.9	COAA1	Q03692	COL10A1	-0.16706	0.180014	0.450221
CD79B.6351.55	CD79B	P40259	CD79B	0.165696	0.180233	0.450304
ZNF843.8321.27	ZN843	Q8N446	ZNF843	0.165696	0.180233	0.450304
DLX4.11910.27	DLX4	Q92988	DLX4	-0.163135	0.180462	0.450642
ADAMTS1.3174.2	ATS1	Q9UHI8	ADAMTS1	0.162952	0.180957	0.45118
AMN.4322.28	AMNLS	Q9BXJ7	AMN	-0.164179	0.180944	0.45118
GMFG.13062.4	GMFG	O60234	GMFG	-0.162989	0.180858	0.45118
CSRP1.15529.33	Cysteine-rich protein 1	P21291	CSRP1	-0.162916	0.181056	0.451195
LEMD1.8040.9	LEMD1	Q68G75	LEMD1	0.163988	0.181459	0.451967
TBCA.12501.10	TBCA	O75347	TBCA	0.162696	0.181652	0.452214
GALNT3.6593.5	GALT3	Q14435	GALNT3	0.163874	0.181768	0.452272
TNC.6259.60	Tenascin	P24821	TNC	-0.162514	0.182149	0.452987
RPA2.19264.6	RFA2	P15927	RPA2	0.1661	0.182566	0.45379
KLK5.14039.33	kallikrein 5	Q9Y337	KLK5	0.164778	0.182693	0.453872
SRGN.19251.56	Platelet proteoglycan	P10124	SRGN	0.161966	0.183648	0.455996
MYC.10362.35	c-Myc	P01106	MYC	0.163148	0.183736	0.455996
LRP1B.11275.94	LRP1B	Q9NZR2	LRP1B	-0.161856	0.183949	0.45629
F2.5316.54	Prothrombin	P00734	F2	-0.16182	0.184049	0.456305
ZNRF3.14122.132	ZNRF3	Q9ULT6	ZNRF3	-0.16674	0.184334	0.456779
NDUFA5.19200.16	NDUA5	Q16718	NDUFA5	0.164099	0.184526	0.45702
TSSK2.7873.32	TSSK2	Q96PF2	TSSK2	-0.166434	0.185152	0.458337
NAP1L1.13636.20	NP1L1	P55209	NAP1L1	-0.161345	0.185357	0.458609
AKR1C3.17377.1	Aldose reductase-like C3	P42330	AKR1C3	-0.161162	0.185862	0.458642
BNIP3.7045.4	BNIP3	Q12983	BNIP3	0.16358	0.185937	0.458642
CLEC4G.10781.19	CLC4G	Q6UXB4	CLEC4G	-0.162309	0.186033	0.458642
CMBL.19115.13	CMBL	Q96DG6	CMBL	-0.161271	0.185559	0.458642
COL6A1.16828.8	Collagen a1(VI)	P12109	COL6A1	0.162309	0.186033	0.458642
GPC2.3315.15	GPC2	Q8N158	GPC2	0.16362	0.185828	0.458642
PDHX.18319.7	ODPX	O00330	PDHX	0.161125	0.185963	0.458642
IGLL1.6485.59	IGLL1	P15814	IGLL1	-0.161016	0.186266	0.458983
PPM1L.7187.3	PPM1L	Q5SGD2	PPM1L	-0.160979	0.186368	0.458999
UBE2A.17743.14	UBE2A	P49459	UBE2A	0.16208	0.186663	0.459494
INPP5B.12641.3	I5P2	P32019	INPP5B	-0.160833	0.186773	0.45953
CD5L.3293.2	CD5L	O43866	CD5L	-0.160687	0.187179	0.459595
EEF1B2.5882.34	EF-1-beta	P24534	EEF1B2	-0.160723	0.187078	0.459595
HAVCR1.9021.1	TIM-1	Q96D42	HAVCR1	-0.160687	0.187179	0.459595
HLA.DRB3.6962.5	DRB3	P79483	HLA-DRB3	0.160723	0.187078	0.459595
ADAMTS15.4533.76	ATS15	Q8TE58	ADAMTS15	0.160577	0.187484	0.46011
GAD1.11280.6	DCE1	Q99259	GAD1	0.161698	0.187717	0.460449
ACADL.17857.6	ACADL	P28330	ACADL	-0.161469	0.188352	0.460605
CST2.4324.33	CYTT	P09228	CST2	-0.160322	0.188197	0.460605
ICT1.6380.23	ICT1	Q14197	ICT1	-0.160322	0.188197	0.460605
IL17B.3499.77	IL-17B	Q9UHF5	IL17B	-0.161469	0.188352	0.460605
NMRAL1.13988.67	NMRL1	Q9HBL8	NMRAL1	-0.160395	0.187993	0.460605
PDXP.3897.61	PLPP	Q96GD0	PDXP	-0.160431	0.187891	0.460605
ACTN2.9844.138	ACTN2	P35609	ACTN2	0.159993	0.189116	0.461311
GAPDHS.8004.15	G3PT	O14556	GAPDHS	-0.162423	0.189112	0.461311
PF4.2697.7	PF-4	P02776	PF4	0.16124	0.188987	0.461311
VPS24.12508.9	CHMP3	Q9Y3E7	VPS24	-0.160066	0.188912	0.461311
IFNA1.18389.11	IFNA1	P01562	IFNA1	0.161202	0.189093	0.461311
ADGRF5.6409.57	GP116	Q8IZF2	ADGRF5	-0.159956	0.189219	0.461328
COX5A.18226.148	COX5A	P20674	COX5A	0.1597	0.189937	0.462845
ASPA.18187.16	ACY2	P45381	ASPA	-0.160858	0.190051	0.46289
ASNA1.13620.10	ASNA	O43681	ASNA1	0.159554	0.190348	0.463165
CCBL2.12682.5	KAT3	Q6YP21	CCBL2	-0.160744	0.19037	0.463165
STK16.3471.49	STK16	O75716	STK16	0.159518	0.19045	0.463165
BCAR3.5262.57	BCAR3	O75815	BCAR3	0.159445	0.190656	0.4632
LMAN2.7638.30	Lectin, mannose-binding 2	Q12907	LMAN2	0.159445	0.190656	0.4632
DNAJB6.11606.22	DNJB6	O75190	DNAJB6	-0.159335	0.190965	0.463253
GMEB2.12804.5	GMEB2	Q9UKD1	GMEB2	0.159372	0.190862	0.463253
SHANK1.13240.170	SHAN1	Q9Y566	SHANK1	-0.161785	0.19088	0.463253
OBP2B.5680.54	OBP2B	Q9NPH6	OBP2B	-0.159189	0.191378	0.464022
C2orf40.6362.6	AUGN	Q9H1Z8	C2orf40	0.161226	0.192438	0.464031
CA12.19347.37	Carbonic Anhydrase XII	O43570	CA12	0.160247	0.191761	0.464031
DEFB116.11144.10	DB116	Q30KQ4	DEFB116	0.161266	0.192326	0.464031
DNAJC4.8016.19	DNJC4	Q9NNZ3	DNAJC4	0.160018	0.192405	0.464031
GBP6.7818.101	GBP6	Q6ZN66	GBP6	0.160095	0.19219	0.464031
KIAA1549L.11145.72	K154L	Q6ZVL6	KIAA1549L	-0.161186	0.192549	0.464031
PAPL.8011.96	PAPL	Q6ZNF0	PAPL	-0.160247	0.191761	0.464031
PPP2R1A.12621.55	PP2AAA	P30153	PPP2R1A	-0.158714	0.192723	0.464031
PRPS1.11381.56	PRPS1	P60891	PRPS1	-0.161146	0.192661	0.464031
PURB.18300.39	PURB	Q96QR8	PURB	-0.158714	0.192723	0.464031
SUGT1.17818.22	SUGT1	Q9Y2Z0	SUGT1	-0.159116	0.191584	0.464031
SUMO2.19555.1	SUMO2	P61956	SUMO2	-0.158897	0.192205	0.464031
TMEM52.11186.12	TMM52	Q8NDY8	TMEM52	-0.161226	0.192438	0.464031
TRAF1.17747.45	TRAF1	Q13077	TRAF1	-0.15897	0.191998	0.464031
C6.4127.75	C6	P13671	C6	0.159751	0.193158	0.464146
CCL17.3519.3	TARC	Q92583	CCL17	-0.158531	0.193242	0.464146
EDF1.12415.122	EDF1	O60869	EDF1	0.158495	0.193346	0.464146
S100P.9926.4	S100P	P25815	S100P	-0.158641	0.192931	0.464146
UBE2V1.11626.7	UB2V1	Q13404	UBE2V1	-0.158604	0.193035	0.464146
YEATS4.17474.106	YETS4	O95619	YEATS4	0.159713	0.193266	0.464146
TBCB.17686.27	TBCB	Q99426	TBCB	-0.158458	0.19345	0.464166
NR1D1.5236.2	NR1D1	P20393	NR1D1	0.158349	0.193763	0.464685
GDF3.16755.195	GDF-3	Q9NR23	GDF3	0.159446	0.194022	0.465076
CA9.3798.71	Carbonic anhydrase 9	Q16790	CA9	0.15802	0.194702	0.465803
COL6A5.11155.16	CO6A5	A8TX70	COL6A5	-0.159179	0.19478	0.465803
LRP12.15506.34	LRP12	Q9Y561	LRP12	-0.158056	0.194597	0.465803
MMP3.2788.55	MMP-3	P08254	MMP3	-0.157983	0.194806	0.465803
UBE2B.9865.40	UBE2B	P63146	UBE2B	-0.15802	0.194702	0.465803
HybControlElution.2178.55	HCE003167	HCE003167	HCE003167	-0.157947	0.194911	0.465823
BRAT1.10876.300	BRAT1	Q6PJG6	BRAT1	0.162675	0.195416	0.466171
EGLN1.9901.28	EGLN1	Q9GZT9	EGLN1	-0.157764	0.195434	0.466171
HS3ST3B1.6986.17	HS3SB	Q9Y662	HS3ST3B1	-0.162631	0.195538	0.466171
KMT2C.11402.17	KMT2C	Q8NEZ4	KMT2C	-0.160148	0.195466	0.466171
PDGFC.13658.31	PDGF-CC	Q9NRA1	PDGFC	0.157837	0.195225	0.466171
SMAD4.12022.12	SMAD4	Q13485	SMAD4	-0.157691	0.195644	0.466195
MCL1.10396.6	Mcl-1	Q07820	MCL1	0.157581	0.195959	0.466715
ADAMTS5.3168.8	ADAMTS-5	Q9UNA0	ADAMTS5	-0.157545	0.196064	0.466736
FAM209B.7066.199	F209B	Q5JX69	FAM209B	0.162281	0.196513	0.467347
PCNA.19364.163	PCNA	P12004	PCNA	0.157399	0.196484	0.467347
C19orf18.9445.44	CS018	Q8NEA5	C19orf18	-0.160881	0.196893	0.468019
C1GALT1C1.5735.54	C1GLC	Q96EU7	C1GALT1C1	0.15707	0.197433	0.468842
ING1.3888.8	ING1	Q9UK53	ING1	-0.15707	0.197433	0.468842
PACAP.16322.10	PACAP	Q8WU39	PACAP	-0.156924	0.197855	0.469385
UBE2I.2877.3	UBC9	P63279	UBE2I	-0.156924	0.197855	0.469385
CLIC5.12475.48	CLIC5	Q9NZA1	CLIC5	0.156814	0.198172	0.469907
ARL3.12571.14	ARL3	P36405	ARL3	-0.156668	0.198596	0.470681
CKMT1A.15542.19	KCRU	P12532	CKMT1A	-0.156558	0.198914	0.471205
BCCIP.18304.19	BCCIP	Q9P287	BCCIP	0.15769	0.199041	0.471247
L3MBTL2.12708.91	LMBL2	Q969R5	L3MBTL2	-0.156485	0.199127	0.471247
CYGB.11546.7	CYGB	Q8WWM9	CYGB	-0.157613	0.199262	0.471336
DUSP28.9940.35	DUS28	Q4G0W2	DUSP28	-0.156303	0.199658	0.471583
PAPLN.11254.13	PPN	O95428	PAPLN	0.157499	0.199592	0.471583
PIM1.5359.65	PIM1	P11309	PIM1	0.156303	0.199658	0.471583
KIAA1644.10432.3	K1644	Q3SXP7	KIAA1644	0.158632	0.199787	0.471657
LAMTOR3.12490.92	LTOR3	Q9UHA4	LAMTOR3	-0.15727	0.200255	0.472532
POMK.10582.36	SG196	Q9H5K3	POMK	-0.158313	0.200705	0.473363
BIRC5.3472.40	Survivin	O15392	BIRC5	0.155901	0.200831	0.473419
CEACAM8.18873.8	CEAM8	P31997	CEACAM8	-0.155754	0.201259	0.473419
CSGALNACT2.10772.21	CGAT2	Q8N6G5	CSGALNACT2	-0.15685	0.201475	0.473419
FBL.13994.1	FBRL	P22087	FBL	0.155754	0.201259	0.473419
HMG20A.12712.9	HM20A	Q9NP66	HMG20A	0.156888	0.201364	0.473419
KIAA1324.9097.5	K1324	Q6UXG2	KIAA1324	0.158033	0.201511	0.473419
PABPC4.12603.87	PABP4	Q13310	PABPC4	0.155864	0.200938	0.473419
SCO1.7853.19	SCO1	O75880	SCO1	-0.155718	0.201366	0.473419
EFHA2.6912.6	EFHA2	Q86XE3	EFHA2	0.157874	0.201972	0.474273
CRNN.17738.7	CRNN	Q9UBG3	CRNN	-0.158919	0.202482	0.47524
ARF5.18409.61	ARF5	P84085	ARF5	-0.156316	0.203034	0.476297
KIR2DL2.7773.20	KI2L2	P43627	KIR2DL2	0.157475	0.203129	0.476297
CELA1.6107.3	ELA1	Q9UNI1	CELA1	-0.154841	0.203947	0.477751
YARS.19270.26	SYYC	P54577	YARS	-0.154841	0.203947	0.477751
ANP32A.13073.14	AN32A	P39687	ANP32A	0.154768	0.204163	0.478026
COL20A1.8804.39	COKA1	Q9P218	COL20A1	-0.157036	0.204408	0.478367
EID3.8079.39	EID3	Q8N140	EID3	-0.156956	0.204641	0.478391
FCRLB.15583.18	FCRLB	Q6BAA4	FCRLB	0.155743	0.204714	0.478391
GLRX.18386.36	GLRX1	P35754	GLRX	0.156956	0.204641	0.478391
LY86.3623.84	LY86	O95711	LY86	0.154512	0.204921	0.478643
RNGTT.12847.27	MCE1	O60942	RNGTT	0.154476	0.205029	0.478665
CENPV.8817.29	CENPV	Q7Z7K6	CENPV	-0.157958	0.205258	0.478963
LZIC.19338.3	LZIC	Q8WZA0	LZIC	-0.154366	0.205355	0.478963
CASC4.10613.33	CASC4	Q6P4E1	CASC4	0.155438	0.205614	0.479107
CD8A.15462.28	CD8A	P01732	CD8A	-0.154293	0.205572	0.479107
CBR3.14091.42	Carbonyl reductase 3	O75828	CBR3	-0.155399	0.205727	0.479139
SH2D3C.12704.26	SH2D3	Q8N5H7	SH2D3C	0.154147	0.206007	0.47956
HEXB.15470.11	Hexosaminidase B	P07686	HEXB	0.15411	0.206116	0.479583
DNAJA2.11582.63	DNJA2	O60884	DNAJA2	-0.154074	0.206225	0.479606
CCDC80.3234.23	URB	Q76M96	CCDC80	-0.154001	0.206442	0.479882
RNF41.13411.21	RNF41	Q9H4P4	RNF41	0.153964	0.206551	0.479905
ATAD1.6625.31	ATAD1	Q8NBU5	ATAD1	0.153745	0.207206	0.480971
CGA.14056.4	Glycoprotein hormones a-chain	P01215	CGA	0.153562	0.207753	0.480971
CTNNA2.9872.23	CTNA2	P26232	CTNNA2	0.155878	0.207805	0.480971
DEFA1.19579.5	HNP-1	P59665	DEFA1	0.155878	0.207805	0.480971
ENPP6.15579.26	ENPP6	Q6UWR7	ENPP6	-0.156078	0.207216	0.480971
SMCO2.7925.18	CL070	A6NFE2	SMCO2	0.156038	0.207334	0.480971
TYK2.5260.80	TYK2	P29597	TYK2	-0.153599	0.207644	0.480971
TLR4.11101.18	TLR4	O00206	TLR4	-0.157123	0.207694	0.480971
F3.4931.59	TF	P13726	F3	-0.153489	0.207972	0.481057
RNASE3.15576.158	ECP	P12724	RNASE3	0.155799	0.208041	0.481057
DNAJC18.8033.1	DJC18	Q9H819	DNAJC18	-0.155639	0.208513	0.481706
F7.3184.25	Coagulation Factor VII	P08709	F7	-0.153307	0.20852	0.481706
EDA2R.3083.71	XEDAR	Q9HAV5	EDA2R	0.154216	0.209243	0.483022
FKBP1B.11568.2	FKB1B	P68106	FKBP1B	-0.153051	0.209289	0.483022
UBASH3B.12558.3	UBS3B	Q8TF42	UBASH3B	-0.153014	0.2094	0.483045
LAMA2.LAMB1.LAMC1.18347.15	Laminin-2	P24043 P07942 P11047	LAMA2 LAMB1 LAMC1	-0.152758	0.210171	0.484594
PIP4K2B.18232.42	PI42B	P78356	PIP4K2B	-0.152649	0.210502	0.484896
WISP1.13692.154	WISP-1	O95388	WISP1	0.152649	0.210502	0.484896
MGAT4B.7141.21	MGT4B	Q9UQ53	MGAT4B	-0.152612	0.210613	0.48492
BATF.19227.18	BATF	Q16520	BATF	0.15243	0.211166	0.485732
PVRL4.5734.13	nectin-4	Q96NY8	PVRL4	-0.153605	0.211075	0.485732
DNAJC19.4545.53	DnaJ homolog	Q96DA6	DNAJC19	0.15221	0.211831	0.486944
PSG5.9314.9	PSG5	Q15238	PSG5	-0.1533	0.211995	0.486944
SYNGR3.13375.48	SNG3	O43761	SYNGR3	0.15815	0.211981	0.486944
ANKRD27.12445.50	ANR27	Q96NW4	ANKRD27	-0.152101	0.212164	0.487102
PLA2G2E.2447.7	GIIE	Q9NZK7	PLA2G2E	0.151882	0.212831	0.488403
PTS.12014.19	PTPS	Q03393	PTS	0.152956	0.213033	0.488633
CCL4L1.2781.63	LAG-1	Q8NHW4	CCL4L1	0.152613	0.214075	0.490778
SLC30A5.9594.30	ZNT5	Q8TAD4	SLC30A5	-0.151443	0.214171	0.490778
EIF4G3.13991.47	IF4G3	O43432	EIF4G3	-0.154869	0.214373	0.49101
MPDZ.14036.116	MPDZ	O75970	MPDZ	-0.151334	0.214506	0.491082
DDX23.13946.8	DDX23	Q9BUQ8	DDX23	0.153524	0.21484	0.491155
EMC1.11989.35	EMC1	Q8N766	EMC1	0.151224	0.214842	0.491155
MEPE.3209.69	MEPE	Q9NQ76	MEPE	0.151261	0.21473	0.491155
EFNB3.7785.1	Ephrin-B3	Q15768	EFNB3	-0.155813	0.215192	0.491489
PYDC1.12835.101	PYDC1	Q8WXC3	PYDC1	-0.152269	0.21512	0.491489
POTEM.7967.38	POTEM	A6NI47	POTEM	-0.15441	0.215752	0.491842
RAB7B.12409.90	RAB7B	Q96AH8	RAB7B	0.150968	0.215628	0.491842
STX1B.6966.144	STX1B	P61266	STX1B	-0.150932	0.21574	0.491842
TNFSF9.2599.51	4-1BB ligand	P41273	TNFSF9	0.154452	0.215626	0.491842
GSR.19273.3	Glutathione reductase	P00390	GSR	-0.150822	0.216078	0.492352
FUT9.6991.24	FUT9	Q9Y231	FUT9	-0.150749	0.216303	0.492634
GRAMD1C.8842.16	GRM1C	Q8IYS0	GRAMD1C	0.150712	0.216416	0.492658
MDGA1.16900.29	MDGA1	Q8NFP4	MDGA1	-0.150603	0.216754	0.492965
NUDT2.16583.8	AP4A	P50583	NUDT2	-0.150603	0.216754	0.492965
PSTPIP1.19168.71	PPIP1	O43586	PSTPIP1	-0.15162	0.217105	0.493531
GFRA2.2515.14	GFRa-2	O00451	GFRA2	-0.15042	0.217318	0.493553
SUSD1.9582.93	SUSD1	Q6UWL2	SUSD1	-0.151582	0.217222	0.493553
C1QTNF5.7810.20	C1QTNF5	Q9BXJ0	C1QTNF5	-0.150164	0.21811	0.494247
CLEC2B.7786.83	CLC2B	Q92478	CLEC2B	0.152526	0.217871	0.494247
LECT2.16763.11	LECT2	O14960	LECT2	-0.150164	0.21811	0.494247
LGALS2.3033.57	Galectin-2	P05162	LGALS2	0.152406	0.218236	0.494247
PPP2R5A.13622.16	2A5A	Q15172	PPP2R5A	-0.150201	0.217997	0.494247
VHL.17362.5	VHL	P40337	VHL	0.151277	0.21816	0.494247
BPIFA1.6473.55	PLUNC	Q9NP55	BPIFA1	0.150055	0.21845	0.49445
CER1.6230.56	CER1	O95813	CER1	-0.149909	0.218904	0.49445
HDGF.16758.96	HDGF	P51858	HDGF	-0.149836	0.219131	0.49445
HSPA8.5903.91	HSP70 protein 8	P11142	HSPA8	0.232298	0.0547663	0.230284
MFAP5.6440.31	MFAP5	Q13361	MFAP5	0.149836	0.219131	0.49445
MUTED.19116.1	MUTED	Q8TDH9	MUTED	0.149799	0.219245	0.49445
PROL1.6530.63	PROL1	Q99935	PROL1	0.149799	0.219245	0.49445
TK1.4301.58	Thymidine kinase	P04183	TK1	0.149872	0.219018	0.49445
WFDC10A.13429.3	WF10A	Q9H1F0	WFDC10A	-0.149872	0.219018	0.49445
CHMP2A.17728.61	CHM2A	O43633	CHMP2A	-0.149653	0.2197	0.494563
MCL1.9819.110	Mcl-1	Q07820	MCL1	0.149726	0.219473	0.494563
RBL1.12879.5	p107	P28749	RBL1	0.151967	0.219581	0.494563
SORCS2.4569.52	SORC2	Q96PQ0	SORCS2	0.151928	0.219704	0.494563
RAB5C.14287.6	RAB5C	P51148	RAB5C	-0.14958	0.219928	0.494838
PELO.12431.13	PELO	Q9BRX2	PELO	-0.149361	0.220612	0.496147
APOE.5312.49	Apo E2	P02649	APOE	-0.149251	0.220955	0.496688
AP1S2.18405.117	AP1S2	P56377	AP1S2	-0.149178	0.221184	0.496971
GALNT13.10908.2	GLT13	Q8IUC8	GALNT13	-0.15017	0.221587	0.497077
NEU1.15426.5	NEUR1	Q99519	NEU1	0.149068	0.221527	0.497077
PTP4A1.17812.2	TP4A1	Q93096	PTP4A1	-0.149068	0.221527	0.497077
TYMP.11361.73	TP	P19971	TYMP	0.149032	0.221642	0.497077
ADAMTSL2.6379.62	ATL2	Q86TH1	ADAMTSL2	0.148959	0.221871	0.497293
NCR1.8360.169	NKp46	O76036	NCR1	-0.150055	0.221943	0.497293
C11orf73.8686.342	HIKES	Q53FT3	C11orf73	0.148739	0.22256	0.498443
PDZK1.16852.10	NHRF3	Q5T2W1	PDZK1	0.148593	0.22302	0.499242
CREB3L1.11198.37	CR3L1	Q96BA8	CREB3L1	0.151947	0.223254	0.499363
ENTPD5.4437.56	ENTP5	O75356	ENTPD5	0.148484	0.223365	0.499363
SNRPD3.17774.38	SMD3	P62318	SNRPD3	0.151905	0.223383	0.499363
CD300E.10798.4	CLM2	Q496F6	CD300E	0.150611	0.223774	0.499545
LGALS13.19147.6	PP13	Q9UHV8	LGALS13	0.149483	0.223733	0.499545
SNCA.8458.111	a-Synuclein	P37840	SNCA	-0.148374	0.223711	0.499545
AP2A2.13621.31	AP2A2	O94973	AP2A2	-0.148118	0.224519	0.499853
CSMD1.9598.23	CSMD1	Q96PZ7	CSMD1	-0.148118	0.224519	0.499853
KIR3DS1.5097.14	KI3S1	Q14943	KIR3DS1	0.149216	0.224571	0.499853
PDIA4.7146.16	PDIA4	P13667	PDIA4	0.148082	0.224635	0.499853
TREM1.9266.1	sTREM-1	Q9NP99	TREM1	-0.148155	0.224403	0.499853
UGP2.13939.14	UGPA1	Q16851	UGP2	0.148155	0.224403	0.499853
UROD.19289.29	DCUP	P06132	UROD	-0.148155	0.224403	0.499853
IL6R.15602.43	IL-6 sRa	P08887	IL6R	-0.147972	0.224982	0.499936
PGM2.18330.7	PGM2	Q96G03	PGM2	-0.147972	0.224982	0.499936
PGRMC2.8681.93	PGRC2	O15173	PGRMC2	0.147972	0.224982	0.499936
CRYBB2.10000.28	CRBB2	P43320	CRYBB2	0.150172	0.225142	0.500064
DKK1.3535.84	DKK1	O94907	DKK1	0.147863	0.225329	0.50025
DEFA5.16785.45	HD-5	Q01523	DEFA5	-0.147753	0.225677	0.500619
NPPB.16751.15	BNP	P16860	NPPB	-0.149972	0.225766	0.500619
NRAC.13464.8	NRAC	Q8N912	NRAC	-0.14768	0.225909	0.500619
TOM1L1.13652.2	TM1L1	O75674	TOM1L1	-0.14768	0.225909	0.500619
CDSN.7085.81	CDSN	Q15517	CDSN	0.147607	0.226142	0.500675
PRLR.5114.65	Prolactin Receptor	P16471	PRLR	0.147607	0.226142	0.500675
LOXL3.15427.35	LOXL3	P58215	LOXL3	-0.147534	0.226374	0.500961
CTNNB1.9842.2	b-Catenin	P35222	CTNNB1	-0.150819	0.226747	0.501558
MAPK3.2855.49	ERK-1	P27361	MAPK3	-0.147351	0.226956	0.50179
QDPR.11257.1	DHPR	P09417	QDPR	-0.147278	0.227189	0.502076
REG3G.15476.6	REG3G	Q6UW15	REG3G	-0.147242	0.227305	0.502105
PRKCG.5476.66	PKC-G	P05129	PRKCG	-0.147168	0.227539	0.502391
CFI.2567.5	Factor I	P05156	CFI	-0.148223	0.227704	0.502448
SEL1L2.9082.25	SE1L2	Q5TEA6	SEL1L2	0.147095	0.227772	0.502448
SCARA3.11292.13	SCAR3	Q6AZY7	SCARA3	-0.147022	0.228006	0.502734
DNAJB4.18884.22	DNJB4	Q9UDY4	DNAJB4	-0.146949	0.22824	0.503021
CD3E.8069.85	CD3E	P07766	CD3E	-0.146913	0.228357	0.503049
ADAM30.8520.8	ADA30	Q9UKF2	ADAM30	0.147918	0.228674	0.503136
CEBPA.18874.66	CEBPA	P49715	CEBPA	0.14684	0.228591	0.503136
TMOD3.12861.13	TMOD3	Q9NYL9	TMOD3	-0.146803	0.228708	0.503136
DEFB108B.5611.56	D108B	Q8NET1	DEFB108B	-0.150787	0.230542	0.506942
CACNB4.11130.158	CACB4	O00305	CACNB4	0.146182	0.230705	0.507004
GNS.3616.3	GNS	P15586	GNS	0.147192	0.23099	0.507004
MFNG.5605.77	MFNG	O00587	MFNG	-0.148336	0.230928	0.507004
TNFSF12.5939.42	TWEAK	O43508	TNFSF12	-0.147192	0.23099	0.507004
KIR3DL3.8045.3	KI3L3	Q8N743	KIR3DL3	0.14589	0.231648	0.50822
SLAMF6.5128.53	SLAF6	Q96DU3	SLAMF6	0.14578	0.232003	0.508767
CCL27.2192.63	CTACK	Q9Y4X3	CCL27	0.146811	0.232215	0.508825
TNFSF10.8833.20	TRAIL	P50591	TNFSF10	0.145707	0.23224	0.508825
GIMAP6.19302.7	GIMA6	Q6P9H5	GIMAP6	0.147777	0.232709	0.509392
MPL.3473.78	Thrombopoietin Receptor	P40238	MPL	-0.146658	0.232706	0.509392
SSMEM1.8298.8	CG045	Q8WWF3	SSMEM1	-0.145451	0.233069	0.509951
APOE.2938.55	Apo E4	P02649	APOE	-0.145159	0.23402	0.511337
BAD.5870.23	BAD	Q92934	BAD	-0.145195	0.233901	0.511337
SERPINB1.10737.96	Serpin B1	P30740	SERPINB1	-0.145159	0.23402	0.511337
FCN2.3313.21	FCN2	Q15485	FCN2	-0.145086	0.234258	0.511627
TMEM57.12367.52	MACOI	Q8N5G2	TMEM57	-0.145049	0.234377	0.511656
CD3G.7924.7	CD3G	P09693	CD3G	0.147179	0.234628	0.511973
SAP18.12830.4	SAP18	O00422	SAP18	-0.144757	0.235331	0.513045
STARD5.17383.4	STAR5	Q9NSY2	STARD5	-0.145856	0.235297	0.513045
RPRD1B.19126.4	C20orf77	Q9NQG5	RPRD1B	0.144465	0.236288	0.514462
TNFRSF14.5352.11	HVEM	Q92956	TNFRSF14	0.14666	0.2363	0.514462
TNFRSF1B.8368.102	TNF sR-II	P20333	TNFRSF1B	0.144465	0.236288	0.514462
PCOLCE2.6081.52	PCOC2	Q9UKZ9	PCOLCE2	-0.145475	0.236538	0.51475
MMP16.5268.49	MMP-16	P51512	MMP16	0.144282	0.236887	0.514816
MYRF.8843.34	MRF	Q9Y2G1	MYRF	0.144282	0.236887	0.514816
RFXAP.12726.3	RFXAP	O00287	RFXAP	0.144319	0.236767	0.514816
BLVRA.11382.5	BIEA	P53004	BLVRA	-0.14399	0.237849	0.515607
CLIC1.5013.2	NCC27	O00299	CLIC1	-0.144063	0.237608	0.515607
IL2RG.2634.2	IL-2 sRg	P31785	IL2RG	-0.144136	0.237368	0.515607
IRF6.9999.1	IRF6	O14896	IRF6	-0.14388	0.23821	0.515607
MCTS1.12488.9	MCTS1	Q9ULC4	MCTS1	-0.14388	0.23821	0.515607
PARK7.19523.215	PARK7	Q99497	PARK7	-0.143953	0.237969	0.515607
SERPINA10.13119.26	protein Z inhibitor	Q9UK55	SERPINA10	0.143953	0.237969	0.515607
SMAD3.10363.13	SMAD3	P84022	SMAD3	-0.143917	0.238089	0.515607
TAGLN2.9201.13	Transgelin-2	P37802	TAGLN2	-0.143953	0.237969	0.515607
PPIB.4718.5	PPIB	P23284	PPIB	0.143807	0.238451	0.515898
LY6G6C.6256.9	LY66C	O95867	LY6G6C	-0.143697	0.238813	0.516219
SLC14A1.13430.50	UT1	Q13336	SLC14A1	0.144788	0.238784	0.516219
UTS2.6020.52	Urotensin-II	O95399	UTS2	0.143661	0.238933	0.51625
NCF2.10047.12	NCF-2	P19878	NCF2	0.143551	0.239296	0.516802
DLD.15527.90	DLDH	P09622	DLD	0.14452	0.239661	0.516914
LRTM2.8906.60	LRTM2	Q8N967	LRTM2	-0.145622	0.239668	0.516914
TRIO.11126.102	TRIO	O75962	TRIO	0.146811	0.239475	0.516914
SUMO3.14623.26	SUMO3	P55854	SUMO3	-0.143369	0.2399	0.517185
FH.13384.110	FUMH	P07954	FH	0.143186	0.240506	0.517799
PPCS.17843.30	PPCS	Q9HAB8	PPCS	-0.143223	0.240385	0.517799
SHC2.14074.2	SHC2	P98077	SHC2	-0.146519	0.240422	0.517799
BST2.8832.55	BST-2	Q10589	BST2	-0.14293	0.241356	0.518246
CBX3.18868.7	CBX3	Q13185	CBX3	-0.14293	0.241356	0.518246
DUSP4.10035.6	DUS4	Q13115	DUSP4	-0.146269	0.241236	0.518246
GMDS.18337.4	GMDS	O60547	GMDS	-0.14293	0.241356	0.518246
NOTCH2.11297.54	NOTC2	Q04721	NOTCH2	-0.145263	0.240842	0.518246
ADAM9.3795.6	ADAM 9	Q13443	ADAM9	0.145223	0.240972	0.518246
ASMTL.10089.7	ASML	O95671	ASMTL	-0.143871	0.2418	0.518601
MINOS1.7956.11	MOS1	Q5TGZ0	MINOS1	-0.142784	0.241842	0.518601
TMEM167B.13421.17	KISHB	Q9NRX6	TMEM167B	-0.14391	0.241674	0.518601
FCN3.5462.62	Ficolin-3	O75636	FCN3	0.142382	0.243184	0.520571
IER3.9786.310	IEX1	P46695	IER3	0.142382	0.243184	0.520571
MUCL1.10975.59	MUCL1	Q96DR8	MUCL1	-0.143452	0.243191	0.520571
SCP2D1.14175.78	SCP2D	Q9UJQ7	SCP2D1	-0.142382	0.243184	0.520571
CD68.18922.27	CD68	P34810	CD68	-0.142309	0.243428	0.520848
PSMD10.18385.4	PSD10	O75832	PSMD10	0.142273	0.243551	0.52088
PLAUR.2652.15	suPAR	Q03405	PLAUR	0.142017	0.244408	0.522482
PTGR1.19617.5	LTB4DH	Q14914	PTGR1	-0.14198	0.24453	0.522514
AIFM1.9522.3	AIF	O95831	AIFM1	-0.141871	0.244899	0.52307
DEF6.14090.23	DEFI6	Q9H4E7	DEF6	-0.141798	0.245144	0.523073
NAE1.18177.49	ULA1	Q13564	NAE1	-0.141798	0.245144	0.523073
SMIM10.9379.248	CX069	Q96HG1	SMIM10	-0.142841	0.245224	0.523073
ATP5J.7788.1	CF6	P18859	ATP5J	0.141725	0.24539	0.523196
AREG.2970.60	AREG	P15514	AREG	-0.141578	0.245882	0.523977
IL32.9051.13	IL32	P24001	IL32	-0.143707	0.245973	0.523977
EPHB4.15530.33	EphB4	P54760	EPHB4	-0.141505	0.246128	0.524078
ABL2.3342.76	ABL2	P42684	ABL2	0.143268	0.247434	0.524203
CRABP1.11967.23	RABP1	P29762	CRABP1	0.141176	0.247239	0.524203
FABP12.18888.37	FBP12	A6NFH5	FABP12	-0.143268	0.247434	0.524203
IGJ.15306.20	IgJ	P01591	IGJ	-0.144515	0.246985	0.524203
NCR3.3003.29	NKp30	O14931	NCR3	-0.142421	0.246629	0.524203
PFN2.16923.20	Profilin II	P35080	PFN2	-0.143547	0.246503	0.524203
REN.3396.54	Renin	P00797	REN	-0.141286	0.246868	0.524203
S100A7.7916.10	S100A7	P31151	S100A7	0.14464	0.246571	0.524203
SIAE.9263.57	SIAE	Q9HAT2	SIAE	0.141103	0.247486	0.524203
SPSB1.13942.140	SPSB1	Q96BD6	SPSB1	0.141359	0.246621	0.524203
TNC.6260.14	Tenascin	P24821	TNC	-0.14114	0.247362	0.524203
ZHX1.12751.26	ZHX1	Q9UKY1	ZHX1	0.141176	0.247239	0.524203
LILRA5.7787.25	LIRA5	A6NI73	LILRA5	0.140957	0.247981	0.524792
PARVA.13434.172	PARVA	Q9NVD7	PARVA	0.140957	0.247981	0.524792
BCL2L11.17451.13	BIM	O43521	BCL2L11	-0.141963	0.248168	0.524957
MARK3.9747.48	MARK3	P27448	MARK3	-0.140811	0.248477	0.525382
NLGN4X.5357.60	NLGNX	Q8N0W4	NLGN4X	0.140738	0.248725	0.525677
ARFGAP1.11556.19	ARFG1	Q8N6T3	ARFGAP1	0.140701	0.248849	0.52571
ORC6L.12389.4	ORC6	Q9Y5N6	ORC6L	0.140665	0.248973	0.525742
HAPLN1.3196.6	HPLN1	P10915	HAPLN1	-0.140555	0.249346	0.5263
C1orf115.8366.19	CA115	Q9H7X2	C1orf115	0.141581	0.249455	0.526301
FBXO3.14628.72	FBX3	Q9UK99	FBXO3	0.147177	0.249702	0.526432
MAPK1.3115.64	MK01	P28482	MAPK1	-0.140409	0.249843	0.526432
SCN4B.7911.29	SCN4B	Q8IWT1	SCN4B	0.140409	0.249843	0.526432
CSRP3.9171.11	CSRP3	P50461	CSRP3	-0.140263	0.250341	0.527102
KCNIP1.13650.11	KCIP1	Q9NZI2	KCNIP1	0.141276	0.250488	0.527102
PAM.5620.13	AMD	P19021	PAM	-0.140227	0.250466	0.527102
GPN1.16599.38	GPN1	Q9HCN4	GPN1	-0.141085	0.251135	0.528234
CSPG4.8951.162	CSPG4	Q6UVK1	CSPG4	0.140894	0.251783	0.528823
DNAJB2.11438.6	DNJB2	P25686	DNAJB2	-0.139825	0.25184	0.528823
PPM1D.11315.148	PPM1D	O15297	PPM1D	0.139825	0.25184	0.528823
NENF.9219.70	NENF	Q9UMX5	NENF	-0.141951	0.251851	0.528823
GRHPR.18295.102	GRHPR	Q9UBQ7	GRHPR	-0.139788	0.251965	0.528832
CHEK1.2853.68	CHK1	O14757	CHEK1	0.140627	0.252693	0.530129
MXI1.9035.2	MXI1	P50539	MXI1	0.141432	0.253606	0.531816
BHMT2.14226.120	BHMT2	Q9H2M3	BHMT2	0.141352	0.253877	0.532125
NACA.3854.24	NACA	Q13765	NACA	-0.139204	0.253974	0.532125
PABPC3.10447.18	PABP3	Q9H361	PABPC3	0.13913	0.254225	0.532422
TMEM106A.10499.1	T106A	Q96A25	TMEM106A	0.140054	0.254649	0.533079
CD99L2.10539.30	C99L2	Q8TCZ2	CD99L2	0.141033	0.254962	0.533084
F8.13499.30	Coagulation Factor VIII	P00451	F8	-0.138911	0.254982	0.533084
SLC25A18.5280.68	GHC2	Q9H1K4	SLC25A18	0.139978	0.254911	0.533084
IDE.3197.70	IDE	P14735	IDE	-0.138875	0.255108	0.533117
TIMP4.6462.12	TIMP-4	Q99727	TIMP4	-0.138655	0.255866	0.534471
CYP3A4.7879.12	Cytochrome P450 3A4	P08684	CYP3A4	0.140594	0.256459	0.535248
FAM189A2.5719.66	CI061	Q15884	FAM189A2	0.138509	0.256373	0.535248
RPE.12646.2	RPE	Q96AT9	RPE	-0.138436	0.256626	0.535365
BRDT.12748.6	BRDT	Q58F21	BRDT	0.1384	0.256753	0.535399
GCKR.5223.59	GCKR	Q14397	GCKR	0.139405	0.256879	0.535431
YTHDC1.8878.48	YTDC1	Q96MU7	YTHDC1	0.138327	0.257006	0.535467
HNRNPD.18348.89	HNRPD	Q14103	HNRNPD	-0.138254	0.25726	0.535702
RAB39B.12403.30	RB39B	Q96DA2	RAB39B	0.141426	0.25734	0.535702
C1QL4.7132.55	C1QL4	Q86Z23	C1QL4	0.138107	0.257768	0.536362
POLR1C.12939.1	RPAC1	O15160	POLR1C	0.138034	0.258023	0.536661
TYMS.5035.7	TS	P04818	TYMS	-0.142133	0.25872	0.537879
HPRT1.19290.5	HPRT	P00492	HPRT1	0.137779	0.258914	0.538053
UPK3BL.6633.43	UPK3L	B0FP48	UPK3BL	0.137669	0.259297	0.538617
G6PD.19297.4	G6PD	P11413	G6PD	-0.137632	0.259425	0.538651
NEK7.12703.6	NEK7	Q8TDX7	NEK7	-0.137486	0.259936	0.539481
C8G.14708.59	CO8G	P07360	C8G	-0.137304	0.260576	0.540577
SULT1C2.17811.78	ST1C2	O00338	SULT1C2	0.138298	0.260713	0.54063
SNX5.18327.6	SNX5	Q9Y5X3	SNX5	-0.137121	0.261217	0.541443
ALDH2.18381.16	ALDH-E2	P05091	ALDH2	0.137084	0.261345	0.541477
ANGPTL1.9092.33	ANGL1	O95841	ANGPTL1	0.138918	0.262229	0.541522
FABP6.6450.8	FABP6	P51161	FABP6	0.137917	0.262044	0.541522
GABARAPL1.12661.44	GBRL1	Q9H0R8	GABARAPL1	0.136792	0.262373	0.541522
GSTO1.12436.84	GST omega-1	P78417	GSTO1	-0.138031	0.261644	0.541522
KL.15384.15	KLOTHO	Q9UEF7	KL	-0.137011	0.261602	0.541522
MAN2B2.9251.28	MA2B2	Q9Y2E5	MAN2B2	-0.136865	0.262116	0.541522
SCARF2.9925.56	SREC-II	Q96GP6	SCARF2	0.136938	0.261859	0.541522
SOS1.9923.6	SOS1	Q07889	SOS1	-0.138878	0.262368	0.541522
UBB.6651.74	PolyUbiquitin K48	P0CG47	UBB	-0.136792	0.262373	0.541522
ZNRF3.10390.21	ZNRF3	Q9ULT6	ZNRF3	0.136756	0.262502	0.541556
TFPI.3336.50	TFPI	P10646	TFPI	-0.136573	0.263146	0.542654
OSTF1.19118.47	OSTF1	Q92882	OSTF1	0.137497	0.263513	0.542949
USP8.13450.49	UBP8	P40818	USP8	-0.1365	0.263404	0.542949
MTFR1.9095.5	MTFR1	Q15390	MTFR1	-0.13742	0.263781	0.543059
UBQLN2.19121.3	UBQL2	Q9UHD9	UBQLN2	0.13639	0.263791	0.543059
DCBLD1.9402.18	DCBD1	Q8N8Z6	DCBLD1	-0.137229	0.264451	0.543494
LGALS9.9197.4	LEG9	O00182	LGALS9	0.136244	0.264308	0.543494
LILRA2.15614.168	LIRA2	Q8N149	LILRA2	-0.137268	0.264317	0.543494
SMEK1.10866.60	P4R3A	Q6IN85	SMEK1	-0.136208	0.264437	0.543494
CDK2AP2.18227.3	CDKA2	O75956	CDK2AP2	-0.136098	0.264825	0.544032
RAB3B.16847.39	RAB3B	P20337	RAB3B	0.137	0.265257	0.544635
RBBP9.10064.12	RBBP9	O75884	RBBP9	-0.135952	0.265343	0.544635
PDCD6IP.18174.79	PDC6I	Q8WUM4	PDCD6IP	-0.135915	0.265473	0.54467
PILRA.10816.150	PILRA isoform FDF03-M14	Q9UKJ1	PILRA	-0.135696	0.266252	0.546037
UBLCP1.19124.9	UBCP1	Q8WVY7	UBLCP1	-0.135659	0.266382	0.546072
RGS10.11634.32	RGS10	O43665	RGS10	-0.135623	0.266512	0.546107
CDH2.3797.1	Cadherin-2	P19022	CDH2	0.137481	0.267244	0.547376
UXS1.8258.22	UXS1	Q8NBZ7	UXS1	-0.135294	0.267684	0.548045
ABHD12.7825.7	ABD12	Q8N2K0	ABHD12	0.136237	0.267955	0.548135
FUT3.4548.4	Fucosyltransferase 3	P21217	FUT3	0.135221	0.267945	0.548135
SNAPIN.6975.52	SNAPN	O95295	SNAPIN	-0.137202	0.268227	0.54846
POTEG.7960.53	POTEG	Q6S5H5	POTEG	-0.139248	0.268609	0.549009
AASDHPPT.17320.19	ADPPT	Q9NRN7	AASDHPPT	-0.135002	0.268729	0.549023
MYB.11618.83	MYB	P10242	MYB	-0.134929	0.26899	0.549326
TNFRSF13B.2704.74	TACI	O14836	TNFRSF13B	0.135893	0.269175	0.54947
CD209.3029.52	DC-SIGN	Q9NNX6	CD209	0.134636	0.270038	0.550573
ERAP1.4964.67	ARTS1	Q9NZ08	ERAP1	0.1346	0.27017	0.550573
MAX.12411.60	MAX	P61244	MAX	0.134636	0.270038	0.550573
OPHN1.12591.27	Oligophrenin-1	O60890	OPHN1	-0.1346	0.27017	0.550573
STMN1.17367.5	Stathmin	P16949	STMN1	-0.134563	0.270301	0.550609
CST1.5459.33	CYTN	P01037	CST1	-0.13449	0.270564	0.550899
TAC1.9337.43	TKN1	P20366	TAC1	0.135474	0.270671	0.550899
LRIT3.11534.6	LRIT3	Q3SXY7	LRIT3	-0.140745	0.271225	0.551563
NETO2.10562.42	NETO2	Q8NC67	NETO2	-0.135321	0.271216	0.551563
PRKCA.2644.11	PKC-A	P17252	PRKCA	-0.134125	0.271879	0.552661
RPP30.17511.10	RPP30	P78346	RPP30	-0.135092	0.272036	0.552733
RPS6KA1.12329.21	KS6A1	Q15418	RPS6KA1	-0.134052	0.272143	0.552733
SYTL1.12892.10	SYTL1	Q8IYJ3	SYTL1	0.135015	0.272309	0.552839
OLFML3.8660.5	OLFL3	Q9NRN5	OLFML3	-0.133906	0.272671	0.553209
OPALIN.7736.28	OPALI	Q96PE5	OPALIN	-0.134901	0.27272	0.553209
PGK2.13936.24	PGK2	P07205	PGK2	0.134863	0.272857	0.553255
GABBR1.11279.42	GABR1	Q9UBS5	GABBR1	0.134748	0.273268	0.55329
HSPA9.13492.44	HSPA9B	P38646	HSPA9	0.0888929	0.467624	0.724608
LONP1.6398.12	LONM	P36776	LONP1	0.133723	0.273331	0.55329
STUB1.10336.3	CHIP	Q9UNE7	STUB1	-0.134786	0.273131	0.55329
IL21.7124.18	IL-21	Q9HBE4	IL21	0.133504	0.274126	0.554644
TSPEAR.10546.2	TSEAR	Q8WU66	TSPEAR	0.134481	0.274229	0.554644
LCK.4560.34	LCK	P06239	LCK	-0.133431	0.274391	0.554739
NDRG3.18312.68	NDRG3	Q9UGV2	NDRG3	0.133321	0.274789	0.55508
OLA1.12659.13	GTPB9	Q9NTK5	OLA1	-0.133321	0.274789	0.55508
SERPING1.4479.14	C1-Esterase Inhibitor	P05155	SERPING1	-0.133285	0.274922	0.555117
PTCHD3.13517.3	PTHD3	Q3KNS1	PTCHD3	-0.135246	0.275173	0.555392
NR4A1.8089.173	NR4A1	P22736	NR4A1	0.135166	0.275459	0.555738
VAPA.7167.102	VAPA	Q9P0L0	VAPA	-0.133102	0.275586	0.555763
MET.2837.3	Met	P08581	MET	0.134061	0.275744	0.55585
EIF4A3.4997.19	IF4A3	P38919	EIF4A3	-0.132992	0.275985	0.556105
SULT1B1.12671.35	ST1B1	O43704	SULT1B1	-0.132956	0.276118	0.556141
MASP1.3605.77	MASP3	P48740	MASP1	-0.132883	0.276385	0.556215
PCDHA4.7157.22	PCDA4	Q9UN74	PCDHA4	-0.132883	0.276385	0.556215
LDLRAP1.18183.3	ARH	Q5SW96	LDLRAP1	-0.132846	0.276518	0.556252
NPFF.5617.41	NPFF	O15130	NPFF	0.13281	0.276651	0.556289
DPP10.7890.68	DPP10	Q8N608	DPP10	0.133718	0.276988	0.556735
CDKN2D.12376.85	p19-INK4d	P55273	CDKN2D	-0.132664	0.277185	0.5569
CPLX1.18332.17	CPLX1	O14810	CPLX1	-0.133527	0.27768	0.557201
HDAC2.18897.31	HDAC2	Q92769	HDAC2	-0.132554	0.277585	0.557201
POLR3F.11444.49	RPC6	Q9H1D9	POLR3F	0.134568	0.27761	0.557201
CD5.5596.75	CD5	P06127	CD5	-0.133412	0.278096	0.557343
PAXIP1.12894.3	PAXI1	Q6ZW49	PAXIP1	-0.132444	0.277986	0.557343
SMURF2.13985.12	SMUF2	Q9HAU4	SMURF2	-0.132444	0.277986	0.557343
VPS4A.11476.43	VPS4A	Q9UN37	VPS4A	-0.132371	0.278254	0.557429
CCDC64.11158.40	BICR1	Q6ZP65	CCDC64	0.132225	0.27879	0.558271
MPG.12438.127	3MG	P29372	MPG	-0.133183	0.278929	0.55832
ARL6.18415.16	ARL6	Q9H0F7	ARL6	0.132042	0.27946	0.558921
GFRAL.6920.1	GFRAL	Q6UXV0	GFRAL	-0.133069	0.279347	0.558921
EPB41.4706.17	41	P11171	EPB41	-0.132006	0.279595	0.558958
UBE2T.12400.25	UBE2T	Q9NPD8	UBE2T	0.132916	0.279904	0.559345
KIN.13476.16	KIN17	O60870	KIN	-0.133871	0.28013	0.559566
FCRL5.6103.70	FCRL5	Q96RD9	FCRL5	0.13381	0.280352	0.559646
FGF3.7894.155	FGF-3	P11487	FGF3	0.131787	0.280401	0.559646
UBQLN4.12720.71	UBQL4	Q9NRR5	UBQLN4	0.131567	0.281209	0.561027
FIBCD1.9378.6	FBCD1	Q8N539	FIBCD1	-0.131458	0.281613	0.561372
PVRL3.13557.3	Nectin 3	Q9NQS3	PVRL3	0.132458	0.281579	0.561372
MPP7.12732.13	MPP7	Q5T2T1	MPP7	0.131312	0.282153	0.562217
CPZ.6493.9	CBPZ	Q66K79	CPZ	0.133171	0.282674	0.563022
ESRRA.9873.17	ERRalpha	P11474	ESRRA	-0.133091	0.282965	0.56337
ZAP70.3837.6	ZAP70	P43403	ZAP70	-0.132038	0.283121	0.563449
KLK6.3450.4	Kallikrein 6	Q92876	KLK6	0.130946	0.283506	0.563984
SRC.5488.74	SRCN1	P12931	SRC	-0.130837	0.283913	0.564561
ADM2.8100.15	ADM2	Q7Z4H4	ADM2	-0.132732	0.284278	0.565055
ATP5B.4965.27	ATP synthase beta chain	P06576	ATP5B	-0.130654	0.284592	0.565214
LANCL1.13986.6	LANC1	O43813	LANCL1	-0.130654	0.284592	0.565214
ACP6.5742.14	PPA6	Q9NPH0	ACP6	-0.130544	0.284999	0.565598
PRSS1.3049.61	Trypsin	P07477	PRSS1	-0.131504	0.285091	0.565598
TSNARE1.7069.9	TSNA1	Q96NA8	TSNARE1	0.130508	0.285135	0.565598
C1D.7821.6	C1D	Q13901	C1D	-0.131351	0.285656	0.566214
DTX3L.11643.73	DTX3L	Q8TDB6	DTX3L	0.130362	0.28568	0.566214
APP.3171.57	amyloid precursor protein	P05067	APP	0.130216	0.286225	0.567063
BTN2A1.8869.5	BT2A1	Q7KYR7	BTN2A1	0.131122	0.286504	0.567151
SLCO5A1.11669.39	SO5A1	Q9H2Y9	SLCO5A1	-0.131122	0.286504	0.567151
TSG101.13044.5	TS101	Q99816	TSG101	-0.130106	0.286634	0.567177
VSTM2L.6549.60	VTM2L	Q96N03	VSTM2L	0.130893	0.287354	0.568369
CAMK1D.3418.12	CAMK1D	Q8IU85	CAMK1D	0.12985	0.287591	0.568373
SPR.9287.6	SPRE	P35270	SPR	0.130855	0.287496	0.568373
BIRC2.10046.55	cIAP-1	Q13490	BIRC2	0.130778	0.28778	0.568514
ACE2.2805.6	ACE2	Q9BYF1	ACE2	-0.129558	0.288686	0.569454
HAO1.17768.50	HAOX1	Q9UJM8	HAO1	-0.129485	0.288961	0.569454
IL1RAPL2.5082.51	IL-1 sR9	Q9NP60	IL1RAPL2	0.130473	0.288916	0.569454
MVD.18422.41	ERG19	P53602	MVD	-0.129594	0.288549	0.569454
NRK1.16853.5	NRK1	Q9NWW6	NRK1	-0.129485	0.288961	0.569454
SERPINA7.2706.69	Thyroxine-Binding Globulin	P05543	SERPINA7	-0.129485	0.288961	0.569454
CALY.8924.55	CALY	Q9NYX4	CALY	-0.130244	0.289771	0.570818
GALNT2.5764.4	GALT2	Q10471	GALNT2	0.129193	0.29006	0.570962
TNC.5738.25	Tenascin	P24821	TNC	-0.129156	0.290198	0.570962
WNT5A.13268.45	WNT5A	P41221	WNT5A	-0.129156	0.290198	0.570962
CTSD.5508.62	Cathepsin D	P07339	CTSD	0.132074	0.290461	0.571062
RUFY1.11425.31	RUFY1	Q96T51	RUFY1	0.130053	0.290485	0.571062
PDE6D.13491.40	PDE6D	O43924	PDE6D	-0.130976	0.290754	0.571359
PAFAH2.18914.188	PAFA2	Q99487	PAFAH2	-0.128827	0.291438	0.572471
SLIT3.18931.40	SLIT3	O75094	SLIT3	-0.128791	0.291576	0.57251
TANK.14013.11	TANK	Q92844	TANK	-0.128645	0.292128	0.573362
CERS5.13494.6	CERS5	Q8N5B7	CERS5	0.129519	0.292488	0.573836
STAU1.12471.47	STAU1	O95793	STAU1	0.128498	0.292681	0.573983
RLN3.6027.31	REL3	Q8WXF3	RLN3	0.129404	0.292919	0.573983
SYF2.19438.68	SYF2	O95926	SYF2	-0.128462	0.29282	0.573983
DDX6.12869.68	DDX6	P26196	DDX6	-0.128279	0.293513	0.574914
PRKAA2.PRKAB2.PRKAG1.5245.40	AMPK a2b2g1	P54646 O43741 P54619	PRKAA2 PRKAB2 PRKAG1	-0.128243	0.293651	0.574953
MMP1.4924.32	MMP-1	P03956	MMP1	-0.12806	0.294345	0.575149
MYZAP.9055.81	MYZAP	P0CAP1	MYZAP	-0.130058	0.294177	0.575149
PLA2G12B.9380.2	sPLA(2)-XIII	Q9BX93	PLA2G12B	-0.128133	0.294067	0.575149
RAB17.11118.107	RAB17	Q9H0T7	RAB17	0.12817	0.293929	0.575149
TIAL1.19131.184	TIAR	Q01085	TIAL1	0.130018	0.294327	0.575149
DIMT1.12694.28	DIM1	Q9UNQ2	DIMT1	-0.12887	0.294934	0.576066
DHH.4389.2	DHH	O43323	DHH	-0.127841	0.295179	0.576081
QPCT.7849.3	Glutaminyl cyclase	Q16769	QPCT	-0.127841	0.295179	0.576081
GGPS1.17786.5	GGPPS	O95749	GGPS1	0.128717	0.295511	0.576118
PRSS22.4534.10	BSSP4	Q9GZN4	PRSS22	-0.128679	0.295655	0.576118
SEMA6C.14597.5	SEM6C	Q9H3T2	SEMA6C	0.129659	0.295674	0.576118
TARS.18186.15	SYTC	P26639	TARS	-0.127768	0.295458	0.576118
AGRN.15483.377	Agrin	O00468	AGRN	0.127658	0.295876	0.576167
APOE.2937.10	Apo E3	P02649	APOE	-0.127548	0.296294	0.576167
MTX2.8839.4	Metaxin-2	O75431	MTX2	-0.128526	0.296234	0.576167
POLR2K.19134.66	RPAB4	P53803	POLR2K	-0.127548	0.296294	0.576167
TTC17.8800.14	TTC17	Q96AE7	TTC17	-0.1295	0.296274	0.576167
SERPINI2.7117.21	SPI2	O75830	SERPINI2	0.131469	0.296529	0.576392
BCAM.2816.50	BCAM	P50895	BCAM	-0.128335	0.296958	0.576994
SF3B4.13449.25	SF3B4	Q15427	SF3B4	0.128259	0.297247	0.57718
TSTA3.12657.2	FCL	Q13630	TSTA3	-0.128221	0.297392	0.57718
UBC.6647.55	PolyUbiquitin K63	P0CG48	UBC	0.127256	0.297411	0.57718
ANXA2.13700.10	annexin II	P07355	ANXA2	-0.127147	0.297831	0.577763
RAB5A.17205.21	RAB5A	P20339	RAB5A	-0.126818	0.299092	0.579978
CYR61.6264.9	CYR61	O00622	CYR61	0.127076	0.301764	0.584924
BACH1.12451.62	BACH1	O14867	BACH1	0.125977	0.302332	0.585089
BPI.4126.22	BPI	P17213	BPI	0.126014	0.302191	0.585089
GNAS.5757.45	GNAS3	O95467	GNAS	0.125977	0.302332	0.585089
HNRNPF.9764.79	HNRPF	P52597	HNRNPF	-0.125977	0.302332	0.585089
CHST2.18863.176	CHST2	Q9Y4C5	CHST2	0.129851	0.302562	0.585168
TACSTD2.2619.72	GA733-1 protein	P09758	TACSTD2	-0.125904	0.302615	0.585168
ADH1B.9834.62	ADH1B	P00325	ADH1B	-0.125831	0.302898	0.585248
BMP15.11129.66	BMP15	O95972	BMP15	0.125831	0.302898	0.585248
KPNA1.19587.12	IMA5	P52294	KPNA1	-0.125795	0.303039	0.585288
IL17D.4136.40	IL-17D	Q8TAD2	IL17D	0.125722	0.303323	0.585601
CCNB1IP1.9728.4	CIP1	Q9NPC3	CCNB1IP1	-0.129502	0.303877	0.585609
FGF16.4393.3	FGF-16	O43320	FGF16	-0.125539	0.304031	0.585609
INSL4.6410.26	INSL4	Q14641	INSL4	-0.125539	0.304031	0.585609
LCTL.10890.135	LCTL	Q6UWM7	LCTL	0.125502	0.304173	0.585609
LTA.4703.87	TNF-b	P01374	LTA	0.125575	0.303889	0.585609
NIT2.17808.37	NIT2	Q9NQR4	NIT2	-0.125685	0.303464	0.585609
SLC3A2.10430.31	4F2	P08195	SLC3A2	-0.125502	0.304173	0.585609
BTK.19202.10	BTK	Q06187	BTK	-0.125466	0.304315	0.585649
NAALAD2.7986.98	NALD2	Q9Y3Q0	NAALAD2	-0.125429	0.304457	0.58569
SLC6A14.13053.6	S6A14	Q9UN76	SLC6A14	0.125283	0.305025	0.58655
APPL1.12825.18	DP13A	Q9UKG1	APPL1	-0.126159	0.305291	0.586712
CARD17.18267.74	CAR17	Q5XLA6	CARD17	-0.126083	0.305586	0.586712
MAP2K3.6151.18	MP2K3	P46734	MAP2K3	-0.125137	0.305594	0.586712
RRAS2.12361.102	RRAS2	P62070	RRAS2	0.127105	0.30537	0.586712
TIMM21.9058.1	TIM21	Q9BVV7	TIMM21	-0.128715	0.306849	0.588887
EXOSC8.18909.11	EXOS8	Q96B26	EXOSC8	0.125587	0.307509	0.58922
PLCB1.11354.21	Phospholipase C-beta-1	Q9NQ66	PLCB1	-0.124662	0.307448	0.58922
RDH16.12881.17	RDH16	O75452	RDH16	-0.124699	0.307305	0.58922
TP53I11.13022.20	P5I11	O14683	TP53I11	-0.124699	0.307305	0.58922
BOLA3.5980.55	BOLA3	Q53S33	BOLA3	0.124516	0.30802	0.589733
PTP4A2.11699.16	TP4A2	Q12974	PTP4A2	-0.124516	0.30802	0.589733
ATP5O.9202.309	ATPO	P48047	ATP5O	0.124479	0.308163	0.589774
ELK3.5707.55	ELK3	P41970	ELK3	0.12426	0.309023	0.591185
VPS26A.19293.6	VP26A	O75436	VPS26A	0.124224	0.309166	0.591225
ABO.9253.52	BGAT	P16442	ABO	-0.123968	0.310171	0.592704
IQCF3.13439.6	IQCF3	P0C7M6	IQCF3	0.1249	0.310184	0.592704
PPIE.5238.26	PPIE	Q9UNP9	PPIE	-0.123858	0.310602	0.593091
UCN3.10756.34	UCN3	Q969E3	UCN3	0.124785	0.310631	0.593091
GCNT1.7016.12	GCNT1	Q02742	GCNT1	0.124709	0.31093	0.593244
SEMA5A.13132.14	SEM5A	Q13591	SEMA5A	-0.123749	0.311034	0.593244
STX18.9037.1	STX18	Q9P2W9	STX18	-0.124671	0.311079	0.593244
HPD.17509.6	HPPD	P32754	HPD	-0.123676	0.311322	0.593473
CCL15.18289.16	MIP-5	Q16663	CCL15	-0.123566	0.311754	0.593637
FIS1.17746.77	FIS1	Q9Y3D6	FIS1	-0.123529	0.311899	0.593637
ID1.15402.2	ID-1	P41134	ID1	-0.123529	0.311899	0.593637
TBX22.11146.4	TBX22	Q9Y458	TBX22	-0.125469	0.311689	0.593637
TPK1.12018.84	TPK1	Q9H3S4	TPK1	0.123456	0.312187	0.593953
CBX1.18817.50	CBX1	P83916	CBX1	0.123347	0.31262	0.594351
JPH1.6940.18	JPH1	Q9HDC5	JPH1	0.124251	0.312725	0.594351
RSPO2.4566.24	RSPO2	Q6UXX9	RSPO2	0.12331	0.312765	0.594351
MMP20.15419.15	MMP20	O60882	MMP20	0.123274	0.312909	0.594393
CHRDL2.6086.15	CRDL2	Q6WN34	CHRDL2	0.123164	0.313343	0.594983
TMPRSS6.11239.49	TMPS6	Q8IU80	TMPRSS6	0.123091	0.313632	0.595299
A2ML1.15482.12	A2ML1	A8K2U0	A2ML1	-0.12487	0.314021	0.59557
VIP.3522.57	Vasoactive Intestinal Peptide	P01282	VIP	-0.123018	0.313922	0.59557
ITGB5.7755.37	ITB5	P18084	ITGB5	0.123793	0.314526	0.596294
CD70.5807.77	CD70	P32970	CD70	0.123716	0.314827	0.59663
TOR1AIP1.10606.34	TOIP1	Q5JTV8	TOR1AIP1	0.122689	0.315227	0.597156
SEZ6L2.3867.49	SE6L2	Q6UXD5	SEZ6L2	-0.122653	0.315372	0.597197
ST8SIA4.7038.45	SIA8D	Q92187	ST8SIA4	-0.122543	0.315808	0.597789
SPINK8.7962.11	ISK8	P0C7L1	SPINK8	-0.122506	0.315954	0.597831
ENGASE.16781.2	ENASE	Q8NFI3	ENGASE	0.123297	0.316485	0.5979
NAMPT.5011.11	PBEF	P43490	NAMPT	0.123373	0.316183	0.5979
SNX1.6955.68	SNX1	Q13596	SNX1	-0.122397	0.31639	0.5979
TNFRSF18.11837.7	GITR	Q9Y5U5	TNFRSF18	-0.124272	0.316365	0.5979
ADPRHL2.17332.3	ARHL2	Q9NX46	ADPRHL2	-0.122214	0.317119	0.597932
ASGR2.9474.22	ASGR2	P07307	ASGR2	-0.124152	0.316835	0.597932
MBD4.3891.56	MBD4	O95243	MBD4	0.122214	0.317119	0.597932
MCEMP1.6283.60	MCEM1	Q8IX19	MCEMP1	0.122214	0.317119	0.597932
TNNI2.5440.26	Troponin I, skeletal, fast twitch	P48788	TNNI2	0.122214	0.317119	0.597932
CD320.16320.139	CD320	Q9NPF0	CD320	-0.123513	0.31935	0.601169
DNAJC10.8297.8	DJC10	Q8IXB1	DNAJC10	0.12163	0.319456	0.601169
DUSP3.3480.7	DUS3	P51452	DUSP3	0.121739	0.319017	0.601169
ENTPD1.7999.23	CD39	P49961	ENTPD1	0.12163	0.319456	0.601169
XCL2.15617.8	lymphotactin beta	Q9UBD3	XCL2	-0.121666	0.31931	0.601169
CEACAM3.8999.19	CEAM3	P40198	CEACAM3	0.121556	0.319749	0.601487
COX6C.8903.1	COX6C	P09669	COX6C	0.12152	0.319896	0.601529
TRAF4.13041.47	TRAF4	Q9BUZ4	TRAF4	0.12238	0.320121	0.601719
CLPSL2.7767.1	CF126	Q6UWE3	CLPSL2	0.121337	0.32063	0.602067
JAK2.11816.84	JAK2	O60674	JAK2	-0.121301	0.320776	0.602067
MAPK8.3825.18	MK08	P45983	MAPK8	-0.121337	0.32063	0.602067
OXSM.18271.43	OXSM	Q9NWU1	OXSM	0.121264	0.320923	0.602067
TMCO5A.6907.17	TMC5A	Q8N6Q1	TMCO5A	0.123114	0.320928	0.602067
EHD4.11421.10	EHD4	Q9H223	EHD4	0.121118	0.321511	0.602693
SBSN.5724.58	SBSN	Q6UWP8	SBSN	-0.122037	0.321492	0.602693
SNRPD2.17823.40	SMD2	P62316	SNRPD2	0.120935	0.322247	0.603839
CSAG1.5716.49	CSAG1	Q6PB30	CSAG1	0.121808	0.322408	0.603907
IL34.4556.10	IL-34	Q6ZMJ4	IL34	0.120862	0.322542	0.603924
C5orf63.13378.80	YD286	A6NC05	C5orf63	-0.122635	0.322829	0.604227
FAM172A.5615.62	F172A	Q8WUF8	FAM172A	-0.120716	0.323131	0.60456
BCL2A1.3413.50	BFL1	Q16548	BCL2A1	-0.120643	0.323426	0.604645
LCN10.13007.66	LCN10	Q6JVE6	LCN10	0.120643	0.323426	0.604645
ARG1.5867.60	ARGI1	P05089	ARG1	-0.120278	0.324905	0.605073
CLEC12A.11187.11	CL12A	Q5QGZ9	CLEC12A	0.120497	0.324017	0.605073
CSTL1.6368.9	CST1L	Q9H114	CSTL1	-0.120314	0.324757	0.605073
MATN4.7083.74	MATN4	O95460	MATN4	-0.120424	0.324313	0.605073
PNP.15435.4	PNP	P00491	PNP	-0.120278	0.324905	0.605073
SHC1.16043.30	SHC1	P29353	SHC1	-0.120424	0.324313	0.605073
SNAP25.13105.7	SNP25	P60880	SNAP25	0.120351	0.324609	0.605073
TKT.4306.4	Transketolase	P29401	TKT	-0.120387	0.324461	0.605073
VAMP2.17335.18	VAMP2	P63027	VAMP2	0.122117	0.324895	0.605073
VTA1.4209.60	DRG-1	Q9NP79	VTA1	-0.120351	0.324609	0.605073
DCI.19367.34	D3D2	P42126	DCI	0.120095	0.325646	0.606219
ZAP70.4476.22	ZAP70	P43403	ZAP70	0.120058	0.325794	0.606262
KCNMB3.8905.20	KCMB3	Q9NPA1	KCNMB3	0.119766	0.326982	0.608239
SARS2.12348.46	SYSM	Q9NP81	SARS2	0.119657	0.327428	0.608835
ACADVL.19262.219	ACADV	P49748	ACADVL	0.119583	0.327725	0.609154
ALPI.17441.4	Alkaline phosphatase, intestine	P09923	ALPI	-0.119291	0.328918	0.610433
GHRL.6518.85	ghrelin	Q9UBU3	GHRL	0.119291	0.328918	0.610433
PEA15.18833.76	PEA15	Q15121	PEA15	-0.121159	0.328733	0.610433
SEPT11.12620.3	Septin-11	Q9NVA2	SEPT11	-0.119328	0.328769	0.610433
NPL.19496.1	NPL	Q9BXD5	NPL	0.119182	0.329366	0.61103
GUCA1A.10008.43	GUC1A	P43080	GUCA1A	-0.121887	0.329592	0.611215
TNS4.9927.96	TENS4	Q8IZW8	TNS4	-0.119072	0.329814	0.611393
CHST1.7803.4	CHST1	O43916	CHST1	-0.119861	0.33026	0.611571
CKS1B.12530.14	CKS-1	P61024	CKS1B	-0.119823	0.330415	0.611571
NR3C2.12931.16	MCR	P08235	NR3C2	-0.119823	0.330415	0.611571
XDH.11264.33	XDH	P47989	XDH	-0.1208	0.330179	0.611571
TENM3.11107.25	TEN3	Q9P273	TENM3	0.118853	0.330711	0.611885
MAPKAPK5.8382.47	MAPK5	Q8IW41	MAPKAPK5	0.118816	0.330861	0.611929
C4A.C4B.18821.9	C4a	P0C0L4 P0C0L5	C4A C4B	0.11878	0.331011	0.611972
CUBN.12904.180	cubilin	O60494	CUBN	0.121346	0.331761	0.612423
IL5RA.13686.2	IL-5 Ra	Q01344	IL5RA	-0.118597	0.33176	0.612423
TGIF2.9847.21	TGIF2	Q9GZN2	TGIF2	-0.121386	0.331598	0.612423
VPS28.17155.1	VPS28 protein homolog	Q9UK41	VPS28	0.11867	0.33146	0.612423
TNFSF8.3421.54	CD30 Ligand	P32971	TNFSF8	-0.119365	0.332281	0.613149
APEX1.9849.13	APEX1	P27695	APEX1	-0.118159	0.333564	0.615048
CDKN1A.18291.8	p21	P38936	CDKN1A	0.118159	0.333564	0.615048
AGO1.15312.14	AGO1	Q9UL18	AGO1	-0.118085	0.333865	0.615135
VAV1.5275.28	VAV	P15498	VAV1	-0.118085	0.333865	0.615135
ARF1.19239.5	ARF1	P84077	ARF1	-0.118049	0.334015	0.615178
ARHGAP25.11333.82	RHG25	P42331	ARHGAP25	-0.117939	0.334468	0.615338
ARPP21.12860.7	cAMP-regulated phosphoprotein 21	Q9UBL0	ARPP21	0.121547	0.334789	0.615338
C1orf162.6896.3	CA162	Q8NEQ5	C1orf162	-0.117866	0.334769	0.615338
CNPY4.15465.79	CNPY4	Q8N129	CNPY4	0.117757	0.335222	0.615338
LDHA.15414.316	LDHA	P00338	LDHA	0.117903	0.334618	0.615338
LRRC3.6917.49	LRRC3	Q9BY71	LRRC3	-0.11864	0.335248	0.615338
MGAT1.10571.14	MGAT1	P26572	MGAT1	0.119523	0.335355	0.615338
NFU1.7770.25	NFU1	Q9UMS0	NFU1	0.11772	0.335373	0.615338
NMU.8754.5	NMU	P48645	NMU	0.117939	0.334468	0.615338
SLAMF7.5487.7	SLAF7	Q9NQ25	SLAMF7	0.11783	0.33492	0.615338
CD2.7100.31	CD2	P06729	CD2	0.117611	0.335826	0.615936
ACAN.3280.49	Aggrecan	P16112	ACAN	0.117574	0.335978	0.61598
IGHD.IGK.IGL.4916.2	IgD	P01880	IGHD IGK@ IGL@	-0.117501	0.33628	0.616302
TIGIT.9638.2	TIGIT	Q495A1	TIGIT	-0.12111	0.336543	0.616549
SFRP2.7751.121	SARP-1	Q96HF1	SFRP2	0.11822	0.336973	0.617105
SNTA1.19274.80	Alpha-1-syntrophin	Q13424	SNTA1	-0.117245	0.33734	0.617543
LRP1.10699.52	LRP1	Q07954	LRP1	-0.118964	0.337635	0.61785
LYPD1.9327.3	LYPD1	Q8N2G4	LYPD1	-0.119674	0.338513	0.619221
POMC.4890.10	ACTH	P01189	POMC	0.1178	0.338704	0.619338
CYP3A4.2943.5	Cytochrome P450 3A4	P08684	CYP3A4	-0.117723	0.33902	0.619446
IFNA14.7180.114	IFN14	P01570	IFNA14	-0.117723	0.33902	0.619446
REG1A.13095.51	PSP	P05451	REG1A	-0.116734	0.339467	0.61961
TP63.10040.63	P73L	Q9H3D4	TP63	0.118565	0.33927	0.61961
USP28.19562.8	UBP28	Q96RU2	USP28	-0.117609	0.339493	0.61961
BCL2L10.7249.307	B2L10	Q9HD36	BCL2L10	0.117456	0.340125	0.619828
EPDR1.9040.144	EPDR1	Q9UM22	EPDR1	0.116588	0.340076	0.619828
PLXDC2.11342.59	PXDC2	Q6UX71	PLXDC2	0.117456	0.340125	0.619828
RORC.11827.7	RORG	P51449	RORC	-0.118365	0.340089	0.619828
ADAM10.8654.13	ADAM 10	O14672	ADAM10	0.116222	0.341602	0.621351
INS.4883.56	Insulin	P01308	INS	-0.116222	0.341602	0.621351
MSH2.9739.4	MSH2	P43246	MSH2	-0.120833	0.341551	0.621351
PATE1.8386.11	PATE	Q8WXA2	PATE1	0.118006	0.341567	0.621351
MYL5.19286.30	MLR5	Q02045	MYL5	0.118046	0.341403	0.621351
C4A.C4B.4481.34	C4	P0C0L4, P0C0L5	C4A C4B	-0.117847	0.342225	0.622251
MPZL2.9372.157	MPZL2	O60487	MPZL2	0.116039	0.342367	0.622274
FIGF.13098.93	VEGF-D	O43915	FIGF	-0.11593	0.342826	0.622875
GKN2.6416.8	GKN2	Q86XP6	GKN2	0.115784	0.343439	0.623755
CBS.10086.39	CBS	P35520	CBS	-0.119362	0.343616	0.623842
MFN1.11364.18	MFN1	Q8IWA4	MFN1	-0.116578	0.343772	0.623889
NFKB1.9869.28	NF-kappa-B p105	P19838	NFKB1	-0.115674	0.343899	0.623889
APBB2.12753.6	APBB2	Q92870	APBB2	0.116502	0.34409	0.623975
GABBR2.9930.48	GABR2	O75899	GABBR2	0.117368	0.344204	0.623975
TNC.2728.62	Tenascin	P24821	TNC	-0.115564	0.344359	0.624023
CDKN1B.3719.2	p27Kip1	P46527	CDKN1B	-0.115455	0.34482	0.62439
LTBR.2636.10	Lymphotoxin b R	P36941	LTBR	0.115455	0.34482	0.62439
CPT1B.11709.29	CPT1B	Q92523	CPT1B	-0.115309	0.345435	0.625198
CTRB1.5671.1	Chymotrypsin	P17538	CTRB1	-0.116158	0.345525	0.625198
DEFB132.9022.49	DB132	Q7Z7B7	DEFB132	0.115236	0.345743	0.62536
HS3ST4.19370.30	HS3S4	Q9Y661	HS3ST4	-0.115199	0.345897	0.625405
C1QL2.15670.15	C1QL2	Q7Z5L3	C1QL2	-0.116006	0.346163	0.625652
SATB2.10081.17	SATB2	Q9UPW6	SATB2	-0.115016	0.346668	0.62633
CTSC.3178.5	CATC	P53634	CTSC	0.115853	0.346803	0.626341
APOL3.16823.75	APOL3	O95236	APOL3	0.114541	0.348676	0.627151
CDK5.CDK5R1.3358.51	CDK5/p35	Q00535 Q15078	CDK5 CDK5R1	0.114651	0.348212	0.627151
CEBPG.19572.10	CEBPG	P53567	CEBPG	0.11657	0.347518	0.627151
DAPK2.4355.13	DAPK2	Q9UIK4	DAPK2	-0.114541	0.348676	0.627151
GRB14.13628.58	GRB14	Q14449	GRB14	0.114834	0.347439	0.627151
HPCAL1.17791.25	HPCL1	P37235	HPCAL1	-0.114615	0.348367	0.627151
IFI16.12893.159	IP16	Q16666	IFI16	0.114688	0.348057	0.627151
LSM4.16854.17	LSM4	Q9Y4Z0	LSM4	0.114761	0.347748	0.627151
MAD2L1.15313.28	MD2L1	Q13257	MAD2L1	0.115548	0.348084	0.627151
MMP13.4925.54	MMP-13	P45452	MMP13	0.114578	0.348521	0.627151
PRDX6.5018.68	Peroxiredoxin-6	P30041	PRDX6	-0.114615	0.348367	0.627151
LNX1.9936.27	LNX1	Q8TBB1	LNX1	0.11528	0.349207	0.627799
PAK3.3387.1	PAK3	O75914	PAK3	0.114395	0.349296	0.627799
STMN2.10900.272	STMN2	Q93045	STMN2	-0.114359	0.349451	0.627844
NHEJ1.11351.233	NHEJ1	Q9H9Q4	NHEJ1	0.11414	0.350381	0.629283
NAGK.3894.15	NAGK	Q9UJ70	NAGK	0.114103	0.350536	0.629328
SUB1.19236.24	TCP4	P53999	SUB1	0.113993	0.351002	0.629931
CREB3L2.17336.54	CR3L2	Q70SY1	CREB3L2	0.116501	0.351566	0.630227
DUSP23.17326.44	DUS23	Q9BVJ7	DUSP23	0.115612	0.351521	0.630227
PACSIN1.12676.1	PACN1	Q9BY11	PACSIN1	-0.113884	0.351469	0.630227
PIK3R1.8863.3	P85A	P27986	PIK3R1	-0.115572	0.351688	0.630227
FABP9.18194.18	FABP9	Q0Z7S8	FABP9	0.113738	0.352091	0.630716
ARG2.17752.24	Arginase	P78540	ARG2	0.115412	0.352358	0.630808
GNLY.3195.50	Granulysin	P22749	GNLY	0.113665	0.352403	0.630808
PIP4K2A.12697.30	PI42A	P48426	PIP4K2A	-0.113592	0.352715	0.631132
A4GNT.10835.25	A4GCT	Q9UNA3	A4GNT	-0.115213	0.353197	0.631492
C21orf33.5981.6	ES1	P30042	C21orf33	-0.116084	0.353307	0.631492
VBP1.19193.18	PFD3	P61758	VBP1	-0.113482	0.353182	0.631492
DRAXIN.7084.1	DRAXI	Q8NBI3	DRAXIN	0.114173	0.353886	0.631827
KIR2DL1.17200.50	KI2L1	P43626	KIR2DL1	0.114173	0.353886	0.631827
NLGN2.9027.10	NLGN2	Q8NFZ4	NLGN2	-0.115959	0.35383	0.631827
CAV3.8690.25	CAV3	P56539	CAV3	-0.114021	0.354534	0.632751
CD79A.15674.3	CD79A	P11912	CD79A	0.112897	0.355684	0.634401
YY1.17337.1	TYY1	P25490	YY1	0.114614	0.355721	0.634401
ISG15.14151.4	UCRP	P05161	ISG15	0.112824	0.355997	0.634427
TCN2.15560.52	Apo-TC II	P20062	TCN2	-0.112824	0.355997	0.634427
NOVA1.12557.18	NOVA1	P51513	NOVA1	-0.115374	0.356278	0.634693
HSPB1.11103.24	HSP 27	P04792	HSPB1	0.0790647	0.518426	0.756482
C17orf67.9070.1	CQ067	Q0P5P2	C17orf67	-0.115207	0.356979	0.635475
CLC.11094.104	LPPL	Q05315	CLC	0.113295	0.357623	0.636154
VPS4B.12668.7	VPS4B	O75351	VPS4B	-0.112459	0.357567	0.636154
BST1.4535.50	BST1	Q10588	BST1	0.112276	0.358354	0.636752
LCN8.5643.2	LCN8	Q6JVE9	LCN8	-0.114015	0.358255	0.636752
ST3GAL6.6947.4	SIA10	Q9Y274	ST3GAL6	-0.112313	0.358196	0.636752
NAA10.17854.33	NAA10	P41227	NAA10	-0.112167	0.358826	0.637357
BMPER.15368.3	BMPER	Q8N8U9	BMPER	-0.112876	0.359419	0.637983
RPLP2.10949.59	RLA2	P05387	RPLP2	0.113736	0.359442	0.637983
IDI1.17712.7	IDI1	Q13907	IDI1	-0.111984	0.359614	0.638055
CLPS.5749.53	COL	P04118	CLPS	-0.111911	0.35993	0.638147
DRGX.8034.6	DRGX	A6NNA5	DRGX	-0.111911	0.35993	0.638147
OMP.18240.6	OMP	P47874	OMP	0.111838	0.360246	0.638473
RBM46.13958.5	RBM46	Q8TBY0	RBM46	-0.111801	0.360403	0.638519
DAG1.8369.102	DAG1	Q14118	DAG1	-0.112608	0.360565	0.638572
DAPK1.13955.33	DAPK1	P53355	DAPK1	-0.111655	0.361036	0.638938
FAM19A4.6511.17	F19A4	Q96LR4	FAM19A4	0.113377	0.360971	0.638938
CXCL16.2436.49	CXCL16, soluble	Q9H2A7	CXCL16	-0.112456	0.361221	0.639031
KLK14.15544.25	kallikrein 14	Q9P0G3	KLK14	-0.111582	0.361352	0.639031
MUSK.11547.84	MUSK	O15146	MUSK	-0.112379	0.361549	0.639146
HEPACAM2.9116.28	HECA2	A8MVW5	HEPACAM2	0.112303	0.361878	0.639493
ATG3.18156.7	ATG3	Q9NT62	ATG3	-0.113018	0.362504	0.640134
FEV.12740.55	FEV	Q99581	FEV	-0.111326	0.362461	0.640134
OSM.14063.17	OSM	P13725	OSM	-0.113829	0.362797	0.640417
RMDN3.9290.8	RMD3	Q96TC7	RMDN3	0.11118	0.363095	0.640709
CXCL5.2979.8	ENA-78	P42830	CXCL5	0.111034	0.36373	0.641596
AKAP7.18399.1	AKA7A	O43687	AKAP7	0.110961	0.364048	0.641923
ZNF41.10003.15	ZNF41	P51814	ZNF41	0.110851	0.364525	0.64253
FAH.11424.4	FAAA	P16930	FAH	-0.110742	0.365002	0.643137
TPI1.4309.59	Triosephosphate isomerase	P60174	TPI1	-0.110705	0.365161	0.643183
COL9A1.6631.17	CO9A1	P20849	COL9A1	0.111349	0.365997	0.644421
MMGT1.7225.51	MMGT1	Q8N4V1	MMGT1	-0.113036	0.366173	0.644496
AES.18396.10	AES	Q08117	AES	0.111005	0.367487	0.646105
CKB.3800.71	CK-BB	P12277	CKB	0.110194	0.367395	0.646105
HSCB.19316.2	HSC20	Q8IWL3	HSCB	0.110194	0.367395	0.646105
RPS3A.5484.63	RS3A	P61247	RPS3A	-0.110121	0.367715	0.64627
RNF128.8633.18	RN128	Q8TEB7	RNF128	0.110814	0.368317	0.646624
SYTL4.11563.51	SYTL4	Q96C24	SYTL4	0.110011	0.368194	0.646624
UBXN2B.18435.40	UBX2B	Q14CS0	UBXN2B	-0.110011	0.368194	0.646624
CNTNAP5.9044.1	CNTP5	Q8WYK1	CNTNAP5	-0.111501	0.369022	0.647392
RNPEP.12386.11	AMPB	Q9H4A4	RNPEP	0.109828	0.368995	0.647392
ATP1B4.9933.49	AT1B4	Q9UN42	ATP1B4	-0.112243	0.369568	0.647881
HERC4.7860.9	HERC4	Q5GLZ8	HERC4	0.110547	0.36948	0.647881
ID2.15403.53	ID2	Q02363	ID2	0.109609	0.369957	0.648141
PKD2.13486.9	PKD2	Q13563	PKD2	0.111262	0.370057	0.648141
UNC5A.7975.97	UNC5A	Q6ZN44	UNC5A	-0.109573	0.370118	0.648141
MSRB3.7824.88	MSRB3	Q8IXL7	MSRB3	0.110318	0.370479	0.648538
MYO6.9894.13	MYO6	Q9UM54	MYO6	-0.109426	0.37076	0.648797
MTCP1.19374.72	MTCP1	P56278	MTCP1	-0.111784	0.371542	0.64993
C3.2754.50	C3	P01024	C3	0.109134	0.372047	0.650579
SST.5957.30	Somatostatin-28	P61278	SST	-0.110743	0.372307	0.650798
GSK3A.3441.64	GSK-3 alpha	P49840	GSK3A	-0.108951	0.372853	0.651048
P2RX6.7233.73	P2RX6	O15547	P2RX6	0.108951	0.372853	0.651048
RAD51.2871.73	RAD51	Q06609	RAD51	0.108951	0.372853	0.651048
ASH2L.12832.10	ASH2L	Q9UBL3	ASH2L	-0.108769	0.37366	0.652221
BLNK.19225.11	BLNK	Q8WV28	BLNK	0.108696	0.373983	0.65255
GPC5.4991.12	GPC5	P78333	GPC5	-0.110184	0.374739	0.652893
KPNA6.13969.24	IMA7	O60684	KPNA6	-0.108513	0.374791	0.652893
MAP4K3.8978.30	M4K3	Q8IVH8	MAP4K3	0.109288	0.374988	0.652893
NDUFB4.10677.9	NDUB4	O95168	NDUFB4	0.108476	0.374953	0.652893
PMP2.15422.12	MYP2	P02689	PMP2	0.112019	0.374323	0.652893
TIMP1.2211.9	TIMP-1	P01033	TIMP1	-0.108476	0.374953	0.652893
KLK15.6491.59	kallikrein 15	Q9H2R5	KLK15	-0.10833	0.375601	0.653724
MEMO1.19110.6	MEMO1	Q9Y316	MEMO1	-0.108294	0.375763	0.653771
FBP2.9867.23	F16P2	O00757	FBP2	0.11074	0.376052	0.654039
ANAPC7.11690.47	APC7	Q9UJX3	ANAPC7	0.108982	0.376337	0.654065
FGF2.3025.50	bFGF	P09038	FGF2	0.108184	0.376249	0.654065
ARHGEF7.13932.45	COOL-1	Q14155	ARHGEF7	-0.108001	0.37706	0.655087
GALE.11457.53	GALE	Q14376	GALE	-0.107965	0.377223	0.655134
DDX19B.5460.60	DEAD-box protein 19B	Q9UMR2	DDX19B	-0.107855	0.37771	0.655745
COMMD1.12509.115	COMD1	Q8N668	COMMD1	0.107819	0.377873	0.655792
ANGPTL3.10391.1	ANGL3	Q9Y5C1	ANGPTL3	-0.107746	0.378198	0.656121
ANKRD1.15361.37	ANKR1	Q15327	ANKRD1	0.110197	0.378411	0.656255
EIF4EBP1.17372.5	4EBP1	Q13541	EIF4EBP1	0.108371	0.379034	0.6571
NT5C3L.19135.5	Cytosolic 5'-nucleotidase III-like protein	Q969T7	NT5C3L	-0.110708	0.379976	0.658497
AK2.11368.32	KAD2	P54819	AK2	-0.107307	0.380153	0.658569
TMPRSS5.8002.27	Spinesin	Q9H3S3	TMPRSS5	-0.109696	0.380596	0.6591
DEAF1.6369.82	DEAF1	O75398	DEAF1	0.107125	0.380969	0.659511
PAF.19158.1	PAF	Q15004	PAF	0.106942	0.381786	0.66069
CSNK2A1.CSNK2B.5225.50	CK2-A1:B	P68400 P67870	CSNK2A1 CSNK2B	-0.106613	0.38326	0.661116
DKK2.15678.71	DKK2	Q9UBU2	DKK2	0.106577	0.383424	0.661116
GMFB.17784.23	GMFB	P60983	GMFB	-0.10643	0.384081	0.661116
GPD1L.12420.10	GPD1L	Q8N335	GPD1L	0.106686	0.382933	0.661116
HOMER2.12685.57	HOME2	Q9NSB8	HOMER2	-0.10643	0.384081	0.661116
PAPPA2.5756.66	PAPP2	Q9BXP8	PAPPA2	0.106686	0.382933	0.661116
PCDH8.6280.11	PCDH8	O95206	PCDH8	-0.10643	0.384081	0.661116
PET117.19303.64	PT117	Q6UWS5	PET117	-0.106723	0.382769	0.661116
PPP3R2.18866.8	CANB2	Q96LZ3	PPP3R2	0.10643	0.384081	0.661116
RCVRN.14334.3	RECO	P35243	RCVRN	0.107264	0.383951	0.661116
SPHK2.4468.21	SPHK2	Q9NRA0	SPHK2	-0.10643	0.384081	0.661116
TBCE.11211.7	TBCE	Q15813	TBCE	-0.10643	0.384081	0.661116
THOC1.9875.107	THOC1	Q96FV9	THOC1	0.106577	0.383424	0.661116
VNN2.15480.2	VNN2	O95498	VNN2	0.106503	0.383752	0.661116
WNT3A.13236.25	WNT3A	P56704	WNT3A	0.106723	0.382769	0.661116
NUDT12.13947.371	NUD12	Q9BQG2	NUDT12	-0.10715	0.384462	0.661301
SIRPA.5430.66	SHPS1	P78324	SIRPA	0.106357	0.384409	0.661301
AAGAB.11926.23	P34	Q6PD74	AAGAB	0.106102	0.38556	0.66272
ARF6.12425.104	ARF6	P62330	ARF6	-0.106921	0.385485	0.66272
CAMKK1.18860.2	CaMKK alpha	Q8N5S9	CAMKK1	0.106844	0.385826	0.662941
SPAG11A.5726.49	SG11A	Q6PDA7	SPAG11A	0.105846	0.386713	0.66423
GPHA2.6395.58	GPHA2	Q96T91	GPHA2	0.1057	0.387372	0.664891
KLK12.3199.54	kallikrein 12	Q9UKR0	KLK12	0.1057	0.387372	0.664891
CD200.5112.73	OX2G	P41217	CD200	0.105554	0.388033	0.665317
COPS7B.12384.92	CSN7B	Q9H9Q2	COPS7B	0.105554	0.388033	0.665317
FAM19A2.6430.36	F19A2	Q8N3H0	FAM19A2	0.108026	0.387933	0.665317
CDHR1.8372.29	CDHR1	Q96JP9	CDHR1	0.105517	0.388198	0.665365
HERPUD2.9779.63	HERP2	Q9BSE4	HERPUD2	0.106272	0.388392	0.665461
DDIT3.19119.10	DDIT3	P35638	DDIT3	-0.106119	0.389077	0.665886
LDOC1.8378.3	LDOC1	O95751	LDOC1	-0.107776	0.389041	0.665886
PSME2.17694.32	PSME2	Q9UL46	PSME2	0.105298	0.38919	0.665886
RGS1.18945.11	RGS1	Q08116	RGS1	0.106119	0.389077	0.665886
ESM1.3805.16	Endocan	Q9NQ30	ESM1	0.105225	0.389521	0.666137
NCR2.2734.49	NKp44	O95944	NCR2	0.105152	0.389852	0.666137
SORBS3.12976.49	Vinexin b	O60504	SORBS3	0.106752	0.389887	0.666137
TBX3.13978.122	Tbx3	O15119	TBX3	-0.107609	0.38978	0.666137
U2AF2.13577.25	U2AF2	P26368	U2AF2	0.108392	0.390086	0.666242
FNDC4.13451.2	FNDC4	Q9H6D8	FNDC4	0.106473	0.391136	0.6678
MYBPC1.7648.9	MYPC1	Q00872	MYBPC1	-0.105546	0.391656	0.668452
B3GALTL.5727.35	B3GLT	Q6Y288	B3GALTL	-0.104567	0.392508	0.669038
CHKB.7761.125	CHKB	Q9Y259	CHKB	0.104531	0.392674	0.669038
DNAJC16.10454.99	DJC16	Q9Y2G8	DNAJC16	0.104604	0.392341	0.669038
LRRC3B.18947.3	LRC3B	Q96PB8	LRRC3B	-0.105317	0.39269	0.669038
UMOD.9451.20	Uromodulin	P07911	UMOD	-0.105432	0.392173	0.669038
GLIPR2.15522.2	GAPR1	Q9H4G4	GLIPR2	-0.104348	0.393506	0.669957
SPOCK1.5490.53	Testican-1	Q08629	SPOCK1	-0.104348	0.393506	0.669957
ASB9.19601.15	ASB9	Q96DX5	ASB9	0.103909	0.395508	0.671109
FERMT3.12599.10	URP2	Q86UX7	FERMT3	-0.104745	0.395283	0.671109
GPR68.12503.5	SPR1	Q15743	GPR68	0.104821	0.394937	0.671109
ITCH.12551.3	ITCH	Q96J02	ITCH	0.103909	0.395508	0.671109
PATE4.8065.245	PATE4	P0C8F1	PATE4	-0.104821	0.394937	0.671109
PGK1.5020.50	phosphoglycerate kinase 1	P00558	PGK1	-0.103946	0.395341	0.671109
PTGS2.3761.4	COX-2	P35354	PTGS2	0.104165	0.39434	0.671109
RPS6KA3.3469.74	RPS6KA3	P51812	RPS6KA3	-0.104129	0.394506	0.671109
S100A4.14116.129	S100A4	P26447	S100A4	0.103982	0.395174	0.671109
ADAM17.8882.1	ADAM 17	P78536	ADAM17	-0.108013	0.395569	0.671109
HEPACAM.8810.26	HEPACAM	Q14CZ8	HEPACAM	-0.105316	0.396335	0.671247
PACSIN3.14674.63	PACN3	Q9UKS6	PACSIN3	0.105356	0.396155	0.671247
RPS6KB1.8962.48	KS6B1	P23443	RPS6KB1	-0.103727	0.396344	0.671247
SPP1.13113.7	Osteopontin	P10451	SPP1	0.104592	0.395976	0.671247
TCEA2.13481.24	TCEA2	Q15560	TCEA2	0.103763	0.396177	0.671247
IGFBP2.8469.41	IGFBP-2	P18065	IGFBP2	0.10369	0.396511	0.671296
ADAM19.8948.13	ADA19	Q9H013	ADAM19	-0.104249	0.397538	0.67186
ADI1.12457.10	MTND	Q9BV57	ADI1	-0.105897	0.397409	0.67186
ADM.7922.5	Adrenomedullin	P35318	ADM	0.103581	0.397013	0.67186
EPHA7.15580.2	EPHA7	Q15375	EPHA7	-0.104249	0.397538	0.67186
IL37.2723.9	IL-1F7	Q9NZH6	IL37	0.103507	0.397348	0.67186
FHIT.9826.135	Fragile histidine triad protein	P49789	FHIT	-0.103434	0.397683	0.671871
FAM107A.2760.2	DRR1	O95990	FAM107A	0.104134	0.398059	0.672252
PDIA6.5650.9	PDIA6	Q15084	PDIA6	0.103325	0.398186	0.672252
ARHGEF2.12848.9	ARHG2	Q92974	ARHGEF2	0.103215	0.39869	0.672632
PGM1.9173.21	PGM1	P36871	PGM1	0.104797	0.398678	0.672632
MANBA.6382.17	MANBA	O00462	MANBA	-0.103142	0.399025	0.672964
CTGF.2975.19	CTGF	P29279	CTGF	-0.103069	0.399361	0.673296
TIMM50.7743.5	TIM50	Q3ZCQ8	TIMM50	0.103791	0.399626	0.673509
GABARAPL2.12494.99	GBRL2	P60520	GABARAPL2	-0.102813	0.400538	0.674107
KERA.10758.2	KERA	O60938	KERA	-0.102813	0.400538	0.674107
NMB.9321.400	NMB	P08949	NMB	-0.103676	0.400149	0.674107
SCGB1D2.6508.68	SG1D2	O95969	SCGB1D2	-0.10285	0.40037	0.674107
KIAA1467.7892.132	K1467	A2RU67	KIAA1467	-0.105944	0.400941	0.674488
SLIT1.15634.139	SLIT1	O75093	SLIT1	0.102704	0.401043	0.674488
CLCA2.8950.4	CLCA2	Q9UQC9	CLCA2	0.102594	0.401549	0.67487
GOSR1.7805.52	GOS-28	O95249	GOSR1	0.103371	0.401546	0.67487
SPOCK3.9906.21	TICN3	Q9BQ16	SPOCK3	0.103294	0.401896	0.675219
SEPT6.17693.2	Septin-6	Q14141	SEPT6	-0.103959	0.402482	0.675968
EMID1.9547.29	EMID1	Q96A84	EMID1	-0.104603	0.403235	0.676815
NXPH2.9511.61	NXPH2	O95156	NXPH2	0.102192	0.403405	0.676815
TMEM185A.14633.26	T185A	Q8NFB2	TMEM185A	0.102192	0.403405	0.676815
RARRES2.3079.62	TIG2	Q99969	RARRES2	0.102156	0.403574	0.676864
ACADSB.17403.14	acyl-Coenzyme A dehydrogenase	P45954	ACADSB	-0.102083	0.403913	0.676963
RNF128.6510.56	RN128	Q8TEB7	RNF128	0.102874	0.403822	0.676963
MFGE8.4455.89	MFGM	Q08431	MFGE8	0.101937	0.404585	0.677394
MPZ.10615.18	MYP0	P25189	MPZ	-0.101973	0.40442	0.677394
SCG5.15358.28	7B2	P05408	SCG5	0.101936	0.40459	0.677394
FAM213A.13423.94	CJ058	Q9BRX8	FAM213A	0.104144	0.405314	0.678373
GSTM1.15395.15	GST M1-1	P09488	GSTM1	-0.102416	0.40593	0.678959
TMEM132B.8890.9	T132B	Q14DG7	TMEM132B	-0.101644	0.405945	0.678959
DNAJB14.8053.16	DJB14	Q8TBM8	DNAJB14	0.102264	0.406634	0.679419
EEF1D.17826.341	EF1D	P29692	EEF1D	-0.101498	0.406624	0.679419
TRIAP1.18277.28	TRIA1	O43715	TRIAP1	-0.103851	0.406641	0.679419
A1CF.12423.38	A1CF	Q9NQ94	A1CF	0.102149	0.407162	0.679588
JPH3.9089.77	JPH3	Q8WXH2	JPH3	-0.102921	0.407219	0.679588
SULT2A1.9829.91	SULT 2A1	Q06520	SULT2A1	-0.101425	0.406964	0.679588
TNC.4155.3	Tenascin	P24821	TNC	-0.101352	0.407304	0.679588
EFEMP1.8480.29	FBLN3	Q12805	EFEMP1	-0.101242	0.407814	0.67997
CHRD.13438.115	CHRD	Q9H2X0	CHRD	0.103601	0.40778	0.67997
RAD1.12670.15	RAD1	O60671	RAD1	0.101096	0.408494	0.680871
WWP1.11307.33	WWP1	Q9H0M0	WWP1	-0.101023	0.408835	0.681204
IFIT2.9853.3	IFIT2	P09913	IFIT2	-0.102402	0.409601	0.68201
PPIL1.9884.8	PPIL1	Q9Y3C6	PPIL1	-0.100877	0.409517	0.68201
CD69.16618.7	CD69	Q07108	CD69	0.100731	0.410199	0.682118
ENSA.17734.13	a-endosulfine	O43768	ENSA	-0.100731	0.410199	0.682118
ERP44.6064.4	TXNDC4	Q9BS26	ERP44	0.100694	0.41037	0.682118
GRAP2.16074.12	GRB2-related adapter protein 2	O75791	GRAP2	-0.100694	0.41037	0.682118
TSTD1.19277.4	KAT	Q8NFU3	TSTD1	-0.100694	0.41037	0.682118
GAS6.15391.114	GAS-6	Q14393	GAS6	0.100438	0.411565	0.683549
IK.7207.4	RED	Q13123	IK	0.101118	0.411936	0.683549
MAGEA6.18205.123	MAGE-6	P43360	MAGEA6	0.100365	0.411908	0.683549
NPTX2.6521.35	NPTX2	P47972	NPTX2	0.101157	0.411759	0.683549
OCIAD1.16802.31	OCAD1	Q9NX40	OCIAD1	0.100475	0.411394	0.683549
ZFP91.13651.54	ZFP91	Q96JP5	ZFP91	-0.101042	0.412291	0.683904
RRM2.17750.8	RIR2	P31350	RRM2	-0.100146	0.412935	0.684736
FGF8.4394.71	FGF-8A	P55075	FGF8	0.100073	0.413277	0.684885
JAM3.2998.53	JAM-C	Q9BX67	JAM3	-0.100037	0.413449	0.684885
KPNB1.3887.90	IMB1	Q14974	KPNB1	-0.100813	0.413357	0.684885
DTD1.19194.9	Histidyl-tRNA synthetase-related	Q8TEA8	DTD1	-0.1	0.41362	0.684935
ZP4.7766.25	ZP4	Q12836	ZP4	0.100661	0.414064	0.685435
LYZL2.6377.54	LYZL2	Q7Z4W2	LYZL2	-0.100546	0.414603	0.685936
SDF2L1.6990.44	SDF2L	Q9HCN8	SDF2L1	-0.0997808	0.41465	0.685936
CD200R1L.8980.19	MO2R2	Q6Q8B3	CD200R1L	-0.102841	0.414954	0.686205
ALDH1A3.9835.16	AL1A3	P47895	ALDH1A3	0.0996712	0.415165	0.68632
CHP1.12458.79	CHP1	Q99653	CHP1	0.0996346	0.415337	0.68637
COPS2.14029.42	CSN2	P61201	COPS2	0.0994154	0.416369	0.68784
SEMA6B.5121.3	SEM6B	Q9H3T3	SEMA6B	0.0993789	0.416542	0.68789
RFNG.7203.125	RFNG	Q9Y644	RFNG	-0.100088	0.416743	0.687988
RGS7.12538.19	RGS7	P49802	RGS7	-0.10005	0.416921	0.688048
MRAP2.10889.2	MRAP2	Q96G30	MRAP2	-0.0992327	0.417231	0.688324
PRSS27.15535.3	Marapsin	Q9BQR3	PRSS27	-0.0991962	0.417403	0.688374
KRT7.11383.41	Keratin 7	P08729	KRT7	0.0991597	0.417575	0.688424
B2M.10574.10	b2-Microglobulin	P61769	B2M	-0.0998206	0.417994	0.688879
CDKN3.14178.18	CDKN3	Q16667	CDKN3	-0.0997442	0.418352	0.689
IFNA5.6210.100	IFNA5	P01569	IFNA5	0.0990135	0.418265	0.689
ASAP2.13518.5	ASAP2	O43150	ASAP2	-0.100367	0.41902	0.68981
C17orf89.9030.56	CQ089	A1L188	C17orf89	0.0988308	0.419129	0.68981
TPM2.4472.5	Tropomyosin 2	P07951	TPM2	0.0987578	0.419475	0.690145
APRT.10088.37	APT	P07741	APRT	-0.0986482	0.419993	0.690764
ENOX2.13422.66	ENOX2	Q16206	ENOX2	-0.100088	0.420322	0.691069
CAMP.15481.45	LL-37	P49913	CAMP	-0.10072	0.42101	0.691314
CCDC51.12790.10	CCD51	Q96ER9	CCDC51	0.10072	0.42101	0.691314
CSF2.4697.59	GM-CSF	P04141	CSF2	-0.0991717	0.421042	0.691314
SNRPF.5494.52	RUXF	P62306	SNRPF	-0.0984289	0.421032	0.691314
CALB2.16803.4	CALB2	P22676	CALB2	-0.0990571	0.421581	0.691965
CA3.3799.11	Carbonic anhydrase III	P07451	CA3	-0.0982463	0.421899	0.692017
SERPINE2.19154.41	Protease nexin I	P07093	SERPINE2	0.0982463	0.421899	0.692017
BATF3.8858.21	BATF3	Q9NR55	BATF3	0.100261	0.423142	0.693117
PGLS.17799.9	6PGL	O95336	PGLS	-0.098027	0.42294	0.693117
SIRT3.17495.141	SIR3	Q9NTG7	SIRT3	-0.0979905	0.423114	0.693117
TOR1AIP2.10553.8	TOIP2	Q8NFQ8	TOR1AIP2	0.0979905	0.423114	0.693117
RAG1.11311.79	RAG-1	P15918	RAG1	0.0978444	0.423809	0.693506
SCGN.15305.7	Secretagogin	O76038	SCGN	-0.0978444	0.423809	0.693506
VIMP.11286.78	SELS	Q9BQE4	VIMP	0.0986372	0.423561	0.693506
YBX2.6372.7	YBOX2	Q9Y2T7	YBX2	-0.0977713	0.424157	0.693841
ERCC1.12585.39	ERCC1	P07992	ERCC1	0.0999269	0.424696	0.694042
IL5.11071.1	IL-5	P05113	IL5	-0.09913	0.424805	0.694042
PAWR.9565.6	PAWR	Q96IZ0	PAWR	0.0976251	0.424853	0.694042
RAD23B.12522.6	RD23B	P54727	RAD23B	-0.0976982	0.424505	0.694042
HDHD2.13472.35	HDHD2	Q9H0R4	HDHD2	-0.0975521	0.425202	0.694143
SYT7.7121.2	SYT7	O43581	SYT7	-0.0998434	0.425085	0.694143
NRG4.14139.16	NRG4	Q8WWG1	NRG4	0.0997599	0.425475	0.694354
PDGFD.17140.57	PDGFD	Q9GZP0	PDGFD	-0.0974425	0.425725	0.694528
TSN.12477.42	TSN	Q15631	TSN	-0.0988507	0.426118	0.694935
FGFRL1.6237.11	FGRL1	Q8N441	FGFRL1	0.0972232	0.426772	0.695299
GPC1.8697.38	Glypican 1	P35052	GPC1	-0.0972232	0.426772	0.695299
LDHC.9828.86	LDHC	P07864	LDHC	-0.0987709	0.426493	0.695299
KAZALD1.7144.234	KAZD1	Q96I82	KAZALD1	-0.0971136	0.427296	0.695918
COCH.7227.75	COCH	O43405	COCH	-0.0970406	0.427645	0.696253
MVK.11391.69	MVK	Q03426	MVK	0.0975684	0.428626	0.697616
C5.C6.4482.66	C5b, 6 Complex	P01031,P13671	C5 C6	0.0967848	0.42887	0.697644
EGF.5509.7	EGF	P01133	EGF	0.0967483	0.429045	0.697644
FMR1.7713.102	FMR1	Q06787	FMR1	0.0967117	0.42922	0.697644
MFAP2.10569.28	MFAP2	P55001	MFAP2	-0.0967117	0.42922	0.697644
GDA.12667.2	GUAD	Q9Y2T3	GDA	0.0966752	0.429395	0.697695
EFS.12572.236	EFS	O43281	EFS	-0.0966021	0.429746	0.697796
SIGLEC6.2741.22	Siglec-6	O43699	SIGLEC6	0.0973394	0.429716	0.697796
AKT3.3392.68	PKB gamma	Q9Y243	AKT3	-0.096529	0.430096	0.698131
EPS15L1.4212.5	EP15R	Q9UBC2	EPS15L1	0.0964925	0.430272	0.698182
HINT2.5612.16	HINT2	Q9BX68	HINT2	0.096456	0.430447	0.698233
CSF2RB.11137.43	IL3RB	P32927	CSF2RB	-0.0969577	0.431536	0.698546
DCUN1D3.13553.4	DCNL3	Q8IWE4	DCUN1D3	0.0976534	0.43177	0.698546
DNAJB11.7110.2	DJB11	Q9UBS4	DNAJB11	0.0962733	0.431325	0.698546
DPYSL5.12683.156	DPYL5	Q9BPU6	DPYSL5	0.0968431	0.432083	0.698546
FLRT3.9128.34	FLRT3	Q9NZU0	FLRT3	0.0962733	0.431325	0.698546
IL10RB.2631.50	IL-10 Rb	Q08334	IL10RB	0.0963464	0.430974	0.698546
MRPL52.7123.25	RM52	Q86TS9	MRPL52	0.0961271	0.432028	0.698546
NIP7.12564.9	NIP7	Q9Y221	NIP7	0.0963098	0.431149	0.698546
REG3A.15304.1	PAP1	Q06141	REG3A	-0.0961271	0.432028	0.698546
WFDC3.6384.19	WFDC3	Q8IUB2	WFDC3	0.0962002	0.431676	0.698546
ST6GAL1.6035.2	SIAT1	P15907	ST6GAL1	0.0959445	0.432907	0.699645
NEFH.9900.36	NFH	P12036	NEFH	0.0959079	0.433083	0.699696
BIRC3.4973.18	cIAP-2	Q13489	BIRC3	-0.0971746	0.434042	0.700544
DSG1.2976.58	Desmoglein-1	Q02413	DSG1	0.0957252	0.433964	0.700544
MMP14.5002.76	MMP-14	P50281	MMP14	0.0972145	0.433853	0.700544
IFNB1.14127.240	IFN-b	P01574	IFNB1	-0.0970548	0.434611	0.701229
CD37.18202.22	CD37	P11049	CD37	0.0955426	0.434846	0.701374
RNASET2.16913.8	RNT2	O00584	RNASET2	0.095506	0.435022	0.701425
LYZ.4920.10	Lysozyme	P61626	LYZ	-0.0969351	0.435181	0.701447
TTC17.9550.153	TTC17	Q96AE7	TTC17	-0.0953233	0.435905	0.702381
INHBA.INHBC.18814.21	Activin AC	P08476 P55103	INHBA INHBC	-0.0952868	0.436082	0.702432
DCXR.17758.79	DCXR	Q7Z4W1	DCXR	-0.0950311	0.43732	0.702556
ELANE.13671.40	Elastase	P08246	ELANE	0.0965759	0.436892	0.702556
HTATIP2.7753.21	HTAI2	Q9BUP3	HTATIP2	0.0957743	0.437205	0.702556
LYN.3381.24	LYNB	P07948	LYN	-0.0951772	0.436613	0.702556
PCDHGA1.6457.50	PCDG1	Q9Y5H4	PCDHGA1	-0.095927	0.436471	0.702556
PLK1.3394.81	PLK-1	P53350	PLK1	0.0950311	0.43732	0.702556
SMAD2.10364.6	SMAD2	Q15796	SMAD2	-0.0951407	0.436789	0.702556
ZPBP.8635.283	ZPBP1	Q9BS86	ZPBP	0.0952137	0.436436	0.702556
CISD2.8094.20	CISD2	Q8N5K1	CISD2	0.0962966	0.438226	0.702916
DDX19A.18813.15	DD19A	Q9NUU7	DDX19A	-0.0947753	0.43856	0.702916
FEN1.12577.100	FLAP endonuclease-1	P39748	FEN1	-0.0962567	0.438417	0.702916
LAT2.5613.75	NTAL	Q9GZY6	LAT2	-0.0963774	0.43784	0.702916
NSFL1C.4250.23	NSF1C	Q9UNZ2	NSFL1C	-0.0947753	0.43856	0.702916
SUOX.18324.61	SUOX	P51687	SUOX	0.0956598	0.437756	0.702916
TPT1.3872.2	TCTP	P13693	TPT1	-0.0948484	0.438206	0.702916
IGHG1.IGHG2.IGHG3.IGHG4.IGK.IGL.2744.57	IgG	P01857	IGHG1 IGHG2 IGHG3 IGHG4 IGK@ IGL@	-0.0953926	0.439043	0.703456
NR1H4.8946.38	NR1H4	Q96RI1	NR1H4	0.0945561	0.439625	0.703458
POLD4.19159.9	DNA polymerase subunit delta 4	Q9HCU8	POLD4	-0.0960172	0.439562	0.703458
PPP1R2.19152.4	IPP2	P41236	PPP1R2	0.0945561	0.439625	0.703458
SMIM9.8888.33	CX068	A6NGZ8	SMIM9	-0.0952781	0.439595	0.703458
PDE11A.5252.33	PDE11	Q9HCR9	PDE11A	0.0944099	0.440336	0.704362
EIF5A2.11355.10	IF5A2	Q9GZV4	EIF5A2	-0.0943734	0.440513	0.704414
CBFB.10048.7	PEBB	Q13951	CBFB	-0.0940811	0.441937	0.704699
CSNK2B.11330.15	CSK2B	P67870	CSNK2B	-0.0941907	0.441403	0.704699
CXCL12.9278.9	SDF-1	P48061	CXCL12	0.094008	0.442293	0.704699
DAO.19120.33	OXDA	P14920	DAO	-0.09482	0.441807	0.704699
GLRX3.16596.25	GLRX3	O76003	GLRX3	-0.0941176	0.441759	0.704699
PTPRH.11988.24	PTPRH	Q9HD43	PTPRH	0.0947437	0.442177	0.704699
SCMH1.12604.16	SCMH1	Q96GD3	SCMH1	-0.0941907	0.441403	0.704699
SFN.4829.43	STRATIFIN	P31947	SFN	0.0943003	0.440869	0.704699
TACSTD2.14034.22	GA733-1 protein	P09758	TACSTD2	0.0947818	0.441992	0.704699
UBE2S.17729.20	UBE2S	Q16763	UBE2S	0.0941176	0.441759	0.704699
UGT1A6.7891.45	UGT 1A6	P19224	UGT1A6	-0.0947437	0.442177	0.704699
OXT.8356.88	NEU1	P01178	OXT	0.0946673	0.442546	0.704871
CTLA4.3022.4	CTLA-4	P16410	CTLA4	-0.095259	0.4432	0.705449
SYT5.9099.19	SYT5	O00445	SYT5	-0.0960025	0.443201	0.705449
IGFL3.6961.14	IGFL3	Q6UXB1	IGFL3	0.0937523	0.443541	0.705527
TMEM119.11110.4	TM119	Q4V9L6	TMEM119	-0.0944765	0.443471	0.705527
CD207.3361.26	CLC4K	Q9UJ71	CD207	0.0958355	0.443998	0.706022
PLVAP.8565.160	PLVAP	Q9BX97	PLVAP	0.0942856	0.444396	0.706424
CISD1.7745.3	ZCD1	Q9NZ45	CISD1	0.0933504	0.445506	0.707955
STOML1.17344.23	STML1	Q9UBI4	STOML1	-0.0933138	0.445685	0.708007
HybControlElution.2229.54	HCE003183	HCE003183	HCE003183	0.0931312	0.44658	0.709197
FAM175B.8945.7	F175B	Q15018	FAM175B	0.0945008	0.446854	0.7094
COL6A2.16753.46	CO6A2	P12110	COL6A2	0.0929485	0.447476	0.710154
SLAMF8.8994.65	SLAMF8	Q9P0V8	SLAMF8	-0.0943012	0.447819	0.710465
AP4M1.10076.1	AP4M1	O00189	AP4M1	-0.0928389	0.448014	0.710542
DOK2.19578.19	DOK2	O60496	DOK2	-0.0928023	0.448194	0.710594
NUDC.8887.21	NUDC	Q9Y266	NUDC	0.0927658	0.448373	0.710646
PTK2B.8918.64	FAK2	Q14289	PTK2B	0.0926197	0.449091	0.711551
JTB.9038.12	JTB	O76095	JTB	-0.093255	0.449413	0.711828
F10.3077.66	Coagulation Factor Xa	P00742	F10	-0.0924735	0.44981	0.712204
GPR107.12963.1	GP107	Q5VW38	GPR107	0.0938622	0.449945	0.712204
ARL1.12392.30	ARL1	P40616	ARL1	0.0924004	0.45017	0.712328
DOT1L.12692.56	DOT1L	Q8TEK3	DOT1L	0.0922908	0.45071	0.712869
HCK.3374.49	HCK	P08631	HCK	-0.094416	0.450807	0.712869
ANXA6.5335.73	annexin VI	P08133	ANXA6	-0.0922178	0.45107	0.713053
PNLIP.15613.16	LIPP	P16233	PNLIP	-0.0920716	0.451791	0.71396
CD244.5063.12	CD244	Q9BZW8	CD244	-0.0939985	0.45282	0.714504
FCRL4.8991.115	FCRL4	Q96PJ5	FCRL4	-0.092606	0.452588	0.714504
KCNE5.8908.14	KCE1L	Q9UJ90	KCNE5	-0.0919255	0.452512	0.714504
KRT16.18905.5	Keratin-16	P08779	KRT16	-0.0918889	0.452693	0.714504
RPS3.5026.66	RS3	P23396	RPS3	0.0918524	0.452873	0.714504
TNFRSF10A.4832.75	TRAIL R1	O00220	TNFRSF10A	0.0932237	0.453047	0.714545
LYSMD3.10563.13	LYSM3	Q7Z3D4	LYSMD3	0.093915	0.453224	0.714591
HAT1.19327.31	Hat1	O14929	HAT1	0.0917428	0.453415	0.71466
ACBD7.13563.259	ACBD7	Q8N6N7	ACBD7	-0.0923388	0.453899	0.71519
STX6.10945.11	Syntaxin-6	O43752	STX6	-0.0915601	0.454319	0.715618
TAF10.18270.10	TAF10	Q12962	TAF10	0.091487	0.45468	0.715955
STX2.7738.299	STX2	P32856	STX2	-0.0914505	0.454861	0.716007
GCDH.19258.24	GCDH	Q92947	GCDH	0.0913043	0.455585	0.716914
C7orf69.9544.24	CG069	Q9H7B7	C7orf69	-0.0932471	0.456457	0.717121
CALR.5264.65	calreticulin	P27797	CALR	0.0918426	0.456339	0.717121
ITGA1.ITGB1.3503.4	Integrin a1b1	P56199, P05556	ITGA1 ITGB1	0.0912313	0.455948	0.717121
MYL6B.14227.21	MYL6B	P14649	MYL6B	-0.0918426	0.456339	0.717121
YES1.2878.66	YES	P07947	YES1	0.0911947	0.456129	0.717121
COPE.19310.81	COPE	O14579	COPE	-0.0924256	0.456941	0.717415
PDK2.12651.21	PDK2	Q15119	PDK2	0.0917281	0.456903	0.717415
BCL2.3412.7	Bcl-2	P10415	BCL2	0.0909755	0.457217	0.717616
CBL.12016.60	CBL	P22681	CBL	-0.090939	0.457398	0.717634
ITGA2.15603.20	Integrin alpha-2	P17301	ITGA2	-0.0929966	0.457673	0.717634
NPPB.7655.11	N-terminal pro-BNP	P16860	NPPB	0.0909024	0.45758	0.717634
G6B.8659.68	G6B	O95866	G6B	-0.0929548	0.457876	0.717719
INHBC.15686.49	INHBC	P55103	INHBC	-0.0907563	0.458306	0.717929
MARCO.9003.99	MARCO	Q9UEW3	MARCO	0.0914609	0.458221	0.717929
DCUN1D2.19511.8	DCNL2	Q6PH85	DCUN1D2	-0.0943223	0.458474	0.71796
ADAM15.15455.40	ADA15	Q13444	ADAM15	-0.0906102	0.459034	0.718012
ASPRV1.10902.53	APRV1	Q53RT3	ASPRV1	-0.0905371	0.459397	0.718012
PDXK.11098.1	PDXK	O00764	PDXK	-0.0905371	0.459397	0.718012
RBM17.17391.10	SPF45	Q96I25	RBM17	0.0906467	0.458852	0.718012
RCN3.16858.384	RCN3	Q96D15	RCN3	-0.09127	0.459163	0.718012
RNF215.9064.12	RN215	Q9Y6U7	RNF215	0.0906467	0.458852	0.718012
DHX9.10527.22	DHX9	Q08211	DHX9	-0.0903909	0.460125	0.718454
TIGIT.16299.13	TIGIT	Q495A1	TIGIT	-0.0903909	0.460125	0.718454
YBX1.9751.72	NSEP1	P67809	YBX1	0.0904275	0.459943	0.718454
TAPBP.12378.71	TPSN	O15533	TAPBP	0.0902813	0.460672	0.719076
TREML2.5736.1	TRML2	Q5T2D2	TREML2	-0.0909264	0.460863	0.719142
FAM171B.8786.6	F171B	Q6P995	FAM171B	-0.0907738	0.461619	0.72009
ADH6.18206.18	ADH6	P28332	ADH6	-0.0900256	0.461948	0.720139
CUL4B.13743.56	CUL4B	Q13620	CUL4B	0.0907356	0.461808	0.720139
ENO2.10339.48	NSE	P09104	ENO2	-0.0898794	0.462678	0.720938
ZNF410.12843.6	ZN410	Q86VK4	ZNF410	-0.0919528	0.462758	0.720938
ATG4B.13629.25	ATG4B	Q9Y4P1	ATG4B	-0.0896967	0.463592	0.721077
ENPP2.16892.23	ENPP2	Q13822	ENPP2	-0.0904302	0.463323	0.721077
PCTK1.16867.76	PCTK1	Q00536	PCTK1	0.0897698	0.463227	0.721077
TNFSF4.2839.2	OX40 Ligand	P23510	TNFSF4	0.090392	0.463513	0.721077
TRAPPC3.14337.1	TPPC3	O43617	TRAPPC3	0.0897333	0.463409	0.721077
MST1.4407.10	MSP	P26927	MST1	-0.0902775	0.464082	0.721375
THBS1.3474.19	Thrombospondin-1	P07996	THBS1	0.0896237	0.463958	0.721375
CANX.8834.58	Calnexin	P27824	CANX	0.0908293	0.464784	0.721678
HBEGF.14094.29	HB-EGF	Q99075	HBEGF	0.089441	0.464873	0.721678
MYCT1.13541.1	MYCT1	Q8N699	MYCT1	0.0902012	0.464461	0.721678
SYTL4.9090.9	SYTL4	Q96C24	SYTL4	-0.089441	0.464873	0.721678
KCNG4.13525.17	KCNG4	Q8TDN1	KCNG4	-0.0892218	0.465972	0.723153
ACP5.3232.28	TrATPase	P13686	ACP5	0.0891852	0.466156	0.723206
HybControlElution.2194.91	HCE000414	HCE000414	HCE000414	-0.0891487	0.466339	0.723259
ARHGEF25.13519.112	ARHGP	Q86VW2	ARHGEF25	-0.0897049	0.466932	0.723946
DHX8.11601.26	DHX8	Q14562	DHX8	0.0888564	0.467808	0.724608
HSPB6.19127.1	HSPB6	O14558	HSPB6	-0.273986	0.0227204	0.138206
LMAN2.9468.8	Lectin, mannose-binding 2	Q12907	LMAN2	-0.0888564	0.467808	0.724608
CRCP.17771.35	RPC9	O75575	CRCP	-0.0887468	0.468359	0.724998
UGT1A1.17702.53	UGT 1A1	P22309	UGT1A1	0.0887468	0.468359	0.724998
KLRC4.10552.88	NKG2F	O43908	KLRC4	-0.0892087	0.46941	0.726011
NMT2.17821.20	NMT2	O60551	NMT2	-0.0885276	0.469463	0.726011
SYN3.7199.3	SYN3	O14994	SYN3	0.0899114	0.469327	0.726011
FAM163B.10880.38	F163B	P0C2L3	FAM163B	0.088418	0.470015	0.726633
FAM49B.19176.27	FA49B	Q9NUQ9	FAM49B	0.0883814	0.4702	0.726686
CHGB.8235.48	SCG1	P05060	CHGB	-0.0883449	0.470384	0.726739
NELL1.6544.33	NELL1	Q92832	NELL1	0.0883084	0.470568	0.726791
DEFB103A.5679.16	HBD-3	P81534	DEFB103A	0.0882718	0.470753	0.726844
CAPNS1.18299.13	CPNS1	P04632	CAPNS1	0.0882353	0.470937	0.726897
DNM2.11572.4	DYN2	P50570	DNM2	-0.0881257	0.47149	0.727056
KRT17.12923.51	Keratin 17	Q04695	KRT17	0.088827	0.471321	0.727056
PDE4A.18918.86	PDE4A	P27815	PDE4A	0.0901994	0.47137	0.727056
TOLLIP.13963.7	tollip	Q9H0E2	TOLLIP	-0.0880161	0.472044	0.727678
CD48.3292.75	CD48	P09326	CD48	0.0877969	0.473153	0.727765
CRIPT.19294.26	CRIPT	Q9P021	CRIPT	0.0879065	0.472598	0.727765
CYB5R2.19143.38	NB5R2	Q6BCY4	CYB5R2	-0.0884834	0.473044	0.727765
DEFB107A.6399.52	D107A	Q8IZN7	DEFB107A	0.0899906	0.472401	0.727765
DOK1.16831.7	DOK1	Q99704	DOK1	-0.087943	0.472413	0.727765
SERPINB8.19130.81	SPB8	P50452	SERPINB8	0.0878334	0.472968	0.727765
TFRC.8795.48	TR	P02786	TFRC	-0.0878699	0.472783	0.727765
CD300A.5630.48	CM35H	Q9UGN4	CD300A	0.0877238	0.473522	0.728103
SRP19.18257.64	SRP19	P09132	SRP19	-0.0876507	0.473892	0.72844
RPL12.19183.164	RL12	P30050	RPL12	-0.0882162	0.474387	0.728969
ETV5.13403.5	ETV5	P41161	ETV5	0.0875046	0.474633	0.729115
JARID2.12623.84	JARD2	Q92833	JARID2	-0.087468	0.474818	0.729169
HECW1.12669.30	HECW1	Q76N89	HECW1	0.0887541	0.475089	0.729354
ALDH1A1.11265.8	Retinal dehydrogenase 1	P00352	ALDH1A1	-0.0873219	0.475559	0.729844
AFAP1L1.9889.42	AF1L1	Q8TED9	AFAP1L1	-0.0878345	0.476309	0.73026
ARFIP1.13488.3	ARFP1	P53367	ARFIP1	-0.0870661	0.476858	0.73026
CA5B.17673.34	Carbonic Anhydrase VB	Q9Y2D0	CA5B	0.0878727	0.476117	0.73026
EFHD1.19616.100	EFHD1	Q9BUP0	EFHD1	0.0877963	0.476501	0.73026
HS3ST5.10731.10	HS3S5	Q8IZT8	HS3ST5	0.0877581	0.476694	0.73026
KLK9.5758.49	kallikrein 9	Q9UKQ9	KLK9	0.08772	0.476886	0.73026
PZP.6580.29	Pregnancy zone protein	P20742	PZP	0.0871392	0.476486	0.73026
VLDLR.18938.3	VLDLR	P98155	VLDLR	0.0870296	0.477043	0.73027
BMX.3414.40	BMX	P51813	BMX	0.08692	0.477601	0.730661
RAB32.17778.19	RAB32	Q13637	RAB32	0.08692	0.477601	0.730661
ALKBH2.18400.52	ALKB2	Q6NS38	ALKBH2	0.0872619	0.4792	0.731693
DOC2B.7997.118	DOC2B	Q14184	DOC2B	-0.0892045	0.479786	0.731693
F5.4906.35	Coagulation Factor V	P12259	F5	0.0866277	0.479088	0.731693
KRT1.9931.20	Keratin-1	P04264	KRT1	-0.0871856	0.479586	0.731693
PAK6.3827.22	PAK6	Q9NQU5	PAK6	-0.0867373	0.47853	0.731693
PDE1A.5253.1	PDE1A	P54750	PDE1A	0.0865546	0.47946	0.731693
SAMHD1.11303.7	SAMH1	Q9Y3Z3	SAMHD1	-0.0865181	0.479647	0.731693
SERAC1.8985.13	SRAC1	Q96JX3	SERAC1	0.0873001	0.479007	0.731693
SERPINH1.10800.15	Collagen-binding protein	P50454	SERPINH1	0.0866642	0.478902	0.731693
STOM.8261.51	STOM	P27105	STOM	0.0865912	0.479274	0.731693
MILR1.11173.29	MILR1	Q7Z6M3	MILR1	-0.0876766	0.480488	0.732399
UBXN4.9970.7	UBXN4	Q92575	UBXN4	0.0869947	0.480552	0.732399
PSAT1.18342.2	SERC	Q9Y617	PSAT1	-0.0862989	0.480765	0.732493
HEPHL1.6354.13	HPHL1	Q6MZM0	HEPHL1	0.0862623	0.480951	0.732547
KREMEN2.3202.28	KREM2	Q8NCW0	KREMEN2	0.0862258	0.481138	0.7326
BAGE2.6294.11	BAGE2	Q86Y30	BAGE2	-0.0860066	0.482258	0.733667
BTG2.11325.8	BTG2	P78543	BTG2	0.08597	0.482444	0.733667
FAM134B.8556.5	F134B	Q9H6L5	FAM134B	-0.0860431	0.482071	0.733667
HDGF.8953.47	HDGF	P51858	HDGF	-0.08597	0.482444	0.733667
DLL3.9974.8	DLL3	Q9NYJ7	DLL3	-0.0858604	0.483005	0.734058
PTEN.3831.21	pTEN	P60484	PTEN	-0.0858604	0.483005	0.734058
SLC4A8.12798.46	S4A8	Q2Y0W8	SLC4A8	-0.0862694	0.484232	0.735692
CPE.5343.74	CBPE	P16870	CPE	0.0867986	0.48491	0.736261
PDIA3.4719.58	Protein disulfide isomerase A3	P30101	PDIA3	0.0854951	0.484876	0.736261
PURA.12537.88	PURA	Q00577	PURA	-0.0853489	0.485625	0.737116
SLC16A3.9049.2	MOT4	O15427	SLC16A3	-0.0853124	0.485813	0.737169
CLK2.11327.56	CLK2	P49760	CLK2	0.0859259	0.48598	0.737192
PPCDC.13996.16	COAC	Q96CD2	PPCDC	0.0852393	0.486188	0.737276
TCP11.8334.65	TCP11	Q8WWU5	TCP11	0.085735	0.486953	0.738205
BRSK2.9790.28	BR serine/threonine kinase 2	Q8IWQ3	BRSK2	0.0849836	0.487502	0.738806
ISM1.8355.80	ISM1	B1AKI9	ISM1	-0.084947	0.48769	0.738859
IL13RA1.2633.52	IL-13 Ra1	P78552	IL13RA1	0.0849105	0.487878	0.738913
EDN3.15383.200	Endothelin 3	P14138	EDN3	-0.0854678	0.488317	0.739346
HybControlElution.2273.34	HCE004359	HCE004359	HCE004359	-0.0847278	0.488818	0.739873
B4GALT7.7806.33	B4GT7	Q9UBV7	B4GALT7	-0.0846547	0.489194	0.739898
COLEC10.6558.5	COL10	Q9Y6Z7	COLEC10	0.0852769	0.489292	0.739898
NFKBIA.19209.6	IKB-alpha	P25963	NFKBIA	-0.0853151	0.489097	0.739898
ACVR2B.9412.52	Activin RIIB	Q13705	ACVR2B	-0.0845086	0.489947	0.740211
LGR5.16296.43	LGR5	O75473	LGR5	-0.0858009	0.489962	0.740211
NT5C3A.19615.213	5NT3	Q9H0P0	NT5C3A	-0.0858009	0.489962	0.740211
WWC1.18284.77	WWC1	Q8IX03	WWC1	-0.0864419	0.49011	0.740211
EPO.5813.58	Epo	P01588	EPO	-0.0856014	0.490976	0.741167
TFIP11.9043.7	TFP11	Q9UBB9	TFIP11	0.0849334	0.49105	0.741167
SPTLC1.7886.26	SPTC1	O15269	SPTLC1	-0.0842163	0.491455	0.741316
TMEM70.8074.32	TMM70	Q9BUB7	TMEM70	0.0842163	0.491455	0.741316
NOG.8778.3	Noggin	Q13253	NOG	-0.0840701	0.49221	0.742003
NOTCH2.5106.52	NOTC2	Q04721	NOTCH2	-0.0860244	0.492217	0.742003
NETO1.15298.199	NETO1	Q8TDF5	NETO1	-0.084628	0.492616	0.742373
CLINT1.11659.31	EPN4	Q14677	CLINT1	-0.083924	0.492965	0.742669
RALA.14332.3	RALA	P11233	RALA	0.0838509	0.493343	0.743007
AZU1.14713.46	Azurocidin	P20160	AZU1	-0.0844371	0.493595	0.743114
SH3BP2.7769.29	3BP2	P78314	SH3BP2	0.0837779	0.493721	0.743114
CDH6.16312.45	Cadherin-6	P55285	CDH6	-0.0837413	0.49391	0.743168
TEX29.10557.6	TEX29	Q8N6K0	TEX29	-0.0836682	0.494289	0.743506
ATG5.12597.68	Autophagy protein 5	Q9H1Y0	ATG5	-0.0835952	0.494667	0.743844
PRSS57.8351.17	PRS57	Q6UWY2	PRSS57	-0.0835586	0.494856	0.743898
SOCS7.11657.86	SOCS7	O14512	SOCS7	0.0841318	0.495165	0.744131
CDHR5.9962.1	MUCDL	Q9HBB8	CDHR5	0.0840936	0.495361	0.744195
GIF.17672.184	Gastric intrinsic factor	P27352	GIF	-0.083376	0.495803	0.744628
CLEC10A.10955.4	CLC10	Q8IUN9	CLEC10A	-0.0839409	0.496147	0.744914
FIG4.6948.82	FIG4	Q92562	FIG4	-0.0851059	0.496867	0.745197
MIF.8221.19	MIF	P14174	MIF	-0.0830471	0.497511	0.745197
NSF.13992.12	NSF	P46459	NSF	-0.0832298	0.496562	0.745197
OLFM1.5703.26	NOE1	Q99784	OLFM1	-0.0836355	0.497721	0.745197
OTOR.15432.1	Otoraplin	Q9NRC9	OTOR	0.0836355	0.497721	0.745197
PBRM1.12518.289	PB1	Q86U86	PBRM1	-0.0830106	0.4977	0.745197
PMM2.17794.6	Phosphomannomutase 2	O15305	PMM2	-0.0831202	0.497131	0.745197
SH3BGRL3.17490.4	SH3BGRL3-like protein	Q9H299	SH3BGRL3	-0.0830471	0.497511	0.745197
SORCS1.15636.49	SORC1	Q8WY21	SORCS1	-0.0830106	0.4977	0.745197
C11orf87.11116.16	CK087	Q6NUJ2	C11orf87	0.0835592	0.498115	0.745556
BNIP3L.7835.2	BNI3L	O60238	BNIP3L	0.0840051	0.499125	0.746572
MBD1.14294.61	MBD1	Q9UIS9	MBD1	-0.0826818	0.499411	0.746572
UBL4A.11490.42	UBL4A	P11441	UBL4A	-0.0827548	0.49903	0.746572
UCHL5.17405.2	UCHL5	Q9Y5K5	UCHL5	0.0826818	0.499411	0.746572
APAF1.13583.19	Apaf-1	O14727	APAF1	-0.0824626	0.500553	0.746896
LGALS3.3066.12	Galectin-3	P17931	LGALS3	-0.0825722	0.499982	0.746896
MAGEA8.18326.50	MAGA8	P43361	MAGEA8	0.084438	0.500263	0.746896
MMP10.8479.4	MMP-10	P09238	MMP10	-0.0826087	0.499791	0.746896
ORAOV1.18195.3	ORAV1	Q8WV07	ORAOV1	0.0824626	0.500553	0.746896
SAP30.12888.18	SAP30	O75446	SAP30	-0.0825356	0.500172	0.746896
BIRC7.15504.39	Livin B	Q96CA5	BIRC7	-0.082426	0.500743	0.74695
LDHB.3890.8	LDH-H 1	P07195	LDHB	0.0823529	0.501124	0.747288
ARID3A.3875.62	ARI3A	Q99856	ARID3A	-0.0821703	0.502078	0.747437
CAMK2D.3419.49	CAMK2D	Q13557	CAMK2D	-0.0820972	0.502459	0.747437
DGCR6.9444.70	DGCR6	Q14129	DGCR6	-0.0829103	0.50147	0.747437
PEAR1.8892.14	PEAR1	Q5VY43	PEAR1	0.0822433	0.501696	0.747437
PILRA.6402.8	PILRA isoform FDF03-deltaTM	Q9UKJ1	PILRA	-0.0821337	0.502268	0.747437
STX7.8274.64	Syntaxin-7	O15400	STX7	-0.0827194	0.502459	0.747437
STX8.10903.50	STX8	Q9UNK0	STX8	-0.0821703	0.502078	0.747437
TSSC4.18181.2	TSSC4	Q9Y5U2	TSSC4	0.0822433	0.501696	0.747437
MAPKAPK3.3822.54	MAPKAPK3	Q16644	MAPKAPK3	-0.0819876	0.503032	0.748059
DPEP2.8327.26	DPEP2	Q9H4A9	DPEP2	0.0819145	0.503414	0.748397
TGM4.18933.4	TGM4	P49221	TGM4	-0.0824904	0.503647	0.748514
CPN2.6415.90	CPN2	P22792	CPN2	-0.0818049	0.503987	0.748789
HNRNPAB.8894.80	hnRNP A/B	Q99729	HNRNPAB	-0.0816222	0.504943	0.74998
C3.2683.1	iC3b	P01024	C3	0.0815491	0.505326	0.750015
LRIT2.11716.28	LRIT2	A6NDA9	LRIT2	0.0821468	0.505432	0.750015
PAPSS1.14007.22	PAPS1	O43252	PAPSS1	0.0815857	0.505134	0.750015
FUT5.4549.78	FUT5	Q11128	FUT5	0.081403	0.506092	0.750765
SH3GL2.12499.108	SH3G2	Q99962	SH3GL2	-0.0813665	0.506283	0.750819
CENPW.8864.59	CENPW	Q5EE01	CENPW	0.0811838	0.507241	0.751549
FOXJ2.14204.55	FOXJ2	Q9P0K8	FOXJ2	0.0818414	0.507021	0.751549
HAPLN4.6455.52	HPLN4	Q86UW8	HAPLN4	0.0824487	0.507137	0.751549
ARHGDIB.9846.32	Rho-GDI beta	P52566	ARHGDIB	-0.0811472	0.507433	0.751603
ABHD14A.5715.4	ABHEA	Q9BUJ0	ABHD14A	-0.0808915	0.508777	0.751706
BGN.3284.75	BGN	P21810	BGN	-0.0816506	0.508015	0.751706
EEF2K.12332.7	EF2K	O00418	EEF2K	-0.0816506	0.508015	0.751706
EREG.4956.2	EPI	O14944	EREG	-0.0814215	0.50921	0.751706
GSTM4.18895.54	GSTM4	Q03013	GSTM4	-0.0809646	0.508393	0.751706
NRXN2.8876.51	NRX2B	P58401	NRXN2	0.0840201	0.509201	0.751706
PPIG.18449.33	PPIG	Q13427	PPIG	0.0808915	0.508777	0.751706
SPINK4.19213.1	ISK4	O60575	SPINK4	-0.0809646	0.508393	0.751706
SUN3.8852.10	SUN3	Q8TAQ9	SUN3	-0.0815742	0.508413	0.751706
TACO1.9257.14	TACO1	Q9BSH4	TACO1	0.080855	0.508969	0.751706
UBTD2.12875.28	UBTD2	Q8WUN7	UBTD2	0.0808184	0.509161	0.751706
ABHD14B.19325.21	ABHEB	Q96IU4	ABHD14B	-0.0818501	0.510236	0.752762
EPHB3.9220.7	EPHB3	P54753	EPHB3	-0.0825175	0.510094	0.752762
PTPN4.14254.27	PTN4	P29074	PTPN4	0.0805261	0.510699	0.753215
C1S.8840.61	C1s	P09871	C1S	0.0804896	0.510891	0.753269
ASAH1.5748.20	Acid ceramidase	Q13510	ASAH1	0.0804531	0.511084	0.753324
IL17C.9255.5	IL-17C	Q9P0M4	IL17C	-0.0810016	0.511404	0.753337
MID2.14249.68	TRIM1	Q9UJV3	MID2	0.0810215	0.5113	0.753337
C6orf89.10885.36	CF089	Q6UWU4	C6orf89	-0.0821417	0.512029	0.753367
HTR2A.13556.28	5HT2A	P28223	HTR2A	-0.0802704	0.512047	0.753367
OSM.2693.20	OSM	P13725	OSM	0.0803069	0.511854	0.753367
TMEM108.10583.1	TM108	Q6UXF1	TMEM108	-0.0809253	0.511803	0.753367
BCL2L2.13097.11	Apoptosis regulator Bcl-W	Q92843	BCL2L2	-0.0800512	0.513204	0.753924
PFKM.17384.110	K6PF	P08237	PFKM	-0.0801608	0.512625	0.753924
PPFIA1.13975.56	LIPA1	Q13136	PPFIA1	-0.0801242	0.512818	0.753924
PSMB5.12580.7	PSB5	P28074	PSMB5	0.0806581	0.513203	0.753924
OSTN.7265.32	OSTN	P61366	OSTN	-0.0826049	0.512996	0.753924
EPHA3.3432.21	EPHA3	P29320	EPHA3	-0.0818495	0.513536	0.754052
OSBPL9.16899.59	OSBL9	Q96SU4	OSBPL9	-0.0805817	0.513603	0.754052
IL20RB.13435.31	IL-20 Rb	Q6UXL0	IL20RB	0.079905	0.513976	0.754371
FBXL5.12846.3	FBXL5	Q9UKA1	FBXL5	0.0804291	0.514404	0.754542
MYOM3.13966.30	MYOM3	Q5VTT5	MYOM3	0.0804291	0.514404	0.754542
APOBEC3G.13930.3	ABC3G	Q9HC16	APOBEC3G	0.0797223	0.514941	0.754928
PGRMC2.10506.53	PGRC2	O15173	PGRMC2	0.0796858	0.515135	0.754928
RNASE6.5646.20	RNAS6	Q93091	RNASE6	-0.0796858	0.515135	0.754928
BCAP29.11570.94	BAP29	Q9UHQ4	BCAP29	0.0800855	0.516208	0.755257
JUND.19602.36	jun-D	P17535	JUND	0.0801619	0.515806	0.755257
PPA1.5021.13	PPase	Q15181	PPA1	-0.0795396	0.515908	0.755257
RGS21.19381.7	RGS21	Q2M5E4	RGS21	0.0795762	0.515715	0.755257
SGTA.3868.8	SGTA	O43765	SGTA	-0.0794666	0.516295	0.755257
STC2.6231.46	STC2	O76061	STC2	0.0806928	0.516255	0.755257
PIWIL1.12793.4	PIWL1	Q96J94	PIWIL1	0.0793204	0.517069	0.756134
SNAI2.10014.31	SLUG	O43623	SNAI2	-0.0811398	0.517207	0.756134
ELF5.13457.33	ELF5	Q9UKW6	ELF5	-0.0797801	0.517814	0.756152
GPR26.13540.1	GPR26	Q8NDV2	GPR26	0.0792108	0.51765	0.756152
KDELC2.8296.117	KDEL2	Q7Z4H8	KDELC2	-0.0791743	0.517844	0.756152
NUP210L.9606.4	P210L	Q5VU65	NUP210L	0.0791743	0.517844	0.756152
CASP14.16617.14	Caspase-14	P31944	CASP14	0.080174	0.518965	0.756482
FCGR2A.3309.2	FCG2A	P12318	FCGR2A	-0.0789916	0.518813	0.756482
HERC1.12705.9	HERC1	Q15751	HERC1	0.0802139	0.518756	0.756482
HSPC159.18236.3	LEGL	Q3ZCW2	HSPC159	-0.0773753	0.530551	0.762979
ILK.10053.5	ILK1	Q13418	ILK	-0.0791012	0.518232	0.756482
NDUFB8.9800.20	NDUB8	O95169	NDUFB8	0.0789551	0.519007	0.756482
EBAG9.19323.1	RCAS1	O00559	EBAG9	-0.078882	0.519395	0.756592
HMGB1.2524.56	HMG-1	P09429	HMGB1	0.0800942	0.519382	0.756592
CHI3L1.11104.13	YKL-40	P36222	CHI3L1	0.0787358	0.520172	0.75704
RAC3.16769.20	RAC3	P60763	RAC3	0.0787358	0.520172	0.75704
SCT.3728.52	Secretin	P09683	SCT	-0.0787914	0.519877	0.75704
DDT.19237.17	D-dopachrome decarboxylase	P30046	DDT	-0.0792075	0.520833	0.757091
EXOSC1.7930.3	EXOS1	Q9Y3B2	EXOSC1	0.0786262	0.520755	0.757091
PTK2.4986.59	FAK1	Q05397	PTK2	-0.0798547	0.520636	0.757091
RECQL.11431.235	RECQ1	P46063	RECQL	-0.0786628	0.520561	0.757091
SUSD3.5752.63	SUSD3	Q96L08	SUSD3	-0.0784436	0.521727	0.758164
EDDM3B.7782.34	EP3B	P56851	EDDM3B	0.0789785	0.522042	0.758167
IFNA16.6421.52	IFN16	P05015	IFNA16	-0.0802213	0.521976	0.758167
ERP29.13728.19	ERP29	P30040	ERP29	0.0782243	0.522895	0.758601
HPGD.4995.16	HPG-	P15428	HPGD	0.0782243	0.522895	0.758601
PRKAA1.PRKAB1.PRKAG1.5183.53	AMPK a1b1g1	Q13131 Q9Y478 P54619	PRKAA1 PRKAB1 PRKAG1	0.0799708	0.523281	0.758601
SURF1.8009.121	SURF1	Q15526	SURF1	-0.0787495	0.523254	0.758601
UBE2L6.19190.4	UB2L6	O14933	UBE2L6	0.0794158	0.522938	0.758601
WWOX.17724.3	WWOX	Q9NZC7	WWOX	0.0781878	0.52309	0.758601
SARS.18178.13	SYSC	P49591	SARS	-0.078635	0.52386	0.759213
DBNL.4978.54	DBNL	Q9UJU6	DBNL	0.0778224	0.525039	0.759834
FAM177A1.8039.41	F177A	Q8N128	FAM177A1	-0.0778224	0.525039	0.759834
KCNE3.8067.21	KCNE3	Q9Y6H6	KCNE3	-0.0784059	0.525073	0.759834
LPCAT2.11175.45	PCAT2	Q7L5N7	LPCAT2	0.0790965	0.524616	0.759834
TNFSF14.5355.69	LIGHT	O43557	TNFSF14	0.0784059	0.525073	0.759834
PCDHB2.10748.216	PCDB2	Q9Y5E7	PCDHB2	0.078897	0.525665	0.760464
RNF148.9955.40	RN148	Q8N7C7	RNF148	0.0812212	0.526857	0.761928
UBE2D1.19247.1	UB2D1	P51668	UBE2D1	0.0774571	0.526992	0.761928
PPBP.2790.54	NAP-2	P02775	PPBP	0.0773109	0.527775	0.762831
ACPL2.6079.59	ACPL2	Q8TE99	ACPL2	-0.0780988	0.529875	0.762979
AKR7A2.4188.1	Aflatoxin B1 aldehyde reductase	O43488	AKR7A2	-0.0770552	0.529145	0.762979
ASTL.7993.23	ASTL	Q6HA08	ASTL	0.0770186	0.529341	0.762979
BRD1.11607.15	BRD1	O95696	BRD1	0.076836	0.530321	0.762979
CD97.18881.7	CD97	P48960	CD97	-0.076836	0.530321	0.762979
GPX2.18894.1	GPX2	P18283	GPX2	0.077528	0.529738	0.762979
HSPE1.17150.8	HSP 10	P61604	HSPE1	0.149836	0.219131	0.49445
IL15.19568.17	IL-15	P40933	IL15	0.0775661	0.529535	0.762979
IQCF1.7991.54	IQCF1	Q8N6M8	IQCF1	0.0773753	0.530551	0.762979
MAPK12.5005.4	MK12	P53778	MAPK12	0.0767629	0.530713	0.762979
MRC1.2637.77	Macrophage mannose receptor	P22897	MRC1	-0.076909	0.529929	0.762979
MSRB2.16877.19	MSRB2	Q9Y3D2	MSRB2	0.0776807	0.528925	0.762979
NRG3.10981.56	NRG3	P56975	NRG3	-0.077528	0.529738	0.762979
P4HB.4278.14	Protein disulfide-isomerase	P07237	P4HB	-0.0795017	0.529006	0.762979
PNLIPRP2.15471.29	LIPR2	P54317	PNLIPRP2	0.076909	0.529929	0.762979
PSG9.9335.28	PSG9	Q00887	PSG9	-0.0790105	0.528297	0.762979
TWF1.12871.10	TWF1	Q12792	TWF1	0.0767629	0.530713	0.762979
TXNDC12.19334.62	TXD12	O95881	TXNDC12	-0.0769821	0.529537	0.762979
CRTAM.7968.15	CRTAM	O95727	CRTAM	-0.0772608	0.531162	0.763397
ADH1A.17396.23	ADH1A	P07327	ADH1A	-0.0766167	0.531498	0.763654
FOXM1.10056.5	FOXM1	Q08050	FOXM1	-0.0765802	0.531695	0.76371
ITGA5.6932.42	ITA5	P08648	ITGA5	-0.0764706	0.532284	0.764329
EIF1AD.13545.97	EIF1A	Q8N9N8	EIF1AD	0.0763244	0.53307	0.765231
FKBP2.9339.204	FKBP2	P26885	FKBP2	-0.0762148	0.53366	0.765851
F11.2190.55	Coagulation Factor XI	P03951	F11	0.0761418	0.534054	0.765962
RPIA.12333.87	RPIA	P49247	RPIA	-0.0761418	0.534054	0.765962
FCN2.13717.15	FCN2	Q15485	FCN2	0.0761052	0.53425	0.766017
S100A9.5339.49	calgranulin B	P06702	S100A9	-0.0760322	0.534644	0.766355
MGA.11587.5	MGAP	Q8IWI9	MGA	-0.0759956	0.534841	0.76641
SORCS3.15637.38	SORC3	Q9UPU3	SORCS3	-0.0770213	0.535585	0.767249
CD177.13116.25	CD177	Q8N6Q3	CD177	-0.0757764	0.536023	0.767376
OAZ1.9893.27	Ornithine decarboxylase antizyme	P54368	OAZ1	0.0762683	0.536466	0.767376
QPRT.17789.1	NADC	Q15274	QPRT	0.0769016	0.536221	0.767376
RELL1.13399.33	RELL1	Q8IUW5	RELL1	-0.0787546	0.536192	0.767376
TCN1.19614.8	Holo-TC I	P20061	TCN1	-0.0762683	0.536466	0.767376
IL26.16760.2	IL-26	Q9NPH9	IL26	0.0755572	0.537207	0.768209
DLL1.5349.69	DLL1	O00548	DLL1	0.0754841	0.537602	0.76832
GAA.9385.4	GAA	P10253	GAA	-0.0760774	0.537489	0.76832
ENTPD6.8932.1	ENTP6	O75354	ENTPD6	0.0754476	0.537799	0.768375
SLITRK3.10565.19	SLIK3	O94933	SLITRK3	-0.0753745	0.538194	0.768713
FAM175A.8784.7	F175A	Q6UWZ7	FAM175A	0.0764626	0.538557	0.769004
GSTA3.4993.16	GSTA3	Q16772	GSTA3	-0.0769239	0.53928	0.769726
SBDS.3866.7	SBDS	Q9Y3A5	SBDS	-0.0751553	0.53938	0.769726
GOLGA7.19174.141	GOGA7	Q7Z5G4	GOLGA7	0.0756193	0.539949	0.77031
BAG2.19228.11	BAG-2	O95816	BAG2	-0.0749726	0.540369	0.770683
PNPLA2.9802.27	PLPL2	Q96AD5	PNPLA2	-0.0748995	0.540765	0.771021
TNFAIP6.5036.50	TSG-6	P98066	TNFAIP6	0.0747534	0.541558	0.771923
RRAS.17742.2	RRAS	P10301	RRAS	0.0746803	0.541954	0.772261
ATP5J2.11539.4	ATPK	P56134	ATP5J2	0.0751613	0.542413	0.772688
NAP1L2.13529.39	NP1L2	Q9ULW6	NAP1L2	0.0744976	0.542946	0.773218
INHBA.19622.7	Activin A	P08476	INHBA	-0.0748559	0.54406	0.774004
MAD1L1.13618.15	MD1L1	Q9Y6D9	MAD1L1	-0.0743515	0.543739	0.774004
PAFAH1B2.2642.4	PAFAH beta subunit	P68402	PAFAH1B2	0.0743149	0.543938	0.774004
UBE2D2.18842.24	UB2D2	P62837	UBE2D2	0.0742784	0.544137	0.774004
GH1.8462.18	HGH	P01241	GH1	0.0771062	0.544784	0.774697
ESRP1.8828.21	ESRP1	Q6NXG1	ESRP1	-0.0740227	0.545528	0.775299
NQO2.9754.33	Quinone reductase 2	P16083	NQO2	0.0740227	0.545528	0.775299
MUC1.9176.3	MUC1	P15941	MUC1	0.0745505	0.545708	0.775329
DCUN1D5.8760.10	DCNL5	Q9BTE7	DCUN1D5	-0.073913	0.546124	0.77552
EFHA1.6226.69	EFHA1	Q8IYU8	EFHA1	0.0738765	0.546323	0.77552
SOST.13101.60	SOST	Q9BQB4	SOST	0.0738765	0.546323	0.77552
PSMA1.7880.9	PSA1	P25786	PSMA1	0.0738034	0.546721	0.775857
FER.4220.39	FER	P16591	FER	-0.0737669	0.54692	0.775912
JUN.10356.21	c-Jun	P05412	JUN	0.0735842	0.547916	0.775981
NDRG1.19215.7	NDRG1	Q92597	NDRG1	0.0747466	0.547737	0.775981
PAPOLG.8343.224	PAPOG	Q9BWT3	PAPOLG	-0.0736573	0.547518	0.775981
PXDNL.11324.3	PXDNL	A1KZ92	PXDNL	0.0752949	0.54793	0.775981
SMOC1.13118.5	SMOC1	Q9H4F8	SMOC1	0.0736573	0.547518	0.775981
VPS29.14318.1	VPS29	Q9UBQ0	VPS29	0.0735842	0.547916	0.775981
APCS.2474.54	SAP	P02743	APCS	0.0735477	0.548116	0.776016
RHOC.17764.108	RHOC	P08134	RHOC	0.0734746	0.548514	0.776354
DDIT4.17817.22	DDIT4	Q9NX09	DDIT4	0.0734381	0.548714	0.776409
RIPPLY1.9767.22	RIPP1	Q0D2K3	RIPPLY1	0.0737489	0.550048	0.777771
SIRPB1.6247.9	SIRB1	O00241	SIRPB1	-0.0731823	0.550111	0.777771
TFF3.8323.163	TFF3	Q07654	TFF3	-0.0748774	0.550158	0.777771
EZR.9753.17	Ezrin	P15311	EZR	0.0731092	0.55051	0.777814
IFNA21.15404.3	IFN21	P01568	IFNA21	0.0748356	0.550381	0.777814
CTSA.3179.51	Cathepsin A	P10619	CTSA	0.0729996	0.551109	0.778434
YWHAG.4179.57	14-3-3 protein gamma	P61981	YWHAG	-0.0729631	0.551309	0.778489
ADRBK1.3347.9	BARK1	P25098	ADRBK1	-0.0728535	0.551909	0.778882
RAB3C.19586.89	RAB3C	Q96E17	RAB3C	-0.0728535	0.551909	0.778882
SSB.13625.19	LA	P05455	SSB	0.0733672	0.55212	0.778952
SCARB2.5100.53	LIMP II	Q14108	SCARB2	0.0727804	0.552309	0.778992
HOMER1.19229.92	HOME1	Q86YM7	HOMER1	-0.0727073	0.552709	0.779329
LGR4.16304.6	LGR4	Q9BXB1	LGR4	-0.0732145	0.55295	0.779442
FAM19A3.7839.99	F19A3	Q7Z5A8	FAM19A3	0.0733099	0.55548	0.780797
GGA1.13594.158	GGA1	Q9UJY5	GGA1	-0.072342	0.554712	0.780797
GRID1.13493.5	GRID1	Q9ULK0	GRID1	-0.0734296	0.554832	0.780797
GSTK1.13474.40	GSTK1	Q9Y2Q3	GSTK1	0.0723054	0.554912	0.780797
KRTAP24.14615.46	KRA24	Q9BYR9	KRTAP2-4	-0.0721958	0.555514	0.780797
LRP1.8601.167	sLRP1	Q07954	LRP1	0.0744318	0.555685	0.780797
MSTN.14583.49	Myostatin	O14793	MSTN	0.0738754	0.555522	0.780797
RDX.18373.13	Radixin	P35241	RDX	0.0723785	0.554511	0.780797
RFK.13059.33	RIFK	Q969G6	RFK	-0.0729473	0.554403	0.780797
TBP.2875.15	TBP	P20226	TBP	0.0727183	0.555651	0.780797
ZNF75D.11596.47	ZN75D	P51815	ZNF75D	0.0733498	0.555264	0.780797
PIK3CA.PIK3R1.3390.72	PIK3CA/PIK3R1	P42336 P27986	PIK3CA PIK3R1	-0.0720497	0.556317	0.781231
ZFAND5.18317.111	ZFAN5	O76080	ZFAND5	0.0720497	0.556317	0.781231
C3orf18.6994.19	CC018	Q9UK00	C3orf18	0.0719401	0.556919	0.781624
SMNDC1.17805.35	SPF30	O75940	SMNDC1	-0.0719401	0.556919	0.781624
DHRS9.17467.1	DHRS9	Q9BPW9	DHRS9	-0.0719035	0.55712	0.781679
FDCSP.17346.61	FDSCP	Q8NFU4	FDCSP	0.071867	0.557321	0.781734
KNG1.7784.1	Kininogen, HMW	P01042	KNG1	-0.0723747	0.557525	0.781794
RGS18.13982.33	RGS18	Q9NS28	RGS18	-0.0717209	0.558125	0.782409
ACTN1.9843.5	ACTN1	P12814	ACTN1	0.0716843	0.558326	0.782464
PLEK.7875.86	PLEK	P08567	PLEK	-0.0716113	0.558728	0.782575
SEMA3E.5363.51	Semaphorin 3E	O15041	SEMA3E	-0.0716113	0.558728	0.782575
C1R.3285.23	C1r	P00736	C1R	0.071319	0.560338	0.782844
CDH15.5410.53	CAD15	P55291	CDH15	0.0712094	0.560943	0.782844
FTMT.8048.9	FTMT	Q8N4E7	FTMT	-0.0712459	0.560741	0.782844
LYPLAL1.12428.2	LYPL1	Q5VWZ2	LYPLAL1	-0.0715382	0.55913	0.782844
PKN1.12562.1	PKN1	Q16512	PKN1	-0.0712824	0.56054	0.782844
PNPO.17804.102	PNPO	Q9NVS9	PNPO	0.0713555	0.560137	0.782844
RAC2.18950.13	RAC2	P15153	RAC2	-0.0711363	0.561346	0.782844
S100A8.S100A9.17145.1	S100A8/S100A9	P05109, P06702	S100A8 S100A9	-0.0714651	0.559533	0.782844
SYK.11378.37	KSYK	P43405	SYK	-0.0713555	0.560137	0.782844
TAX1BP3.12498.12	TX1B3	O14907	TAX1BP3	-0.0711728	0.561144	0.782844
TCF4.19144.9	ITF2	P15884	TCF4	0.0711728	0.561144	0.782844
TIMP3.2480.58	TIMP-3	P35625	TIMP3	0.0711363	0.561346	0.782844
TNFSF11.14061.48	sRANKL	O14788	TNFSF11	-0.0711728	0.561144	0.782844
TOX3.12717.65	TOX3	O15405	TOX3	-0.0711363	0.561346	0.782844
VAT1.18175.65	VAT1	Q99536	VAT1	-0.0711728	0.561144	0.782844
TWSG1.9234.8	TWSG1	Q9GZX9	TWSG1	-0.0710997	0.561547	0.7829
PMEPA1.6936.7	PMEPA	Q969W9	PMEPA1	0.0727064	0.561812	0.783043
PIK3C2A.14028.22	P3C2A	O00443	PIK3C2A	-0.0714967	0.562327	0.783536
BID.5798.3	BID	P55957	BID	-0.0708075	0.563161	0.783627
BPTF.12482.5	BPTF	Q12830	BPTF	0.0708805	0.562758	0.783627
MYDGF.9248.36	CS010	Q969H8	MYDGF	-0.071344	0.563164	0.783627
RAB11A.17744.31	RB11A	P62491	RAB11A	-0.0707709	0.563363	0.783627
SNTB1.9078.207	SNTB1	Q13884	SNTB1	-0.0707709	0.563363	0.783627
TNFAIP8.12563.2	TFIP8	O95379	TNFAIP8	-0.0708805	0.562758	0.783627
SPDEF.10012.5	SPDEF	O95238	SPDEF	0.0706613	0.563969	0.784245
MICA.2730.58	MICA	Q29983	MICA	-0.0705882	0.564373	0.784356
UBE2L3.3874.8	UB2L3	P68036	UBE2L3	-0.0705882	0.564373	0.784356
GIP.5755.29	GIP	P09681	GIP	-0.0715939	0.564796	0.784554
MPZL1.16845.15	MPZL1	O95297	MPZL1	0.0710387	0.56484	0.784554
APOC2.6350.43	Apo C-II	P02655	APOC2	-0.0719967	0.565647	0.784774
FST.4132.27	FST	P19883	FST	0.0704421	0.565182	0.784774
KCNA10.13042.7	KCA10	Q16322	KCNA10	-0.0709242	0.565469	0.784774
LGI3.8003.57	LGI3	Q8N145	LGI3	-0.0719967	0.565647	0.784774
GDF2.4880.21	GDF2	Q9UK05	GDF2	-0.0702959	0.565991	0.784802
IL20.4138.25	IL-20	Q9NYY1	IL20	0.0702959	0.565991	0.784802
IL22.2778.10	IL-22	Q9GZX6	IL22	0.0702594	0.566194	0.784858
LTB4R.13477.65	LT4R1	Q15722	LTB4R	-0.0701863	0.566599	0.785195
GSTA4.14645.253	GSTA4	O15217	GSTA4	0.0717462	0.567003	0.785307
STUB1.11350.30	CHIP	Q9UNE7	STUB1	-0.0701133	0.567004	0.785307
KAT2B.12368.18	PCAF	Q92831	KAT2B	0.0699671	0.567814	0.786035
KIR2DL3.17153.46	KI2L3	P43628	KIR2DL3	-0.0699306	0.568017	0.786035
SKIL.14670.1	SKIL	P12757	SKIL	-0.0699306	0.568017	0.786035
FKBP4.17722.5	FKBP52 protein	Q02790	FKBP4	0.0698575	0.568422	0.786203
KIAA1161.8093.13	K1161	Q6NSJ0	KIAA1161	-0.069821	0.568625	0.786203
MAPK9.15604.18	JNK2	P45984	MAPK9	-0.069821	0.568625	0.786203
C10orf54.14123.34	GI24	Q9H7M9	C10orf54	-0.0697844	0.568828	0.786259
ACBD6.10075.75	ACBD6	Q9BR61	ACBD6	-0.0696383	0.56964	0.786932
DHX58.14012.17	LGP2	Q96C10	DHX58	0.0696383	0.56964	0.786932
FXR1.13076.4	FXR1	P51114	FXR1	0.0701225	0.569882	0.787042
VTI1A.7952.2	VTI1A	Q96AJ9	VTI1A	-0.0700844	0.570093	0.787109
CCDC101.12788.6	SGF29	Q96ES7	CCDC101	0.0699317	0.570935	0.787374
CDC34.12532.28	UB2R1	P49427	CDC34	-0.0704765	0.570902	0.787374
DRG1.17849.6	DRG1	Q9Y295	DRG1	-0.0694556	0.570655	0.787374
TERF1.10049.112	TERF1	P54274	TERF1	-0.0694921	0.570452	0.787374
CPXM1.6255.74	CPXM1	Q96SM3	CPXM1	-0.0691268	0.572485	0.787716
FGA.FGB.FGG.2796.62	Fibrinogen	P02671 P02675 P02679	FGA FGB FGG	0.0692364	0.571875	0.787716
MB.3042.7	Myoglobin	P02144	MB	0.0691633	0.572281	0.787716
MEF2C.8933.84	MEF2C	Q06413	MEF2C	0.0692364	0.571875	0.787716
PLA2G16.7865.126	HRSL3	P53816	PLA2G16	0.0692729	0.571671	0.787716
S100A2.11969.5	S100A2	P29034	S100A2	-0.0697408	0.571989	0.787716
SPACA5.6494.60	sperm acrosome associated 5	Q96QH8	SPACA5	0.0696645	0.572411	0.787716
TNFAIP3.14009.65	TNFAIP3	P21580	TNFAIP3	0.0691999	0.572078	0.787716
RAET1L.10589.7	RET1L	Q5VY80	RAET1L	-0.0690902	0.572688	0.787772
NPM1.8870.38	NPM1	P06748	NPM1	0.0690172	0.573095	0.788108
ART4.6576.1	ART4	Q93070	ART4	-0.0689076	0.573706	0.788409
CARD9.11405.150	CARD9	Q9H257	CARD9	0.0699178	0.573966	0.788409
HSD17B10.4217.49	ERAB	Q99714	HSD17B10	0.068871	0.57391	0.788409
ST3GAL5.10588.39	SIAT9	Q9UNP4	ST3GAL5	0.0705354	0.573581	0.788409
ACAA1.17782.23	THIK	P09110	ACAA1	-0.0687614	0.574521	0.788948
GRAP2.5265.12	GRB2-related adapter protein 2	O75791	GRAP2	-0.0692064	0.574945	0.789307
NFATC1.14286.2	NF-ATc1	O95644	NFATC1	-0.0691682	0.575157	0.789373
PELI2.12702.13	PELI2	Q9HAT8	PELI2	0.0686153	0.575336	0.789396
PIAS3.13513.174	PIAS3	Q9Y6X2	PIAS3	-0.0696384	0.575501	0.789398
APOA1BP.16621.77	AIBP	Q8NCW5	APOA1BP	0.0685057	0.575948	0.789788
CLEC2L.8242.9	CLC2L	P0C7M8	CLEC2L	0.068901	0.576638	0.790013
GNPDA1.8909.77	GNPI1	P46926	GNPDA1	0.068901	0.576638	0.790013
PRPF6.9581.4	PRP6	O94906	PRPF6	-0.0683595	0.576765	0.790013
SMR3A.7838.27	SMR3A	Q99954	SMR3A	0.0694788	0.576379	0.790013
ENTHD2.7947.19	AP4AT	Q96N21	ENTHD2	0.0692394	0.577697	0.791066
CRIP2.9053.16	CRIP2	P52943	CRIP2	-0.0680672	0.578399	0.791683
TFR2.11537.12	TFR2	Q9UP52	TFR2	0.0701923	0.578475	0.791683
POMGNT1.8253.2	PMGT1	Q8WZA1	POMGNT1	-0.0695335	0.579051	0.792248
HIBCH.12396.19	HIBCH	Q6NVY1	HIBCH	0.0679211	0.579217	0.792251
LILRB2.5091.28	ILT-4	Q8N423	LILRB2	0.0678845	0.579422	0.792307
OTC.15431.31	OTCase	P00480	OTC	-0.0678115	0.579831	0.792643
NCAN.15573.110	CSPG3	O14594	NCAN	-0.0677384	0.58024	0.792979
B3GNT4.16585.16	B3GN4	Q9C0J1	B3GNT4	0.068521	0.58166	0.792998
CSF3R.2719.3	G-CSF-R	Q99062	CSF3R	0.0675923	0.581059	0.792998
FAHD1.17819.30	FAHD1	Q6P587	FAHD1	0.0677019	0.580445	0.792998
IGHA1.IGHA2.11089.7	IgA	P01876 P01877	IGHA1 IGHA2	-0.0674826	0.581674	0.792998
PDPK1.4460.8	PDPK1	O15530	PDPK1	-0.0675192	0.581469	0.792998
PTN.3045.72	PTN	P21246	PTN	-0.0674826	0.581674	0.792998
RELB.11464.9	RELB	Q01201	RELB	0.0676653	0.58065	0.792998
ST8SIA3.6929.10	SIA8C	O43173	ST8SIA3	-0.0681376	0.580878	0.792998
TIAM1.14035.13	TIAM1	Q13009	TIAM1	0.0679849	0.581728	0.792998
ADSSL1.13998.26	PURA1	Q8N142	ADSSL1	0.0673365	0.582494	0.793397
APOL1.11510.31	Apo L1	O14791	APOL1	-0.0683215	0.582763	0.793397
CA13.3420.21	Carbonic anhydrase XIII	Q8N1Q1	CA13	-0.0673	0.582699	0.793397
CEACAM20.10453.7	CEA20	Q6UY09	CEACAM20	-0.0677558	0.583004	0.793397
CTBP1.11217.16	CTBP1	Q13363	CTBP1	-0.0672634	0.582904	0.793397
MAPRE2.16856.79	MARE2	Q15555	MAPRE2	0.067373	0.582289	0.793397
RBKS.19467.3	RBSK	Q9H477	RBKS	0.0682417	0.583204	0.793446
APOE.2418.55	Apo E	P02649	APOE	-0.0669346	0.584752	0.794659
CCL19.4922.13	MIP-3b	Q99731	CCL19	0.0670077	0.584341	0.794659
HMG20B.11551.16	HM20B	Q9P0W2	HMG20B	0.0669346	0.584752	0.794659
STIP1.5489.18	Stress-induced-phosphoprotein 1	P31948	STIP1	-0.0669711	0.584547	0.794659
PAK4.13719.19	PAK4	O96013	PAK4	-0.0668981	0.584958	0.794715
RGS8.11666.72	RGS8	P57771	RGS8	0.0668615	0.585163	0.794771
CKAP4.7221.56	CKAP4	Q07065	CKAP4	0.0677229	0.586077	0.795732
IL2.3070.1	IL-2	P60568	IL2	-0.0671833	0.586199	0.795732
CASP3.3593.72	Caspase-3	P42574	CASP3	-0.0666058	0.586603	0.796021
DEFB115.8391.12	DB115	Q30KQ5	DEFB115	0.0676032	0.586741	0.796021
EXOSC3.12605.1	Exosome component 3	Q9NQT5	EXOSC3	-0.0664962	0.58722	0.796448
PRKCI.3379.29	KPCI	P41743	PRKCI	-0.0664231	0.587632	0.796783
NFE2L1.11154.3	NF2L1	Q14494	NFE2L1	0.0663866	0.587838	0.796839
CRK.4976.57	CRK	P46108	CRK	-0.0668397	0.58812	0.796951
SH2D1A.4567.82	SH21A	O60880	SH2D1A	0.0663135	0.58825	0.796951
PSG7.5651.50	PSG7	Q13046	PSG7	-0.0672041	0.588957	0.797622
TNC.5675.6	Tenascin	P24821	TNC	-0.0661673	0.589074	0.797622
PLBD1.6315.58	PLBL1	Q6P4A8	PLBD1	-0.0660212	0.589899	0.798515
NMS.9503.1	NMS	Q5H8A3	NMS	-0.0664198	0.590472	0.799068
C12orf10.8303.102	MYG1	Q9HB07	C12orf10	0.065875	0.590724	0.799186
APBB1.12822.34	APBB1	O00213	APBB1	-0.0663435	0.5909	0.7992
SFTA2.10580.14	SFTA2	Q6UW10	SFTA2	-0.0666055	0.592287	0.800853
ANGPTL4.3796.79	ANGL4	Q9BY76	ANGPTL4	0.0654731	0.592996	0.800979
PTPN1.3005.5	PTP-1B	P18031	PTPN1	0.0654731	0.592996	0.800979
TNFRSF4.3730.81	TNR4	P43489	TNFRSF4	-0.0654731	0.592996	0.800979
YWHAG.8901.40	14-3-3 protein gamma	P61981	YWHAG	-0.0659618	0.593042	0.800979
PDGFB.4149.8	PDGF-BB	P01127	PDGFB	-0.0658472	0.593686	0.801624
IRAK4.18162.167	IRAK4	Q9NWZ3	IRAK4	-0.0651443	0.594858	0.802984
CFTR.7717.95	CFTR	P13569	CFTR	-0.065967	0.595849	0.803873
HRAS.18900.37	H-ras (WT)	P01112	HRAS	-0.0649982	0.595687	0.803873
APLN.6622.90	APEL	Q9ULZ1	APLN	0.0649251	0.596101	0.803989
JPH4.9111.40	JPH4	Q96JJ6	JPH4	0.0648886	0.596308	0.804045
GRB2.5464.52	GRB2 adapter protein	P62993	GRB2	-0.064852	0.596516	0.8041
CDK8.CCNC.3359.11	CDK8/cyclin C	P49336 P24863	CDK8 CCNC	-0.064779	0.59693	0.804435
GDI2.2647.66	Rab GDP dissociation inhibitor beta	P50395	GDI2	-0.0645963	0.597968	0.805609
GATM.18188.12	GATM	P50440	GATM	0.0645597	0.598175	0.805664
CHIA.16591.71	CHIA	Q9BZP6	CHIA	-0.0659013	0.599078	0.806432
DEFB106A.5664.57	D106A	Q8N104	DEFB106A	-0.0644136	0.599006	0.806432
INHBC.6408.2	INHBC	P55103	INHBC	-0.0643405	0.599421	0.806669
HMGCR.5230.99	HMGR	P04035	HMGCR	0.0647784	0.599705	0.806827
KLRG2.10693.43	KLRG2	A4D1S0	KLRG2	-0.0651688	0.600314	0.807395
NAB2.13680.3	NAB2	Q15742	NAB2	0.0641578	0.60046	0.807395
DNAJC27.12799.65	DJC27	Q9NZQ0	DNAJC27	0.0655255	0.601167	0.808121
GLTP.12513.8	GLTP	Q9NZD2	GLTP	0.0654003	0.601864	0.80816
PPIA.3844.2	Cyclophilin A	P62937	PPIA	-0.0639386	0.601708	0.80816
SPAG11B.5762.35	Sperm-associated antigen 11	Q08648	SPAG11B	-0.0649294	0.601657	0.80816
ULK3.12437.18	ULK3	Q6PHR2	ULK3	0.0649693	0.601433	0.80816
CD3E.18870.1	CD3E	P07766	CD3E	0.0643585	0.602077	0.808222
PPP3R1.15545.13	Calcineurin B a	P63098	PPP3R1	0.063829	0.602333	0.808341
CCL20.2468.62	MIP-3a	P78556	CCL20	0.0651915	0.603027	0.808824
FYN.3813.3	FYN	P06241	FYN	-0.0637194	0.602957	0.808824
BTN3A3.17692.2	BT3A3	O00478	BTN3A3	-0.0635002	0.604208	0.809511
CFHR4.6471.53	FHR4	Q92496	CFHR4	0.0635002	0.604208	0.809511
LAIR1.11284.24	LAIR1	Q6GTX8	LAIR1	0.0640531	0.603805	0.809511
ROBLD3.15329.167	MAPIP	Q9Y2Q5	ROBLD3	-0.064015	0.604021	0.809511
ADAMTS6.6441.62	ATS6	Q9UKP5	ADAMTS6	0.0634271	0.604625	0.809677
LGALS4.2982.82	Galectin-4	P56470	LGALS4	-0.0633906	0.604833	0.809677
RBM24.11380.84	RBM24	Q9BX46	RBM24	0.0639004	0.60467	0.809677
AP1G2.12714.38	AP1G2	O75843	AP1G2	-0.063281	0.605459	0.80973
ARFGAP2.11664.32	ARFG2	Q8N6H7	ARFGAP2	-0.0632079	0.605876	0.80973
CHST9.11646.4	Carbohydrate sulfotransferase 9	Q7L1S5	CHST9	-0.064774	0.605355	0.80973
LYG2.15416.54	LYG2	Q86SG7	LYG2	-0.0632079	0.605876	0.80973
NT5E.15452.5	5'-Nucleotidase	P21589	NT5E	-0.0637478	0.605535	0.80973
PMVK.12450.42	PMVK	Q15126	PMVK	-0.0632444	0.605668	0.80973
CYB5A.11287.14	Cytochrome b5	P00167	CYB5A	0.0635951	0.606401	0.809897
IL17RB.6262.14	IL-17B R	Q9NRM6	IL17RB	0.0630983	0.606503	0.809897
RPS27A.2846.24	Ubiquitin+1	P62979	RPS27A	-0.0630983	0.606503	0.809897
TPSG1.3404.51	TPSG1	Q9NRR2	TPSG1	-0.0635187	0.606834	0.810116
SOSTDC1.8237.56	SOSD1	Q6X4U4	SOSTDC1	-0.0639317	0.607265	0.810468
TOR1AIP1.9039.47	TOIP1	Q5JTV8	TOR1AIP1	0.0629156	0.607547	0.810621
B4GALNT1.8976.13	B4GN1	Q00973	B4GALNT1	0.0631752	0.608785	0.812048
ADAMTS3.8845.2	ATS3	O15072	ADAMTS3	-0.0626233	0.60922	0.812405
B3GAT3.6897.38	B3GA3	O94766	B3GAT3	0.0629843	0.609869	0.812626
INA.11436.6	AINX	Q16352	INA	0.0624772	0.610057	0.812626
MRPL21.8942.2	RM21	Q7Z2W9	MRPL21	0.0625502	0.609638	0.812626
STK17B.5249.31	DRAK2	O94768	STK17B	0.0624772	0.610057	0.812626
FGF19.13724.27	FGF-19	O95750	FGF19	-0.0624406	0.610266	0.812682
PPP1R3B.12768.3	PPR3B	Q86XI6	PPP1R3B	-0.0628698	0.610521	0.812797
ADAM32.7827.20	ADA32	Q8TC27	ADAM32	-0.0630936	0.611993	0.814309
EIF4E2.9745.20	IF4E2	O60573	EIF4E2	-0.0621483	0.611943	0.814309
COL1A1.13484.69	CO1A1	P02452	COL1A1	-0.063986	0.612589	0.814654
SULT4A1.8357.43	ST4A1	Q9BR01	SULT4A1	0.0620387	0.612572	0.814654
CGB2.6213.10	CGB2	Q6NT52	CGB2	0.0619657	0.612991	0.814741
PIEZO1.11838.130	FA38A	Q92508	PIEZO1	0.062934	0.612896	0.814741
PTGES3.17154.2	TEBP	Q15185	PTGES3	0.0619291	0.613201	0.814797
RGS3.12827.37	RGS3	P49796	RGS3	0.0632293	0.614003	0.815638
ZNF560.12543.76	ZN560	Q96MR9	ZNF560	-0.0631876	0.614237	0.815726
CCL1.2770.51	I-309	P22362	CCL1	0.0616734	0.61467	0.815842
COX6A2.10535.25	CX6A2	Q02221	COX6A2	-0.0625349	0.615154	0.815842
DEFB112.5689.1	DB112	Q30KQ8	DEFB112	-0.0618773	0.616178	0.815842
GNG11.18282.1	GBG11	P61952	GNG11	0.0614541	0.615931	0.815842
LOC652493.6561.77	Ig K chain V-I region HK102-like	#N/A	LOC652493	-0.0616734	0.61467	0.815842
NAT1.12632.14	ARY1	P18440	NAT1	-0.0614176	0.616141	0.815842
NFKBIB.17387.27	IKB-beta	Q15653	NFKBIB	-0.0625349	0.615154	0.815842
PSMB4.18340.2	Proteasome beta chain	P28070	PSMB4	0.0619537	0.615742	0.815842
TMEM38B.9509.4	TM38B	Q9NVV0	TMEM38B	-0.0623753	0.616059	0.815842
UCK2.12515.45	UCK2	Q9BZX2	UCK2	-0.0624152	0.615832	0.815842
IL2RA.3151.6	IL-2 sRa	P01589	IL2RA	-0.0628536	0.616115	0.815842
ACADM.17333.20	ACADM	P11310	ACADM	0.061308	0.616772	0.816406
THSD7A.11174.8	THS7A	Q9UPZ6	THSD7A	0.0622157	0.616964	0.816435
KCNF1.12834.3	KCNF1	Q9H3M0	KCNF1	0.0612349	0.617193	0.816516
GHDC.9730.22	GHDC	Q8N2G8	GHDC	-0.0620959	0.617643	0.816888
CD9.17449.23	CD9	P21926	CD9	0.0619762	0.618322	0.81734
VEGFA.2597.8	VEGF	P15692	VEGFA	0.0610522	0.618245	0.81734
DOK2.14246.50	DOK2	O60496	DOK2	-0.0607965	0.61972	0.818294
HGS.13644.30	HGS	O14964	HGS	-0.0608696	0.619299	0.818294
IL1RL2.2994.71	IL-1Rrp2	Q9HB29	IL1RL2	0.0617368	0.619682	0.818294
VTI1B.8963.8	Vti1-rp1	Q9UEU0	VTI1B	-0.060833	0.619509	0.818294
SLC14A2.12818.159	UT2	Q15849	SLC14A2	0.0607234	0.620142	0.818628
AK4.17432.25	KAD4	P27144	AK4	0.0606869	0.620353	0.818683
CTSZ.4971.1	CATZ	Q9UBR2	CTSZ	0.0606503	0.620563	0.818736
ELL.11459.81	ELL	P55199	ELL	0.0605407	0.621196	0.818736
PSPN.2696.87	Persephin	O60542	PSPN	-0.0619351	0.621289	0.818736
STAMBP.19187.21	STABP	O95630	STAMBP	-0.0605042	0.621407	0.818736
SVEP1.11178.21	SVEP1	Q4LDE5	SVEP1	0.0610375	0.620983	0.818736
C1orf210.8088.56	CA210	Q8IVY1	C1orf210	-0.0635081	0.620964	0.818736
VCL.8750.46	Vinculin	P18206	VCL	0.0604677	0.621618	0.818791
GLT8D1.8955.60	GL8D1	Q68CQ7	GLT8D1	-0.0617681	0.622232	0.819235
HAAO.5861.78	3HAO	P46952	HAAO	0.0603215	0.622463	0.819235
KIAA1324L.8363.18	K132L	A8MWY0	KIAA1324L	0.0622378	0.622353	0.819235
SHC1.5272.55	SHC1	P29353	SHC1	-0.0602119	0.623096	0.819623
USO1.13639.101	USO1	O60763	USO1	0.0602119	0.623096	0.819623
MAGOHB.16875.13	MGN2	Q96A72	MAGOHB	-0.0601388	0.623519	0.819956
TNS2.11667.29	TENC1	Q63HR2	TNS2	0.0605031	0.624048	0.82043
RMDN1.7096.30	RMD1	Q96DB5	RMDN1	0.0599562	0.624576	0.8209
KCNIP3.10513.13	CSEN	Q9Y2W7	KCNIP3	0.0613088	0.624828	0.821009
CSDE1.12735.39	CSDE1	O75534	CSDE1	-0.060779	0.625134	0.821188
ITGA2B.ITGB3.19574.5	gpIIbIIIa	P08514 P05106	ITGA2B ITGB3	-0.0597369	0.625845	0.821899
ASL.11241.8	ARLY	P04424	ASL	0.0594446	0.62754	0.823061
CCL5.5480.49	RANTES	P13501	CCL5	0.0592985	0.628387	0.823061
CHIT1.3600.2	Chitotriosidase-1	Q13231	CHIT1	0.059262	0.628599	0.823061
CLEC4A.8853.2	CLC4A	Q9UMR7	CLEC4A	0.06034	0.62764	0.823061
GSTA1.17138.8	GST A1-1	P08263	GSTA1	-0.0594081	0.627751	0.823061
HDGFRP3.18899.82	HDGR3	Q9Y3E1	HDGFRP3	-0.059262	0.628599	0.823061
HNRNPR.13512.28	HNRPR	O43390	HNRNPR	0.0600069	0.626901	0.823061
KLK3.8468.19	PSA	P07288	KLK3	0.0594446	0.62754	0.823061
PGLYRP1.3329.14	PGRP-S	O75594	PGLYRP1	0.0594081	0.627751	0.823061
TLR1.11149.3	TLR1	Q15399	TLR1	-0.0597397	0.628439	0.823061
WNT7A.4889.82	WNT7A	O00755	WNT7A	-0.0597397	0.628439	0.823061
CAPN1.CAPNS1.2668.70	Calpain I	P07384 P04632	CAPN1 CAPNS1	-0.0591524	0.629236	0.823379
COL8A1.4807.13	CO8A1	P27658	COL8A1	-0.0599808	0.629693	0.823379
NXPH1.4562.1	NXPH1	P58417	NXPH1	0.0590793	0.62966	0.823379
REPIN1.13554.78	REPI1	Q9BWE0	REPIN1	-0.0604739	0.62956	0.823379
HSPG2.15626.223	Perlecan	P98160	HSPG2	-0.13376	0.273199	0.55329
BPNT1.17814.8	BPNT1	O95861	BPNT1	-0.0594725	0.629979	0.82353
BMPR1B.10550.37	BMP RIB	O00238	BMPR1B	0.0588235	0.631146	0.823944
DBI.16919.1	ACBP	P07108	DBI	-0.0588601	0.630934	0.823944
MEGF10.11168.3	MEG10	Q96KG7	MEGF10	0.0589331	0.630509	0.823944
SEPT10.12690.33	SEP10	Q9P0V9	SEPT10	-0.0588235	0.631146	0.823944
WRNIP1.12528.40	WRIP1	Q96S55	WRNIP1	-0.0592816	0.631079	0.823944
LIN7A.18910.45	LIN7A	O14910	LIN7A	0.0592053	0.63152	0.82421
ARL5A.18414.26	ARL5A	Q9Y689	ARL5A	-0.0595818	0.631977	0.824387
DYNLL1.3881.49	DLC8	P63167	DYNLL1	0.0586774	0.631996	0.824387
SUN5.11260.47	SPA4L	Q8TC36	SUN5	0.0589762	0.632842	0.825269
IFNA8.6214.84	IFNA8	P32881	IFNA8	-0.0593423	0.63335	0.825708
DPYSL2.13567.1	DPYL2	Q16555	DPYSL2	-0.0588235	0.633725	0.825752
PTPN6.4318.12	PTP-1C	P29350	PTPN6	-0.0583851	0.633697	0.825752
RPRD1A.13515.8	RPR1A	Q96P16	RPRD1A	-0.0587854	0.633945	0.825817
CDY1.7097.8	CDY1	Q9Y6F8	CDY1	-0.0587472	0.634166	0.825883
HMGB3.12775.6	HMGB3	O15347	HMGB3	-0.0582024	0.634761	0.826435
TNC.7131.207	Tenascin	P24821	TNC	-0.0580928	0.6354	0.827045
MAPKAPK2.3820.68	MAPK2	P49137	MAPKAPK2	-0.0579832	0.636039	0.827654
ACPP.19317.114	Prostatic acid phosphatase	P15309	ACPP	-0.0585841	0.637704	0.827868
BTLA.16308.14	BTLA	Q7Z6A9	BTLA	0.0577165	0.640136	0.827868
BUB1.12033.3	BUB1	O43683	BUB1	0.0584644	0.638392	0.827868
CCL25.2705.5	TECK	O15444	CCL25	0.0576544	0.637958	0.827868
CSRP2.12968.2	CSRP2	Q16527	CSRP2	-0.0575082	0.638812	0.827868
GGT2.6334.9	GGT2	P36268	GGT2	-0.0582509	0.637037	0.827868
GLYAT.19506.6	GLYAT	Q6IB77	GLYAT	-0.0575082	0.638812	0.827868
GRB10.11358.15	GRB10	Q13322	GRB10	0.0578736	0.636679	0.827868
HDLBP.13570.43	VIGLN	Q00341	HDLBP	0.0578736	0.636679	0.827868
IGFBP3.2571.12	IGFBP-3	P17936	IGFBP3	-0.0572525	0.640307	0.827868
ILF3.12759.47	DRBP76	Q12906	ILF3	0.057837	0.636892	0.827868
KLB.19557.3	KLOTB	Q86Z14	KLB	-0.0575082	0.638812	0.827868
NCOA2.14045.12	NCOA2	Q15596	NCOA2	0.057831	0.639471	0.827868
NPLOC4.12993.21	NPL4	Q8TAT6	NPLOC4	-0.0573621	0.639666	0.827868
OTUB2.12493.42	OTUB2	Q96DC9	OTUB2	0.0578692	0.63925	0.827868
PAICS.9841.197	Multifunctional protein ADE2	P22234	PAICS	-0.0577547	0.639914	0.827868
PDIA5.5593.11	PDIA5	Q14554	PDIA5	-0.0574717	0.639025	0.827868
PDRG1.12593.33	PDRG1	Q9NUG6	PDRG1	0.0574351	0.639239	0.827868
PLG.3710.49	Angiostatin	P00747	PLG	-0.0573621	0.639666	0.827868
PVRL2.6245.4	Nectin-2	Q92692	PVRL2	-0.0578692	0.63925	0.827868
SEC13.14689.3	SEC13	P55735	SEC13	0.057289	0.640093	0.827868
SEPSECS.17357.33	SPCS	Q9HD40	SEPSECS	0.0575082	0.638812	0.827868
SERF2.18274.2	SERF2	P84101	SERF2	0.0579456	0.638807	0.827868
SQSTM1.15448.47	SQSTM	Q13501	SQSTM1	-0.0592657	0.6391	0.827868
PCNP.17769.28	PCNP	Q8WW12	PCNP	-0.0571429	0.640948	0.828475
CRYZ.13983.27	QOR	Q08257	CRYZ	0.0571063	0.641162	0.828531
CYTH4.12746.4	CYH4	Q9UIA0	CYTH4	0.0570332	0.641589	0.828641
GNAI1.19271.64	GNAI1	P63096	GNAI1	-0.0574875	0.641466	0.828641
AGAP3.13960.15	AGAP3	Q96P47	AGAP3	-0.0577859	0.6423	0.829338
PDE5A.16805.5	PDE5A	O76074	PDE5A	-0.056814	0.642873	0.829856
DCN.2666.53	Bone proteoglycan II	P07585	DCN	0.0567044	0.643515	0.830184
FAM69C.14341.8	FA69C	Q0P6D2	FAM69C	-0.0567044	0.643515	0.830184
SH3GL3.18318.98	SH3G3	Q99963	SH3GL3	-0.0566679	0.643729	0.830184
SPATA9.7809.22	SPAT9	Q9BWV2	SPATA9	-0.0584353	0.643813	0.830184
KLHL13.12463.7	KLH13	Q9P2N7	KLHL13	-0.0574667	0.644142	0.830388
FRRS1L.7976.19	FRS1L	Q9P0K9	FRRS1L	0.0578854	0.644321	0.830397
PSMD5.10716.35	PSMD5	Q16401	PSMD5	-0.0573869	0.644603	0.83054
PCDHAC1.7193.98	PCDC1	Q9H158	PCDHAC1	0.056266	0.646086	0.832229
KIAA1279.12956.40	KBP	Q96EK5	KIAA1279	-0.0561929	0.646515	0.83256
DIXDC1.13441.30	DIXC1	Q155Q3	DIXDC1	0.0560833	0.647159	0.83278
FETUB.3367.8	FETUB	Q9UGM5	FETUB	-0.0569878	0.64691	0.83278
PHF3.11544.39	PHF3	Q92576	PHF3	0.056908	0.647372	0.83278
TNFSF15.2968.61	TNFSF15	O95150	TNFSF15	0.0560468	0.647374	0.83278
HMGCS1.13496.19	HMCS1	Q01581	HMGCS1	-0.0559372	0.648017	0.833226
IL17RC.5468.67	IL-17 RC	Q8NAC3	IL17RC	0.0567883	0.648064	0.833226
HTN1.10608.9	HIS1	P15515	HTN1	-0.0562278	0.648799	0.833728
ICOSLG.5061.27	B7-H2	O75144	ICOSLG	0.0566685	0.648757	0.833728
CCDC134.15300.66	CC134	Q9H6E4	CCDC134	-0.0557179	0.649306	0.834158
EHBP1.12813.18	EHBP1	Q8NDI1	EHBP1	-0.0556449	0.649736	0.834267
NME1.5909.51	Nucleoside diphosphate kinase A	P15531	NME1	0.0556449	0.649736	0.834267
CINP.19383.131	CINP	Q9BW66	CINP	-0.0563892	0.650376	0.834867
AMIGO1.9979.13	AMGO1	Q86WK6	AMIGO1	0.0554987	0.650596	0.834929
LRRC52.10785.8	LRC52	Q8N7C0	LRRC52	0.0572115	0.650782	0.834947
ALDH6A1.19136.22	MMSA	Q02252	ALDH6A1	-0.0553891	0.651241	0.835148
MTIF3.7852.9	IF3M	Q9H2K0	MTIF3	0.0553526	0.651456	0.835148
THRA.12527.50	THA	P10827	THRA	0.0553526	0.651456	0.835148
NCK2.13615.60	NCK2	O43639	NCK2	-0.0551334	0.652748	0.83636
PARK2.13013.41	PRKN2	O60260	PARK2	0.0551334	0.652748	0.83636
MAZ.13436.54	MAZ	P56270	MAZ	0.0550968	0.652963	0.836415
MRPL55.11135.5	RM55	Q7Z7F7	MRPL55	0.0550603	0.653179	0.83647
LARGE.7935.26	LARGE	O95461	LARGE	0.0553117	0.654154	0.837276
REXO2.13590.1	ORN	Q9Y3B8	REXO2	-0.0549141	0.65404	0.837276
SVEP1.11109.56	SVEP1	Q4LDE5	SVEP1	0.0552735	0.654378	0.83734
DEFB104A.5763.67	HBD-4	Q8WTQ1	DEFB104A	0.0560484	0.654881	0.837542
HS3ST1.15497.9	HS3S1	O14792	HS3ST1	0.0551972	0.654825	0.837542
DKK3.3607.71	DKK3	Q9UBP4	DKK3	-0.0545488	0.656197	0.838782
IL11.4493.92	IL-11	P20809	IL11	0.0545488	0.656197	0.838782
A1BG.16561.9	Alpha-1B-glycoprotein	P04217	A1BG	0.0545122	0.656413	0.838836
CASQ1.11263.57	CASQ1	P31415	CASQ1	-0.0547391	0.65751	0.840016
HK1.13131.5	HXK1	P19367	HK1	0.054293	0.657708	0.840048
RAP1GDS1.14106.46	GDP/GTP exchange protein	P52306	RAP1GDS1	0.0542565	0.657924	0.840102
STAT3.10346.5	STAT3	P40763	STAT3	0.0546246	0.658182	0.84021
TRABD2A.9401.57	CB089	Q86V40	TRABD2A	-0.0541834	0.658356	0.840211
C4BPA.9449.150	C4b-binding protein alpha chain	P04003	C4BPA	-0.0540373	0.659221	0.840428
KCNN1.13539.131	KCNN1	Q92952	KCNN1	0.0544719	0.659078	0.840428
RHOD.12442.4	RHOD	O00212	RHOD	0.0553804	0.658738	0.840428
SLC41A2.12511.83	S41A2	Q96JW4	SLC41A2	-0.0544719	0.659078	0.840428
STX12.10418.36	STX12	Q86Y82	STX12	0.0539277	0.659869	0.841034
UBE2D3.19280.29	UB2D3	P61077	UBE2D3	0.0547131	0.66012	0.841132
HGF.2681.23	HGF	P14210	HGF	0.0538546	0.660302	0.841142
GSS.15526.33	GSHB	P48637	GSS	-0.053745	0.660951	0.841526
METTL1.12514.16	METTL1	Q9UBP6	METTL1	0.0541665	0.660872	0.841526
ACADS.17393.13	SCAD	P16219	ACADS	0.0536719	0.661384	0.841619
DDX25.13984.23	DDX25	Q9UHL0	DDX25	-0.0545135	0.661284	0.841619
UBE2C.12556.7	UBE2C	O00762	UBE2C	-0.054052	0.661545	0.841619
MTMR1.11167.6	MTMR1	Q13613	MTMR1	-0.0535988	0.661817	0.841743
ADH7.11377.19	ADH7	P40394	ADH7	-0.0534527	0.662683	0.841903
AMH.4923.79	MIS	P03971	AMH	-0.0538993	0.662443	0.841903
ARPC3.13573.5	p21-ARC	O15145	ARPC3	-0.0533431	0.663333	0.841903
GP5.7185.29	GPV	P40197	GP5	-0.0535258	0.66225	0.841903
ITPKC.12507.16	IP3KC	Q96DU7	ITPKC	0.0541943	0.663148	0.841903
LRTM1.9368.64	LRTM1	Q9HBL6	LRTM1	-0.0534527	0.662683	0.841903
SFRP1.3221.54	SARP-2	Q8N474	SFRP1	-0.0533431	0.663333	0.841903
SIRPB2.5669.26	SIRB2	Q5JXA9	SIRPB2	-0.0534161	0.6629	0.841903
BECN1.13032.1	BECN1	Q14457	BECN1	0.0545455	0.663572	0.841985
CD7.12008.3	CD7	P09564	CD7	-0.0531969	0.6642	0.842561
DLG4.8070.88	DLG4	P78352	DLG4	-0.0530873	0.664851	0.843166
ASIC4.6951.26	ASIC4	Q96FT7	ASIC4	0.0529046	0.665935	0.843766
BMP8B.15668.19	BMP-8	P34820	BMP8B	0.0528316	0.66637	0.843766
COL2A1.18875.125	Chondrocalcin	P02458	COL2A1	0.0528316	0.66637	0.843766
FAM151A.7856.51	F151A	Q8WW52	FAM151A	0.0533649	0.66559	0.843766
FKBP14.9340.17	FKB14	Q9NWM8	FKBP14	-0.0528316	0.66637	0.843766
NAPG.17773.26	SNAG	Q99747	NAPG	-0.0529046	0.665935	0.843766
IL36G.9117.4	IL-1F9	Q9NZH8	IL36G	-0.0534759	0.667349	0.844785
FCER1A.9254.18	FCERA	P12319	FCER1A	0.0525758	0.66789	0.845032
NCR3LG1.7854.38	NR3L1	Q68D85	NCR3LG1	0.0533562	0.66805	0.845032
PTPN7.14688.6	PTN7	P35236	PTPN7	-0.052945	0.668067	0.845032
CRH.5614.44	CRH	P06850	CRH	-0.0525027	0.668324	0.845122
MTHFSD.19129.15	MTHFSD	Q2M296	MTHFSD	-0.0524662	0.668542	0.845122
PLXNB3.16922.53	PLXB3	Q9ULL4	PLXNB3	0.0536687	0.668662	0.845122
CCL21.2516.57	6Ckine	O00585	CCL21	0.0523931	0.668977	0.845132
GPR64.10767.52	GPR64	Q8IZP9	GPR64	-0.0523566	0.669194	0.845132
PPAPDC1A.13548.53	PPC1A	Q5VZY2	PPAPDC1A	-0.0523566	0.669194	0.845132
DKKL1.16309.30	Soggy-1	Q9UK85	DKKL1	0.0523201	0.669411	0.845186
ANXA3.17163.117	Annexin III	P12429	ANXA3	-0.0538899	0.66985	0.845299
HS3ST3A1.8268.98	HS3SA	Q9Y663	HS3ST3A1	-0.052247	0.669846	0.845299
CES1.15487.164	carboxylesterase, liver	P23141	CES1	-0.0526014	0.670096	0.84539
NAGS.11247.20	NAGS	Q8N159	NAGS	0.0538024	0.670355	0.845496
FGF8.17166.4	FGF-8F	P55075	FGF8	0.0525251	0.670548	0.845519
ACHE.15553.22	ACES	P22303	ACHE	-0.0528773	0.670857	0.845689
TBL2.11227.31	TBL2	Q9Y4P3	TBL2	0.0518085	0.672459	0.847487
THBS2.3339.33	TSP2	P35442	THBS2	0.0516624	0.67333	0.848364
MGAT4A.9392.43	MGT4A	Q9UM21	MGAT4A	0.0519143	0.674161	0.849191
BPHL.17813.21	BPHL	Q86WA6	BPHL	0.0518762	0.674388	0.849255
SVIP.18285.6	SVIP	Q8NHG7	SVIP	-0.0521989	0.674842	0.849606
LRFN1.7910.41	LRFN1	Q9P244	LRFN1	-0.0513701	0.675075	0.849678
CP.17453.34	Ceruloplasmin	P00450	CP	0.0513336	0.675293	0.849732
MYOM2.13534.20	MYOM2	P54296	MYOM2	-0.051297	0.675511	0.849785
BCL6.13111.79	BCL6	P41182	BCL6	-0.052291	0.676691	0.850166
IFNGR2.8818.13	INGR2	P38484	IFNGR2	-0.0519595	0.676251	0.850166
LAP3.13959.7	LAP	P28838	LAP3	0.0511144	0.676602	0.850166
NHLRC3.9087.8	NHLC3	Q5JS37	NHLRC3	-0.0536674	0.676135	0.850166
SYT11.7089.42	SYT11	Q9BT88	SYT11	0.0511144	0.676602	0.850166
NAT14.11120.49	NAT14	Q8WUY8	NAT14	-0.0518397	0.676955	0.850277
DPYSL3.12707.26	DPYL3	Q14195	DPYSL3	0.0510047	0.677258	0.850436
CFC1.3294.55	CFC1	P0CG37	CFC1	-0.0508951	0.677913	0.850597
RAB4A.16883.57	RAB4A	P20338	RAB4A	0.0508951	0.677913	0.850597
SMAD1.9838.4	SMAD1	Q15797	SMAD1	0.0508951	0.677913	0.850597
COLGALT1.5638.23	GT251	Q8NBJ5	COLGALT1	0.0507855	0.678569	0.851199
KCNAB2.10015.119	KCAB2	Q13303	KCNAB2	-0.0507125	0.679006	0.851527
CTRC.5626.20	CTRC	Q99895	CTRC	-0.0506759	0.679225	0.851537
ELAVL1.11592.1	ELAV1	Q15717	ELAVL1	0.0506394	0.679443	0.851537
GCNT4.10842.7	GCNT4	Q9P109	GCNT4	-0.0514008	0.679542	0.851537
IL31.10455.196	IL-31	Q6EBC2	IL31	0.05096	0.679823	0.85167
CACYBP.12432.23	CYBP	Q9HB71	CACYBP	0.0504932	0.680318	0.85207
EIF3G.11454.87	EIF3G	O75821	EIF3G	-0.0504567	0.680537	0.852123
CDH12.19388.2	Cadherin-12	P55289	CDH12	-0.0506928	0.681411	0.852133
FLT3LG.14093.10	Flt3 ligand	P49771	FLT3LG	0.0506928	0.681411	0.852133
FUT8.8244.16	FUT8	Q9BYC5	FUT8	0.0503471	0.681194	0.852133
NRP1.5542.22	NRP1	O14786	NRP1	0.0508073	0.680731	0.852133
PSG4.5649.83	PSG4	Q00888	PSG4	-0.0510815	0.681425	0.852133
TNKS.9907.216	Tankyrase-1	O95271	TNKS	0.0502009	0.68207	0.852719
SPARC.3043.49	ON	P09486	SPARC	0.0500913	0.682727	0.85332
GSTZ1.16872.248	MAAI	O43708	GSTZ1	-0.0500548	0.682946	0.853374
INPP5E.11370.20	INP5E	Q9NRR6	INPP5E	0.0499452	0.683603	0.853975
IL12B.IL23A.10365.132	IL-23	P29460, Q9NPF7	IL12B IL23A	-0.0499087	0.683822	0.854028
CDC37.3879.50	CDC37	Q16543	CDC37	-0.0498721	0.684042	0.854082
SUMF1.6941.11	SUMF1	Q8NBK3	SUMF1	-0.0497991	0.68448	0.854189
TNFRSF18.5526.53	GITR	Q9Y5U5	TNFRSF18	0.0501966	0.684365	0.854189
TMEM8B.12742.160	TMM8B	A6NDV4	TMEM8B	0.0505228	0.684725	0.854274
PRKACA.3466.8	PRKACA	P17612	PRKACA	-0.049726	0.684919	0.854296
KLC1.12656.1	KLC1	Q07866	KLC1	-0.0496894	0.685138	0.85435
MAPK11.5004.69	MK11	Q15759	MAPK11	-0.0499676	0.68573	0.854867
IGF1.2952.75	IGF-I	P05019	IGF1	-0.0498912	0.686185	0.854994
SSB.13526.5	LA	P05455	SSB	0.0495433	0.686016	0.854994
CD44.9283.8	CD44	P16070	CD44	0.0500838	0.687322	0.855531
CNGA2.12872.35	CNGA2	Q16280	CNGA2	0.0504958	0.687207	0.855531
OLFM3.10643.16	NOE3	Q96PB7	OLFM3	-0.0504958	0.687207	0.855531
XRCC1.12535.2	XRCC1	P18887	XRCC1	0.0500838	0.687322	0.855531
CDC25A.11548.84	MPIP1	P30304	CDC25A	-0.0500439	0.687559	0.855605
AKR1C1.12618.50	Aldo-keto reductase 1C1	Q04828	AKR1C1	-0.0489953	0.689311	0.85586
EIF3J.13497.34	EIF3J	O75822	EIF3J	-0.0489953	0.689311	0.85586
LILRB1.5090.49	ILT-2	Q8NHL6	LILRB1	-0.0494331	0.688918	0.85586
NET1.14260.112	ARHG8	Q7Z628	NET1	0.0491049	0.688652	0.85586
SMAP1.11649.3	SMAP1	Q8IYB5	SMAP1	-0.0489587	0.689531	0.85586
ST6GALNAC2.7823.22	SIA7B	Q9UJ37	ST6GALNAC2	0.0491779	0.688212	0.85586
STK17B.8399.6	DRAK2	O94768	STK17B	-0.0498045	0.688977	0.85586
SYK.10722.13	KSYK	P43405	SYK	-0.0489587	0.689531	0.85586
TSR3.7018.10	TSR3	Q9UJK0	TSR3	-0.0489587	0.689531	0.85586
TXNDC5.11212.7	TXND5	Q8NBS9	TXNDC5	-0.0494713	0.68869	0.85586
PPARGC1A.11825.27	PRGC1	Q9UBK2	PPARGC1A	0.049565	0.690396	0.856293
STX10.12842.43	STX10	O60499	STX10	0.0488126	0.690411	0.856293
THYN1.12424.107	THYN1	Q9P016	THYN1	0.0496049	0.69016	0.856293
ATAD2.13043.157	ATAD2	Q6PL18	ATAD2	-0.0491278	0.690743	0.856485
DEFB128.6360.7	DB128	Q7Z7B8	DEFB128	-0.0490514	0.691199	0.856832
DUSP16.14631.22	DUS16	Q9BY84	DUSP16	0.0489751	0.691655	0.857178
TRIM3.12573.80	TRIM3	O75382	TRIM3	0.0485568	0.691951	0.857326
PPIF.5248.68	Cyclophilin F	P30405	PPIF	-0.0484472	0.692612	0.857924
C1orf198.8035.6	CA198	Q9H425	C1orf198	0.0490861	0.693239	0.858304
CAMK1.3592.4	CAMK1	Q14012	CAMK1	0.0483376	0.693273	0.858304
DTX1.11430.49	DTX1	Q86Y01	DTX1	-0.0482645	0.693713	0.85863
EMC4.13516.46	TMM85	Q5J8M3	EMC4	0.048228	0.693934	0.858683
C4orf32.9490.3	CD032	Q8N8J7	C4orf32	-0.0481915	0.694154	0.858737
FOXL2.11375.49	FOXL2	P58012	FOXL2	0.049285	0.694332	0.858738
ALDOA.5864.10	aldolase A	P04075	ALDOA	0.0480453	0.695036	0.859388
CCM2.12347.29	CCM2	Q9BSQ5	CCM2	-0.0480088	0.695257	0.859442
DUSP26.8967.6	DUS26	Q9BV47	DUSP26	0.0483261	0.69554	0.859572
ANGPT2.2602.2	Angiopoietin-2	O15123	ANGPT2	-0.048288	0.695769	0.859601
IL18R1.14079.14	IL-18 Ra	Q13478	IL18R1	0.0478992	0.695918	0.859601
F10.4878.3	Coagulation Factor X	P00742	F10	-0.0478261	0.69636	0.859708
RELT.14112.40	RELT	Q969Z4	RELT	-0.0478261	0.69636	0.859708
CALCB.17170.15	CALCB	P10092	CALCB	-0.0477896	0.69658	0.859761
CGA.CGB.4914.10	HCG	P01215,P01233	CGA CGB	-0.0480971	0.696913	0.859952
CRISP3.3187.52	CRIS3	P54108	CRISP3	0.0480208	0.697371	0.860298
CASQ2.19291.2	CASQ2	O14958	CASQ2	-0.048288	0.697985	0.860791
DSC1.10882.12	Desmocollin-1	Q08554	DSC1	0.0475338	0.698126	0.860791
GCSH.10956.82	GCSH	P23434	GCSH	-0.0482082	0.69846	0.860984
IGHG4.13231.90	IgG4, Kappa	P01861	IGHG4	-0.0473511	0.699231	0.861057
PDGFRA.10366.11	PDGFRA	P16234	PDGFRA	-0.0473877	0.69901	0.861057
SPOP.13727.44	SPOP	O43791	SPOP	0.0485336	0.698769	0.861057
TENM4.11365.17	TEN4	Q6N022	TENM4	-0.0480884	0.699173	0.861057
SAA1.15515.2	SAA	P0DJI8	SAA1	0.798356	2.22045e-16	1.07514e-12
CRAT.12637.7	CACP	P43155	CRAT	-0.0471684	0.700336	0.861979
NRXN1.8971.9	NRX1A	Q9ULB1	NRXN1	0.0471319	0.700557	0.862033
SYNCRIP.4224.7	HNRPQ	O60506	SYNCRIP	-0.0470223	0.701221	0.86263
ALDH3A1.11480.1	Aldehyde dehydrogenase, class 3	P30838	ALDH3A1	-0.0476894	0.701552	0.862818
BACH2.12756.3	BACH2	Q9BYV9	BACH2	0.0476095	0.702028	0.862965
CA5A.8791.151	Carbonic Anhydrase VA	P35218	CA5A	-0.0469127	0.701885	0.862965
CRKL.9877.28	CRKL	P46109	CRKL	0.0467665	0.70277	0.86322
INSIG1.10663.42	INSI1	O15503	INSIG1	0.0478656	0.70272	0.86322
TNFRSF11B.8304.50	OPG	O00300	TNFRSF11B	-0.0468031	0.702549	0.86322
ACAT2.17341.89	THIC	Q9BWD1	ACAT2	0.0466569	0.703434	0.863379
C4BPB.7155.46	C4b-binding protein beta chain	P20851	C4BPB	-0.0466935	0.703213	0.863379
NUP98.12772.8	NUP98	P52948	NUP98	-0.0470283	0.703332	0.863379
IFNA2.3497.13	IFN-aA	P01563	IFNA2	-0.0473302	0.703695	0.863379
TK2.19114.8	KITM	O00142	TK2	-0.0469519	0.703792	0.863379
CHST14.7262.191	CHSTE	Q8NCH0	CHST14	0.0467611	0.70494	0.864021
MMP16.9719.145	MMP-16	P51512	MMP16	-0.0463646	0.705207	0.864021
MYZAP.9964.10	MYZAP	P0CAP1	MYZAP	0.0470907	0.705126	0.864021
RAB13.19282.3	RAB13	P51153	RAB13	-0.0467229	0.70517	0.864021
SERPINB5.15417.3	Maspin	P36952	SERPINB5	-0.0470907	0.705126	0.864021
COMMD9.17683.2	COMD9	Q9P000	COMMD9	-0.0462916	0.70565	0.864127
SYT8.7932.23	SYT8	Q8NBV8	SYT8	-0.0466466	0.70563	0.864127
SYT4.17355.56	SYT4	Q9H2B2	SYT4	0.046255	0.705872	0.86418
C11orf68.8307.47	CK068	Q9H3H3	C11orf68	-0.046182	0.706316	0.864286
PPP1R1A.17706.4	PPR1A	Q13522	PPP1R1A	-0.046182	0.706316	0.864286
RAB14.14283.12	RAB14	P61106	RAB14	0.0461089	0.706759	0.864417
SCAMP5.13509.5	SCAM5	Q8TAC9	SCAMP5	0.0464557	0.70678	0.864417
KARS.19249.18	SYK	Q15046	KARS	0.0459627	0.707647	0.865259
ANXA9.13588.11	ANXA9	O76027	ANXA9	0.0469053	0.708415	0.865979
ANGPT1.2811.27	Angiopoietin-1	Q15389	ANGPT1	-0.0455974	0.709867	0.866932
MDM2.13228.75	MDM2	Q00987	MDM2	-0.0462926	0.7099	0.866932
PDK1.5227.60	PDK1	Q15118	PDK1	0.0456704	0.709423	0.866932
PRPF6.9012.1	PRP6	O94906	PRPF6	-0.0455608	0.71009	0.866932
RTF1.7741.111	RTF1	Q92541	RTF1	0.0455608	0.71009	0.866932
ARL15.18411.83	ARL15	Q9NXU5	ARL15	-0.0450859	0.71298	0.867117
CCDC167.7797.11	CC167	Q9P0B6	CCDC167	-0.0457686	0.710925	0.867117
DES.12030.82	Desmin	P17661	DES	-0.0460532	0.711335	0.867117
G3BP1.19266.35	G3BP1	Q13283	G3BP1	-0.0450128	0.713425	0.867117
GDF15.4374.45	MIC-1	Q99988	GDF15	-0.0448301	0.714538	0.867117
GREM1.18878.15	GREM1	O60565	GREM1	-0.0456541	0.713728	0.867117
HNRNPDL.10852.114	HNRDL	O14979	HNRNPDL	-0.0448666	0.714316	0.867117
ICAM2.5486.73	sICAM-2	P13598	ICAM2	-0.0453782	0.711201	0.867117
IL10RA.10344.334	IL-10 Ra	Q13651	IL10RA	0.0453782	0.711201	0.867117
LRP1.9182.3	sLRP1	Q07954	LRP1	-0.0453105	0.713692	0.867117
MAP4K1.8954.30	M4K1	Q92918	MAP4K1	0.0457686	0.710925	0.867117
NME4.16809.1	NDKM	O00746	NME4	-0.0451589	0.712535	0.867117
PCSK2.15440.57	NEC2	P16519	PCSK2	-0.0453869	0.713231	0.867117
RHOA.9855.10	Rho A	P61586	RHOA	-0.0451589	0.712535	0.867117
RLN2.6621.10	REL2	P04090	RLN2	-0.0456142	0.713968	0.867117
SEMA3A.3222.11	Semaphorin 3A	Q14563	SEMA3A	-0.0448666	0.714316	0.867117
SHANK3.13242.134	SHAN3	Q9BYB0	SHANK3	-0.0451224	0.712758	0.867117
SNX1.8807.13	SNX1	Q13596	SNX1	-0.0448301	0.714538	0.867117
SPINK13.10624.45	ISK13	Q1W4C9	SPINK13	-0.0448301	0.714538	0.867117
TARBP2.12781.2	TRBP2	Q15633	TARBP2	0.0454632	0.712769	0.867117
TARDBP.12046.51	TADBP	Q13148	TARDBP	-0.0454512	0.710756	0.867117
TTC9B.9386.42	TTC9B	Q8N6N2	TTC9B	-0.0456541	0.713728	0.867117
YWHAE.14157.21	14-3-3E	P62258	YWHAE	-0.0452342	0.714154	0.867117
YWHAQ.7625.27	14-3-3 protein theta	P27348	YWHAQ	0.0448666	0.714316	0.867117
SHMT2.12691.44	GLYM	P34897	SHMT2	0.044757	0.714984	0.867222
TP53.6123.69	p53	P04637	TP53	0.0454545	0.714926	0.867222
LRP2.10618.190	megalin	P98164	LRP2	-0.0456946	0.715617	0.867773
HNRNPA2B1.5351.52	hnRNP A2/B1	P22626	HNRNPA2B1	0.0446109	0.715875	0.867868
ZPBP2.10710.23	ZPBP2	Q6X784	ZPBP2	0.0455694	0.716364	0.868244
VARS.13083.18	SYVC	P26640	VARS	0.0443917	0.717212	0.869055
ZNF134.12787.47	ZN134	P52741	ZNF134	-0.0450156	0.717563	0.869262
MYSM1.11536.9	MYSM1	Q5VVJ2	MYSM1	-0.0441725	0.718551	0.870023
UBE2M.19111.10	UBC12	P61081	UBE2M	-0.0445089	0.718545	0.870023
ALPPL2.6715.63	PPBN	P10696	ALPPL2	0.0444326	0.719008	0.870141
FOXC2.14051.54	FOXC2	Q99958	FOXC2	0.0440994	0.718997	0.870141
VEGFC.3132.1	VEGF-C	P49767	VEGFC	0.0440628	0.71922	0.870181
LGALS8.4909.68	Galectin-8	O00214	LGALS8	-0.0443562	0.719471	0.870267
DYNLL2.11493.169	DYL2	Q96FJ2	DYNLL2	-0.0439532	0.71989	0.870392
SMURF1.11557.3	SMUF1	Q9HCE7	SMURF1	0.0442799	0.719934	0.870392
CCL26.9168.31	Eotaxin-3	Q9Y258	CCL26	0.0445766	0.720204	0.870501
ACOT13.17675.17	ACO13	Q9NPJ3	ACOT13	0.0438436	0.720559	0.870713
LILRA6.7059.14	LIRA6	Q6PI73	LILRA6	0.0437706	0.721006	0.870819
SLTM.8320.5	SLTM	Q9NWH9	SLTM	0.0451486	0.721003	0.870819
CCL23.3028.36	Ck-b-8-1	P55773	CCL23	0.043734	0.72123	0.870871
ARHGEF10.9061.3	ARHGA	O15013	ARHGEF10	-0.0435513	0.722347	0.872003
ANK2.7624.19	ANK2	Q01484	ANK2	0.044799	0.723076	0.872666
UBE2G2.9199.6	UB2G2	P60604	UBE2G2	-0.0433321	0.723688	0.873187
ERP27.9333.59	ERP27	Q96DN0	ERP27	0.0442751	0.724093	0.873458
DAP.19141.22	DAP1	P51397	DAP	0.0431494	0.724807	0.874101
CHFR.11320.29	CHFR	Q96EP1	CHFR	0.0430398	0.725478	0.874692
GGA3.11683.19	GGA3	Q9NZ52	GGA3	-0.0429668	0.725926	0.875014
AKR1B1.16606.85	Aldose reductase	P15121	AKR1B1	0.0429302	0.72615	0.875066
DEFB119.8315.5	DB119	Q8N690	DEFB119	0.0432111	0.726425	0.875181
STAT5B.16551.14	STA5B	P51692	STAT5B	-0.042711	0.727493	0.87625
GXYLT1.8229.1	GXLT1	Q4G148	GXYLT1	0.0426379	0.727942	0.876571
LMAN2L.8013.9	LMA2L	Q9H0V9	LMAN2L	0.0426014	0.728166	0.876623
PGD.4187.49	6-Phosphogluconate dehydrogenase	P52209	PGD	-0.0425649	0.72839	0.876675
TINF2.10638.1	TINF2	Q9BSI4	TINF2	-0.0424552	0.729062	0.877266
TDGF1.5810.25	Cripto	P13385	TDGF1	0.0423822	0.729511	0.877588
GUSB.15562.24	BGLR	P08236	GUSB	-0.0422726	0.730183	0.877795
MAPK13.5006.71	MK13	O15264	MAPK13	0.042236	0.730408	0.877795
SDHAF2.6420.4	SDHF2	Q9NX18	SDHAF2	0.0422726	0.730183	0.877795
TOM1L2.19356.20	TM1L2	Q6ZVM7	TOM1L2	0.042236	0.730408	0.877795
AGAP2.14291.53	AGAP2	Q99490	AGAP2	0.0419072	0.732428	0.878043
ARF3.12578.13	ARF3	P61204	ARF3	-0.0424094	0.731307	0.878043
BAI3.15365.41	BAI3	O60242	BAI3	0.0421264	0.731081	0.878043
CAMK2B.3351.1	CAMK2B	Q13554	CAMK2B	-0.0419803	0.731979	0.878043
GPX7.8345.27	GPX7	Q96SL4	GPX7	-0.0420899	0.731305	0.878043
H1FX.12709.63	H1X	Q92522	H1FX	0.0420168	0.731754	0.878043
HybControlElution.2171.12	HCE001796	HCE001796	HCE001796	-0.0420533	0.73153	0.878043
IL36A.14150.7	IL-1F6	Q9UHA7	IL36A	-0.0419072	0.732428	0.878043
MLF1.17820.170	MLF1	P58340	MLF1	0.0420168	0.731754	0.878043
RAMP1.15436.40	RAMP1	O60894	RAMP1	-0.0428974	0.732352	0.878043
DIRAS1.17793.4	DIRA1	O95057	DIRAS1	0.0421804	0.732703	0.878118
OSTM1.19353.25	OSTM1	Q86WC4	OSTM1	-0.0428139	0.732853	0.878118
TXNIP.11682.7	TXNIP	Q9H3M7	TXNIP	0.0421041	0.733169	0.878279
MOBKL3.19332.1	MOBL3	Q9Y3A3	MOBKL3	-0.0417245	0.733551	0.878464
SEC61G.8872.1	SC61G	P60059	SEC61G	0.041688	0.733775	0.878464
STATH.17172.19	STAT	P02808	STATH	0.0419895	0.733868	0.878464
GPT.16015.19	ALT	P24298	GPT	0.0415418	0.734674	0.879212
BARD1.13977.28	BARD1	Q99728	BARD1	0.0414322	0.735348	0.879764
MMRN2.9723.105	EMILIN-3	Q9H8L6	MMRN2	-0.0417223	0.735499	0.879764
NBR1.7696.3	NBR1	Q14596	NBR1	-0.0413592	0.735798	0.879905
IMPDH2.5250.53	IMDH2	P12268	IMPDH2	-0.0411765	0.736923	0.88038
P4HA2.11348.132	P4HA2	O15460	P4HA2	-0.0411765	0.736923	0.88038
SRXN1.14268.4	SRXN1	Q9BYN0	SRXN1	-0.0415696	0.736432	0.88038
ZWILCH.18302.204	ZWILC	Q9H900	ZWILCH	0.0411765	0.736923	0.88038
C1QTNF9.16605.2	C1T9A	P0C862	C1QTNF9	0.0409573	0.738273	0.880937
LRRTM4.8646.61	LRRT4	Q86VH4	LRRTM4	0.0413788	0.737598	0.880937
NTN4.3327.27	NET4	Q9HB63	NTN4	0.0409938	0.738048	0.880937
TNFRSF12A.5138.50	TWEAKR	Q9NP84	TNFRSF12A	0.0412643	0.738298	0.880937
TNFRSF1A.2654.19	TNF sR-I	P19438	TNFRSF1A	-0.0409573	0.738273	0.880937
EIF1AX.9850.38	IF1AX	P47813	EIF1AX	0.0408476	0.738948	0.881495
ADM.14115.34	Adrenomedullin	P35318	ADM	-0.0410734	0.739466	0.881506
FXN.15389.1	FRDA	Q16595	FXN	-0.0407746	0.739399	0.881506
KRT19.15606.19	Keratin 19	P08727	KRT19	0.041384	0.739504	0.881506
LCN2.2836.68	Lipocalin 2	P80188	LCN2	0.0406284	0.7403	0.882227
RHPN2.11439.88	RHPN2	Q8IUC4	RHPN2	-0.0412244	0.740473	0.882227
AMPD2.18403.25	AMPD2	Q01433	AMPD2	-0.0403727	0.741877	0.883031
MOCS3.14229.5	MOCS3	O95396	MOCS3	0.0403727	0.741877	0.883031
PPBP.17165.1	BTG	P02775	PPBP	0.0403727	0.741877	0.883031
TREX2.17829.2	TREX2	Q9BQ50	TREX2	-0.0404092	0.741652	0.883031
BIRC7.15412.40	KIAP	Q96CA5	BIRC7	0.040539	0.742738	0.883682
BOLA2.8404.102	BolA-like protein 2	Q9H3K6	BOLA2	0.0411439	0.742906	0.883682
MICALL2.12891.1	MILK2	Q8IY33	MICALL2	0.0405008	0.742971	0.883682
CPA2.9276.7	CBPA2	P48052	CPA2	0.0400804	0.743682	0.884309
PGLYRP3.10561.5	PGRP-I-alpha	Q96LB9	PGLYRP3	-0.04031	0.744141	0.884638
ACAT1.19197.95	THIL	P24752	ACAT1	-0.0399342	0.744584	0.884731
MYCBP.19250.50	MYCBP	Q99417	MYCBP	-0.0399342	0.744584	0.884731
AKT2.5360.9	PKB beta	P31751	AKT2	-0.0397881	0.745487	0.884769
DGCR14.11356.19	DGC14	Q96DF8	DGCR14	-0.0398977	0.74481	0.884769
ETHE1.3847.56	ETHE1	O95571	ETHE1	-0.0397516	0.745713	0.884769
IL1R2.14133.93	IL-1 sRII	P27930	IL1R2	-0.0397881	0.745487	0.884769
LHB.8376.25	LSHB	P01229	LHB	-0.0403863	0.745569	0.884769
VAMP8.7064.2	VAMP8	Q9BV40	VAMP8	0.0401191	0.745311	0.884769
ADH4.8325.37	ADH4	P08319	ADH4	-0.0396054	0.746617	0.88519
DCTD.17756.69	DCTD	P32321	DCTD	-0.0396054	0.746617	0.88519
TSLP.3010.53	TSLP	Q969D9	TSLP	0.0396419	0.746391	0.88519
NHP2L1.13602.6	NH2L1	P55769	NHP2L1	-0.0395323	0.747068	0.885509
DECR2.18343.10	DECR2	Q9NUI1	DECR2	-0.0394958	0.747294	0.88556
LCMT1.4237.70	LCMT1	Q9UIC8	LCMT1	0.0393497	0.748198	0.885765
NAP1L4.19188.21	NAP2L	Q99733	NAP1L4	-0.0394227	0.747746	0.885765
PTGR2.18943.4	PTGR2	Q8N8N7	PTGR2	0.0393862	0.747972	0.885765
RND3.15439.21	RND3	P61587	RND3	-0.039661	0.748122	0.885765
AKT1.15627.83	PKB	P31749	AKT1	-0.0392766	0.748651	0.886083
DLG2.19620.16	DLG2	Q15700	DLG2	-0.0391304	0.749555	0.886338
KIRREL2.16609.106	KIRR2	Q6UWL6	KIRREL2	-0.0390939	0.749781	0.886338
NRBP1.12616.45	NRBP	Q9UHY1	NRBP1	-0.0397478	0.749459	0.886338
PPARA.12954.71	PPARa	Q07869	PPARA	0.039167	0.749329	0.886338
RAB6B.14271.23	RAB6B	Q9NRW1	RAB6B	-0.0390939	0.749781	0.886338
ZADH2.17345.12	ZADH2	Q8N4Q0	ZADH2	0.0390574	0.750008	0.886389
FGB.18890.227	Fibrinogen B	P02675	FGB	-0.0392411	0.750702	0.886994
AKR1C4.18397.5	AK1C4	P17516	AKR1C4	-0.0387651	0.751818	0.887013
HIF1AN.17199.43	HIF1N	Q9NWT6	HIF1AN	0.0391648	0.751171	0.887013
IL3.4717.55	IL-3	P08700	IL3	-0.0393886	0.751649	0.887013
PTGES2.18458.4	PGES2	Q9H7Z7	PTGES2	0.0388016	0.751592	0.887013
STIM1.9271.101	STIM1	Q13586	STIM1	0.0387651	0.751818	0.887013
TMUB2.9226.6	TMUB2	Q71RG4	TMUB2	0.0394285	0.751406	0.887013
SEMG1.7115.5	Semenogelin	P04279	SEMG1	-0.0387285	0.752044	0.887064
CTSS.3181.50	Cathepsin S	P25774	CTSS	-0.0386555	0.752497	0.887166
IL18RAP.2993.1	IL-18 Rb	O95256	IL18RAP	-0.0386555	0.752497	0.887166
KDSR.19483.16	KDSR	Q06136	KDSR	0.0386189	0.752724	0.887217
LIN7B.15612.5	LIN7B	Q9HAP6	LIN7B	-0.0388594	0.75305	0.887385
MESDC2.15299.102	MESD2	Q14696	MESDC2	0.0385093	0.753403	0.887586
PSAP.6207.10	prosaposin	P07602	PSAP	0.0383266	0.754536	0.888705
CD300LF.5623.11	CLM1	Q8TDQ1	CD300LF	-0.038554	0.754929	0.888951
FOXO3.11540.37	FOXO3A	O43524	FOXO3	-0.038217	0.755216	0.889072
SERPINB4.15444.45	SCCA2	P48594	SERPINB4	-0.0384777	0.755399	0.889072
RABIF.18483.36	MSS4	P47224	RABIF	0.038144	0.75567	0.889174
CTSB.8007.19	Cathepsin B	P07858	CTSB	0.0380709	0.756123	0.889276
FLT1.16315.105	VEGF sR1	P17948	FLT1	0.0383632	0.756105	0.889276
CEACAM4.10910.6	CEAM4	O75871	CEACAM4	-0.0391608	0.756776	0.889638
RGS4.17855.28	RGS4	P49798	RGS4	-0.0388477	0.756799	0.889638
ARPP19.4963.19	ARP19	P56211	ARPP19	-0.0378151	0.757711	0.890495
ACAP2.12343.14	CENB2	Q15057	ACAP2	-0.0377055	0.758392	0.890862
PDE5A.5256.86	PDE5A	O76074	PDE5A	0.0377055	0.758392	0.890862
COL4A3BP.13535.2	C43BP	Q9Y5P4	COL4A3BP	0.0375959	0.759073	0.891446
GNMT.14006.36	GNMT	Q14749	GNMT	-0.0377142	0.760105	0.892442
NID2.16060.99	NID2	Q14112	NID2	-0.0373402	0.760663	0.89288
UBXN4.9997.12	UBXN4	Q92575	UBXN4	0.0373036	0.76089	0.89293
GNAI3.12650.43	GNAI3	P08754	GNAI3	-0.0372305	0.761345	0.893081
LRP10.16610.13	LRP10	Q7Z4F1	LRP10	-0.037194	0.761572	0.893081
STMN3.8019.73	STMN3	Q9NZ72	STMN3	-0.037194	0.761572	0.893081
MRPL34.6933.20	RM34	Q9BQ48	MRPL34	0.0371575	0.761799	0.893131
ITPRIPL1.9221.6	IPIL1	Q6GPH6	ITPRIPL1	-0.0370844	0.762254	0.893448
NEURL1.13604.27	NEUL1	O76050	NEURL1	0.0373325	0.762462	0.893475
CXCL1.2985.35	Gro-a	P09341	CXCL1	0.0371798	0.763405	0.894364
CCL11.5301.7	Eotaxin	P51671	CCL11	-0.0368286	0.763846	0.894664
CCL3.3040.59	MIP-1a	P10147	CCL3	-0.036646	0.764983	0.89518
COL4A3BP.13950.9	C43BP	Q9Y5P4	COL4A3BP	0.0366094	0.765211	0.89518
FGF18.2761.49	FGF-18	O76093	FGF18	-0.0375117	0.764918	0.89518
MMP8.9172.69	MMP-8	P22894	MMP8	0.0366825	0.764756	0.89518
PTH.19640.2	Parathyroid Hormone1-34	P01270	PTH	0.0371937	0.765079	0.89518
EFNB2.8772.5	EFNB2	P52799	EFNB2	0.0368363	0.765528	0.895335
PYCR2.18328.36	P5CR2	Q96C36	PYCR2	-0.0366072	0.766945	0.896775
NUDT5.17761.2	NUDT5	Q9UKK9	NUDT5	-0.0362441	0.767488	0.897193
DNAJB1.3852.19	HSP 40	P25685	DNAJB1	-0.036171	0.767943	0.897509
ARHGEF1.13976.9	ARHG1	Q92888	ARHGEF1	-0.0360979	0.768399	0.897807
GDF10.6517.14	BMP-3b	P55107	GDF10	0.0360614	0.768627	0.897807
TMPRSS11D.6547.83	TM11D	O60235	TMPRSS11D	0.0365951	0.768754	0.897807
ADAMTS4.2809.25	ADAMTS-4	O75173	ADAMTS4	0.0365153	0.769244	0.897946
RACGAP1.13587.10	RGAP1	Q9H0H5	RACGAP1	0.0359883	0.769083	0.897946
DSG3.16317.20	Desmoglein-3	P32926	DSG3	-0.0358056	0.770222	0.898871
LINGO3.10827.67	LIGO3	P0C6S8	LINGO3	0.0365098	0.771023	0.899586
LRRK2.10990.21	LRRK2	Q5S007	LRRK2	0.036196	0.771207	0.899586
IGFBPL1.7815.49	IBPL1	Q8WX77	IGFBPL1	-0.0361561	0.771452	0.899656
MAN1C1.13427.66	MA1C1	Q9NR34	MAN1C1	0.0354768	0.772275	0.900182
ZNF275.9609.25	ZN275	Q9NSD4	ZNF275	0.0354768	0.772275	0.900182
LILRB3.15615.8	LIRB3	O75022	LILRB3	0.0353307	0.773188	0.90103
C3.2755.8	C3adesArg	P01024	C3	0.035221	0.773873	0.901212
CXCL12.3516.60	SDF-1	P48061	CXCL12	-0.0351845	0.774102	0.901212
FSTL1.13112.179	FSTL1	Q12841	FSTL1	0.0351845	0.774102	0.901212
IMPA2.12581.39	IMPA2	O14732	IMPA2	-0.0360923	0.773572	0.901212
SMS.18179.56	SPSY	P52788	SMS	-0.0354239	0.774275	0.901212
TRABD.11262.39	TRABD	Q9H4I3	TRABD	0.0350749	0.774787	0.90159
CCNH.9848.22	Cyclin H	P51946	CCNH	0.0361014	0.775258	0.901705
CD1D.8749.194	CD1D	P15813	CD1D	0.0350018	0.775244	0.901705
APLP2.10627.87	APLP2	Q06481	APLP2	0.0344903	0.778444	0.902042
CKMT2.18197.97	KCRS	P17540	CKMT2	0.0358392	0.776848	0.902042
CRISPLD2.5691.2	CRLD2	Q9H0B8	CRISPLD2	-0.0344538	0.778672	0.902042
CST4.14076.74	Cystatin-S	P01036	CST4	-0.0347368	0.778541	0.902042
DEFB113.13374.4	DB113	Q30KQ7	DEFB113	-0.0346986	0.778778	0.902042
FGR.3810.50	FGR	P09769	FGR	-0.0344538	0.778672	0.902042
FOXRED1.8017.23	FXRD1	Q96CU9	FOXRED1	0.0347095	0.777072	0.902042
GAPDH.3848.14	GAPDH, liver	P04406	GAPDH	-0.0344538	0.778672	0.902042
IGF2R.16057.6	IGF-II receptor	P11717	IGF2R	-0.0349277	0.777355	0.902042
KPNA4.12698.72	IMA4	O00629	KPNA4	-0.0347461	0.776843	0.902042
PCSK7.4459.68	PCSK7	Q16549	PCSK7	-0.0344903	0.778444	0.902042
S100A6.13090.17	S100A6	P06703	S100A6	-0.0347095	0.777072	0.902042
SEC22A.13713.164	SC22A	Q96IW7	SEC22A	-0.0348513	0.777829	0.902042
SLC22A16.9969.8	S22AG	Q86VW1	SLC22A16	-0.0344538	0.778672	0.902042
SRC.15433.4	p60-Src	P12931	SRC	0.0346365	0.777529	0.902042
TEC.16079.2	TEC	P42680	TEC	-0.0347461	0.776843	0.902042
TFPI2.9233.71	TFPI -2	P48307	TFPI2	0.0344172	0.778901	0.902042
TRAPPC4.7007.24	TRAPPC4	Q9Y296	TRAPPC4	-0.0351185	0.77617	0.902042
MORF4L1.18193.165	MO4L1	Q9UBU8	MORF4L1	-0.0343076	0.779587	0.902621
TIMM8A.19148.58	TIM8A	O60220	TIMM8A	0.0342711	0.779816	0.90267
KIR2DS2.10428.1	KI2S2	P43631	KIR2DS2	-0.034125	0.780732	0.903514
PNKP.13657.2	PNKP	Q96T60	PNKP	-0.0340519	0.781189	0.903828
DMBT1.19212.4	DMBT1	Q9UGM3	DMBT1	0.0339423	0.781876	0.903861
ERLEC1.8957.72	XTP3B	Q96DZ1	ERLEC1	-0.0339423	0.781876	0.903861
FBP1.7206.20	F16P1	P09467	FBP1	0.0339057	0.782105	0.903861
ING4.17671.58	ING4	Q9UNL4	ING4	-0.034126	0.782338	0.903861
LRCH4.11252.30	LRCH4	O75427	LRCH4	-0.034126	0.782338	0.903861
SMC3.14324.52	CSPG6	Q9UQE7	SMC3	0.0339057	0.782105	0.903861
EVL.11656.110	EVL	Q9UI08	EVL	0.0339734	0.783288	0.904742
PPID.5202.4	PPID	Q08752	PPID	0.0336865	0.78348	0.904748
CD38.11513.92	CD38	P28907	CD38	0.033897	0.783763	0.904846
TJP1.12001.7	ZO1	Q07157	TJP1	0.0336134	0.783938	0.904846
GMNN.17703.40	GEMI	O75496	GMNN	0.0340809	0.784243	0.904982
CDC25B.12427.8	MPIP2	P30305	CDC25B	-0.0333577	0.785543	0.905187
CNP.6609.22	CN37	P09543	CNP	0.0333577	0.785543	0.905187
DPEP1.8794.13	DPEP1	P16444	DPEP1	-0.0336298	0.785427	0.905187
HADH.17739.1	HCDH	Q16836	HADH	0.0334308	0.785084	0.905187
INHBA.13738.8	Inhibin bA chain	P08476	INHBA	0.0334673	0.784855	0.905187
PIGR.3216.2	PIGR	P01833	PIGR	0.0334673	0.784855	0.905187
GCA.12594.5	GRAN	P28676	GCA	0.0332115	0.78646	0.905598
MRRF.12355.223	RRFM	Q96E11	MRRF	0.0334771	0.786378	0.905598
PSME1.5918.5	PSME1	Q06323	PSME1	0.0332481	0.78623	0.905598
KIAA1467.9981.18	K1467	A2RU67	KIAA1467	0.0333626	0.787091	0.905894
MCEE.9388.18	MCEE	Q96PE7	MCEE	-0.0331385	0.786919	0.905894
C18orf32.8236.8	CR032	Q8TCD1	C18orf32	-0.0338378	0.787372	0.906002
PGRMC1.7863.50	PGRC1	O00264	PGRMC1	-0.0328827	0.788525	0.907113
DNAJC30.7866.11	DJC30	Q96LL9	DNAJC30	0.033019	0.789233	0.907307
MDH2.15534.26	Malate dehydrogenase 2	P40926	MDH2	-0.0328096	0.788984	0.907307
STX4.10668.5	STX4	Q12846	STX4	-0.0327366	0.789443	0.907307
USP25.9215.117	UBP25	Q9UHP3	USP25	0.0327366	0.789443	0.907307
IFNG.15346.31	IFN-g	P01579	IFNG	-0.0328664	0.790185	0.907944
PDZD11.6219.14	PDZ11	Q5EBL8	PDZD11	0.0329236	0.791401	0.90891
TREML1.9329.28	TRML1	Q86YW5	TREML1	-0.0329236	0.791401	0.90891
HLA.DQA2.7757.5	DQA2	P01906	HLA-DQA2	-0.0326373	0.791614	0.908939
MRPL2.19132.1	RM02	Q5T653	MRPL2	0.0326044	0.793379	0.910749
ADH1C.15525.294	ADH1G	P00326	ADH1C	-0.0320424	0.793808	0.911026
SDCBP2.19261.12	SDCB2	Q9H190	SDCBP2	-0.0320058	0.794038	0.911074
CNDP1.5456.59	CNDP1	Q96KN2	CNDP1	-0.032325	0.795111	0.911747
LILRA5.8766.29	LIRA5	A6NI73	LILRA5	0.0321029	0.794951	0.911747
RAB2A.16857.2	RAB2A	P61019	RAB2A	-0.0320647	0.79519	0.911747
TLN2.14082.56	TLN2	Q9Y4G6	TLN2	-0.0317866	0.795418	0.911793
IRF2.12801.33	IRF2	P14316	IRF2	-0.031677	0.796108	0.912368
CKAP2.5345.51	CKAP2	Q8WWK9	CKAP2	-0.0313847	0.79795	0.912966
FANCF.11336.9	FANCF	Q9NPI8	FANCF	-0.0322096	0.79738	0.912966
HybControlElution.2249.25	HCE004333	HCE004333	HCE004333	-0.0314578	0.797489	0.912966
IFNGR2.9180.6	INGR2	P38484	IFNGR2	0.0317212	0.797337	0.912966
MUL1.9315.16	MUL1	Q969V5	MUL1	0.0314578	0.797489	0.912966
POGLUT1.6467.65	KTEL1	Q8NBL1	POGLUT1	-0.0313847	0.79795	0.912966
TNFRSF13C.5383.14	BAFF Receptor	Q96RJ3	TNFRSF13C	-0.0313847	0.79795	0.912966
IHH.19606.28	ihh	Q14623	IHH	-0.0313482	0.79818	0.913014
VWC2L.7995.16	VWC2L	B2RUY7	VWC2L	0.0312751	0.79864	0.913325
RHOB.18166.4	RHOB	P62745	RHOB	0.0312386	0.798871	0.913372
PROK1.2247.20	EG-VEGF	P58294	PROK1	0.0314158	0.799247	0.913587
CDC42.9840.2	Cdc42Hs	P60953	CDC42	0.031129	0.799562	0.913731
ARHGAP30.12807.89	RHG30	Q7Z6I6	ARHGAP30	0.0310924	0.799792	0.913779
SPINT2.2843.13	SPINT2	O43291	SPINT2	0.0310559	0.800023	0.913826
HGD.9832.33	HGD	Q93099	HGD	-0.0309098	0.800944	0.914663
AIP.3839.60	AIP	O00170	AIP	0.0307636	0.801866	0.915306
CRMP1.18323.39	DRP-1	Q14194	CRMP1	0.0312076	0.802047	0.915306
GLRX5.16597.11	GLRX5	Q86SX6	GLRX5	0.0315559	0.802945	0.915306
GRP.8400.74	Gastrin-releasing peptide	P07492	GRP	-0.0313328	0.802783	0.915306
OSMR.10892.8	OSMR	Q99650	OSMR	0.0315997	0.802677	0.915306
PIK3CG.3391.10	PK3CG	P48736	PIK3CG	0.030654	0.802558	0.915306
PRDM4.12779.30	PRDM4	Q9UKN5	PRDM4	0.0305809	0.803019	0.915306
TGM1.11242.33	TGM1	P22735	TGM1	-0.0315997	0.802677	0.915306
ERN1.11229.16	ERN1	O75460	ERN1	0.0305079	0.80348	0.915616
PLG.4151.6	Plasminogen	P00747	PLG	-0.0306905	0.803789	0.915752
CASK.16754.40	CSKP	O14936	CASK	-0.0303982	0.804172	0.915973
C19orf80.7183.102	TD26	Q6UXH0	C19orf80	-0.0309989	0.804844	0.916094
COMMD7.2823.7	COMMD7	Q86VX2	COMMD7	-0.0304615	0.805224	0.916094
MAPKAPK5.3821.28	MAPK5	Q8IW41	MAPKAPK5	0.0308085	0.804528	0.916094
PABPN1.8921.139	PABP2	Q86U42	PABPN1	-0.0302886	0.804864	0.916094
PDE4D.5255.22	PDE4D	Q08499	PDE4D	0.0302521	0.805095	0.916094
CXCL9.11593.21	MIG	Q07325	CXCL9	-0.0304233	0.805463	0.916114
PDLIM4.12387.7	PDLI4	P50479	PDLIM4	-0.0311189	0.80562	0.916114
CDCP1.16818.200	CDCP1	Q9H5V8	CDCP1	0.0300694	0.806249	0.916184
DNASE2B.6533.20	DNS2B	Q8WZ79	DNASE2B	-0.0312729	0.806215	0.916184
RCAN1.13465.5	CCP1	P53805	RCAN1	-0.030106	0.806018	0.916184
GADD45GIP1.9302.90	G45IP	Q8TAE8	GADD45GIP1	-0.0312271	0.806493	0.916246
TIMD4.15449.33	TIM-4	Q96H15	TIMD4	-0.0299963	0.806711	0.916278
ATOX1.19233.75	ATOX1	O00244	ATOX1	-0.0299598	0.806942	0.916326
ALOX15B.12422.143	LX15B	O15296	ALOX15B	0.030118	0.807378	0.916391
ZNF18.11372.2	ZNF18	P17022	ZNF18	0.030118	0.807378	0.916391
AXIN2.12925.105	AXIN2	Q9Y2T1	AXIN2	-0.0302498	0.808004	0.916672
FLRT1.4547.59	FLRT1	Q9NZU1	FLRT1	-0.0298137	0.807865	0.916672
CDC2.CCNB1.3422.4	CDK1/cyclin B	P06493 P14635	CDC2 CCNB1	0.0297041	0.808558	0.91679
COG8.9543.131	COG8	Q96MW5	COG8	-0.0298507	0.809055	0.91679
G6B.7065.1	G6B	O95866	G6B	-0.029631	0.80902	0.91679
IL10.2773.50	IL-10	P22301	IL10	0.0305944	0.808834	0.91679
NUDT3.12796.44	NUDT3	O95989	NUDT3	0.0298507	0.809055	0.91679
CNPY3.17327.3	CNPY3	Q9BT09	CNPY3	-0.0295944	0.809252	0.916798
ASPH.6998.106	HAAH	Q12797	ASPH	0.0296981	0.810013	0.917017
GSTP1.4911.49	Glutathione S-transferase Pi	P09211	GSTP1	-0.0294848	0.809945	0.917017
RPS19.19166.15	RS19	P39019	RPS19	-0.0294848	0.809945	0.917017
REG1B.16770.3	REG1B	P48304	REG1B	-0.0294118	0.810407	0.917034
RPS7.3864.5	RS7	P62081	RPS7	0.0294118	0.810407	0.917034
HNF4A.10041.3	HNF4A	P41235	HNF4A	-0.0292291	0.811563	0.918128
ABCC6.8935.22	MRP6	O95255	ABCC6	0.0294916	0.812728	0.918337
ACOT8.17400.71	ACOT8	O14734	ACOT8	-0.0289003	0.813644	0.918337
AIF1.2849.49	AIF1	P55008	AIF1	-0.0290099	0.81295	0.918337
FAF2.9738.7	FAF2	Q96CS3	FAF2	-0.0291195	0.812257	0.918337
IL3RA.13744.37	IL-3 Ra	P26951	IL3RA	-0.0289003	0.813644	0.918337
PDILT.7092.7	PDILT	Q8N807	PDILT	-0.0291636	0.81337	0.918337
RAF1.10001.7	c-Raf	P04049	RAF1	-0.0290099	0.81295	0.918337
TEAD3.12854.3	TEAD3	Q99594	TEAD3	0.0295794	0.813616	0.918337
TPM4.9863.1	Tropomyosin 4	P67936	TPM4	-0.0289733	0.813182	0.918337
UNC45A.13082.9	UN45A	Q9H3U1	UNC45A	-0.0290464	0.812719	0.918337
TNRC6B.9808.41	TNR6B	Q9UPQ9	TNRC6B	0.0288637	0.813876	0.918384
NUDT16L1.12497.29	SDOS	Q9BRJ7	NUDT16L1	0.0288272	0.814107	0.918431
MAP3K7.TAB1.5259.2	TAK1-TAB1	O43318 Q15750	MAP3K7 TAB1	-0.0288964	0.815049	0.918828
MCM6.9897.9	MCM6	Q14566	MCM6	0.0290925	0.815218	0.918828
NLRP10.12821.6	NAL10	Q86W26	NLRP10	0.0288964	0.815049	0.918828
POMC.9204.33	Corticotropin-lipotropin	P01189	POMC	-0.0287176	0.814801	0.918828
BRICD5.6612.90	CP079	Q6PL45	BRICD5	0.0285349	0.815959	0.919021
PTPN13.12664.19	PTN13	Q12923	PTPN13	0.0287819	0.815769	0.919021
CD74.8748.45	HG2A	P04233	CD74	-0.0287819	0.815769	0.919021
ARL2BP.18407.36	AR2BP	Q9Y2Y0	ARL2BP	-0.0285911	0.81697	0.919946
TIGAR.12476.50	TIGAR	Q9NQ88	TIGAR	-0.0282791	0.81758	0.920419
APBB3.13589.10	APBB3	O95704	APBB3	-0.0282426	0.817811	0.920466
IL1F5.18375.28	IL-1F5	Q9UBH0	IL1F5	0.0282061	0.818043	0.920512
CFL1.4203.50	Cofilin-1	P23528	CFL1	0.0280599	0.81897	0.920913
RPS5.19195.85	RS5	P46782	RPS5	-0.0280965	0.818738	0.920913
STAR.10085.25	STAR	P49675	STAR	0.0280599	0.81897	0.920913
ADAM7.10753.31	ADAM7	Q9H2U9	ADAM7	-0.0285356	0.82008	0.921005
FUT2.9121.28	FUT2	Q10981	FUT2	-0.0288462	0.819568	0.921005
KIR2DS4.17152.10	KI2S4	P43632	KIR2DS4	0.0280185	0.820574	0.921005
LYG1.9243.10	LYG1	Q8N1E2	LYG1	0.0282544	0.82045	0.921005
MAGEA3.12576.21	MAGE-3	P43357	MAGEA3	-0.028076	0.820211	0.921005
NTN1.6649.51	NET1	O95631	NTN1	-0.0278772	0.820129	0.921005
RCL.17785.11	RCL	O43598	RCL	0.0280948	0.820093	0.921005
SH3GLB1.16859.100	SHLB1	Q9Y371	SH3GLB1	-0.0280185	0.820574	0.921005
THBS2.14111.15	TSP2	P35442	THBS2	0.0277311	0.821056	0.921333
TFAM.9952.57	TFAM	Q00059	TFAM	0.027658	0.82152	0.92164
CYB561D1.13377.3	C56D1	Q8N8Q1	CYB561D1	0.0275484	0.822215	0.92192
DCUN1D1.17366.6	DCNL1	Q96GG9	DCUN1D1	-0.0274388	0.822911	0.92192
HCAR2.13495.48	HCAR2	Q8TDS4	HCAR2	0.0274388	0.822911	0.92192
RAB1B.19278.19	RAB1B	Q9H0U4	RAB1B	0.0274753	0.822679	0.92192
RAET1G.18927.14	RET1G	Q6H3X3	RAET1G	0.0274388	0.822911	0.92192
TPRKB.12417.46	TPRKB	Q9Y3C4	TPRKB	0.0277513	0.822257	0.92192
SNRPG.19276.124	RUXG	P62308	SNRPG	0.0272927	0.823839	0.922746
RPL30.12478.15	RL30	P62888	RPL30	-0.0272561	0.824071	0.922792
ASH1L.12622.96	ASH1L	Q9NR48	ASH1L	-0.0287326	0.824561	0.923127
CX3CL1.2827.23	Fractalkine/CX3CL-1	P78423	CX3CL1	-0.0273314	0.824903	0.923297
ARSB.3172.28	ARSB	P15848	ARSB	0.0270734	0.825232	0.923451
ARL11.12433.8	ARL11	Q969Q4	ARL11	-0.0270004	0.825696	0.923757
C8A.C8B.C8G.2429.27	C8	P07357,P07358,P07360	C8A C8B C8G	0.0269273	0.826161	0.924063
CAT.3488.64	Catalase	P04040	CAT	-0.0268908	0.826393	0.924109
TUFT1.5690.49	TUFT1	Q9NNX1	TUFT1	-0.0268177	0.826857	0.924415
CASS4.12855.16	CT032	Q9NQ75	CASS4	-0.0265254	0.828716	0.924785
GLA.15588.17	galactosidase, alpha	P06280	GLA	-0.0270971	0.82769	0.924785
ITM2C.9523.34	ITM2C	Q9NQX7	ITM2C	0.0270173	0.82819	0.924785
PPP1CC.19295.32	PP1G	P36873	PPP1CC	-0.026635	0.828019	0.924785
PPP3CA.PPP3R1.4903.72	Calcineurin	Q08209 P63098	PPP3CA PPP3R1	-0.0266715	0.827786	0.924785
TMPRSS11B.10895.28	TM11B	Q86T26	TMPRSS11B	-0.027535	0.827641	0.924785
TOP1.2876.74	Topoisomerase I	P11387	TOP1	-0.0269375	0.828689	0.924785
UNC13A.14052.26	UN13A	Q9UPW8	UNC13A	0.0269774	0.828439	0.924785
B3GALT2.11638.42	B3GT2	O43825	B3GALT2	-0.0266824	0.828997	0.924886
ECHS1.17787.1	Enoyl-CoA hydratase	P30084	ECHS1	-0.0263427	0.829878	0.925655
ARHGAP5.14748.31	RHG05	Q13017	ARHGAP5	0.0262331	0.830575	0.926069
C5.2381.52	C5	P01031	C5	0.0261966	0.830807	0.926069
GZMM.5704.74	Granzyme M	P51124	GZMM	0.0263007	0.831407	0.926069
MACROD1.13653.335	MACD1	Q9BQ69	MACROD1	0.0260504	0.831737	0.926069
NGFR.8374.5	NGF R	P08138	NGFR	-0.0263389	0.831166	0.926069
PLD3.10948.14	PLD3	Q8IV08	PLD3	0.0260139	0.83197	0.926069
SKP1.3902.21	SKP1	P63208	SKP1	0.026087	0.831505	0.926069
TNNT3.16807.35	TNNT3	P45378	TNNT3	0.0262244	0.831889	0.926069
WISP3.5927.4	WISP-3	O95389	WISP3	-0.0260139	0.83197	0.926069
CCL3L1.2783.18	LD78-beta	P16619	CCL3L1	0.0258677	0.8329	0.926465
MDH1.3853.56	MDHC	P40925	MDH1	-0.0259043	0.832668	0.926465
TIRAP.9839.148	Tirap	P58753	TIRAP	-0.0258677	0.8329	0.926465
HybControlElution.2312.13	HCE000483	HCE000483	HCE000483	0.0257581	0.833598	0.926907
MNX1.9576.58	MNX1	P50219	MNX1	0.0257216	0.833831	0.926907
SERPINA12.6551.94	Vaspin	Q8IW75	SERPINA12	-0.0278784	0.833982	0.926907
SHBG.4929.55	SHBG	P04278	SHBG	0.0256851	0.834064	0.926907
PITPNA.9934.29	PIPNA	Q00169	PITPNA	-0.0258427	0.834302	0.926959
VAV3.9830.109	VAV3	Q9UKW4	VAV3	0.0255024	0.835227	0.927775
AKR1A1.4192.10	AK1A1	P14550	AKR1A1	0.0251005	0.837788	0.92849
ENTPD2.18887.7	ENTP2	Q9Y5L3	ENTPD2	-0.0259178	0.837622	0.92849
FLII.12677.164	FLII	Q13045	FLII	0.0251735	0.837322	0.92849
KAAG1.19492.5	KAAG1	Q9UBP8	KAAG1	0.0252832	0.836624	0.92849
MUC1.10623.19	MUC1	P15941	MUC1	0.0253197	0.836391	0.92849
PTH2.7257.18	TIP39	Q96A98	PTH2	0.0255807	0.837197	0.92849
RAC1.2870.29	RAC1	P63000	RAC1	-0.0251735	0.837322	0.92849
SEMA4F.9932.49	SEM4F	O95754	SEMA4F	0.0255407	0.837448	0.92849
WFIKKN1.3191.50	WFKN1	Q96NZ8	WFIKKN1	0.0252832	0.836624	0.92849
JUP.16768.3	PLAK	P14923	JUP	-0.0255008	0.837698	0.92849
NUDT1.19206.20	8ODP	P36639	NUDT1	0.025421	0.838199	0.928733
CD80.13726.4	B7	P33681	CD80	0.0249022	0.841458	0.930036
GULP1.19180.38	GULP1	Q9UBP9	GULP1	-0.0244063	0.842216	0.930036
HMGB2.6913.189	HMG-2	P26583	HMGB2	-0.0248502	0.84058	0.930036
HRC.6584.1	SRCH	P23327	HRC	0.0253663	0.842292	0.930036
MRE11A.11319.106	MRE11	P49959	MRE11A	-0.0246255	0.840817	0.930036
MRVI1.8255.34	MRVI1	Q9Y6F6	MRVI1	-0.0244428	0.841983	0.930036
PLEKHA7.12731.12	PKHA7	Q6IQ23	PLEKHA7	-0.0243697	0.842449	0.930036
PNOC.15434.5	PNOC	Q13519	PNOC	0.0251957	0.840846	0.930036
RAB2B.19253.82	RAB2B	Q8WUD1	RAB2B	-0.0247738	0.841063	0.930036
RELL2.6600.70	RELL2	Q8NC24	RELL2	0.025154	0.841106	0.930036
RGS19.12713.365	RGS19	P49795	RGS19	-0.0247716	0.839885	0.930036
SLC26A11.13502.2	S2611	Q86WA9	SLC26A11	-0.0247825	0.842211	0.930036
TMEFF1.15641.20	TEFF1	Q8IYR6	TMEFF1	0.0244063	0.842216	0.930036
UMODL1.9114.84	UROL1	Q5DID0	UMODL1	0.0252374	0.840586	0.930036
UTS2R.13530.5	UR2R	Q9UKP6	UTS2R	0.0247825	0.842211	0.930036
MFAP3L.8837.8	MFA3L	O75121	MFAP3L	0.024812	0.840822	0.930036
LAMP1.16902.17	LAMP1	P11279	LAMP1	-0.0247027	0.842712	0.930115
DCAF5.11283.13	DCAF5	Q96JK2	DCAF5	0.0243539	0.843723	0.931018
TEAD4.12516.13	TEAD4	Q15561	TEAD4	0.0242394	0.844449	0.931606
GPX5.9475.22	GPX5	O75715	GPX5	-0.0241631	0.844933	0.931928
ARRDC3.12352.70	ARRD3	Q96B67	ARRDC3	0.0243036	0.845222	0.932035
ERVV1.12531.5	ERVV1	B6SEH8	ERVV-1	0.0238577	0.846868	0.933213
GKN1.15374.15	CA11 protein	Q9NS71	GKN1	-0.0240642	0.846728	0.933213
PSMA3.18926.7	PSA3	P25788	PSMA3	0.0242355	0.846837	0.933213
BGLAP.11067.13	Osteocalcin	P02818	BGLAP	0.023639	0.847116	0.933273
ARSA.3583.54	Arylsulfatase A	P15289	ARSA	0.0235294	0.847816	0.933832
LAT.10551.7	LAT	O43561	LAT	0.0234929	0.848049	0.933877
SNX4.3903.49	Sorting nexin 4	O95219	SNX4	-0.0234563	0.848283	0.933921
COL9A1.15466.30	CO9A1	P20849	COL9A1	-0.0239432	0.848662	0.934072
PPBP.4544.4	CTAP-III	P02775	PPBP	0.0235523	0.848805	0.934072
DLL4.3305.6	DLL4	Q9NR61	DLL4	-0.0232737	0.849451	0.934569
PKP2.14067.6	PKP2	Q99959	PKP2	0.0232371	0.849684	0.934614
PRSS3.18864.7	TRY3	P35030	PRSS3	-0.023164	0.850151	0.934916
SNUPN.17765.3	SPN1	O95149	SNUPN	-0.0231275	0.850385	0.93496
NCL.13655.34	Nucleolin	P19338	NCL	0.0233458	0.85125	0.935699
LDLRAD4.9004.24	CR001	O15165	LDLRAD4	-0.0229448	0.851553	0.93582
SH3BGRL2.19113.66	SH3L2	Q9UJC5	SH3BGRL2	-0.0229083	0.851787	0.935864
ARL9.18416.3	ARL9	Q6T311	ARL9	0.0229797	0.852439	0.935944
CDKN2C.12521.3	CDN2C	P42773	CDKN2C	-0.0228352	0.852255	0.935944
HTATIP2.10630.5	HTAI2	Q9BUP3	HTATIP2	0.0228352	0.852255	0.935944
ARL6IP5.13503.19	PRAF3	O75915	ARL6IP5	-0.022616	0.853657	0.936055
ARRB1.12643.4	ARRB1	P49407	ARRB1	-0.0226891	0.85319	0.936055
EXTL2.6528.95	EXTL2	Q9UBQ6	EXTL2	-0.0227507	0.853894	0.936055
KIF22.12734.112	KIF22	Q14807	KIF22	0.0228652	0.853166	0.936055
MFAP1.5606.24	MFAP1	P55081	MFAP1	0.0231082	0.85388	0.936055
RQCD1.8975.26	RCD1	Q92600	RQCD1	0.0226525	0.853423	0.936055
UFD1L.17411.55	UFD1	Q92890	UFD1L	-0.0226525	0.853423	0.936055
CSNK1G2.12653.13	CSNK1G2	P78368	CSNK1G2	-0.0226362	0.854621	0.93664
AHCYL1.12652.37	SAHH2	O43865	AHCYL1	-0.0222872	0.855762	0.936963
BTNL8.9026.40	BTNL8	Q6UX41	BTNL8	0.0221776	0.856464	0.936963
CD247.15567.2	CD3-zeta	P20963	CD247	-0.0222506	0.855996	0.936963
EDDM3A.9536.16	EP3A	Q14507	EDDM3A	0.0221776	0.856464	0.936963
HIF1A.13089.6	HIF-1a	Q16665	HIF1A	-0.0223237	0.855528	0.936963
HS3ST4.8998.15	HS3S4	Q9Y661	HS3ST4	-0.0230769	0.855217	0.936963
ITGAV.ITGB5.4917.62	Integrin aVb5	P06756, P18084	ITGAV ITGB5	-0.0225477	0.856281	0.936963
SPG21.11122.97	SPG21	Q9NZD8	SPG21	-0.0222141	0.85623	0.936963
HOGA1.10024.44	HOGA1	Q86XE5	HOGA1	0.0222545	0.857047	0.937389
CTSH.8465.52	Cathepsin H	P09668	CTSH	0.0220314	0.8574	0.93744
LRRC59.19163.26	LRC59	Q96AG4	LRRC59	0.0219949	0.857634	0.93744
MCF2L.13934.3	MCF2L	O15068	MCF2L	-0.0219583	0.857868	0.93744
PLBD2.6536.54	LAML2	Q8NHP8	PLBD2	0.0219583	0.857868	0.93744
NAPB.12655.30	SNAB	Q9H115	NAPB	-0.0218853	0.858336	0.93774
CCL18.3044.3	PARC	P55774	CCL18	0.0216661	0.85974	0.938639
SPACA3.8076.4	SACA3	Q8IXA5	SPACA3	-0.0218346	0.859716	0.938639
STAMBPL1.12401.3	STALP	Q96FJ0	STAMBPL1	-0.0216661	0.85974	0.938639
PILRA.8825.4	PILRA	Q9UKJ1	PILRA	0.0216295	0.859975	0.938683
LYN.3453.87	LYN	P07948	LYN	-0.0215564	0.860443	0.938771
RAB31.13597.20	RAB31	Q13636	RAB31	0.0215564	0.860443	0.938771
SLC30A3.9081.39	ZNT3	Q99726	SLC30A3	-0.0215199	0.860677	0.938815
CELA3B.6357.83	ELA3B	P08861	CELA3B	-0.0212276	0.862551	0.9398
IL12B.13733.5	IL-12 p40	P29460	IL12B	-0.0212276	0.862551	0.9398
PEX14.8300.82	PEX14	O75381	PEX14	-0.0216298	0.862073	0.9398
PRRG4.9579.59	TMG4	Q9BZD6	PRRG4	-0.0215899	0.862325	0.9398
ULBP3.2747.3	ULBP-3	Q9BZM4	ULBP3	-0.0213372	0.861848	0.9398
ERAP2.8960.3	LRAP	Q6P179	ERAP2	0.0211545	0.863019	0.939897
LRRTM3.4453.83	LRRT3	Q86VH5	LRRTM3	-0.021647	0.863028	0.939897
TOR4A.13459.30	CI167	Q9NXH8	TOR4A	0.021262	0.863359	0.940046
DERL1.13393.46	DERL1	Q9BUN8	DERL1	-0.0210449	0.863722	0.94023
CD47.6653.58	CD47	Q08722	CD47	0.0210084	0.863957	0.940274
CLIC4.15314.49	CLIC4	Q9Y696	CLIC4	0.0208988	0.86466	0.940828
MTAP.9910.9	MTAP	Q13126	MTAP	-0.0208623	0.864894	0.940871
NCF1.17766.5	NCF-1	P14598	NCF1	0.0207526	0.865597	0.941002
PDGFA.4499.21	PDGF-AA	P04085	PDGFA	0.0207526	0.865597	0.941002
TENM2.11164.7	TEN2	Q9NT68	TENM2	-0.0214161	0.865536	0.941002
HAVCR2.5134.52	TIMD3	Q8TDQ0	HAVCR2	0.0206796	0.866066	0.941133
IL10RA.8104.21	IL-10 Ra	Q13651	IL10RA	0.0216494	0.866257	0.941133
TNR.11302.237	TENR	Q92752	TNR	0.020643	0.866301	0.941133
C4A.C4B.2182.54	C4b	P0C0L4 P0C0L5	C4A C4B	-0.02057	0.86677	0.941431
DPP7.8346.9	DPP2	Q9UHL4	DPP7	-0.0204604	0.867473	0.941561
GRP.5897.58	Gastrin-releasing peptide	P07492	GRP	0.0204604	0.867473	0.941561
MLYCD.11538.216	DCMC	O95822	MLYCD	-0.0208317	0.867115	0.941561
CSNK2A1.3427.63	CSK21	P68400	CSNK2A1	0.0205749	0.867735	0.941634
G0S2.8931.124	G0S2	P27469	G0S2	0.0209353	0.868528	0.942283
FCAMR.9568.289	FCAMR	Q8WWV6	FCAMR	-0.0202411	0.86888	0.942455
NAPA.4292.5	SNAA	P54920	NAPA	-0.0200585	0.870053	0.943516
FGF17.3494.71	FGF-17	O60258	FGF17	0.020333	0.870268	0.943538
LRRC4B.11911.13	LRC4B	Q9NT99	LRRC4B	0.0200786	0.870897	0.943585
MDM4.13229.20	MDM4	O15151	MDM4	-0.0200786	0.870897	0.943585
ST3GAL2.6281.51	SIA4B	Q16842	ST3GAL2	0.0200786	0.870897	0.943585
GDF5.2752.62	BMP-14	P43026	GDF5	-0.0198758	0.871227	0.943732
CAMK2A.3350.53	CAMK2A	Q9UQM7	CAMK2A	0.0198392	0.871462	0.943775
TTL.13973.62	TTL	Q8NG68	TTL	-0.0198027	0.871696	0.943818
BCL2L1.4423.77	BCL2-like 1 protein	Q07817	BCL2L1	-0.0197296	0.872166	0.944115
GALNT10.7003.4	GLT10	Q86SR1	GALNT10	-0.0197351	0.873087	0.944119
GAP43.15325.14	NEUM	P17677	GAP43	0.01962	0.87287	0.944119
MATN3.19361.78	MATN3	O15232	MATN3	0.0196931	0.8724	0.944119
RPS4X.9758.17	RS4X	P62701	RPS4X	-0.0195469	0.87334	0.944119
ST8SIA6.6930.95	SIA8F	P61647	ST8SIA6	0.0198739	0.873173	0.944119
WSCD2.6274.15	WSCD2	Q2TBF2	WSCD2	0.0195835	0.873105	0.944119
MMP9.2579.17	MMP-9	P14780	MMP9	-0.0194739	0.873809	0.944416
KIR2DL4.5095.21	KI2L4	Q99706	KIR2DL4	-0.0196744	0.874436	0.944883
ULBP2.3082.9	ULBP-2	Q9BZM5	ULBP2	0.0196344	0.874689	0.944945
AMMECR1L.18402.1	AMERL	Q6DCA0	AMMECR1L	-0.0191816	0.875688	0.944948
LSM1.17795.176	LSM1	O15116	LSM1	0.0192388	0.876253	0.944948
MAP3K3.12990.39	MAP3K3	Q99759	MAP3K3	0.0191085	0.876158	0.944948
NOV.2737.22	NovH	P48745	NOV	0.019145	0.875923	0.944948
PLAU.4158.54	uPA	P00749	PLAU	-0.019145	0.875923	0.944948
PRKCQ.3817.18	KPCT	Q04759	PRKCQ	-0.0192181	0.875453	0.944948
PSD2.9118.7	PSD2	Q9BQI7	PSD2	-0.0192912	0.874983	0.944948
SPG20.11161.5	SPG20	Q8N0X7	SPG20	0.0191816	0.875688	0.944948
LYSMD4.9106.87	LYSM4	Q5XG99	LYSMD4	-0.0191243	0.876984	0.945526
APOA2.7127.3	Apo A-II	P02652	APOA2	-0.0188162	0.878038	0.946368
HABP4.10815.2	HABP4	Q5JVS0	HABP4	-0.0187066	0.878743	0.946368
PDE3A.5254.69	PDE3A	Q14432	PDE3A	0.0187431	0.878508	0.946368
PRDM1.14197.2	PRDM1	O75626	PRDM1	0.0188571	0.87869	0.946368
SAR1A.17726.3	SAR1A	Q9NR31	SAR1A	0.0187066	0.878743	0.946368
DEFB1.6629.3	HBD-1	P60022	DEFB1	0.018597	0.879448	0.946917
ABLIM3.13578.98	ABLM3	O94929	ABLIM3	0.0185239	0.879918	0.947213
MGP.6520.87	MGP	P08493	MGP	-0.0184143	0.880623	0.947551
SHMT1.12334.25	cSHMT	P34896	SHMT1	-0.0184143	0.880623	0.947551
ELMO1.12764.3	ELMO1	Q92556	ELMO1	0.0185136	0.880884	0.94762
HEXIM1.15596.7	HEXI1	O94992	HEXIM1	-0.0183412	0.881094	0.947636
DDX46.14216.35	DDX46	Q7L014	DDX46	0.0183047	0.881329	0.947678
HPX.15347.12	Hemopexin	P02790	HPX	0.0181318	0.883322	0.949189
SELH.17319.1	SELH	Q8IZQ5	SELH	-0.018049	0.882975	0.949189
SERPINA11.9002.36	SPA11	Q86U17	SERPINA11	0.0187271	0.883229	0.949189
IL1B.3037.62	IL-1b	P01584	IL1B	-0.0178663	0.884151	0.949869
SELP.4154.57	P-Selectin	P16109	SELP	-0.0178297	0.884387	0.949911
CARD18.18190.15	ICBR	P57730	CARD18	-0.0181818	0.88479	0.950066
DIRAS3.12406.119	ARHI	O95661	DIRAS3	-0.0180983	0.885316	0.950066
INSL6.5754.76	INSL6	Q9Y581	INSL6	0.0179583	0.88531	0.950066
MYL12B.19122.47	ML12B	O14950	MYL12B	0.0177201	0.885092	0.950066
NDRG4.7934.11	NDRG4	Q9ULP0	NDRG4	-0.0175009	0.886505	0.951131
UBE3A.11226.16	UBE3A	Q05086	UBE3A	-0.0174644	0.88674	0.951173
EGFL6.17454.15	EGFL6	Q8IUX8	EGFL6	0.0172452	0.888152	0.951634
LAG3.9950.229	LAG-3	P18627	LAG3	-0.0173548	0.887446	0.951634
MEOX2.18259.15	MEOX2	P50222	MEOX2	0.0174447	0.887715	0.951634
TMEM154.11223.1	TM154	Q6P9G4	TMEM154	-0.0172452	0.888152	0.951634
WFDC11.7969.163	WFD11	Q8NEX6	WFDC11	-0.0174066	0.887959	0.951634
ADRM1.9057.19	ADRM1	Q16186	ADRM1	-0.0172086	0.888388	0.951676
FAM174A.6597.24	TM157	Q8TBP5	FAM174A	0.0172921	0.888691	0.95179
CELA2A.7140.1	ELA2A	P08217	CELA2A	0.0170625	0.88933	0.951926
EMC8.17770.42	EMC8	O43402	EMC8	0.0171394	0.889668	0.951926
ENTPD1.3182.38	CD39	P49961	ENTPD1	0.0169894	0.889801	0.951926
FCGR3B.3311.27	FCG3B	O75015	FCGR3B	-0.017099	0.889094	0.951926
HSD17B1.4708.3	17-beta-HSD 1	P14061	HSD17B1	0.0175699	0.889517	0.951926
SORD.15447.45	Sorbitol dehydrogenase	Q00796	SORD	-0.0169163	0.890272	0.952219
APCDD1.6599.5	APCD1	Q8J025	APCDD1	0.016834	0.891622	0.95331
TP53I13.6400.33	P5I13	Q8NBR0	TP53I13	0.0166971	0.891685	0.95331
PAPPA.4148.49	PAPP-A	Q13219	PAPPA	-0.0167195	0.892354	0.953815
MAPK14.5007.1	MAPK14	Q16539	MAPK14	0.016551	0.892628	0.953896
IFNA10.14128.121	IFN10	P01566	IFNA10	-0.0170017	0.893068	0.954157
HSD17B14.13972.4	DHB14	Q9BPX1	HSD17B14	0.0166414	0.89367	0.954539
TPST2.8024.64	TPST2	O60704	TPST2	0.0164904	0.89382	0.954539
PLEKHA4.10939.16	PKHA4	Q9H4M7	PLEKHA4	0.0164141	0.894309	0.95485
POLI.13536.56	POLI	Q9UNA4	POLI	0.0161125	0.895456	0.955863
TMED2.10761.5	TMED2	Q15363	TMED2	0.0160705	0.896509	0.956777
CAV2.9457.3	CAV2	P51636	CAV2	-0.0160428	0.897474	0.957385
SELE.3470.1	sE-Selectin	P16581	SELE	-0.0158202	0.897342	0.957385
MAP1LC3A.17781.191	MLP3A	Q9H492	MAP1LC3A	-0.0156741	0.898285	0.958039
FGFR4.4988.49	FGFR4	P22455	FGFR4	-0.0158033	0.898996	0.958375
TBPL1.18434.141	TBPL1	P62380	TBPL1	-0.0155645	0.898993	0.958375
ADPGK.6221.1	ADPGK	Q9BRR6	ADPGK	0.0153818	0.900172	0.959417
SPON2.8099.42	SPON2	Q9BUD6	SPON2	-0.0153087	0.900644	0.959709
COX7A2L.9590.10	COX7R	O14548	COX7A2L	0.0153644	0.901788	0.960717
ENOX1.12933.17	ENOX1	Q8TC92	ENOX1	0.0150895	0.90206	0.960795
FLNA.11171.25	filamin A	P21333	FLNA	0.0150164	0.902532	0.960875
GPR56.18893.26	GPR56	Q9Y653	GPR56	-0.0151544	0.902379	0.960875
PQBP1.11432.11	PQBP1	O60828	PQBP1	-0.0149434	0.903004	0.961166
ACSF2.17466.72	ACSF2	Q96CM8	ACSF2	-0.0148703	0.903476	0.961457
CYTIP.13612.7	CYTIP	O60759	CYTIP	-0.0150451	0.903819	0.961611
PODXL2.10616.67	PDXL2	Q9NZ53	PODXL2	-0.0147242	0.90442	0.962039
NQO1.9837.60	NAD(P)H dehydrogenase	P15559	NQO1	-0.0146963	0.905316	0.962781
MAGEB10.11456.2	MAGBA	Q96LZ2	MAGEB10	-0.0144684	0.906072	0.963201
POR.2731.29	NADPH-P450 Oxidoreductase	P16435	POR	0.0144319	0.906308	0.963201
SNX17.12845.18	SNX17	Q15036	SNX17	-0.0144319	0.906308	0.963201
DECR1.12687.2	DECR	Q16698	DECR1	0.0142126	0.907725	0.963903
DYRK3.4359.87	DYRK3	O43781	DYRK3	0.0143146	0.907764	0.963903
SPINK6.5731.1	ISK6	Q6UWN8	SPINK6	-0.0142126	0.907725	0.963903
WFDC13.9345.436	WFD13	Q8IUB5	WFDC13	0.0142857	0.907253	0.963903
ANP32B.4194.26	AN32B	Q92688	ANP32B	-0.0140474	0.91017	0.964623
EFCAB14.10830.5	K0494	O75071	EFCAB14	0.0139711	0.909969	0.964623
HHLA2.14132.21	HHLA2	Q9UM44	HHLA2	0.0138107	0.910324	0.964623
INSL3.5723.4	INSL3	P51460	INSL3	0.0139277	0.910932	0.964623
LAMC2.9580.5	Laminin gamma-2	Q13753	LAMC2	-0.0140092	0.909724	0.964623
LRP8.3323.37	LRP8	Q14114	LRP8	-0.0138184	0.910949	0.964623
MDK.2911.27	Midkine	P21741	MDK	-0.0137011	0.911033	0.964623
OSCAR.7116.31	OSCAR	Q8IYS5	OSCAR	-0.0140474	0.909479	0.964623
QKI.7253.6	QKI	Q96PU8	QKI	-0.0142156	0.909803	0.964623
RAMP3.15437.11	RAMP3	O60896	RAMP3	-0.0141671	0.909407	0.964623
SSU72.13566.2	SSU72	Q9NP77	SSU72	0.0140856	0.909234	0.964623
SULT1A3.13944.3	SULT 1A3	P0DMM9	SULT1A3	-0.0137377	0.910796	0.964623
TMEM2.8992.1	TMEM2	Q9UHN6	TMEM2	-0.0142469	0.908899	0.964623
PDGFD.9341.1	PDGFD	Q9GZP0	PDGFD	-0.0136646	0.911269	0.964662
FCN1.15582.25	FCN1	O00602	FCN1	0.0135893	0.912419	0.964825
LRRTM1.19360.22	LRRT1	Q86UE6	LRRTM1	-0.0137282	0.912203	0.964825
PTP4A3.19231.22	PRL-3	O75365	PTP4A3	-0.0135893	0.912419	0.964825
SNX3.19503.2	SNX3	O60493	SNX3	0.0135915	0.911741	0.964825
TES.17419.17	TES	Q9UGI8	TES	0.0136275	0.912174	0.964825
RNASE4.5644.60	RNAS4	P34096	RNASE4	-0.0133723	0.913159	0.965397
CS.18309.18	CISY	O75390	CS	-0.0133358	0.913396	0.965436
C1orf185.10667.78	CA185	Q5T7R7	C1orf185	0.0134089	0.914237	0.966114
PPBP.16765.52	PBP	P02775	PPBP	-0.0132458	0.914625	0.966302
PPP1R14A.19117.3	PP14A	Q96A00	PPP1R14A	-0.0131166	0.914814	0.966302
AARS.12340.17	SYAC	P49588	AARS	-0.0128608	0.916469	0.967034
BDNF.14047.78	BDNF	P23560	BDNF	-0.0128243	0.916706	0.967034
CABLES2.7105.7	CABL2	Q9BTV7	CABLES2	0.0128243	0.916706	0.967034
CAMP.9384.17	Cathelicidin peptide	P49913	CAMP	-0.0132554	0.915872	0.967034
CNOT1.13482.14	CNOT1	A5YKK6	CNOT1	0.0128608	0.916469	0.967034
CPB1.15375.49	Carboxypeptidase B1	P15086	CPB1	0.0128608	0.916469	0.967034
DDOST.17161.1	OST48	P39656	DDOST	0.0127877	0.916942	0.967073
WFDC5.6969.14	WFDC5	Q8TCV5	WFDC5	-0.0127512	0.917178	0.967112
ZWINT.18286.3	ZWINT	O95229	ZWINT	0.0127877	0.917567	0.967311
RPSA.19623.26	40S ribosomal protein SA	P08865	RPSA	-0.0127114	0.918057	0.967406
KISS1.6606.61	KISS1	Q15726	KISS1	-0.013141	0.917915	0.967406
DARS2.12395.86	SYDM	Q6PI48	DARS2	0.012532	0.918597	0.967765
KEAP1.8485.7	KEAP1	Q14145	KEAP1	-0.0125309	0.919833	0.968856
ADCYAP1.8446.4	PACAP-27	P18509	ADCYAP1	0.0125874	0.920098	0.968877
SPHK1.4294.16	Sphingosine kinase 1	Q9NYA1	SPHK1	-0.0122762	0.920253	0.968877
STX3.7186.111	STX3	Q13277	STX3	0.0122397	0.92049	0.968916
BAG5.12743.18	BAG5	Q9UL15	BAG5	0.0121388	0.921736	0.969777
FGF8.19570.12	FGF-8	P55075	FGF8	0.0120205	0.921909	0.969777
HybControlElution.2430.52	HCE000342	HCE000342	HCE000342	0.012057	0.921673	0.969777
PSG11.7846.44	PSG11	Q9UQ72	PSG11	0.0120624	0.922227	0.969901
ARF4.18408.26	ARF4	P18085	ARF4	-0.0117647	0.923566	0.970887
PRC1.11591.43	PRC1	O43663	PRC1	0.0120447	0.923532	0.970887
MAGI2.14066.49	MAGI2	Q86UL8	MAGI2	-0.0116807	0.924681	0.971848
USH1C.17725.37	USH1C	Q9Y6N9	USH1C	0.0116426	0.924926	0.971895
ANXA2.4961.17	annexin II	P07355	ANXA2	0.0114135	0.926399	0.972598
BAG3.10078.5	BAG3	O95817	BAG3	-0.0114135	0.926399	0.972598
FCGR3A.15388.24	FcRIIIa	P08637	FCGR3A	-0.0113628	0.92617	0.972598
METAP1.3210.1	METAP1	P53582	METAP1	0.0113628	0.92617	0.972598
INHBA.INHBB.8467.9	Activin AB	P08476 P09529	INHBA INHBB	-0.0112167	0.927117	0.972841
OSBPL11.12878.60	OSB11	Q9BXB4	OSBPL11	0.0115822	0.92704	0.972841
RSRP1.9050.170	CA063	Q9BUV0	RSRP1	-0.0114602	0.927233	0.972841
RBM22.12980.31	RBM22	Q9NW64	RBM22	0.0111436	0.92759	0.972936
RPS27A.4474.19	Ubiquitin	P62979	RPS27A	-0.0112938	0.927725	0.972936
NCALD.17816.58	NCALD	P61601	NCALD	0.0112539	0.92798	0.972993
GCK.12960.9	HXK4	P35557	GCK	0.011034	0.9283	0.973118
CSH1.CSH2.13103.125	CSH	P0DML2 P0DML3	CSH1 CSH2	-0.0109974	0.928537	0.973155
BAIAP2.19331.18	BAIP2	Q9UQB8	BAIAP2	0.0108513	0.929484	0.973726
LILRB3.11334.7	LIRB3	O75022	LILRB3	0.0109555	0.929345	0.973726
CAPN3.12385.4	CAN3	P20807	CAPN3	0.0108548	0.930528	0.974445
HSF1.11616.9	HSF1	Q00613	HSF1	-0.0107646	0.930573	0.974445
DLX3.11422.2	DLX3	O60479	DLX3	-0.0107351	0.931292	0.974535
MGAT2.6909.40	MGAT2	Q10469	MGAT2	-0.010559	0.931379	0.974535
SEPW1.18310.26	SELW	P63302	SEPW1	0.0106882	0.931064	0.974535
THSD7A.9600.55	THS7A	Q9UPZ6	THSD7A	0.0107922	0.931464	0.974535
IL1F10.17356.34	IL1FA	Q8WWZ1	IL1F10	0.0105357	0.932046	0.974723
TXNL4B.15316.262	TXN4B	Q9NX01	TXNL4B	0.0104859	0.931853	0.974723
GZMA.3440.7	granzyme A	P12544	GZMA	0.0103763	0.932564	0.975054
RAP2A.9885.41	RAP2A	P10114	RAP2A	0.0103447	0.933275	0.975587
CD40LG.3534.14	CD40 ligand, soluble	P29965	CD40LG	-0.0101538	0.934503	0.975598
CUZD1.7943.16	CUZD1	Q86UP6	CUZD1	0.0102684	0.933766	0.975598
IL16.2774.10	IL-16	Q14005	IL16	0.0102684	0.933766	0.975598
MAP2K6.17175.5	MP2K6	P52564	MAP2K6	-0.010084	0.934459	0.975598
PLEKHA1.12459.13	PKHA1	Q9HB21	PLEKHA1	-0.0100475	0.934696	0.975598
RNF149.9773.15	RN149	Q8NC42	RNF149	0.0101206	0.934222	0.975598
C22orf15.7073.69	CV015	Q8WYQ4	C22orf15	0.0103747	0.934109	0.975598
ASCC1.10647.18	ASCC1	Q8N9N2	ASCC1	-0.00979174	0.936355	0.975766
GRAP.12820.1	GRAP	Q13588	GRAP	-0.00986482	0.935881	0.975766
MOB1A.12426.19	MOL1B	Q9H8S9	MOB1A	-0.00982828	0.936118	0.975766
NDE1.9765.4	NDE1	Q9NXR1	NDE1	-0.0100966	0.93537	0.975766
PKDCC.8664.36	PKDCC	Q504Y2	PKDCC	-0.00986482	0.935881	0.975766
SIGLEC9.3007.7	Siglec-9	Q9Y336	SIGLEC9	0.00993789	0.935407	0.975766
TMCC3.8922.4	TMCC3	Q9ULS5	TMCC3	0.00984846	0.936469	0.975766
TTN.11352.42	TITIN	Q8WZ42	TTN	0.0100825	0.935961	0.975766
ENAH.9757.29	ENAH	Q8N8S7	ENAH	-0.00968213	0.937066	0.976177
PSMA6.3860.7	PSA6	P60900	PSMA6	0.0096456	0.937303	0.976214
FCER2.3291.30	CD23	P06734	FCER2	0.00942638	0.938725	0.976472
LRRC24.9989.12	LRC24	Q50LG9	LRRC24	-0.00938984	0.938962	0.976472
MAP2K1.2864.2	MEK1	Q02750	MAP2K1	-0.00942638	0.938725	0.976472
RBBP6.9887.40	RBBP6	Q7Z6E9	RBBP6	-0.00942638	0.938725	0.976472
SERPINA3.2879.9	a1-Antichymotrypsin	P01011	SERPINA3	0.00953599	0.938014	0.976472
UGT2A1.8907.11	UD2A1	Q9Y4X1	UGT2A1	0.00946292	0.938488	0.976472
SIT1.11194.6	SIT1	Q9Y3P8	SIT1	-0.00953787	0.938939	0.976472
CXCL17.9495.10	VCC1	Q6UXB2	CXCL17	0.00920716	0.940147	0.976693
FASN.8403.18	Fatty acid synthase	P49327	FASN	-0.00917062	0.940384	0.976693
IL1RAP.14048.7	IL-1 R AcP	Q9NPH3	IL1RAP	-0.00935222	0.939664	0.976693
PDE9A.5201.50	PDE9A	O76083	PDE9A	-0.00933834	0.940214	0.976693
RTN4IP1.18180.58	RT4I1	Q8WWV3	RTN4IP1	-0.00928023	0.939673	0.976693
TRH.5659.11	TRH	P20396	TRH	-0.00941447	0.940196	0.976693
ACLY.12700.9	ACLY	P53396	ACLY	-0.00885598	0.94286	0.97707
APBB2.12761.12	APBB2	Q92870	APBB2	0.00891608	0.943803	0.97707
CAB39.17757.86	CAB39	Q9Y376	CAB39	-0.00895141	0.941807	0.97707
CNTN5.3299.29	Contactin-5	O94779	CNTN5	0.00874146	0.943598	0.97707
CRLF1.CLCF1.2607.54	CLF-1/CLC Complex	O75462 Q9UBD9	CRLF1 CLCF1	-0.00874146	0.943598	0.97707
EIF4G2.4230.1	IF4G2	P78344	EIF4G2	0.00902448	0.941333	0.97707
EVA1B.8062.15	F176B	Q9NVM1	EVA1B	-0.00887173	0.943638	0.97707
FGF6.4130.71	FGF-6	P10767	FGF6	-0.00866511	0.944089	0.97707
ITM2C.10560.1	ITM2C	Q9NQX7	ITM2C	-0.00858604	0.944178	0.97707
LTA.LTB.3506.49	Lymphotoxin a2/b1	P01374, Q06643	LTA LTB	-0.00873219	0.94323	0.97707
NXF1.12453.161	NXF1	Q9UBU9	NXF1	-0.00869565	0.943467	0.97707
TP53I3.17748.21	QORX	Q53FA7	TP53I3	0.00865912	0.943704	0.97707
TPM1.5033.27	Tropomyosin 1 alpha chain	P09493	TPM1	0.00885598	0.94286	0.97707
TRIP10.17676.13	CIP4	Q15642	TRIP10	-0.00876872	0.942993	0.97707
TTC1.9864.38	TTC1	Q99614	TTC1	-0.00865912	0.943704	0.97707
UGDH.17755.5	UGDH	O60701	UGDH	-0.00898794	0.94157	0.97707
KLHL12.12695.62	KLH12	Q53G59	KLHL12	0.00924747	0.941255	0.97707
CSDC2.12754.14	CSDC2	Q9Y534	CSDC2	-0.00838056	0.946336	0.979094
C1orf43.6937.251	CA043	Q9BWL3	C1orf43	0.00841248	0.946551	0.979107
CXCL6.3495.15	GCP-2	P80162	CXCL6	0.00818414	0.946787	0.979142
CDH11.7763.25	Cadherin-11	P55287	CDH11	0.00801619	0.948271	0.979884
MANF.9223.11	ARMET	P55145	MANF	0.00792839	0.948448	0.979884
POLR2J.19199.3	RPB11	P52435	POLR2J	-0.00797801	0.948517	0.979884
TSSK1B.11179.7	TSSK1	Q9BXA7	TSSK1B	0.00810121	0.948123	0.979884
VDR.10023.32	VDR	P11473	VDR	0.008038	0.947736	0.979884
PLIN3.14687.6	M6PBP	O60664	PLIN3	0.00785532	0.948922	0.980094
MAPK10.15418.25	MK10	P53779	MAPK10	0.00778224	0.949397	0.980375
MBL2.3000.66	MBL	P11226	MBL2	-0.00774571	0.949634	0.980411
YWHAZ.5858.6	14-3-3 protein zeta/delta	P63104	YWHAZ	0.00767263	0.950109	0.980692
CTF1.2889.37	Cardiotrophin-1	Q16619	CTF1	-0.00774204	0.95042	0.980764
GPR135.11465.4	GP135	Q8IZ08	GPR135	0.00759956	0.950583	0.980764
BMP6.8459.10	BMP-6	P22004	BMP6	-0.00752649	0.951058	0.981044
PSD.13055.53	PSD1	A5PKW4	PSD	0.00738034	0.952007	0.981814
PDLIM1.11428.31	PDLI1	O00151	PDLIM1	0.00734381	0.952244	0.98185
DNAI1.11396.39	DNAI1	Q9UI46	DNAI1	-0.00719766	0.953194	0.98241
DNAJC4.8653.132	DNJC4	Q9NNZ3	DNAJC4	-0.00719766	0.953194	0.98241
AHSA1.11633.89	AHSA1	O95433	AHSA1	-0.00712459	0.953668	0.982523
INTS3.11934.9	INT3	Q68E01	INTS3	0.00734266	0.953708	0.982523
HTR6.13561.5	5HT6R	P50406	HTR6	-0.00706361	0.95476	0.983187
YWHAB.14156.33	14-3-3 protein beta/alpha	P31946	YWHAB	-0.00697844	0.954618	0.983187
PDCD1.15623.1	PD-1	Q15116	PDCD1	0.00683284	0.955899	0.984151
EIF4H.5885.55	eIF-4H	Q15056	EIF4H	0.0067565	0.956391	0.984194
GDF7.16756.30	GDF7	Q7Z4P5	GDF7	0.00668615	0.956517	0.984194
IFNL1.4396.54	IFN-lambda 1	Q8IU54	IFNL1	-0.00664962	0.956754	0.984194
RAB3D.19379.154	RAB3D	O95716	RAB3D	-0.00664962	0.956754	0.984194
IGSF11.10700.10	IGS11	Q5DX21	IGSF11	-0.00657654	0.957229	0.984474
C11orf94.8383.20	CK094	C9JXX5	C11orf94	0.00646693	0.957941	0.984547
HSF2BP.19139.3	HSF2B	O75031	HSF2BP	-0.00648929	0.958114	0.984547
PRDX5.5017.19	Peroxiredoxin-5	P30044	PRDX5	0.00646693	0.957941	0.984547
SIGLEC7.2742.68	Siglec-7	Q9Y286	SIGLEC7	0.00652746	0.957868	0.984547
SGTB.18837.9	SGTB	Q96EQ0	SGTB	-0.006465	0.95859	0.984619
SNRPA.12678.66	SNRPA	P09012	SNRPA	-0.00639386	0.958416	0.984619
LRFN5.6587.6	LRFN5	Q96NI6	LRFN5	0.00637478	0.958852	0.984679
HDAC8.2859.69	HDAC8	Q9BY41	HDAC8	0.00621118	0.959603	0.984832
PLS1.12737.12	PLSI	Q14651	PLS1	0.00630537	0.959612	0.984832
TPMT.11218.84	TPMT	P51580	TPMT	0.00621118	0.959603	0.984832
TMOD2.12853.112	TMOD2	Q9NZR1	TMOD2	-0.00606503	0.960553	0.985589
YWHAH.4707.50	14-3-3 eta	Q04917	YWHAH	0.0060285	0.96079	0.985624
PGP.18235.16	PGP	A6NDG6	PGP	-0.00595543	0.961265	0.985694
ZFYVE27.9102.28	ZFY27	Q5T4F4	ZFYVE27	0.00595543	0.961265	0.985694
B2M.3485.28	b2-Microglobulin	P61769	B2M	0.00595488	0.961561	0.985788
C3.4900.8	C3a	P01024	C3	-0.00569967	0.962927	0.985937
DOCK9.14002.18	DOCK9	Q9BZ29	DOCK9	-0.00569967	0.962927	0.985937
GP6.3194.36	GPVI	Q9HCN6	GP6	-0.00580928	0.962215	0.985937
LTF.2780.35	Lactoferrin	P02788	LTF	-0.00577274	0.962452	0.985937
MMAB.17783.9	MMAB	Q96EY8	MMAB	0.00580928	0.962215	0.985937
SCG3.7957.2	SCG3	Q8WXD2	SCG3	-0.00573621	0.96269	0.985937
APMAP.10605.22	APMAP	Q9HDC9	APMAP	0.0056266	0.963402	0.986137
CD81.19612.3	CD81	P60033	CD81	0.0056495	0.963531	0.986137
F9.5307.12	Coagulation Factor IXab	P00740	F9	-0.00544392	0.96459	0.987013
CTSO.9264.11	CATO	P43234	CTSO	-0.00540738	0.964827	0.987047
TRIB2.12363.70	TRIB2	Q92519	TRIB2	-0.00549003	0.965104	0.987122
PLCG1.4563.61	PLCG1	P19174	PLCG1	0.00534412	0.965501	0.987319
AS3MT.18417.3	AS3MT	Q9HBK9	AS3MT	-0.00511509	0.966978	0.987562
EDAR.2977.7	EDAR	Q9UNE0	EDAR	-0.00489587	0.968153	0.987562
EIF1B.12701.1	EIF1B	O60739	EIF1B	-0.00485934	0.96839	0.987562
EPHB2.8225.86	EPHB2	P29323	EPHB2	-0.00511509	0.966727	0.987562
FAXDC2.9074.6	CE004	Q96IV6	FAXDC2	0.00526778	0.965993	0.987562
FGFR2.3808.76	FGFR-2	P21802	FGFR2	-0.00502622	0.968303	0.987562
GOT1.4912.17	GOT1	P17174	GOT1	0.00515163	0.96649	0.987562
PVRIG.6464.40	PVRIG	Q6DKI7	PVRIG	0.00507855	0.966965	0.987562
RIC3.11228.37	RIC3	Q7Z5B4	RIC3	0.00519143	0.966486	0.987562
SETD2.12647.52	SETD2	Q9BYW2	SETD2	-0.0049624	0.967964	0.987562
TIMELESS.17699.43	TIMELESS	Q9UNS1	TIMELESS	-0.0049624	0.967964	0.987562
TREML1.11147.17	TRML1	Q86YW5	TREML1	0.00500548	0.96744	0.987562
VRK1.12553.5	VRK1	Q99986	VRK1	0.00496894	0.967677	0.987562
HMGA1.16536.3	HMGA1	P17096	HMGA1	0.00484788	0.968702	0.987673
CHEK2.19328.51	Chk2	O96017	CHEK2	0.00465702	0.969934	0.987802
DDX39B.9742.59	BAT1	Q13838	DDX39B	0.00464012	0.969815	0.987802
MTMR6.12536.46	MTMR6	Q9Y217	MTMR6	-0.00477154	0.969195	0.987802
MYL12A.19373.3	MLRM	P19105	MYL12A	-0.00460358	0.970053	0.987802
NXPH3.6054.6	NXPH3	O95157	NXPH3	0.00460358	0.970053	0.987802
RHOG.12540.25	RHOG	P84095	RHOG	0.00464012	0.969815	0.987802
DOS.9123.18	DOS	Q8N350	DOS	0.00458935	0.970598	0.987941
RBM23.11590.5	RBM23	Q86U06	RBM23	-0.00453051	0.970528	0.987941
SERPINE1.2925.9	PAI-1	P05121	SERPINE1	0.0044209	0.971241	0.988388
FGFBP3.11219.95	FGFP3	Q8TAT2	FGFBP3	-0.00420168	0.972666	0.988799
NMT1.5196.7	NMT1	P30419	NMT1	-0.00420168	0.972666	0.988799
ROS1.9032.30	ROS1	P08922	ROS1	-0.00431347	0.972151	0.988799
SIGLEC12.10037.98	SIG12	Q96PQ1	SIGLEC12	-0.00420168	0.972666	0.988799
UBE2E1.14326.4	UB2E1	P51965	UBE2E1	-0.00431129	0.971954	0.988799
PSMB6.10530.8	PSB6	P28072	PSMB6	-0.0041958	0.973327	0.989263
FKBP6.12529.32	FKBP6	O75344	FKBP6	-0.004019	0.973854	0.989384
SNX7.14245.195	SNX7	Q9UNH6	SNX7	0.004019	0.973854	0.989384
ENO3.16616.137	ENOB	P13929	ENO3	-0.00390939	0.974567	0.989693
RAB22A.12408.333	RB22A	Q9UL26	RAB22A	-0.00390939	0.974567	0.989693
CA7.3356.50	Carbonic anhydrase VII	P43166	CA7	0.00394531	0.974919	0.989697
CDKN2B.9874.28	p15-INK4b	P42772	CDKN2B	0.00390356	0.975184	0.989697
F9.4876.32	Coagulation Factor IX	P00740	F9	-0.00383632	0.975042	0.989697
C5orf46.9100.32	CE046	Q6UWT4	C5orf46	-0.00354403	0.976943	0.991066
NTRK1.3477.63	TrkA	P04629	NTRK1	0.00354403	0.976943	0.991066
CETN2.13078.3	CETN2	P41208	CETN2	0.00343442	0.977656	0.991167
PRKAR1B.12479.50	KAP1	P31321	PRKAR1B	-0.00347368	0.977571	0.991167
RNF122.11160.56	RN122	Q9H9V4	RNF122	0.00343442	0.977656	0.991167
EYS.9365.91	EYS	Q5T1H1	EYS	0.00345203	0.977882	0.991188
ECI2.12859.33	PECI	O75521	ECI2	-0.00332481	0.978369	0.991267
SCARF1.5129.12	SREC-I	Q14162	SCARF1	-0.00332481	0.978369	0.991267
FGF23.3807.1	FGF23	Q9GZV9	FGF23	-0.00328827	0.978607	0.9913
PSMB1.12612.37	PSB1	P20618	PSMB1	0.00325174	0.978845	0.991333
EQTN.11162.37	EQTN	Q9NQ60	EQTN	-0.00311278	0.980055	0.991807
NMNAT1.18932.84	NMNA1	Q9HAN9	NMNAT1	0.00315207	0.979961	0.991807
ROCK2.13654.1	ROCK2	O75116	ROCK2	0.00295944	0.980746	0.991807
SECTM1.13093.6	SECTM1	Q8WVN6	SECTM1	0.00305378	0.980282	0.991807
SEMA4B.9805.51	SEM4B	Q9NPR2	SEMA4B	-0.00301428	0.980389	0.991807
SORT1.11300.32	SORT	Q99523	SORT1	-0.00319259	0.979544	0.991807
UQCRB.12957.62	UCR6	P14927	UQCRB	-0.00295944	0.980746	0.991807
NATD1.18261.34	NATD1	Q8N6N6	NATD1	0.00294333	0.981287	0.992147
AK5.13613.23	Adenylate kinase isoenzyme 5	Q9Y6K8	AK5	-0.00248447	0.983836	0.9936
C10orf54.11531.24	GI24	Q9H7M9	C10orf54	-0.00215564	0.985975	0.9936
CAPN2.14684.17	CAN2	P17655	CAPN2	-0.00211911	0.986212	0.9936
CDH7.7959.34	CADH7	Q9ULB5	CDH7	0.00240486	0.984472	0.9936
CLEC1B.4332.6	CLC1B	Q9P126	CLEC1B	0.00219218	0.985737	0.9936
CRHBP.6039.24	CRHBP	P24387	CRHBP	-0.0024114	0.984311	0.9936
HNRNPA1.12466.7	ROA1	P09651	HNRNPA1	-0.0024114	0.984311	0.9936
ITGB2.12750.9	LFA-1 beta-2	P05107	ITGB2	0.00248447	0.983836	0.9936
LIMA1.11543.84	LIMA1	Q9UHB6	LIMA1	-0.00233833	0.984786	0.9936
MAPRE1.12469.19	MARE1	Q15691	MAPRE1	-0.00222872	0.985499	0.9936
NGF.5801.72	b-NGF	P01138	NGF	0.002155	0.986191	0.9936
POLE2.11562.9	DPOE2	P56282	POLE2	0.00226525	0.985262	0.9936
PRSS37.5653.23	PRS37	A4D1T9	PRSS37	0.00236014	0.985113	0.9936
PSMA1.3859.50	PSA1	P25786	PSMA1	0.00226525	0.985262	0.9936
S100A12.5852.6	S100A12	P80511	S100A12	-0.00230179	0.985024	0.9936
SCO2.16851.50	SCO2	O43819	SCO2	0.00215564	0.985975	0.9936
STIM1.8916.32	STIM1	Q13586	STIM1	0.00222872	0.985499	0.9936
FGF20.2763.66	FGF-20	Q9NP95	FGF20	-0.00189989	0.987639	0.994623
HybControlElution.2359.65	HCE004152	HCE004152	HCE004152	0.00189989	0.987639	0.994623
HybControlElution.2305.52	HCE003300	HCE003300	HCE003300	-0.00179028	0.988352	0.995134
SWAP70.13552.7	SWP70	Q9UH65	SWAP70	-0.00171721	0.988827	0.995406
HEXIM2.14205.6	HEXI2	Q96MH2	HEXIM2	-0.0016076	0.98954	0.995709
KLRB1.10809.14	KLRB1	Q12918	KLRB1	-0.0016491	0.989515	0.995709
CUL1.17797.1	CUL1	Q13616	CUL1	-0.00156506	0.989894	0.995858
NCK1.5014.49	NCK1	P16333	NCK1	-0.00146145	0.990491	0.996252
H6PD.7161.25	G6PE	O95479	H6PD	0.00135185	0.991204	0.996762
IVD.17737.7	IVD	P26440	IVD	-0.00127877	0.99168	0.997033
ECEL1.7076.17	ECEL1	O95672	ECEL1	0.00116916	0.992393	0.997129
GALP.9398.30	GALP	Q9UBC7	GALP	0.00123713	0.992073	0.997129
LTBP4.13133.73	LTBP4	Q8N2S1	LTBP4	0.00116916	0.992393	0.997129
MOBKL1A.19177.7	MOL1A	Q7L9L4	MOBKL1A	-0.00102302	0.993344	0.997471
RNF43.14120.2	RNF43	Q68DV7	RNF43	-0.00103759	0.993351	0.997471
SRA1.18220.141	SRA1	Q9HD15	SRA1	-0.00102302	0.993344	0.997471
IL31RA.8273.84	IL31R	Q8NI17	IL31RA	0.000954308	0.993838	0.997587
PRSS2.5034.79	Trypsin 2	P07478	PRSS2	-0.000913409	0.994057	0.997587
VSIG2.8018.43	VSIG2	Q96IQ7	VSIG2	0.000916135	0.994084	0.997587
HybControlElution.2288.7	HCE004331	HCE004331	HCE004331	0.000840336	0.994532	0.997686
PANK3.12658.72	PANK3	Q9H999	PANK3	-0.000767263	0.995008	0.997686
RNASE13.6424.2	RNS13	Q5GAN3	RNASE13	0.000798148	0.994885	0.997686
TXLNA.15698.6	TXLNA	P40222	TXLNA	0.0008038	0.99477	0.997686
UBE2F.18213.30	UBE2F	Q969M7	UBE2F	0.000730727	0.995245	0.997718
PKM2.4240.31	M2-PK	P14618	PKM2	-0.000694191	0.995483	0.99775
CEACAM19.7048.4	CEA19	Q7Z692	CEACAM19	-0.000610757	0.996056	0.998117
JMJD6.18322.15	JMJD6	Q6NYC1	JMJD6	0.000548045	0.996434	0.99829
PMS2.11312.40	PMS2	P54278	PMS2	-0.000438982	0.997187	0.998631
ZYX.13632.10	Zyxin	Q15942	ZYX	-0.000438436	0.997147	0.998631
KLHL7.12625.138	KLHL7	Q8IXQ5	KLHL7	-0.000359167	0.997698	0.998936
CTRL.9229.9	CTRL	P40313	CTRL	-0.000255754	0.998336	0.999368
NANP.16863.47	NANP	Q8TBE9	NANP	-0.000182682	0.998811	0.999637
FLRT3.13123.3	FLRT3	Q9NZU0	FLRT3	-0.000109609	0.999287	0.999906
RPS6KB1.15608.5	KS6B1	P23443	RPS6KB1	-7.30727e-05	0.999525	0.999938
PSMA4.14099.20	PSA4	P25789	PSMA4	-2.08746e-05	0.999867	1
TCEAL3.19112.2	TCAL3	Q969E4	TCEAL3	0	1	1
